# Parental body mass index and offspring cardiovascular risk factors in adulthood: an intergenerational Mendelian randomization study

**DOI:** 10.1101/2025.05.06.25327111

**Authors:** Tom A Bond, Laxmi Bhatta, Qian Yang, Gunn-Helen Moen, Geng Wang, Robin N Beamont, Tim T Morris, Liang-Dar Hwang, Robyn E Wootton, Elizabeth C Corfield, Nicole M Warrington, Maria C Magnus, Alexandra Havdahl, Maria Carolina Borges, Deborah A Lawlor, Bjørn Olav Åsvold, Ben M Brumpton, David M Evans

## Abstract

**Importance:** Observationally, greater pre-pregnancy maternal and paternal body mass index (BMI) are associated with a poorer offspring adult cardiovascular risk factor profile, but it is unclear whether this is due to family-level confounding or causal developmental mechanisms.

**Objective:** We aimed to test the causal effect of maternal and paternal BMI on offspring cardiovascular risk factors in adulthood, accounting for the genetic correlation between parents and offspring.

**Design:** Two-sample intergenerational Mendelian randomization (MR) study. Genetic instruments for parental BMI (up to 495 SNPs) were obtained from the most recent genome wide association study (GWAS). Genetic associations were extracted from adjusted GWAS (parental genotype adjusted for offspring genotype) of adult cardiovascular outcomes, which we undertook in the Trøndelag Health Study (HUNT), UK Biobank (UKB) and the Avon Longitudinal Study of Parents and Children (ALSPAC) (*n* = up to 564,160). We conducted sensitivity analyses that are robust to different patterns of horizontal pleiotropy.

**Setting:** Norway (HUNT; MoBa) and UK (UKB and ALSPAC).

**Exposures:** Maternal and paternal BMI.

**Main outcomes:** Offspring BMI, waist-hip ratio (WHR), systolic (SBP) and diastolic (DBP) blood pressure, glucose, glycated haemoglobin (HbA1c), cholesterol, HDL-C, LDL-C, triglycerides, and C-reactive protein (CRP), measured at 24-62 years of age. Offspring birth weight was included as a positive control outcome for which we would expect to find a causal effect from maternal BMI.

**Results:** MR provided little evidence for a causal effect of maternal or paternal BMI on offspring outcomes. Differences (95% CI, *P*-value) in mean outcome standard deviation (SD) per 1 SD higher maternal BMI were −0.04 (−0.11, 0.04, *P* = 0.31) for BMI, 0.01 (−0.05, 0.06, *P* = 0.85) for SBP and 0.02 (−0.04, 0.09, *P* = 0.47) for glucose. Equivalent paternal results were 0.00 (−0.08, 0.09, *P* = 0.97) for BMI, −0.01 (−0.07, 0.06, *P* = 0.85) for SBP, and −0.05 (−0.13, 0.03, *P* = 0.24) for glucose. Results for other outcomes were similar, and sensitivity analyses were consistent. For birth weight, we found strong evidence for a causal effect of maternal BMI (0.10 [0.05, 0.14, *P* = 3.7×10^−6^]), but not paternal BMI (0.01 [−0.06, 0.07, *P* = 0.87]).

**Conclusions and relevance:** Our data suggest that neither maternal nor paternal BMI have a major influence on offspring adult cardiovascular risk factors.

## Supplementary tables for "Parental body mass index and offspring cardiovascular risk factors in adulthood: an intergenerational Mendelian randomization study" (part 1 of 3)

### Sheet: Supplementary_table_1
stand_exp	stand_out	outcome	model	mat_pat	est	L95	U95	p	n	formula
FALSE	FALSE	bmi	1	mat	0.478463	0.426238	0.530688	4.25051e-72	2479	bmi ~ mppbmi + pbmi + age + sex
FALSE	FALSE	bmi	2	mat	0.493025	0.427362	0.558688	5.05446e-49	1550	bmi ~ mppbmi + pbmi + age + sex + parity + mage + page + msmoke + psmoke + medu + pedu + moccu + poccu
FALSE	FALSE	bmi	1	pat	0.325415	0.269039	0.381791	1.12487e-29	2479	bmi ~ mppbmi + pbmi + age + sex
FALSE	FALSE	bmi	2	pat	0.284867	0.213188	0.356547	6.7321e-15	1550	bmi ~ mppbmi + pbmi + age + sex + parity + mage + page + msmoke + psmoke + medu + pedu + moccu + poccu
TRUE	FALSE	bmi	1	mat	1.59597	1.42177	1.77017	4.25051e-72	2479	bmi ~ scale(mppbmi) + scale(pbmi) + age + sex
TRUE	FALSE	bmi	2	mat	1.63611	1.41821	1.85401	5.05446e-49	1550	bmi ~ scale(mppbmi) + scale(pbmi) + age + sex + parity + mage + page + msmoke + psmoke + medu + pedu + moccu + poccu
TRUE	FALSE	bmi	1	pat	1.00356	0.829696	1.17742	1.12487e-29	2479	bmi ~ scale(mppbmi) + scale(pbmi) + age + sex
TRUE	FALSE	bmi	2	pat	0.867306	0.649071	1.08554	6.7321e-15	1550	bmi ~ scale(mppbmi) + scale(pbmi) + age + sex + parity + mage + page + msmoke + psmoke + medu + pedu + moccu + poccu
FALSE	FALSE	bw	1	mat	0.019928	0.0164874	0.0233686	7.22715e-30	7467	bw ~ mppbmi + pbmi + sex
FALSE	FALSE	bw	2	mat	0.0212891	0.0167607	0.0258174	3.12684e-20	3896	bw ~ mppbmi + pbmi + sex + parity + mage + page + msmoke + psmoke + medu + pedu + moccu + poccu
FALSE	FALSE	bw	1	pat	0.00642099	0.00255912	0.0102829	0.00111876	7467	bw ~ mppbmi + pbmi + sex
FALSE	FALSE	bw	2	pat	0.00711175	0.00210043	0.0121231	0.00541068	3896	bw ~ mppbmi + pbmi + sex + parity + mage + page + msmoke + psmoke + medu + pedu + moccu + poccu
TRUE	FALSE	bw	1	mat	0.071236	0.0589369	0.083535	7.22715e-30	7467	bw ~ scale(mppbmi) + scale(pbmi) + sex
TRUE	FALSE	bw	2	mat	0.0729038	0.0573966	0.088411	3.12684e-20	3896	bw ~ scale(mppbmi) + scale(pbmi) + sex + parity + mage + page + msmoke + psmoke + medu + pedu + moccu + poccu
TRUE	FALSE	bw	1	pat	0.0204493	0.00815017	0.0327484	0.00111876	7467	bw ~ scale(mppbmi) + scale(pbmi) + sex
TRUE	FALSE	bw	2	pat	0.0219573	0.00648502	0.0374296	0.00541068	3896	bw ~ scale(mppbmi) + scale(pbmi) + sex + parity + mage + page + msmoke + psmoke + medu + pedu + moccu + poccu
FALSE	FALSE	chol	1	mat	0.00712506	-0.00371004	0.0179602	0.197441	2046	chol ~ mppbmi + pbmi + age + sex
FALSE	FALSE	chol	2	mat	0.0102108	-0.00396498	0.0243866	0.158013	1285	chol ~ mppbmi + pbmi + age + sex + parity + mage + page + msmoke + psmoke + medu + pedu + moccu + poccu
FALSE	FALSE	chol	1	pat	0.000420373	-0.0112115	0.0120522	0.94353	2046	chol ~ mppbmi + pbmi + age + sex
FALSE	FALSE	chol	2	pat	-0.00589665	-0.021229	0.00943573	0.450974	1285	chol ~ mppbmi + pbmi + age + sex + parity + mage + page + msmoke + psmoke + medu + pedu + moccu + poccu
TRUE	FALSE	chol	1	mat	0.0234378	-0.0122041	0.0590798	0.197441	2046	chol ~ scale(mppbmi) + scale(pbmi) + age + sex
TRUE	FALSE	chol	2	mat	0.0331391	-0.0128683	0.0791465	0.158013	1285	chol ~ scale(mppbmi) + scale(pbmi) + age + sex + parity + mage + page + msmoke + psmoke + medu + pedu + moccu + poccu
TRUE	FALSE	chol	1	pat	0.00128511	-0.0342743	0.0368445	0.94353	2046	chol ~ scale(mppbmi) + scale(pbmi) + age + sex
TRUE	FALSE	chol	2	pat	-0.0176663	-0.0636021	0.0282694	0.450974	1285	chol ~ scale(mppbmi) + scale(pbmi) + age + sex + parity + mage + page + msmoke + psmoke + medu + pedu + moccu + poccu
FALSE	FALSE	crp	1	mat	0.0598093	0.0193322	0.100286	0.00377816	1894	crp ~ mppbmi + pbmi + age + sex
FALSE	FALSE	crp	2	mat	0.0274216	-0.0238575	0.0787006	0.294586	1187	crp ~ mppbmi + pbmi + age + sex + parity + mage + page + msmoke + psmoke + medu + pedu + moccu + poccu
FALSE	FALSE	crp	1	pat	0.0547189	0.0110871	0.0983508	0.0139695	1894	crp ~ mppbmi + pbmi + age + sex
FALSE	FALSE	crp	2	pat	0.0134082	-0.042166	0.0689824	0.636298	1187	crp ~ mppbmi + pbmi + age + sex + parity + mage + page + msmoke + psmoke + medu + pedu + moccu + poccu
TRUE	FALSE	crp	1	mat	0.19833	0.0641063	0.332553	0.00377816	1894	crp ~ scale(mppbmi) + scale(pbmi) + age + sex
TRUE	FALSE	crp	2	mat	0.0892007	-0.0776068	0.256008	0.294586	1187	crp ~ scale(mppbmi) + scale(pbmi) + age + sex + parity + mage + page + msmoke + psmoke + medu + pedu + moccu + poccu
TRUE	FALSE	crp	1	pat	0.16776	0.0339914	0.30153	0.0139695	1894	crp ~ scale(mppbmi) + scale(pbmi) + age + sex
TRUE	FALSE	crp	2	pat	0.0401883	-0.126384	0.206761	0.636298	1187	crp ~ scale(mppbmi) + scale(pbmi) + age + sex + parity + mage + page + msmoke + psmoke + medu + pedu + moccu + poccu
FALSE	FALSE	dbp	1	mat	0.280071	0.187855	0.372287	2.63658e-09	2491	dbp ~ mppbmi + pbmi + age + sex
FALSE	FALSE	dbp	2	mat	0.229257	0.108845	0.349668	0.000190174	1555	dbp ~ mppbmi + pbmi + age + sex + parity + mage + page + msmoke + psmoke + medu + pedu + moccu + poccu
FALSE	FALSE	dbp	1	pat	0.136331	0.0361522	0.23651	0.00764595	2491	dbp ~ mppbmi + pbmi + age + sex
FALSE	FALSE	dbp	2	pat	0.103337	-0.0284723	0.235145	0.124387	1555	dbp ~ mppbmi + pbmi + age + sex + parity + mage + page + msmoke + psmoke + medu + pedu + moccu + poccu
TRUE	FALSE	dbp	1	mat	0.939821	0.630376	1.24927	2.63658e-09	2491	dbp ~ scale(mppbmi) + scale(pbmi) + age + sex
TRUE	FALSE	dbp	2	mat	0.763414	0.362449	1.16438	0.000190174	1555	dbp ~ scale(mppbmi) + scale(pbmi) + age + sex + parity + mage + page + msmoke + psmoke + medu + pedu + moccu + poccu
TRUE	FALSE	dbp	1	pat	0.420332	0.111463	0.7292	0.00764595	2491	dbp ~ scale(mppbmi) + scale(pbmi) + age + sex
TRUE	FALSE	dbp	2	pat	0.314809	-0.0867391	0.716356	0.124387	1555	dbp ~ scale(mppbmi) + scale(pbmi) + age + sex + parity + mage + page + msmoke + psmoke + medu + pedu + moccu + poccu
FALSE	FALSE	glu	1	mat	0.00710008	0.000771213	0.013429	0.0278894	2042	glu ~ mppbmi + pbmi + age + sex
FALSE	FALSE	glu	2	mat	0.00777109	-0.000163573	0.0157057	0.0549091	1280	glu ~ mppbmi + pbmi + age + sex + parity + mage + page + msmoke + psmoke + medu + pedu + moccu + poccu
FALSE	FALSE	glu	1	pat	0.00727685	0.000481736	0.014072	0.035821	2042	glu ~ mppbmi + pbmi + age + sex
FALSE	FALSE	glu	2	pat	0.00862494	4.48254e-05	0.0172051	0.0488109	1280	glu ~ mppbmi + pbmi + age + sex + parity + mage + page + msmoke + psmoke + medu + pedu + moccu + poccu
TRUE	FALSE	glu	1	mat	0.0233732	0.0025388	0.0442076	0.0278894	2042	glu ~ scale(mppbmi) + scale(pbmi) + age + sex
TRUE	FALSE	glu	2	mat	0.0252566	-0.000531625	0.0510449	0.0549091	1280	glu ~ scale(mppbmi) + scale(pbmi) + age + sex + parity + mage + page + msmoke + psmoke + medu + pedu + moccu + poccu
TRUE	FALSE	glu	1	pat	0.0222604	0.00147367	0.0430472	0.035821	2042	glu ~ scale(mppbmi) + scale(pbmi) + age + sex
TRUE	FALSE	glu	2	pat	0.0258766	0.000134486	0.0516188	0.0488109	1280	glu ~ scale(mppbmi) + scale(pbmi) + age + sex + parity + mage + page + msmoke + psmoke + medu + pedu + moccu + poccu
FALSE	FALSE	hdl	1	mat	-0.0104747	-0.0156778	-0.00527156	7.95413e-05	2047	hdl ~ mppbmi + pbmi + age + sex
FALSE	FALSE	hdl	2	mat	-0.00802956	-0.0146829	-0.00137623	0.0180096	1285	hdl ~ mppbmi + pbmi + age + sex + parity + mage + page + msmoke + psmoke + medu + pedu + moccu + poccu
FALSE	FALSE	hdl	1	pat	-0.00652375	-0.0121101	-0.000937378	0.0220862	2047	hdl ~ mppbmi + pbmi + age + sex
FALSE	FALSE	hdl	2	pat	-0.00793063	-0.0151268	-0.000734449	0.0307696	1285	hdl ~ mppbmi + pbmi + age + sex + parity + mage + page + msmoke + psmoke + medu + pedu + moccu + poccu
TRUE	FALSE	hdl	1	mat	-0.0344516	-0.0515649	-0.0173384	7.95413e-05	2047	hdl ~ scale(mppbmi) + scale(pbmi) + age + sex
TRUE	FALSE	hdl	2	mat	-0.0260599	-0.0476533	-0.00446654	0.0180096	1285	hdl ~ scale(mppbmi) + scale(pbmi) + age + sex + parity + mage + page + msmoke + psmoke + medu + pedu + moccu + poccu
TRUE	FALSE	hdl	1	pat	-0.0199388	-0.0370127	-0.00286495	0.0220862	2047	hdl ~ scale(mppbmi) + scale(pbmi) + age + sex
TRUE	FALSE	hdl	2	pat	-0.0237601	-0.0453199	-0.0022004	0.0307696	1285	hdl ~ scale(mppbmi) + scale(pbmi) + age + sex + parity + mage + page + msmoke + psmoke + medu + pedu + moccu + poccu
FALSE	FALSE	ldl	1	mat	0.0133872	0.00320079	0.0235737	0.00999876	2047	ldl ~ mppbmi + pbmi + age + sex
FALSE	FALSE	ldl	2	mat	0.0121089	-0.00111355	0.0253313	0.0726641	1285	ldl ~ mppbmi + pbmi + age + sex + parity + mage + page + msmoke + psmoke + medu + pedu + moccu + poccu
FALSE	FALSE	ldl	1	pat	0.00284007	-0.00809668	0.0137768	0.61077	2047	ldl ~ mppbmi + pbmi + age + sex
FALSE	FALSE	ldl	2	pat	-0.000562484	-0.0148638	0.0137388	0.938553	1285	ldl ~ mppbmi + pbmi + age + sex + parity + mage + page + msmoke + psmoke + medu + pedu + moccu + poccu
TRUE	FALSE	ldl	1	mat	0.0440311	0.0105275	0.0775348	0.00999876	2047	ldl ~ scale(mppbmi) + scale(pbmi) + age + sex
TRUE	FALSE	ldl	2	mat	0.0392994	-0.00361404	0.0822128	0.0726641	1285	ldl ~ scale(mppbmi) + scale(pbmi) + age + sex + parity + mage + page + msmoke + psmoke + medu + pedu + moccu + poccu
TRUE	FALSE	ldl	1	pat	0.00868022	-0.0247462	0.0421067	0.61077	2047	ldl ~ scale(mppbmi) + scale(pbmi) + age + sex
TRUE	FALSE	ldl	2	pat	-0.0016852	-0.0445318	0.0411614	0.938553	1285	ldl ~ scale(mppbmi) + scale(pbmi) + age + sex + parity + mage + page + msmoke + psmoke + medu + pedu + moccu + poccu
FALSE	FALSE	lnbmi	1	mat	0.017896	0.0159278	0.0198643	4.81649e-71	2481	lnbmi ~ mppbmi + pbmi + age + sex
FALSE	FALSE	lnbmi	2	mat	0.0184653	0.0159796	0.0209509	5.00504e-48	1551	lnbmi ~ mppbmi + pbmi + age + sex + parity + mage + page + msmoke + psmoke + medu + pedu + moccu + poccu
FALSE	FALSE	lnbmi	1	pat	0.012645	0.0105223	0.0147676	1.68895e-31	2481	lnbmi ~ mppbmi + pbmi + age + sex
FALSE	FALSE	lnbmi	2	pat	0.0109223	0.00820893	0.0136357	3.0284e-15	1551	lnbmi ~ mppbmi + pbmi + age + sex + parity + mage + page + msmoke + psmoke + medu + pedu + moccu + poccu
TRUE	FALSE	lnbmi	1	mat	0.0596966	0.0531311	0.066262	4.81649e-71	2481	lnbmi ~ scale(mppbmi) + scale(pbmi) + age + sex
TRUE	FALSE	lnbmi	2	mat	0.0612587	0.0530127	0.0695048	5.00504e-48	1551	lnbmi ~ scale(mppbmi) + scale(pbmi) + age + sex + parity + mage + page + msmoke + psmoke + medu + pedu + moccu + poccu
TRUE	FALSE	lnbmi	1	pat	0.0390348	0.0324822	0.0455873	1.68895e-31	2481	lnbmi ~ scale(mppbmi) + scale(pbmi) + age + sex
TRUE	FALSE	lnbmi	2	pat	0.0332441	0.0249855	0.0415027	3.0284e-15	1551	lnbmi ~ scale(mppbmi) + scale(pbmi) + age + sex + parity + mage + page + msmoke + psmoke + medu + pedu + moccu + poccu
FALSE	FALSE	lncrp	1	mat	0.0382363	0.0219935	0.054479	3.95085e-06	1905	lncrp ~ mppbmi + pbmi + age + sex
FALSE	FALSE	lncrp	2	mat	0.0313467	0.0103998	0.0522935	0.00335582	1195	lncrp ~ mppbmi + pbmi + age + sex + parity + mage + page + msmoke + psmoke + medu + pedu + moccu + poccu
FALSE	FALSE	lncrp	1	pat	0.0264481	0.00887948	0.0440168	0.00317141	1905	lncrp ~ mppbmi + pbmi + age + sex
FALSE	FALSE	lncrp	2	pat	0.0181535	-0.00466202	0.0409691	0.118877	1195	lncrp ~ mppbmi + pbmi + age + sex + parity + mage + page + msmoke + psmoke + medu + pedu + moccu + poccu
TRUE	FALSE	lncrp	1	mat	0.126904	0.0729954	0.180813	3.95085e-06	1905	lncrp ~ scale(mppbmi) + scale(pbmi) + age + sex
TRUE	FALSE	lncrp	2	mat	0.102183	0.0339011	0.170465	0.00335582	1195	lncrp ~ scale(mppbmi) + scale(pbmi) + age + sex + parity + mage + page + msmoke + psmoke + medu + pedu + moccu + poccu
TRUE	FALSE	lncrp	1	pat	0.0808982	0.0271601	0.134636	0.00317141	1905	lncrp ~ scale(mppbmi) + scale(pbmi) + age + sex
TRUE	FALSE	lncrp	2	pat	0.0542605	-0.0139347	0.122456	0.118877	1195	lncrp ~ scale(mppbmi) + scale(pbmi) + age + sex + parity + mage + page + msmoke + psmoke + medu + pedu + moccu + poccu
FALSE	FALSE	lnglu	1	mat	0.00125261	6.64319e-05	0.0024388	0.0384739	2042	lnglu ~ mppbmi + pbmi + age + sex
FALSE	FALSE	lnglu	2	mat	0.00136193	-0.000130122	0.00285399	0.0736038	1280	lnglu ~ mppbmi + pbmi + age + sex + parity + mage + page + msmoke + psmoke + medu + pedu + moccu + poccu
FALSE	FALSE	lnglu	1	pat	0.00146651	0.000192945	0.00274008	0.0240119	2042	lnglu ~ mppbmi + pbmi + age + sex
FALSE	FALSE	lnglu	2	pat	0.00174033	0.000126898	0.00335375	0.0345019	1280	lnglu ~ mppbmi + pbmi + age + sex + parity + mage + page + msmoke + psmoke + medu + pedu + moccu + poccu
TRUE	FALSE	lnglu	1	mat	0.00412356	0.000218691	0.00802842	0.0384739	2042	lnglu ~ scale(mppbmi) + scale(pbmi) + age + sex
TRUE	FALSE	lnglu	2	mat	0.00442639	-0.000422906	0.00927568	0.0736038	1280	lnglu ~ scale(mppbmi) + scale(pbmi) + age + sex + parity + mage + page + msmoke + psmoke + medu + pedu + moccu + poccu
TRUE	FALSE	lnglu	1	pat	0.00448617	0.000590232	0.00838211	0.0240119	2042	lnglu ~ scale(mppbmi) + scale(pbmi) + age + sex
TRUE	FALSE	lnglu	2	pat	0.00522134	0.000380721	0.010062	0.0345019	1280	lnglu ~ scale(mppbmi) + scale(pbmi) + age + sex + parity + mage + page + msmoke + psmoke + medu + pedu + moccu + poccu
FALSE	FALSE	lnhdl	1	mat	-0.00645942	-0.00980659	-0.00311225	0.000155301	2046	lnhdl ~ mppbmi + pbmi + age + sex
FALSE	FALSE	lnhdl	2	mat	-0.00504365	-0.00927478	-0.000812515	0.0194712	1285	lnhdl ~ mppbmi + pbmi + age + sex + parity + mage + page + msmoke + psmoke + medu + pedu + moccu + poccu
FALSE	FALSE	lnhdl	1	pat	-0.00467415	-0.00826904	-0.00107926	0.0108209	2046	lnhdl ~ mppbmi + pbmi + age + sex
FALSE	FALSE	lnhdl	2	pat	-0.00538391	-0.00996027	-0.000807558	0.021118	1285	lnhdl ~ mppbmi + pbmi + age + sex + parity + mage + page + msmoke + psmoke + medu + pedu + moccu + poccu
TRUE	FALSE	lnhdl	1	mat	-0.0212469	-0.0322567	-0.0102371	0.000155301	2046	lnhdl ~ scale(mppbmi) + scale(pbmi) + age + sex
TRUE	FALSE	lnhdl	2	mat	-0.0163692	-0.0301013	-0.00263702	0.0194712	1285	lnhdl ~ scale(mppbmi) + scale(pbmi) + age + sex + parity + mage + page + msmoke + psmoke + medu + pedu + moccu + poccu
TRUE	FALSE	lnhdl	1	pat	-0.0142829	-0.025268	-0.00329792	0.0108209	2046	lnhdl ~ scale(mppbmi) + scale(pbmi) + age + sex
TRUE	FALSE	lnhdl	2	pat	-0.0161302	-0.0298409	-0.00241944	0.021118	1285	lnhdl ~ scale(mppbmi) + scale(pbmi) + age + sex + parity + mage + page + msmoke + psmoke + medu + pedu + moccu + poccu
FALSE	FALSE	lntg	1	mat	0.00884311	0.00319606	0.0144902	0.00214561	2047	lntg ~ mppbmi + pbmi + age + sex
FALSE	FALSE	lntg	2	mat	0.0138641	0.00656048	0.0211677	0.000198765	1285	lntg ~ mppbmi + pbmi + age + sex + parity + mage + page + msmoke + psmoke + medu + pedu + moccu + poccu
FALSE	FALSE	lntg	1	pat	0.00844861	0.00238561	0.0145116	0.00631036	2047	lntg ~ mppbmi + pbmi + age + sex
FALSE	FALSE	lntg	2	pat	0.00533963	-0.00255986	0.0132391	0.18522	1285	lntg ~ mppbmi + pbmi + age + sex + parity + mage + page + msmoke + psmoke + medu + pedu + moccu + poccu
TRUE	FALSE	lntg	1	mat	0.0290853	0.010512	0.0476587	0.00214561	2047	lntg ~ scale(mppbmi) + scale(pbmi) + age + sex
TRUE	FALSE	lntg	2	mat	0.0449958	0.021292	0.0686996	0.000198765	1285	lntg ~ scale(mppbmi) + scale(pbmi) + age + sex + parity + mage + page + msmoke + psmoke + medu + pedu + moccu + poccu
TRUE	FALSE	lntg	1	pat	0.0258218	0.00729125	0.0443524	0.00631036	2047	lntg ~ scale(mppbmi) + scale(pbmi) + age + sex
TRUE	FALSE	lntg	2	pat	0.0159975	-0.00766933	0.0396643	0.18522	1285	lntg ~ scale(mppbmi) + scale(pbmi) + age + sex + parity + mage + page + msmoke + psmoke + medu + pedu + moccu + poccu
FALSE	FALSE	lnwhr	1	mat	0.00372054	0.00285603	0.00458505	3.30776e-17	2477	lnwhr ~ mppbmi + pbmi + age + sex
FALSE	FALSE	lnwhr	2	mat	0.00339755	0.00228674	0.00450836	2.03597e-09	1550	lnwhr ~ mppbmi + pbmi + age + sex + parity + mage + page + msmoke + psmoke + medu + pedu + moccu + poccu
FALSE	FALSE	lnwhr	1	pat	0.00271368	0.0017777	0.00364965	1.32618e-08	2477	lnwhr ~ mppbmi + pbmi + age + sex
FALSE	FALSE	lnwhr	2	pat	0.00221326	0.00100121	0.0034253	0.000344832	1550	lnwhr ~ mppbmi + pbmi + age + sex + parity + mage + page + msmoke + psmoke + medu + pedu + moccu + poccu
TRUE	FALSE	lnwhr	1	mat	0.0124758	0.00957692	0.0153747	3.30776e-17	2477	lnwhr ~ scale(mppbmi) + scale(pbmi) + age + sex
TRUE	FALSE	lnwhr	2	mat	0.011272	0.00758671	0.0149574	2.03597e-09	1550	lnwhr ~ scale(mppbmi) + scale(pbmi) + age + sex + parity + mage + page + msmoke + psmoke + medu + pedu + moccu + poccu
TRUE	FALSE	lnwhr	1	pat	0.00839023	0.00549637	0.0112841	1.32618e-08	2477	lnwhr ~ scale(mppbmi) + scale(pbmi) + age + sex
TRUE	FALSE	lnwhr	2	pat	0.00674005	0.003049	0.0104311	0.000344832	1550	lnwhr ~ scale(mppbmi) + scale(pbmi) + age + sex + parity + mage + page + msmoke + psmoke + medu + pedu + moccu + poccu
FALSE	FALSE	sbp	1	mat	0.332659	0.21629	0.449028	2.10713e-08	2492	sbp ~ mppbmi + pbmi + age + sex
FALSE	FALSE	sbp	2	mat	0.340853	0.184519	0.497186	1.92537e-05	1556	sbp ~ mppbmi + pbmi + age + sex + parity + mage + page + msmoke + psmoke + medu + pedu + moccu + poccu
FALSE	FALSE	sbp	1	pat	0.235527	0.108559	0.362495	0.000277088	2492	sbp ~ mppbmi + pbmi + age + sex
FALSE	FALSE	sbp	2	pat	0.249468	0.0782838	0.420652	0.0042858	1556	sbp ~ mppbmi + pbmi + age + sex + parity + mage + page + msmoke + psmoke + medu + pedu + moccu + poccu
TRUE	FALSE	sbp	1	mat	1.12191	0.729448	1.51437	2.10713e-08	2492	sbp ~ scale(mppbmi) + scale(pbmi) + age + sex
TRUE	FALSE	sbp	2	mat	1.13496	0.614407	1.65552	1.92537e-05	1556	sbp ~ scale(mppbmi) + scale(pbmi) + age + sex + parity + mage + page + msmoke + psmoke + medu + pedu + moccu + poccu
TRUE	FALSE	sbp	1	pat	0.726738	0.334969	1.11851	0.000277088	2492	sbp ~ scale(mppbmi) + scale(pbmi) + age + sex
TRUE	FALSE	sbp	2	pat	0.759829	0.238437	1.28122	0.0042858	1556	sbp ~ scale(mppbmi) + scale(pbmi) + age + sex + parity + mage + page + msmoke + psmoke + medu + pedu + moccu + poccu
FALSE	FALSE	tg	1	mat	0.0087561	0.00285293	0.0146593	0.0036463	2034	tg ~ mppbmi + pbmi + age + sex
FALSE	FALSE	tg	2	mat	0.0141346	0.00655951	0.0217096	0.000254951	1278	tg ~ mppbmi + pbmi + age + sex + parity + mage + page + msmoke + psmoke + medu + pedu + moccu + poccu
FALSE	FALSE	tg	1	pat	0.00620034	-0.000150846	0.0125515	0.0556907	2034	tg ~ mppbmi + pbmi + age + sex
FALSE	FALSE	tg	2	pat	0.00392178	-0.00428239	0.0121259	0.348798	1278	tg ~ mppbmi + pbmi + age + sex + parity + mage + page + msmoke + psmoke + medu + pedu + moccu + poccu
TRUE	FALSE	tg	1	mat	0.0288666	0.00940538	0.0483279	0.0036463	2034	tg ~ scale(mppbmi) + scale(pbmi) + age + sex
TRUE	FALSE	tg	2	mat	0.0459595	0.0213287	0.0705903	0.000254951	1278	tg ~ scale(mppbmi) + scale(pbmi) + age + sex + parity + mage + page + msmoke + psmoke + medu + pedu + moccu + poccu
TRUE	FALSE	tg	1	pat	0.0189565	-0.000461187	0.0383743	0.0556907	2034	tg ~ scale(mppbmi) + scale(pbmi) + age + sex
TRUE	FALSE	tg	2	pat	0.0117504	-0.0128309	0.0363317	0.348798	1278	tg ~ scale(mppbmi) + scale(pbmi) + age + sex + parity + mage + page + msmoke + psmoke + medu + pedu + moccu + poccu
FALSE	FALSE	whr	1	mat	0.00313392	0.00242839	0.00383944	3.14123e-18	2477	whr ~ mppbmi + pbmi + age + sex
FALSE	FALSE	whr	2	mat	0.00290143	0.0019925	0.00381036	3.93513e-10	1550	whr ~ mppbmi + pbmi + age + sex + parity + mage + page + msmoke + psmoke + medu + pedu + moccu + poccu
FALSE	FALSE	whr	1	pat	0.00223946	0.00147562	0.00300331	9.11792e-09	2477	whr ~ mppbmi + pbmi + age + sex
FALSE	FALSE	whr	2	pat	0.00180404	0.000812267	0.00279581	0.000363503	1550	whr ~ mppbmi + pbmi + age + sex + parity + mage + page + msmoke + psmoke + medu + pedu + moccu + poccu
TRUE	FALSE	whr	1	mat	0.0105087	0.00814294	0.0128745	3.14123e-18	2477	whr ~ scale(mppbmi) + scale(pbmi) + age + sex
TRUE	FALSE	whr	2	mat	0.00962606	0.0066105	0.0126416	3.93513e-10	1550	whr ~ scale(mppbmi) + scale(pbmi) + age + sex + parity + mage + page + msmoke + psmoke + medu + pedu + moccu + poccu
TRUE	FALSE	whr	1	pat	0.00692405	0.00456236	0.00928574	9.11792e-09	2477	whr ~ scale(mppbmi) + scale(pbmi) + age + sex
TRUE	FALSE	whr	2	pat	0.00549384	0.0024736	0.00851409	0.000363503	1550	whr ~ scale(mppbmi) + scale(pbmi) + age + sex + parity + mage + page + msmoke + psmoke + medu + pedu + moccu + poccu
FALSE	TRUE	scale(bmi)	1	mat	0.0998471	0.0889487	0.110746	4.25051e-72	2479	scale(bmi) ~ mppbmi + pbmi + age + sex
FALSE	TRUE	scale(bmi)	2	mat	0.104645	0.090708	0.118582	5.05446e-49	1550	scale(bmi) ~ mppbmi + pbmi + age + sex + parity + mage + page + msmoke + psmoke + medu + pedu + moccu + poccu
FALSE	TRUE	scale(bmi)	1	pat	0.0679086	0.0561438	0.0796733	1.12487e-29	2479	scale(bmi) ~ mppbmi + pbmi + age + sex
FALSE	TRUE	scale(bmi)	2	pat	0.0604634	0.0452494	0.0756774	6.7321e-15	1550	scale(bmi) ~ mppbmi + pbmi + age + sex + parity + mage + page + msmoke + psmoke + medu + pedu + moccu + poccu
TRUE	TRUE	scale(bmi)	1	mat	0.333052	0.296699	0.369405	4.25051e-72	2479	scale(bmi) ~ scale(mppbmi) + scale(pbmi) + age + sex
TRUE	TRUE	scale(bmi)	2	mat	0.347266	0.301016	0.393516	5.05446e-49	1550	scale(bmi) ~ scale(mppbmi) + scale(pbmi) + age + sex + parity + mage + page + msmoke + psmoke + medu + pedu + moccu + poccu
TRUE	TRUE	scale(bmi)	1	pat	0.209425	0.173143	0.245707	1.12487e-29	2479	scale(bmi) ~ scale(mppbmi) + scale(pbmi) + age + sex
TRUE	TRUE	scale(bmi)	2	pat	0.184087	0.137766	0.230407	6.7321e-15	1550	scale(bmi) ~ scale(mppbmi) + scale(pbmi) + age + sex + parity + mage + page + msmoke + psmoke + medu + pedu + moccu + poccu
FALSE	TRUE	scale(bw)	1	mat	0.036741	0.0303976	0.0430845	7.22715e-30	7467	scale(bw) ~ mppbmi + pbmi + sex
FALSE	TRUE	scale(bw)	2	mat	0.0425041	0.0334631	0.051545	3.12684e-20	3896	scale(bw) ~ mppbmi + pbmi + sex + parity + mage + page + msmoke + psmoke + medu + pedu + moccu + poccu
FALSE	TRUE	scale(bw)	1	pat	0.0118383	0.00471822	0.0189584	0.00111876	7467	scale(bw) ~ mppbmi + pbmi + sex
FALSE	TRUE	scale(bw)	2	pat	0.0141988	0.00419355	0.024204	0.00541068	3896	scale(bw) ~ mppbmi + pbmi + sex + parity + mage + page + msmoke + psmoke + medu + pedu + moccu + poccu
TRUE	TRUE	scale(bw)	1	mat	0.131337	0.108661	0.154013	7.22715e-30	7467	scale(bw) ~ scale(mppbmi) + scale(pbmi) + sex
TRUE	TRUE	scale(bw)	2	mat	0.145554	0.114593	0.176514	3.12684e-20	3896	scale(bw) ~ scale(mppbmi) + scale(pbmi) + sex + parity + mage + page + msmoke + psmoke + medu + pedu + moccu + poccu
TRUE	TRUE	scale(bw)	1	pat	0.0377021	0.0150264	0.0603778	0.00111876	7467	scale(bw) ~ scale(mppbmi) + scale(pbmi) + sex
TRUE	TRUE	scale(bw)	2	pat	0.0438382	0.0129475	0.074729	0.00541068	3896	scale(bw) ~ scale(mppbmi) + scale(pbmi) + sex + parity + mage + page + msmoke + psmoke + medu + pedu + moccu + poccu
FALSE	TRUE	scale(chol)	1	mat	0.00857096	-0.00446293	0.0216048	0.197441	2046	scale(chol) ~ mppbmi + pbmi + age + sex
FALSE	TRUE	scale(chol)	2	mat	0.0122674	-0.00476361	0.0292985	0.158013	1285	scale(chol) ~ mppbmi + pbmi + age + sex + parity + mage + page + msmoke + psmoke + medu + pedu + moccu + poccu
FALSE	TRUE	scale(chol)	1	pat	0.00050568	-0.0134866	0.014498	0.94353	2046	scale(chol) ~ mppbmi + pbmi + age + sex
FALSE	TRUE	scale(chol)	2	pat	-0.00708435	-0.025505	0.0113363	0.450974	1285	scale(chol) ~ mppbmi + pbmi + age + sex + parity + mage + page + msmoke + psmoke + medu + pedu + moccu + poccu
TRUE	TRUE	scale(chol)	1	mat	0.0281941	-0.0146807	0.0710689	0.197441	2046	scale(chol) ~ scale(mppbmi) + scale(pbmi) + age + sex
TRUE	TRUE	scale(chol)	2	mat	0.039814	-0.0154603	0.0950883	0.158013	1285	scale(chol) ~ scale(mppbmi) + scale(pbmi) + age + sex + parity + mage + page + msmoke + psmoke + medu + pedu + moccu + poccu
TRUE	TRUE	scale(chol)	1	pat	0.0015459	-0.0412296	0.0443214	0.94353	2046	scale(chol) ~ scale(mppbmi) + scale(pbmi) + age + sex
TRUE	TRUE	scale(chol)	2	pat	-0.0212247	-0.0764128	0.0339634	0.450974	1285	scale(chol) ~ scale(mppbmi) + scale(pbmi) + age + sex + parity + mage + page + msmoke + psmoke + medu + pedu + moccu + poccu
FALSE	TRUE	scale(crp)	1	mat	0.0201977	0.00652853	0.0338669	0.00377816	1894	scale(crp) ~ mppbmi + pbmi + age + sex
FALSE	TRUE	scale(crp)	2	mat	0.00964531	-0.00839166	0.0276823	0.294586	1187	scale(crp) ~ mppbmi + pbmi + age + sex + parity + mage + page + msmoke + psmoke + medu + pedu + moccu + poccu
FALSE	TRUE	scale(crp)	1	pat	0.0184787	0.00374413	0.0332133	0.0139695	1894	scale(crp) ~ mppbmi + pbmi + age + sex
FALSE	TRUE	scale(crp)	2	pat	0.00471621	-0.0148315	0.024264	0.636298	1187	scale(crp) ~ mppbmi + pbmi + age + sex + parity + mage + page + msmoke + psmoke + medu + pedu + moccu + poccu
TRUE	TRUE	scale(crp)	1	mat	0.0669765	0.0216489	0.112304	0.00377816	1894	scale(crp) ~ scale(mppbmi) + scale(pbmi) + age + sex
TRUE	TRUE	scale(crp)	2	mat	0.0313756	-0.0272975	0.0900487	0.294586	1187	scale(crp) ~ scale(mppbmi) + scale(pbmi) + age + sex + parity + mage + page + msmoke + psmoke + medu + pedu + moccu + poccu
TRUE	TRUE	scale(crp)	1	pat	0.0566531	0.011479	0.101827	0.0139695	1894	scale(crp) ~ scale(mppbmi) + scale(pbmi) + age + sex
TRUE	TRUE	scale(crp)	2	pat	0.0141359	-0.0444546	0.0727264	0.636298	1187	scale(crp) ~ scale(mppbmi) + scale(pbmi) + age + sex + parity + mage + page + msmoke + psmoke + medu + pedu + moccu + poccu
FALSE	TRUE	scale(dbp)	1	mat	0.0355728	0.0238601	0.0472854	2.63658e-09	2491	scale(dbp) ~ mppbmi + pbmi + age + sex
FALSE	TRUE	scale(dbp)	2	mat	0.0288814	0.0137121	0.0440506	0.000190174	1555	scale(dbp) ~ mppbmi + pbmi + age + sex + parity + mage + page + msmoke + psmoke + medu + pedu + moccu + poccu
FALSE	TRUE	scale(dbp)	1	pat	0.0173159	0.00459181	0.0300399	0.00764595	2491	scale(dbp) ~ mppbmi + pbmi + age + sex
FALSE	TRUE	scale(dbp)	2	pat	0.0130182	-0.00358689	0.0296232	0.124387	1555	scale(dbp) ~ mppbmi + pbmi + age + sex + parity + mage + page + msmoke + psmoke + medu + pedu + moccu + poccu
TRUE	TRUE	scale(dbp)	1	mat	0.11937	0.0800662	0.158673	2.63658e-09	2491	scale(dbp) ~ scale(mppbmi) + scale(pbmi) + age + sex
TRUE	TRUE	scale(dbp)	2	mat	0.0961736	0.0456607	0.146686	0.000190174	1555	scale(dbp) ~ scale(mppbmi) + scale(pbmi) + age + sex + parity + mage + page + msmoke + psmoke + medu + pedu + moccu + poccu
TRUE	TRUE	scale(dbp)	1	pat	0.0533877	0.0141573	0.0926181	0.00764595	2491	scale(dbp) ~ scale(mppbmi) + scale(pbmi) + age + sex
TRUE	TRUE	scale(dbp)	2	pat	0.0396591	-0.0109272	0.0902454	0.124387	1555	scale(dbp) ~ scale(mppbmi) + scale(pbmi) + age + sex + parity + mage + page + msmoke + psmoke + medu + pedu + moccu + poccu
FALSE	TRUE	scale(glu)	1	mat	0.0142755	0.00155061	0.0270004	0.0278894	2042	scale(glu) ~ mppbmi + pbmi + age + sex
FALSE	TRUE	scale(glu)	2	mat	0.0161615	-0.000340183	0.0326633	0.0549091	1280	scale(glu) ~ mppbmi + pbmi + age + sex + parity + mage + page + msmoke + psmoke + medu + pedu + moccu + poccu
FALSE	TRUE	scale(glu)	1	pat	0.0146309	0.000968583	0.0282932	0.035821	2042	scale(glu) ~ mppbmi + pbmi + age + sex
FALSE	TRUE	scale(glu)	2	pat	0.0179373	9.32234e-05	0.0357814	0.0488109	1280	scale(glu) ~ mppbmi + pbmi + age + sex + parity + mage + page + msmoke + psmoke + medu + pedu + moccu + poccu
TRUE	TRUE	scale(glu)	1	mat	0.0469944	0.00510455	0.0888842	0.0278894	2042	scale(glu) ~ scale(mppbmi) + scale(pbmi) + age + sex
TRUE	TRUE	scale(glu)	2	mat	0.0525262	-0.00110562	0.106158	0.0549091	1280	scale(glu) ~ scale(mppbmi) + scale(pbmi) + age + sex + parity + mage + page + msmoke + psmoke + medu + pedu + moccu + poccu
TRUE	TRUE	scale(glu)	1	pat	0.044757	0.00296297	0.0865511	0.035821	2042	scale(glu) ~ scale(mppbmi) + scale(pbmi) + age + sex
TRUE	TRUE	scale(glu)	2	pat	0.0538157	0.00027969	0.107352	0.0488109	1280	scale(glu) ~ scale(mppbmi) + scale(pbmi) + age + sex + parity + mage + page + msmoke + psmoke + medu + pedu + moccu + poccu
FALSE	TRUE	scale(hdl)	1	mat	-0.0248967	-0.0372637	-0.0125297	7.95413e-05	2047	scale(hdl) ~ mppbmi + pbmi + age + sex
FALSE	TRUE	scale(hdl)	2	mat	-0.0191526	-0.0350226	-0.00328266	0.0180096	1285	scale(hdl) ~ mppbmi + pbmi + age + sex + parity + mage + page + msmoke + psmoke + medu + pedu + moccu + poccu
FALSE	TRUE	scale(hdl)	1	pat	-0.0155059	-0.0287838	-0.002228	0.0220862	2047	scale(hdl) ~ mppbmi + pbmi + age + sex
FALSE	TRUE	scale(hdl)	2	pat	-0.0189167	-0.0360815	-0.00175185	0.0307696	1285	scale(hdl) ~ mppbmi + pbmi + age + sex + parity + mage + page + msmoke + psmoke + medu + pedu + moccu + poccu
TRUE	TRUE	scale(hdl)	1	mat	-0.0818861	-0.122562	-0.0412105	7.95413e-05	2047	scale(hdl) ~ scale(mppbmi) + scale(pbmi) + age + sex
TRUE	TRUE	scale(hdl)	2	mat	-0.0621598	-0.113666	-0.0106539	0.0180096	1285	scale(hdl) ~ scale(mppbmi) + scale(pbmi) + age + sex + parity + mage + page + msmoke + psmoke + medu + pedu + moccu + poccu
TRUE	TRUE	scale(hdl)	1	pat	-0.0473914	-0.0879732	-0.00680953	0.0220862	2047	scale(hdl) ~ scale(mppbmi) + scale(pbmi) + age + sex
TRUE	TRUE	scale(hdl)	2	pat	-0.0566742	-0.1081	-0.00524855	0.0307696	1285	scale(hdl) ~ scale(mppbmi) + scale(pbmi) + age + sex + parity + mage + page + msmoke + psmoke + medu + pedu + moccu + poccu
FALSE	TRUE	scale(ldl)	1	mat	0.0174506	0.0041723	0.0307288	0.00999876	2047	scale(ldl) ~ mppbmi + pbmi + age + sex
FALSE	TRUE	scale(ldl)	2	mat	0.0158248	-0.00145527	0.0331048	0.0726641	1285	scale(ldl) ~ mppbmi + pbmi + age + sex + parity + mage + page + msmoke + psmoke + medu + pedu + moccu + poccu
FALSE	TRUE	scale(ldl)	1	pat	0.00370209	-0.0105542	0.0179584	0.61077	2047	scale(ldl) ~ mppbmi + pbmi + age + sex
FALSE	TRUE	scale(ldl)	2	pat	-0.000735095	-0.019425	0.0179548	0.938553	1285	scale(ldl) ~ mppbmi + pbmi + age + sex + parity + mage + page + msmoke + psmoke + medu + pedu + moccu + poccu
TRUE	TRUE	scale(ldl)	1	mat	0.0573956	0.0137229	0.101068	0.00999876	2047	scale(ldl) ~ scale(mppbmi) + scale(pbmi) + age + sex
TRUE	TRUE	scale(ldl)	2	mat	0.0513592	-0.00472308	0.107442	0.0726641	1285	scale(ldl) ~ scale(mppbmi) + scale(pbmi) + age + sex + parity + mage + page + msmoke + psmoke + medu + pedu + moccu + poccu
TRUE	TRUE	scale(ldl)	1	pat	0.0113149	-0.0322572	0.054887	0.61077	2047	scale(ldl) ~ scale(mppbmi) + scale(pbmi) + age + sex
TRUE	TRUE	scale(ldl)	2	pat	-0.00220234	-0.0581973	0.0537926	0.938553	1285	scale(ldl) ~ scale(mppbmi) + scale(pbmi) + age + sex + parity + mage + page + msmoke + psmoke + medu + pedu + moccu + poccu
FALSE	TRUE	scale(lnbmi)	1	mat	0.0989047	0.0880272	0.109782	4.81649e-71	2481	scale(lnbmi) ~ mppbmi + pbmi + age + sex
FALSE	TRUE	scale(lnbmi)	2	mat	0.103493	0.0895618	0.117424	5.00504e-48	1551	scale(lnbmi) ~ mppbmi + pbmi + age + sex + parity + mage + page + msmoke + psmoke + medu + pedu + moccu + poccu
FALSE	TRUE	scale(lnbmi)	1	pat	0.0698841	0.058153	0.0816152	1.68895e-31	2481	scale(lnbmi) ~ mppbmi + pbmi + age + sex
FALSE	TRUE	scale(lnbmi)	2	pat	0.0612167	0.046009	0.0764244	3.0284e-15	1551	scale(lnbmi) ~ mppbmi + pbmi + age + sex + parity + mage + page + msmoke + psmoke + medu + pedu + moccu + poccu
TRUE	TRUE	scale(lnbmi)	1	mat	0.32992	0.293636	0.366205	4.81649e-71	2481	scale(lnbmi) ~ scale(mppbmi) + scale(pbmi) + age + sex
TRUE	TRUE	scale(lnbmi)	2	mat	0.343339	0.297122	0.389556	5.00504e-48	1551	scale(lnbmi) ~ scale(mppbmi) + scale(pbmi) + age + sex + parity + mage + page + msmoke + psmoke + medu + pedu + moccu + poccu
TRUE	TRUE	scale(lnbmi)	1	pat	0.21573	0.179517	0.251944	1.68895e-31	2481	scale(lnbmi) ~ scale(mppbmi) + scale(pbmi) + age + sex
TRUE	TRUE	scale(lnbmi)	2	pat	0.186325	0.140037	0.232612	3.0284e-15	1551	scale(lnbmi) ~ scale(mppbmi) + scale(pbmi) + age + sex + parity + mage + page + msmoke + psmoke + medu + pedu + moccu + poccu
FALSE	TRUE	scale(lncrp)	1	mat	0.0318559	0.0183236	0.0453883	3.95085e-06	1905	scale(lncrp) ~ mppbmi + pbmi + age + sex
FALSE	TRUE	scale(lncrp)	2	mat	0.0263735	0.00874988	0.0439971	0.00335582	1195	scale(lncrp) ~ mppbmi + pbmi + age + sex + parity + mage + page + msmoke + psmoke + medu + pedu + moccu + poccu
FALSE	TRUE	scale(lncrp)	1	pat	0.0220348	0.0073978	0.0366719	0.00317141	1905	scale(lncrp) ~ mppbmi + pbmi + age + sex
FALSE	TRUE	scale(lncrp)	2	pat	0.0152735	-0.00392239	0.0344693	0.118877	1195	scale(lncrp) ~ mppbmi + pbmi + age + sex + parity + mage + page + msmoke + psmoke + medu + pedu + moccu + poccu
TRUE	TRUE	scale(lncrp)	1	mat	0.105728	0.060815	0.150641	3.95085e-06	1905	scale(lncrp) ~ scale(mppbmi) + scale(pbmi) + age + sex
TRUE	TRUE	scale(lncrp)	2	mat	0.0859717	0.0285226	0.143421	0.00335582	1195	scale(lncrp) ~ scale(mppbmi) + scale(pbmi) + age + sex + parity + mage + page + msmoke + psmoke + medu + pedu + moccu + poccu
TRUE	TRUE	scale(lncrp)	1	pat	0.067399	0.022628	0.11217	0.00317141	1905	scale(lncrp) ~ scale(mppbmi) + scale(pbmi) + age + sex
TRUE	TRUE	scale(lncrp)	2	pat	0.045652	-0.0117239	0.103028	0.118877	1195	scale(lncrp) ~ scale(mppbmi) + scale(pbmi) + age + sex + parity + mage + page + msmoke + psmoke + medu + pedu + moccu + poccu
FALSE	TRUE	scale(lnglu)	1	mat	0.0134089	0.000711135	0.0261066	0.0384739	2042	scale(lnglu) ~ mppbmi + pbmi + age + sex
FALSE	TRUE	scale(lnglu)	2	mat	0.0150269	-0.0014357	0.0314894	0.0736038	1280	scale(lnglu) ~ mppbmi + pbmi + age + sex + parity + mage + page + msmoke + psmoke + medu + pedu + moccu + poccu
FALSE	TRUE	scale(lnglu)	1	pat	0.0156986	0.00206542	0.0293318	0.0240119	2042	scale(lnglu) ~ mppbmi + pbmi + age + sex
FALSE	TRUE	scale(lnglu)	2	pat	0.0192019	0.00140013	0.0370036	0.0345019	1280	scale(lnglu) ~ mppbmi + pbmi + age + sex + parity + mage + page + msmoke + psmoke + medu + pedu + moccu + poccu
TRUE	TRUE	scale(lnglu)	1	mat	0.0441415	0.00234103	0.085942	0.0384739	2042	scale(lnglu) ~ scale(mppbmi) + scale(pbmi) + age + sex
TRUE	TRUE	scale(lnglu)	2	mat	0.0488385	-0.00466613	0.102343	0.0736038	1280	scale(lnglu) ~ scale(mppbmi) + scale(pbmi) + age + sex + parity + mage + page + msmoke + psmoke + medu + pedu + moccu + poccu
TRUE	TRUE	scale(lnglu)	1	pat	0.0480232	0.00631827	0.0897281	0.0240119	2042	scale(lnglu) ~ scale(mppbmi) + scale(pbmi) + age + sex
TRUE	TRUE	scale(lnglu)	2	pat	0.0576096	0.00420068	0.111019	0.0345019	1280	scale(lnglu) ~ scale(mppbmi) + scale(pbmi) + age + sex + parity + mage + page + msmoke + psmoke + medu + pedu + moccu + poccu
FALSE	TRUE	scale(lnhdl)	1	mat	-0.0237903	-0.0361181	-0.0114625	0.000155301	2046	scale(lnhdl) ~ mppbmi + pbmi + age + sex
FALSE	TRUE	scale(lnhdl)	2	mat	-0.0188322	-0.0346306	-0.00303381	0.0194712	1285	scale(lnhdl) ~ mppbmi + pbmi + age + sex + parity + mage + page + msmoke + psmoke + medu + pedu + moccu + poccu
FALSE	TRUE	scale(lnhdl)	1	pat	-0.0172151	-0.0304552	-0.00397496	0.0108209	2046	scale(lnhdl) ~ mppbmi + pbmi + age + sex
FALSE	TRUE	scale(lnhdl)	2	pat	-0.0201027	-0.0371901	-0.0030153	0.021118	1285	scale(lnhdl) ~ mppbmi + pbmi + age + sex + parity + mage + page + msmoke + psmoke + medu + pedu + moccu + poccu
TRUE	TRUE	scale(lnhdl)	1	mat	-0.0782533	-0.118803	-0.0377036	0.000155301	2046	scale(lnhdl) ~ scale(mppbmi) + scale(pbmi) + age + sex
TRUE	TRUE	scale(lnhdl)	2	mat	-0.0611199	-0.112394	-0.00984621	0.0194712	1285	scale(lnhdl) ~ scale(mppbmi) + scale(pbmi) + age + sex + parity + mage + page + msmoke + psmoke + medu + pedu + moccu + poccu
TRUE	TRUE	scale(lnhdl)	1	pat	-0.0526048	-0.0930631	-0.0121464	0.0108209	2046	scale(lnhdl) ~ scale(mppbmi) + scale(pbmi) + age + sex
TRUE	TRUE	scale(lnhdl)	2	pat	-0.0602276	-0.111421	-0.00903381	0.021118	1285	scale(lnhdl) ~ scale(mppbmi) + scale(pbmi) + age + sex + parity + mage + page + msmoke + psmoke + medu + pedu + moccu + poccu
FALSE	TRUE	scale(lntg)	1	mat	0.0205633	0.00743195	0.0336947	0.00214561	2047	scale(lntg) ~ mppbmi + pbmi + age + sex
FALSE	TRUE	scale(lntg)	2	mat	0.0321962	0.0152352	0.0491571	0.000198765	1285	scale(lntg) ~ mppbmi + pbmi + age + sex + parity + mage + page + msmoke + psmoke + medu + pedu + moccu + poccu
FALSE	TRUE	scale(lntg)	1	pat	0.019646	0.00554738	0.0337445	0.00631036	2047	scale(lntg) ~ mppbmi + pbmi + age + sex
FALSE	TRUE	scale(lntg)	2	pat	0.0124001	-0.0059447	0.0307449	0.18522	1285	scale(lntg) ~ mppbmi + pbmi + age + sex + parity + mage + page + msmoke + psmoke + medu + pedu + moccu + poccu
TRUE	TRUE	scale(lntg)	1	mat	0.0676335	0.024444	0.110823	0.00214561	2047	scale(lntg) ~ scale(mppbmi) + scale(pbmi) + age + sex
TRUE	TRUE	scale(lntg)	2	mat	0.104493	0.049446	0.159539	0.000198765	1285	scale(lntg) ~ scale(mppbmi) + scale(pbmi) + age + sex + parity + mage + page + msmoke + psmoke + medu + pedu + moccu + poccu
TRUE	TRUE	scale(lntg)	1	pat	0.0600447	0.0169547	0.103135	0.00631036	2047	scale(lntg) ~ scale(mppbmi) + scale(pbmi) + age + sex
TRUE	TRUE	scale(lntg)	2	pat	0.0371506	-0.0178103	0.0921115	0.18522	1285	scale(lntg) ~ scale(mppbmi) + scale(pbmi) + age + sex + parity + mage + page + msmoke + psmoke + medu + pedu + moccu + poccu
FALSE	TRUE	scale(lnwhr)	1	mat	0.0416019	0.0319353	0.0512686	3.30776e-17	2477	scale(lnwhr) ~ mppbmi + pbmi + age + sex
FALSE	TRUE	scale(lnwhr)	2	mat	0.0381332	0.0256658	0.0506006	2.03597e-09	1550	scale(lnwhr) ~ mppbmi + pbmi + age + sex + parity + mage + page + msmoke + psmoke + medu + pedu + moccu + poccu
FALSE	TRUE	scale(lnwhr)	1	pat	0.0303435	0.0198777	0.0408092	1.32618e-08	2477	scale(lnwhr) ~ mppbmi + pbmi + age + sex
FALSE	TRUE	scale(lnwhr)	2	pat	0.024841	0.0112373	0.0384447	0.000344832	1550	scale(lnwhr) ~ mppbmi + pbmi + age + sex + parity + mage + page + msmoke + psmoke + medu + pedu + moccu + poccu
TRUE	TRUE	scale(lnwhr)	1	mat	0.139501	0.107086	0.171915	3.30776e-17	2477	scale(lnwhr) ~ scale(mppbmi) + scale(pbmi) + age + sex
TRUE	TRUE	scale(lnwhr)	2	mat	0.126514	0.0851512	0.167877	2.03597e-09	1550	scale(lnwhr) ~ scale(mppbmi) + scale(pbmi) + age + sex + parity + mage + page + msmoke + psmoke + medu + pedu + moccu + poccu
TRUE	TRUE	scale(lnwhr)	1	pat	0.0938169	0.0614586	0.126175	1.32618e-08	2477	scale(lnwhr) ~ scale(mppbmi) + scale(pbmi) + age + sex
TRUE	TRUE	scale(lnwhr)	2	pat	0.0756485	0.0342211	0.117076	0.000344832	1550	scale(lnwhr) ~ scale(mppbmi) + scale(pbmi) + age + sex + parity + mage + page + msmoke + psmoke + medu + pedu + moccu + poccu
FALSE	TRUE	scale(sbp)	1	mat	0.0290653	0.0188979	0.0392328	2.10713e-08	2492	scale(sbp) ~ mppbmi + pbmi + age + sex
FALSE	TRUE	scale(sbp)	2	mat	0.0287763	0.0155779	0.0419746	1.92537e-05	1556	scale(sbp) ~ mppbmi + pbmi + age + sex + parity + mage + page + msmoke + psmoke + medu + pedu + moccu + poccu
FALSE	TRUE	scale(sbp)	1	pat	0.0205787	0.00948514	0.0316722	0.000277088	2492	scale(sbp) ~ mppbmi + pbmi + age + sex
FALSE	TRUE	scale(sbp)	2	pat	0.0210612	0.00660906	0.0355133	0.0042858	1556	scale(sbp) ~ mppbmi + pbmi + age + sex + parity + mage + page + msmoke + psmoke + medu + pedu + moccu + poccu
TRUE	TRUE	scale(sbp)	1	mat	0.0980243	0.063734	0.132315	2.10713e-08	2492	scale(sbp) ~ scale(mppbmi) + scale(pbmi) + age + sex
TRUE	TRUE	scale(sbp)	2	mat	0.0958185	0.0518709	0.139766	1.92537e-05	1556	scale(sbp) ~ scale(mppbmi) + scale(pbmi) + age + sex + parity + mage + page + msmoke + psmoke + medu + pedu + moccu + poccu
TRUE	TRUE	scale(sbp)	1	pat	0.0634972	0.0292672	0.0977273	0.000277088	2492	scale(sbp) ~ scale(mppbmi) + scale(pbmi) + age + sex
TRUE	TRUE	scale(sbp)	2	pat	0.0641481	0.0201299	0.108166	0.0042858	1556	scale(sbp) ~ scale(mppbmi) + scale(pbmi) + age + sex + parity + mage + page + msmoke + psmoke + medu + pedu + moccu + poccu
FALSE	TRUE	scale(tg)	1	mat	0.0195589	0.00637272	0.0327451	0.0036463	2034	scale(tg) ~ mppbmi + pbmi + age + sex
FALSE	TRUE	scale(tg)	2	mat	0.0316592	0.0146923	0.0486262	0.000254951	1278	scale(tg) ~ mppbmi + pbmi + age + sex + parity + mage + page + msmoke + psmoke + medu + pedu + moccu + poccu
FALSE	TRUE	scale(tg)	1	pat	0.01385	-0.000336952	0.028037	0.0556907	2034	scale(tg) ~ mppbmi + pbmi + age + sex
FALSE	TRUE	scale(tg)	2	pat	0.00878417	-0.00959189	0.0271602	0.348798	1278	scale(tg) ~ mppbmi + pbmi + age + sex + parity + mage + page + msmoke + psmoke + medu + pedu + moccu + poccu
TRUE	TRUE	scale(tg)	1	mat	0.0644808	0.0210092	0.107952	0.0036463	2034	scale(tg) ~ scale(mppbmi) + scale(pbmi) + age + sex
TRUE	TRUE	scale(tg)	2	mat	0.102942	0.047773	0.158111	0.000254951	1278	scale(tg) ~ scale(mppbmi) + scale(pbmi) + age + sex + parity + mage + page + msmoke + psmoke + medu + pedu + moccu + poccu
TRUE	TRUE	scale(tg)	1	pat	0.0423441	-0.00103018	0.0857185	0.0556907	2034	scale(tg) ~ scale(mppbmi) + scale(pbmi) + age + sex
TRUE	TRUE	scale(tg)	2	pat	0.0263191	-0.0287392	0.0813775	0.348798	1278	scale(tg) ~ scale(mppbmi) + scale(pbmi) + age + sex + parity + mage + page + msmoke + psmoke + medu + pedu + moccu + poccu
FALSE	TRUE	scale(whr)	1	mat	0.0430781	0.0333801	0.0527762	3.14123e-18	2477	scale(whr) ~ mppbmi + pbmi + age + sex
FALSE	TRUE	scale(whr)	2	mat	0.0399452	0.0274316	0.0524589	3.93513e-10	1550	scale(whr) ~ mppbmi + pbmi + age + sex + parity + mage + page + msmoke + psmoke + medu + pedu + moccu + poccu
FALSE	TRUE	scale(whr)	1	pat	0.0307832	0.0202835	0.0412828	9.11792e-09	2477	scale(whr) ~ mppbmi + pbmi + age + sex
FALSE	TRUE	scale(whr)	2	pat	0.0248369	0.0111828	0.038491	0.000363503	1550	scale(whr) ~ mppbmi + pbmi + age + sex + parity + mage + page + msmoke + psmoke + medu + pedu + moccu + poccu
TRUE	TRUE	scale(whr)	1	mat	0.144451	0.111931	0.17697	3.14123e-18	2477	scale(whr) ~ scale(mppbmi) + scale(pbmi) + age + sex
TRUE	TRUE	scale(whr)	2	mat	0.132526	0.0910095	0.174042	3.93513e-10	1550	scale(whr) ~ scale(mppbmi) + scale(pbmi) + age + sex + parity + mage + page + msmoke + psmoke + medu + pedu + moccu + poccu
TRUE	TRUE	scale(whr)	1	pat	0.0951764	0.0627132	0.12764	9.11792e-09	2477	scale(whr) ~ scale(mppbmi) + scale(pbmi) + age + sex
TRUE	TRUE	scale(whr)	2	pat	0.075636	0.0340551	0.117217	0.000363503	1550	scale(whr) ~ scale(mppbmi) + scale(pbmi) + age + sex + parity + mage + page + msmoke + psmoke + medu + pedu + moccu + poccu

### Sheet: Supplementary_table_2
Exposure	Outcome	Duos/ trios WLM	Cochran test Q	Cochran test DF	Cochran test P	MR Egger intercept	MR Egger intercept SE	MR Egger intercept P	MR presso global test P
Materal BMI	BMI	Duos	464.942	467	0.518187	-0.00331177	0.00716224	0.644015	0.5233
Pateral BMI	BMI	Duos	411.758	467	0.96871	-0.0116564	0.00841469	0.166642	0.9676
Materal BMI	WHR	Duos	539.45	493	0.0726566	7.58871e-05	0.000111929	0.498094	0.0715
Pateral BMI	WHR	Duos	473.45	493	0.72898	-0.000152328	0.000135908	0.262915	0.7331
Materal BMI	SBP	Duos	497.397	493	0.436108	0.0130875	0.0230302	0.570108	0.4307
Pateral BMI	SBP	Duos	487.212	492	0.552459	-0.0256704	0.0279149	0.358236	0.5617
Materal BMI	DBP	Duos	539.46	493	0.0726164	0.0166667	0.0158244	0.292754	0.0706
Pateral BMI	DBP	Duos	491.265	493	0.513593	0.00891359	0.0181467	0.623506	0.4997
Materal BMI	Glucose	Duos	456.205	491	0.867854	-0.00271338	0.00125715	0.0313848	0.8707
Pateral BMI	Glucose	Duos	519.42	492	0.189549	-0.00169976	0.00157142	0.279932	0.1862
Materal BMI	HbA1c	Duos	475.114	492	0.699613	0.00252883	0.0088861	0.776084	0.6984
Pateral BMI	HbA1c	Duos	467.307	492	0.782133	-0.0263304	0.0102559	0.0105433	0.7792
Materal BMI	Total cholesterol	Duos	517.457	490	0.188778	-0.000586699	0.00156654	0.70818	0.184
Pateral BMI	Total cholesterol	Duos	498.01	490	0.391365	-0.00156787	0.001835	0.393288	0.4012
Materal BMI	HDL-C	Duos	625.804	493	4.41348e-05	-0.000165262	0.000591084	0.779909	0.0001
Pateral BMI	HDL-C	Duos	491.092	494	0.528491	0.000887045	0.000615334	0.15006	0.5238
Materal BMI	LDL-C	Duos	534.214	490	0.081792	-0.000354742	0.00139442	0.799293	0.0837
Pateral BMI	LDL-C	Duos	511.848	490	0.239156	-0.00178776	0.00162994	0.273255	0.2458
Materal BMI	TG	Duos	514.711	491	0.221845	0.000202645	0.0013621	0.881794	0.2213
Pateral BMI	TG	Duos	489.833	492	0.519112	-0.00331956	0.00164876	0.0446217	0.5216
Materal BMI	log CRP	Duos	461.917	491	0.822693	-0.00280463	0.00164612	0.0890553	0.8164
Pateral BMI	log CRP	Duos	523.763	491	0.148175	-0.0051126	0.0019775	0.0100149	0.1476
Materal BMI	Birth weight	Duos	948.586	474	5.77974e-34	0.000205321	0.000746217	0.783321	<1e-04
Pateral BMI	Birth weight	Trios	589.776	471	0.000155037	0.000425254	0.00125327	0.734524	0.0001

### Sheet: Supplementary_table_3
rsid	chr	position (bp)	effect allele	other allele	EAF	beta	SE	p value	F-statistic
rs12044597	1	1708801	A	G	0.4971	-0.0143	0.0016	1.7e-18	79.8789
rs7535528	1	2444414	A	G	0.3741	-0.0152	0.0018	1.4e-16	71.3086
rs2235564	1	6713114	T	C	0.3466	0.0131	0.0018	3.7e-13	52.966
rs1891216	1	7728391	T	G	0.6241	-0.0107	0.0018	2.4e-09	35.3364
rs2791653	1	11129848	A	G	0.2423	0.0141	0.0019	1.3e-13	55.072
rs2284746	1	17306675	C	G	0.4762	0.0104	0.0017	1.4e-09	37.4256
rs6692586	1	23299906	A	G	0.168	0.0192	0.0023	1.1e-16	69.6862
rs2228552	1	32165495	T	G	0.6445	0.0127	0.0019	3.1e-11	44.6787
rs4653017	1	33776728	T	C	0.6818	0.0122	0.0018	4.5e-11	45.9383
rs7512146	1	34283008	T	G	0.5084	-0.0094	0.0017	3.9e-08	30.5744
rs11577094	1	38026600	T	C	0.08109	0.0182	0.003	6.9e-10	36.8044
rs4660443	1	39591779	T	C	0.2218	0.0164	0.0021	6.8e-15	60.9887
rs977747	1	47684677	T	G	0.4051	0.0169	0.0017	1.3e-24	98.827
rs657452	1	49589847	A	G	0.3784	0.0188	0.0017	7.2e-29	122.298
rs17425707	1	57874879	T	C	0.8997	-0.0167	0.0028	4.4e-09	35.5727
rs2481665	1	62594677	T	C	0.5592	0.0161	0.0016	7.2e-23	101.254
rs1937433	1	66444183	C	G	0.4642	-0.0124	0.0017	8.5e-13	53.2042
rs1993709	1	72838529	A	G	0.1823	-0.0331	0.0021	1.9e-57	248.438
rs7551507	1	74995225	T	C	0.5633	-0.0184	0.0016	9.3e-30	132.25
rs12049202	1	77967523	T	C	0.203	0.024	0.0022	1e-28	119.008
rs818524	1	85201228	T	C	0.3061	-0.0106	0.0019	3.4e-08	31.1247
rs6593688	1	96322205	A	G	0.6267	-0.0137	0.0018	8.6e-15	57.929
rs11165643	1	96924097	T	C	0.5828	0.0206	0.0017	1.4e-35	146.837
rs10747488	1	98299475	A	C	0.7601	-0.0123	0.002	1.2e-09	37.8225
rs11185111	1	107962328	A	G	0.3042	-0.0129	0.0019	7.7e-12	46.097
rs7550711	1	110082886	T	C	0.03058	0.0649	0.005	3.2e-38	168.48
rs2007231	1	115266306	T	C	0.6387	-0.0104	0.0018	5.2e-09	33.3827
rs6587552	1	151018861	A	G	0.2409	0.0173	0.002	1.6e-17	74.8225
rs6673081	1	154989595	T	C	0.4466	0.01	0.0018	1.8e-08	30.8642
rs10733051	1	167280354	A	G	0.5198	0.0097	0.0016	2.9e-09	36.7539
rs12564992	1	174478100	A	G	0.8856	-0.0196	0.0026	5.3e-14	56.8284
rs543874	1	177889480	A	G	0.8048	-0.0475	0.002	1.2e-122	564.062
rs10920678	1	190239907	A	G	0.4291	0.0155	0.0016	1.5e-21	93.8477
rs12041258	1	195047936	T	C	0.7713	0.0146	0.002	9.5e-13	53.29
rs2820311	1	201841476	A	G	0.6631	-0.0235	0.0018	4.1e-38	170.448
rs16849710	1	202106797	A	G	0.485	0.0116	0.0018	6e-11	41.5309
rs17014375	1	209543560	T	G	0.8652	-0.0172	0.0025	1.1e-11	47.3344
rs11118308	1	219633869	A	G	0.5297	0.0101	0.0016	4.8e-10	39.8477
rs10915840	1	225668524	A	G	0.283	-0.0118	0.0019	1.3e-09	38.5706
rs946824	1	243684019	T	C	0.141	0.0206	0.0026	1.1e-15	62.7751
rs4639527	2	416815	A	G	0.6988	-0.0172	0.0019	3.3e-20	81.9501
rs13021737	2	632348	A	G	0.1681	-0.0574	0.0021	7.5e-157	747.111
rs2693826	2	6160943	A	G	0.4421	-0.0137	0.0017	2e-15	64.9446
rs934224	2	16613889	T	C	0.7399	0.0107	0.002	4.7e-08	28.6225
rs10182181	2	25150296	A	G	0.5247	-0.0325	0.0016	6.7e-90	412.598
rs1260326	2	27730940	T	C	0.4027	-0.0105	0.0017	3.9e-10	38.1488
rs4358081	2	29100642	A	C	0.5369	-0.0097	0.0017	1.5e-08	32.5571
rs17327461	2	35512183	T	C	0.4498	0.0125	0.0016	1.5e-14	61.0352
rs10169594	2	41637688	T	C	0.6404	-0.0121	0.0018	2e-11	45.1883
rs4952843	2	46957845	A	G	0.6193	0.0131	0.0018	6.8e-14	52.966
rs930295	2	50233352	A	C	0.1583	0.0211	0.0023	1e-19	84.1607
rs3806572	2	55238677	A	G	0.2788	-0.0145	0.0019	1.6e-14	58.241
rs4671328	2	58935282	T	G	0.4467	0.0219	0.0017	2.2e-36	165.955
rs6545714	2	59307725	A	G	0.6139	-0.0191	0.0017	9.1e-31	126.232
rs2861683	2	67836507	A	C	0.593	0.0144	0.0017	1.3e-16	71.7509
rs1371108	2	81816251	A	C	0.3247	0.0119	0.0018	9e-11	43.7068
rs7557796	2	86766153	T	C	0.3476	0.016	0.0018	2.3e-19	79.0123
rs4556997	2	100814858	A	C	0.1349	0.0197	0.0024	6.9e-17	67.3767
rs4851029	2	104159785	T	G	0.4753	-0.0121	0.0017	1.7e-12	50.6609
rs10197031	2	105454590	T	C	0.7166	-0.0166	0.0019	1.9e-18	76.3324
rs902695	2	113955074	A	G	0.4798	-0.0103	0.0017	2.2e-09	36.7093
rs4954638	2	137435455	A	C	0.7508	0.0118	0.002	2.9e-09	34.81
rs17551974	2	142293146	A	C	0.1782	-0.0141	0.0022	1.9e-10	41.0764
rs4589691	2	144051398	C	G	0.8421	-0.0141	0.0024	4.7e-09	34.5156
rs429343	2	147903382	A	G	0.4187	0.015	0.0017	6.8e-18	77.8547
rs1445652	2	155668460	A	G	0.1855	0.0123	0.0022	4.3e-08	31.2583
rs3764835	2	159519368	A	G	0.1528	-0.0141	0.0024	3.1e-09	34.5156
rs10192119	2	164581241	T	G	0.8327	-0.0166	0.0022	3e-14	56.9339
rs1521527	2	165427825	C	G	0.5324	-0.0121	0.0017	3.1e-12	50.6609
rs3754963	2	166185707	A	T	0.7426	0.0123	0.002	3.3e-10	37.8225
rs17499593	2	172649755	C	G	0.8103	-0.0125	0.0022	1.1e-08	32.2831
rs12328930	2	175079125	T	C	0.5765	-0.0098	0.0017	1.8e-08	33.2318
rs1528435	2	181550962	T	C	0.6331	0.0164	0.0017	9.1e-23	93.0657
rs1064213	2	198950240	A	G	0.492	0.012	0.0017	2.4e-12	49.827
rs3731695	2	203820275	T	C	0.4418	-0.0116	0.0016	7.9e-13	52.5625
rs3732084	2	207174316	T	C	0.3861	-0.0107	0.0018	1.1e-09	35.3364
rs6734537	2	207925963	T	C	0.8029	-0.0133	0.0022	1e-09	36.5475
rs17203016	2	208255518	A	G	0.804	-0.015	0.002	2.1e-13	56.25
rs7599312	2	213413231	A	G	0.2652	-0.0186	0.0019	6.9e-24	95.8338
rs12987009	2	219658170	A	T	0.5614	-0.011	0.0017	2.4e-10	41.8685
rs11889536	2	220163543	A	G	0.8507	0.0189	0.0024	6.4e-15	62.0156
rs4500930	2	228985505	T	C	0.3461	0.0156	0.0018	6.5e-18	75.1111
rs2162524	2	230817437	T	C	0.6679	-0.0155	0.0018	4.1e-17	74.1512
rs7568228	2	236848488	C	G	0.5309	-0.0102	0.0017	2.9e-09	36
rs10510419	3	12426936	T	G	0.1416	-0.0177	0.0023	2.2e-14	59.2231
rs2600226	3	12928762	T	C	0.6697	-0.0116	0.0019	3.7e-10	37.2742
rs9845966	3	13433158	T	G	0.4521	0.0105	0.0017	2.5e-10	38.1488
rs4858193	3	20441050	T	C	0.7221	0.0129	0.0019	1.6e-11	46.097
rs6804842	3	25106437	A	G	0.428	-0.0156	0.0017	3.6e-21	84.2076
rs11129661	3	35696026	T	C	0.2112	0.0124	0.0021	5.4e-09	34.8662
rs754635	3	42305131	C	G	0.1127	-0.0198	0.0027	2.2e-13	53.7778
rs28350	3	42418446	A	G	0.193	0.0177	0.0022	3.5e-15	64.7293
rs7637852	3	44041777	A	G	0.3049	0.0139	0.0019	1.7e-13	53.5208
rs11713193	3	49924424	A	G	0.5073	0.0239	0.0017	2.4e-44	197.651
rs2365389	3	61236462	T	C	0.4143	-0.0174	0.0017	1.3e-25	104.761
rs1452075	3	62481063	T	C	0.7277	0.0141	0.0018	1.3e-14	61.3611
rs538579	3	62711674	C	G	0.3228	0.0137	0.0019	1.3e-13	51.9917
rs7626079	3	66427259	T	C	0.3434	0.011	0.0018	1.6e-09	37.3457
rs775724	3	77642438	A	G	0.4122	0.0106	0.0018	1.7e-09	34.679
rs6781254	3	80649139	T	C	0.3034	0.0112	0.0018	4.9e-10	38.716
rs6792696	3	81874009	A	G	0.3476	0.0104	0.0017	6.6e-10	37.4256
rs2169642	3	82737773	A	C	0.6313	-0.0122	0.0018	2.9e-11	45.9383
rs9827823	3	84221774	T	C	0.8511	0.0193	0.0024	1.2e-15	64.6684
rs12495178	3	85886077	T	C	0.6386	0.0184	0.0017	7.6e-28	117.149
rs6551278	3	88199298	T	C	0.1471	-0.0181	0.0022	7.2e-16	67.688
rs1454687	3	94038085	C	G	0.4773	0.0202	0.0017	5.2e-32	141.19
rs1436344	3	104606144	C	G	0.5922	0.0141	0.0017	4.1e-16	68.7924
rs7640424	3	107820063	T	C	0.2969	-0.0136	0.0018	2.3e-14	57.0864
rs16822990	3	114319407	A	G	0.9199	0.0187	0.0032	3.8e-09	34.1494
rs2903971	3	116935744	T	G	0.8203	0.0145	0.0023	1.5e-10	39.7448
rs12629015	3	119618053	A	G	0.8148	0.0135	0.0023	2.1e-09	34.4518
rs2124499	3	123093541	C	G	0.3718	-0.0123	0.0017	3.4e-13	52.3495
rs1320903	3	131758077	A	G	0.3174	0.0216	0.0018	9.2e-32	144
rs645040	3	135926622	T	G	0.7762	0.0171	0.002	2.5e-18	73.1025
rs16851483	3	141275436	T	G	0.06928	0.0369	0.0035	3.2e-26	111.152
rs355777	3	154034950	C	G	0.4106	0.0153	0.0017	1.4e-18	81
rs7615297	3	156299313	C	G	0.8535	0.0149	0.0024	5.7e-10	38.5434
rs2047648	3	157033438	A	T	0.737	-0.0118	0.002	2.4e-09	34.81
rs1656377	3	158285280	T	C	0.4115	-0.0099	0.0017	1.6e-08	33.9135
rs8192675	3	170724883	T	C	0.7112	-0.0152	0.0018	1.4e-17	71.3086
rs13069244	3	180441172	A	G	0.07747	0.0187	0.0032	3e-09	34.1494
rs865809	3	183997735	A	G	0.2322	0.0127	0.002	5.4e-10	40.3225
rs9816226	3	185834499	A	T	0.1801	-0.0323	0.0021	1.6e-52	236.574
rs9288754	3	194825090	T	C	0.4116	-0.0096	0.0017	4.1e-08	31.8893
rs6764533	3	196088464	A	G	0.359	0.0116	0.0018	1.4e-10	41.5309
rs2051559	4	3298800	T	C	0.8692	-0.0176	0.0026	5e-12	45.8225
rs1477887	4	18514827	A	G	0.4567	-0.0138	0.0017	2e-15	65.8962
rs6841761	4	25423538	T	G	0.5252	-0.0131	0.0016	6.4e-16	67.0352
rs6448587	4	28561990	A	C	0.8109	0.0167	0.0023	2.3e-13	52.7202
rs2242189	4	38691024	T	C	0.6342	0.0135	0.0018	8.3e-14	56.25
rs10938397	4	45182527	A	G	0.5683	-0.0324	0.0016	3.4e-86	410.062
rs6812882	4	52772984	T	C	0.7288	-0.0113	0.0019	2.5e-09	35.3712
rs1492767	4	55221467	T	C	0.4957	0.0094	0.0016	1e-08	34.5156
rs2192158	4	55505360	A	G	0.4601	0.0129	0.0017	8.3e-14	57.5813
rs11945861	4	65700865	A	G	0.2369	-0.0148	0.002	5e-13	54.76
rs17767510	4	68156598	C	G	0.1697	0.0129	0.0023	1.9e-08	31.4575
rs17001561	4	77096118	A	G	0.1573	0.0151	0.0023	3.8e-11	43.1021
rs13147390	4	80712000	T	C	0.6431	-0.0103	0.0018	1e-08	32.7438
rs4148155	4	89054667	A	G	0.8873	0.0188	0.0026	5e-13	52.284
rs7685048	4	95027784	T	C	0.4654	-0.0101	0.0017	4.1e-09	35.2976
rs1863652	4	95991417	A	G	0.3449	-0.0115	0.0018	1.4e-10	40.8179
rs13107325	4	103188709	T	C	0.07373	0.047	0.0032	1.1e-47	215.723
rs326889	4	112713436	T	C	0.3928	-0.0129	0.0018	2.4e-13	51.3611
rs7694732	4	115124089	A	G	0.5622	0.0099	0.0017	8.7e-09	33.9135
rs4864201	4	130731284	T	C	0.3531	0.0141	0.0017	1.5e-16	68.7924
rs1296328	4	137083193	A	C	0.4343	0.0179	0.0018	4.9e-24	98.892
rs331966	4	143675717	A	C	0.6208	-0.0112	0.0018	3.2e-10	38.716
rs1804528	4	146056320	A	G	0.3507	0.0109	0.002	3e-08	29.7025
rs11736228	4	147376805	A	T	0.7413	0.0139	0.002	4.1e-12	48.3025
rs13110266	4	162129844	A	G	0.4065	-0.0117	0.0017	1.9e-12	47.3668
rs1522569	4	171632637	T	G	0.8181	0.0164	0.0022	2.9e-13	55.5702
rs7683836	4	180167906	A	G	0.5405	-0.0114	0.0017	6.3e-11	44.9689
rs16871902	5	3488462	A	G	0.4877	0.0125	0.0017	4.6e-13	54.0657
rs4518345	5	27185904	A	G	0.2842	-0.0117	0.0019	1e-09	37.9197
rs7730004	5	43191033	T	C	0.6693	0.0148	0.0018	9.1e-16	67.6049
rs7704281	5	50591460	A	G	0.04531	0.0271	0.0041	6.5e-11	43.6889
rs17424296	5	60838903	A	G	0.3659	-0.0108	0.0018	2.4e-09	36
rs1503526	5	63020706	T	C	0.5162	-0.014	0.0017	5.5e-17	67.8201
rs2367112	5	64168193	T	G	0.5081	0.0119	0.0016	2.3e-13	55.3164
rs2931434	5	73159098	T	C	0.3168	-0.0104	0.0018	1.4e-08	33.3827
rs2307111	5	75003678	T	C	0.6038	0.0265	0.0016	1.6e-58	274.316
rs876605	5	77801359	A	G	0.2648	0.0108	0.002	3.4e-08	29.16
rs10942267	5	80841914	A	G	0.6912	0.0156	0.0019	3.9e-17	67.4127
rs16903285	5	87978252	T	C	0.8593	-0.0331	0.0026	7.6e-38	162.072
rs12652212	5	88808594	A	G	0.5786	-0.0123	0.0017	9.7e-14	52.3495
rs6235	5	95728898	C	G	0.7298	-0.0175	0.0019	1.5e-19	84.8338
rs11951673	5	95861012	T	C	0.3941	-0.0123	0.0017	1.1e-13	52.3495
rs11739877	5	105876806	T	C	0.6118	0.0117	0.0018	6.6e-11	42.25
rs40067	5	107439012	A	G	0.1713	-0.0266	0.0023	7.1e-30	133.754
rs11738695	5	108699161	A	C	0.586	0.0097	0.0017	2e-08	32.5571
rs10478110	5	112445734	A	C	0.5652	-0.01	0.0017	9.6e-09	34.6021
rs6595205	5	119372533	C	G	0.4695	0.0114	0.0016	2e-12	50.7656
rs13184896	5	122734005	T	G	0.4346	-0.0133	0.0016	3.3e-16	69.0977
rs7724675	5	130440010	A	G	0.2238	-0.0119	0.0021	9.5e-09	32.1111
rs13174863	5	139080745	A	G	0.8452	-0.0192	0.0023	2.9e-16	69.6862
rs3844598	5	140992235	A	G	0.479	-0.0095	0.0017	3.8e-08	31.2284
rs7703576	5	144543996	T	C	0.7115	-0.0103	0.0019	4.8e-08	29.3878
rs294704	5	152519088	T	G	0.7239	-0.0113	0.0019	4e-09	35.3712
rs7715256	5	153537893	T	G	0.5781	-0.0166	0.0016	2.2e-24	107.641
rs17056301	5	158271680	T	C	0.7364	-0.0118	0.002	2.4e-09	34.81
rs189843	5	164600151	C	G	0.5557	-0.0098	0.0017	1.7e-08	33.2318
rs17663412	5	167595121	A	C	0.1139	0.0157	0.0027	6.1e-09	33.8121
rs7730898	5	170459675	A	G	0.729	0.0168	0.0018	4.5e-20	87.1111
rs806600	5	172914939	A	G	0.525	0.0095	0.0017	3.3e-08	31.2284
rs6556301	5	176527577	T	G	0.3596	-0.0111	0.0018	4.1e-10	38.0278
rs1885728	6	5977833	A	G	0.6787	0.0108	0.0019	1e-08	32.3102
rs2228213	6	12124855	A	G	0.3481	-0.0139	0.0017	4.6e-16	66.8547
rs9367368	6	13189275	T	C	0.6967	0.0121	0.0018	1e-11	45.1883
rs16889835	6	24947772	T	C	0.1429	-0.0145	0.0025	4.3e-09	33.64
rs1150659	6	26100023	A	G	0.2254	-0.0139	0.0019	3.8e-13	53.5208
rs2281819	6	33771673	A	T	0.2302	-0.016	0.002	5.1e-15	64
rs2744974	6	34579431	T	C	0.338	0.0249	0.0018	1.4e-45	191.361
rs1579557	6	40371918	T	C	0.2998	0.0213	0.0019	1.1e-29	125.676
rs3749897	6	42532102	T	C	0.4172	0.0122	0.0018	8.4e-12	45.9383
rs987237	6	50803050	A	G	0.8197	-0.0409	0.0021	9.3e-84	379.322
rs1327259	6	51177811	A	G	0.6128	0.0155	0.0018	1.7e-18	74.1512
rs1266874	6	51779638	A	G	0.6442	-0.014	0.0018	9.8e-15	60.4938
rs9382285	6	53958294	A	G	0.95387	-0.023	0.0042	3.9e-08	29.9887
rs7761673	6	70357368	A	T	0.2058	-0.0126	0.0021	1.9e-09	36
rs947612	6	73738661	A	G	0.7516	-0.0116	0.002	5.6e-09	33.64
rs9688431	6	73922654	T	C	0.93966	0.0231	0.0035	2.4e-11	43.56
rs9294260	6	83433228	A	G	0.4731	0.0147	0.0016	1.8e-19	84.4102
rs9362662	6	90296588	A	G	0.4799	0.0112	0.0017	1.2e-10	43.4048
rs200810	6	97922184	T	C	0.6284	0.0136	0.0017	5.5e-16	64
rs901630	6	98539519	T	C	0.3973	-0.0146	0.0017	1.9e-18	73.7578
rs156201	6	104847441	C	G	0.7606	0.0123	0.002	5.8e-10	37.8225
rs3800229	6	108996963	T	G	0.7123	0.0175	0.0018	1.4e-22	94.5216
rs2357760	6	120213880	A	G	0.6754	0.0145	0.0017	6.8e-17	72.7509
rs2875762	6	124925032	C	G	0.2473	0.0139	0.002	1.2e-11	48.3025
rs1268065	6	126042783	A	G	0.4794	-0.0102	0.0017	1e-09	36
rs9375702	6	130384187	T	C	0.705	-0.0115	0.0019	7.9e-10	36.6343
rs2246012	6	131898208	T	C	0.8372	-0.0158	0.0022	3.1e-13	51.5785
rs262130	6	142853486	T	C	0.1969	0.0127	0.0023	1.8e-08	30.4896
rs765875	6	143185683	T	C	0.4808	-0.0121	0.0017	3e-12	50.6609
rs12527426	6	153392002	A	G	0.2969	0.0135	0.0019	1.4e-12	50.4848
rs9478496	6	154333183	T	C	0.8347	-0.0152	0.0023	5.5e-11	43.6749
rs13191362	6	163033350	A	G	0.8802	0.0236	0.0025	5.9e-21	89.1136
rs9458814	6	163771305	T	C	0.7668	-0.0115	0.002	1.8e-08	33.0625
rs6461115	7	2103668	A	G	0.7715	0.0144	0.0019	1.2e-13	57.4404
rs4722398	7	3125220	T	C	0.1336	0.0158	0.0025	3.6e-10	39.9424
rs1830074	7	6718674	T	C	0.712	-0.0115	0.0019	1.4e-09	36.6343
rs4307239	7	24354300	A	G	0.5422	-0.0115	0.0017	3.9e-11	45.7612
rs774246	7	26990816	A	G	0.8556	-0.0153	0.0025	5.4e-10	37.4544
rs215634	7	32369148	A	G	0.3788	0.0152	0.0018	2.6e-17	71.3086
rs10248136	7	39077397	T	C	0.5142	-0.0097	0.0017	2e-08	32.5571
rs2237403	7	39448936	T	C	0.3422	-0.0121	0.0018	3.3e-11	45.1883
rs10269783	7	49616203	A	G	0.3896	0.0133	0.0017	1.4e-15	61.2076
rs12718572	7	50573325	T	C	0.4024	-0.0117	0.0018	3e-11	42.25
rs38314	7	70067315	A	G	0.4912	-0.012	0.0017	4.7e-12	49.827
rs3807645	7	77830091	A	G	0.221	-0.0166	0.0021	2.4e-15	62.4853
rs7780752	7	93241640	T	C	0.64	-0.0139	0.0018	1e-14	59.6327
rs13240600	7	99064466	A	G	0.8448	0.0204	0.0024	3.5e-17	72.25
rs11496125	7	103417557	T	C	0.4212	0.0169	0.0017	3e-22	98.827
rs7788008	7	112972483	A	G	0.4445	-0.0157	0.0017	1.1e-19	85.2907
rs10953740	7	113460282	A	G	0.4466	0.0153	0.0017	1e-18	81
rs10247983	7	114590228	A	G	0.9213	0.0201	0.0033	1.7e-09	37.0992
rs2283093	7	126721231	T	C	0.2066	0.0127	0.0021	3.1e-09	36.5737
rs1814170	7	138794149	A	T	0.8946	0.0203	0.0029	2.1e-12	49
rs11773362	7	147668180	T	C	0.3369	-0.0111	0.0018	1.5e-09	38.0278
rs2907948	7	150638484	A	G	0.2427	-0.0141	0.0019	1.3e-13	55.072
rs6985109	8	10761585	A	G	0.5338	-0.0177	0.0017	1.5e-26	108.405
rs13263601	8	14095900	A	C	0.6522	-0.0154	0.0018	2.2e-17	73.1975
rs17119937	8	14502274	T	C	0.93095	-0.0212	0.0036	5.6e-09	34.679
rs2543132	8	15536311	C	G	0.8134	0.0146	0.0022	5e-11	44.0413
rs1982441	8	28021769	T	G	0.1381	0.0175	0.0026	7e-12	45.3033
rs1421334	8	30865733	A	C	0.4569	0.0125	0.0018	1e-12	48.2253
rs7826312	8	32400115	T	C	0.4121	-0.0104	0.0017	4.9e-10	37.4256
rs7844647	8	34503776	T	C	0.7319	0.0123	0.0018	2.8e-11	46.6944
rs6471941	8	62117973	A	G	0.1684	0.0156	0.0021	3.1e-13	55.1837
rs12334877	8	67194171	A	G	0.198	-0.0144	0.0022	7.7e-11	42.843
rs1431659	8	73439070	A	G	0.2656	0.0196	0.0019	6e-24	106.416
rs17405819	8	76806584	T	C	0.699	0.0215	0.0018	4.3e-33	142.67
rs2196618	8	85089437	A	G	0.2754	-0.0147	0.002	1.3e-13	54.0225
rs7819514	8	93204442	A	G	0.3216	-0.0107	0.0018	5.7e-09	35.3364
rs12680842	8	95582606	A	G	0.6795	0.0133	0.0018	4.4e-14	54.5957
rs13250058	8	112270826	T	G	0.6771	0.0112	0.0018	2.9e-10	38.716
rs2694047	8	116750548	A	G	0.253	-0.0188	0.002	3.9e-21	88.36
rs11781699	8	118863061	T	C	0.8104	-0.0132	0.0021	3.1e-10	39.5102
rs12675063	8	132879047	A	T	0.8869	-0.0156	0.0026	1.3e-09	36
rs4072917	8	143300279	A	G	0.4694	0.0115	0.0018	6.9e-11	40.8179
rs10975933	9	6954557	C	G	0.6556	0.0122	0.0018	2.7e-11	45.9383
rs1535660	9	10371073	T	C	0.1446	0.0147	0.0025	5.2e-09	34.5744
rs1948080	9	11852043	T	G	0.6251	0.0137	0.0018	1.1e-14	57.929
rs4740619	9	15634326	T	C	0.5479	0.0186	0.0016	2.3e-30	135.141
rs10962550	9	16720329	C	G	0.1801	0.0182	0.0022	6.2e-16	68.438
rs10811871	9	23200766	A	G	0.6171	0.0108	0.0018	1.6e-09	36
rs10968114	9	27800007	A	C	0.5319	0.0113	0.0017	6.1e-11	44.1834
rs1412235	9	28410996	C	G	0.3175	0.0246	0.0017	6e-45	209.398
rs10971709	9	33804813	T	C	0.2062	0.0132	0.0021	6.2e-10	39.5102
rs13288178	9	37107799	A	G	0.6406	0.014	0.0018	2.7e-15	60.4938
rs2174307	9	73791849	C	G	0.4067	0.0121	0.0017	4.9e-12	50.6609
rs10867256	9	81367391	T	C	0.553	-0.0118	0.0017	8.7e-12	48.1799
rs1187352	9	87293457	T	C	0.3482	-0.0119	0.0018	6e-11	43.7068
rs13287131	9	92119579	T	C	0.7509	-0.0123	0.002	6.8e-10	37.8225
rs7869771	9	94180627	A	C	0.7353	0.014	0.0019	4.9e-13	54.2936
rs7025938	9	103088321	C	G	0.6813	-0.0166	0.0019	3.7e-19	76.3324
rs7024334	9	109072075	T	G	0.2258	0.0138	0.002	3.1e-12	47.61
rs9408882	9	118664402	A	G	0.4594	-0.0093	0.0016	1.3e-08	33.7852
rs1928295	9	120378483	T	C	0.5539	0.0141	0.0016	5.4e-18	77.6602
rs10984756	9	122651784	C	G	0.8952	-0.0174	0.0029	1.1e-09	36
rs3829849	9	129390800	T	C	0.3589	0.0098	0.0017	5.9e-09	33.2318
rs7871866	9	131027982	C	G	0.1531	0.0187	0.0024	2.3e-14	60.7101
rs11251352	10	2585792	A	G	0.4012	-0.0109	0.0018	7e-10	36.6698
rs12779328	10	12943973	T	C	0.2833	0.0105	0.0019	4.5e-08	30.5402
rs10795422	10	16759312	A	G	0.3095	-0.0139	0.0019	9.3e-14	53.5208
rs10827649	10	19909770	A	G	0.5723	-0.0094	0.0016	9.1e-09	34.5156
rs7084454	10	21821274	A	G	0.335	0.0193	0.0019	4e-25	103.183
rs3904244	10	27361527	A	T	0.1377	0.0155	0.0025	4.3e-10	38.44
rs12762034	10	33969931	T	C	0.92417	-0.024	0.0032	7.3e-14	56.25
rs1624134	10	34834482	C	G	0.4068	0.0101	0.0018	1.1e-08	31.4846
rs1937684	10	53680085	A	T	0.6592	0.0112	0.0018	8.7e-10	38.716
rs2163188	10	65314711	C	G	0.474	0.0131	0.0017	2e-14	59.3806
rs10824218	10	76421216	A	T	0.5522	0.0122	0.0018	7.2e-12	45.9383
rs10824345	10	77630565	T	C	0.5056	0.0105	0.0017	9.2e-10	38.1488
rs999889	10	84279949	A	G	0.2818	-0.0108	0.0019	1.4e-08	32.3102
rs7899106	10	87410904	A	G	0.95223	-0.0331	0.0037	1e-18	80.0299
rs10887578	10	88096047	C	G	0.4896	0.0128	0.0017	1.6e-13	56.692
rs577525	10	99769388	T	C	0.4324	-0.0166	0.0017	9.7e-22	95.3495
rs17113297	10	102395982	T	C	0.2082	0.0166	0.0021	2.1e-15	62.4853
rs3977755	10	104420210	T	C	0.2804	-0.0135	0.0019	5.9e-13	50.4848
rs7903146	10	114758349	T	C	0.2912	-0.0181	0.0018	1.3e-23	101.114
rs2257791	10	118643670	A	G	0.7515	-0.0142	0.002	1.8e-12	50.41
rs845084	10	125220036	A	G	0.2678	0.014	0.002	1.3e-12	49
rs4880341	10	133992689	T	C	0.5606	-0.0118	0.0017	1.1e-11	48.1799
rs12416812	11	888632	A	G	0.5088	0.0111	0.0016	6.1e-12	48.1289
rs4929923	11	8639200	T	C	0.3624	-0.0181	0.0017	7.2e-27	113.36
rs4757144	11	13331226	A	G	0.5878	0.0169	0.0018	5.6e-22	88.1512
rs10832778	11	17394073	C	G	0.3778	-0.0125	0.0017	1.3e-13	54.0657
rs6265	11	27679916	T	C	0.1951	-0.0412	0.0021	1e-86	384.907
rs491711	11	28742220	A	C	0.684	0.0115	0.0019	1.1e-09	36.6343
rs11030618	11	29243293	T	C	0.5679	0.011	0.0017	2.4e-10	41.8685
rs2065418	11	30422068	T	G	0.6377	0.0166	0.0018	3.6e-20	85.0494
rs4237643	11	43648368	T	G	0.3062	0.0223	0.0019	4.3e-33	137.753
rs10768994	11	43936945	T	C	0.5663	0.0114	0.0017	6.4e-12	44.9689
rs10742752	11	45438374	T	C	0.3841	-0.0124	0.0017	1.1e-13	53.2042
rs7124681	11	47529947	A	C	0.4133	0.0263	0.0016	3.2e-58	270.191
rs6591407	11	56914157	A	C	0.1861	-0.0118	0.0021	1.9e-08	31.5737
rs1188017	11	63824364	T	C	0.1954	-0.0142	0.0021	1.2e-11	45.7234
rs7102454	11	65594820	T	C	0.6565	-0.0158	0.0018	2.4e-18	77.0494
rs592483	11	69445173	T	C	0.5716	-0.0147	0.0017	2e-18	74.7716
rs1465900	11	76473138	A	C	0.7812	0.0125	0.002	4.8e-10	39.0625
rs7117238	11	78040259	A	G	0.168	-0.0131	0.0022	2.5e-09	35.4566
rs349088	11	84814393	A	C	0.4976	-0.0128	0.0017	1.8e-13	56.692
rs10741329	11	89997796	A	G	0.681	0.011	0.0019	4e-09	33.518
rs2605603	11	93221105	A	G	0.4887	-0.0103	0.0016	2.5e-10	41.4414
rs7933205	11	97831073	A	G	0.2115	-0.0116	0.0021	3.2e-08	30.5125
rs1048932	11	115044850	A	C	0.4162	-0.016	0.0017	3.8e-22	88.5813
rs1784460	11	118938371	A	T	0.4035	0.0132	0.0018	9e-14	53.7778
rs7941030	11	122522375	T	C	0.6141	-0.0112	0.0017	2e-11	43.4048
rs7925214	11	130794253	T	C	0.5133	0.0147	0.0018	4.4e-17	66.6944
rs4936175	11	132641959	T	C	0.5555	-0.0122	0.0017	1.4e-12	51.5017
rs11611246	12	939480	T	G	0.21	0.024	0.002	5e-32	144
rs2429150	12	2152655	A	C	0.5836	-0.0111	0.0018	2.7e-10	38.0278
rs7313220	12	17196832	A	G	0.4861	0.0122	0.0017	1.4e-12	51.5017
rs621042	12	18789007	A	C	0.451	-0.0107	0.0017	6.3e-10	39.6159
rs1399471	12	19312221	C	G	0.2608	-0.0131	0.002	2.7e-11	42.9025
rs10842166	12	23570176	T	C	0.7423	0.0109	0.002	4e-08	29.7025
rs10842240	12	24060075	C	G	0.1158	0.0218	0.0027	3.1e-16	65.1907
rs11170468	12	39430048	A	C	0.7674	0.0123	0.0019	1.9e-10	41.9086
rs2608703	12	41846769	A	C	0.4546	0.0142	0.0017	1.9e-16	69.7716
rs7138803	12	50247468	A	G	0.3772	0.03	0.0017	2.3e-71	311.419
rs2271189	12	56494991	A	G	0.4051	-0.0144	0.0018	5e-16	64
rs11173522	12	60953472	A	C	0.2078	0.0128	0.0021	1.1e-09	37.1519
rs10878946	12	69642315	T	C	0.714	-0.0141	0.0019	3.6e-13	55.072
rs11115176	12	82465797	T	C	0.7601	0.0121	0.0019	2e-10	40.5568
rs7313924	12	89899912	C	G	0.7138	0.0101	0.0018	3.5e-08	31.4846
rs12299814	12	90216146	A	C	0.2525	-0.0157	0.002	5.2e-15	61.6225
rs11105839	12	91237920	A	T	0.3799	-0.0109	0.0017	1.1e-10	41.1107
rs7488867	12	103699685	T	C	0.2639	-0.0204	0.002	8.4e-24	104.04
rs11609659	12	108296260	T	C	0.7629	0.0154	0.002	2.2e-14	59.29
rs10492229	12	110602173	T	C	0.2268	0.0142	0.0019	7.7e-14	55.856
rs11066188	12	112610714	A	G	0.4181	-0.012	0.0017	8.1e-13	49.827
rs11615578	12	121714935	T	C	0.2474	0.013	0.002	8.1e-11	42.25
rs12369179	12	122963550	T	C	0.08782	-0.0359	0.0031	2.5e-31	134.111
rs11614340	12	133426483	T	C	0.6908	-0.0133	0.0019	8.5e-13	49
rs1218822	13	28011963	A	G	0.6663	0.0168	0.0017	1.9e-22	97.6609
rs7318817	13	28617708	T	C	0.6071	-0.0155	0.0018	2.7e-18	74.1512
rs7983065	13	33380786	T	C	0.4503	-0.0148	0.0017	8.9e-18	75.7924
rs17446257	13	40749213	A	G	0.1292	0.0153	0.0026	2.9e-09	34.6287
rs12429545	13	54102206	A	G	0.1248	0.0316	0.0025	9.6e-38	159.77
rs962796	13	54385284	T	C	0.2052	0.0148	0.0022	5.9e-12	45.2562
rs9569777	13	58484786	T	G	0.1711	-0.0192	0.0022	4.6e-19	76.1653
rs9527895	13	59367767	T	C	0.8371	-0.0165	0.0023	5.4e-13	51.465
rs1304070	13	65479449	A	G	0.7615	0.0126	0.002	3.7e-10	39.69
rs9599161	13	67434016	T	C	0.5875	0.01	0.0017	1.7e-09	34.6021
rs629443	13	76386075	T	G	0.2501	0.0116	0.0019	1.4e-09	37.2742
rs1759975	13	78385158	A	G	0.6062	0.0096	0.0017	1.9e-08	31.8893
rs1372177	13	79571869	C	G	0.5194	-0.0098	0.0017	1.4e-08	33.2318
rs1999494	13	81000505	A	G	0.336	0.0106	0.0019	1.7e-08	31.1247
rs1330052	13	86536006	C	G	0.6496	-0.0132	0.0018	1.5e-13	53.7778
rs1927790	13	96922191	T	C	0.5891	-0.0148	0.0016	1.8e-19	85.5625
rs9300422	13	98223320	A	G	0.3097	0.0103	0.0018	4e-09	32.7438
rs7334078	13	99120484	T	C	0.7118	0.0121	0.0019	2.2e-10	40.5568
rs2479958	13	111984244	A	G	0.4925	0.0154	0.0018	1.5e-17	73.1975
rs9522285	13	112230701	A	G	0.4143	0.0127	0.0017	2.5e-13	55.8097
rs10132280	14	25928179	A	C	0.3017	-0.0223	0.0018	5.6e-35	153.485
rs4981693	14	29680331	A	G	0.771	0.0206	0.002	6.9e-24	106.09
rs17535082	14	35667554	T	C	0.0939	-0.0171	0.003	7.8e-09	32.49
rs872281	14	40834177	T	C	0.1728	-0.0151	0.0023	4.7e-11	43.1021
rs3007105	14	47367616	T	C	0.4697	0.0142	0.0017	1.1e-17	69.7716
rs217671	14	62360464	A	G	0.7281	-0.0144	0.0019	1.3e-13	57.4404
rs4430672	14	63094407	T	C	0.1996	0.0127	0.0022	3.9e-09	33.3244
rs768840	14	73143457	A	G	0.4183	0.0114	0.0018	2e-10	40.1111
rs7144011	14	79940383	T	G	0.2136	0.0282	0.002	5.2e-47	198.81
rs12888545	14	88308044	A	G	0.7481	-0.0136	0.002	9.1e-12	46.24
rs1951455	14	91512339	T	C	0.2747	-0.0145	0.0019	4.5e-14	58.241
rs9989141	14	94006257	T	C	0.6387	0.0162	0.0017	3.6e-21	90.8097
rs12881629	14	101146413	A	G	0.92054	-0.0212	0.0033	1e-10	41.2709
rs3803286	14	103246470	A	G	0.3431	0.0181	0.0018	4.1e-23	101.114
rs2010281	14	103862322	A	G	0.3552	-0.0161	0.0017	6.7e-21	89.692
rs4906908	15	27040082	T	G	0.4747	-0.0103	0.0017	2.5e-09	36.7093
rs7172627	15	31877690	A	G	0.5281	-0.0117	0.0017	1.1e-11	47.3668
rs8036040	15	36402716	A	C	0.4932	0.0109	0.0017	2.7e-10	41.1107
rs7173441	15	46548624	A	T	0.402	0.0119	0.0018	1.2e-11	43.7068
rs17311369	15	47709199	T	C	0.3278	-0.0104	0.0019	3.1e-08	29.9612
rs3736485	15	51748610	A	G	0.4557	0.0134	0.0016	2.5e-16	70.1406
rs10518694	15	53072673	A	C	0.1424	0.0146	0.0025	3.3e-09	34.1056
rs339991	15	60913637	A	G	0.4369	-0.0124	0.0018	1.2e-12	47.4568
rs17238110	15	62150364	A	G	0.8366	0.0353	0.005	2e-12	49.8436
rs16953563	15	66686770	A	G	0.2516	-0.0134	0.002	1.5e-11	44.89
rs13329567	15	68104367	T	C	0.2308	-0.0293	0.002	1e-50	214.623
rs9806742	15	73051219	A	G	0.8826	0.0208	0.0026	1.4e-15	64
rs11856579	15	78012688	A	G	0.2654	-0.0141	0.002	8e-13	49.7025
rs12593036	15	81058652	A	G	0.7007	0.0154	0.0019	3.8e-16	65.6953
rs7181498	15	95271404	T	C	0.3691	0.0163	0.0018	1e-19	82.0031
rs8027205	15	98280959	C	G	0.6033	0.0108	0.0018	1.4e-09	36
rs12905439	15	99521883	C	G	0.6607	0.0118	0.0018	1.4e-10	42.9753
rs2885415	16	395396	A	G	0.2531	-0.0158	0.002	1.4e-15	62.41
rs12448257	16	3599655	A	G	0.218	0.0184	0.002	8.1e-20	84.64
rs4786903	16	6697104	A	G	0.2632	-0.0125	0.002	3.5e-10	39.0625
rs9926784	16	19941968	T	C	0.8178	0.0258	0.0021	9.9e-35	150.939
rs9927848	16	23833071	A	C	0.7326	-0.0122	0.002	6.4e-10	37.21
rs7196720	16	24534662	T	C	0.4932	0.0129	0.0017	7.3e-14	57.5813
rs7498665	16	28883241	A	G	0.5962	-0.0271	0.0017	5.6e-60	254.121
rs3814883	16	29994922	T	C	0.4764	0.0232	0.0017	1.1e-40	186.242
rs6500208	16	49011249	A	G	0.2006	0.014	0.002	4.1e-12	49
rs8047395	16	53798523	A	G	0.5061	0.0642	0.0017	1e-200	1426.17
rs4783830	16	54255346	A	G	0.3074	-0.0105	0.0019	2.4e-08	30.5402
rs1896767	16	62838304	A	G	0.5376	-0.0109	0.0017	2.4e-10	41.1107
rs889398	16	69556715	T	C	0.4247	-0.0196	0.0016	1.3e-32	150.062
rs12933482	16	72189604	A	G	0.8952	-0.0186	0.0028	4.9e-11	44.1276
rs825688	16	73595718	T	C	0.456	-0.0095	0.0017	4.7e-08	31.2284
rs12922346	16	82438337	C	G	0.2657	0.0136	0.002	1e-11	46.24
rs7206608	16	82872628	C	G	0.6854	-0.0132	0.0019	1.3e-12	48.2659
rs4516268	17	1846831	A	C	0.1925	-0.0217	0.0021	5.2e-25	106.778
rs391300	17	2216258	T	C	0.3725	0.0119	0.0017	3.1e-12	49
rs12936083	17	4801887	A	G	0.6733	-0.0139	0.0019	4.1e-13	53.5208
rs1075901	17	15943910	T	C	0.4361	-0.0121	0.0016	1.2e-13	57.1914
rs4986044	17	21261560	T	C	0.4687	-0.0164	0.0016	3.3e-23	105.062
rs11656076	17	31464270	A	G	0.2254	-0.0142	0.0021	5.6e-12	45.7234
rs12150665	17	34914787	T	C	0.5942	0.0162	0.0017	1.6e-22	90.8097
rs8065336	17	35064187	T	C	0.3099	-0.012	0.0019	1.9e-10	39.8892
rs7222349	17	42304644	A	G	0.3441	0.0115	0.0018	3.3e-10	40.8179
rs208015	17	46252346	T	C	0.0784	0.0356	0.0034	1.4e-25	109.633
rs962273	17	46978353	T	C	0.2943	-0.0137	0.0019	2.6e-13	51.9917
rs4968656	17	61616959	A	G	0.6784	-0.0116	0.0019	8.2e-10	37.2742
rs12602912	17	65870073	T	C	0.2048	0.0176	0.0021	9.9e-18	70.2404
rs12939549	17	78611724	A	G	0.5665	0.018	0.0016	2.7e-28	126.562
rs7503597	17	79049273	T	G	0.2934	0.0134	0.0019	2.8e-12	49.7396
rs8097672	18	1839601	A	T	0.8472	-0.02	0.0025	8.4e-16	64
rs1241986	18	6873954	A	G	0.8479	-0.0139	0.0024	1.1e-08	33.5434
rs12964689	18	21116998	A	G	0.5176	0.0203	0.0017	5.1e-32	142.592
rs4800191	18	22461398	C	G	0.6369	0.0103	0.0017	2.5e-09	36.7093
rs1365466	18	36182440	T	C	0.7406	-0.0137	0.0019	3.3e-13	51.9917
rs559231	18	39644247	T	G	0.3956	0.0135	0.0018	2.4e-14	56.25
rs1158805	18	40736590	A	C	0.3766	-0.0137	0.0018	1.2e-14	57.929
rs9783858	18	42534584	T	C	0.5191	0.0091	0.0017	3.3e-08	28.654
rs2612576	18	42967950	A	T	0.2851	-0.011	0.0019	9.7e-09	33.518
rs4801117	18	52628923	A	C	0.3676	0.0104	0.0018	4.6e-09	33.3827
rs9951619	18	56882326	T	G	0.2357	-0.0156	0.002	1.4e-15	60.84
rs663129	18	57838401	A	G	0.2301	0.0545	0.0019	1.6e-178	822.784
rs17066856	18	58049656	T	C	0.90429	0.0385	0.0028	1.5e-42	189.062
rs1583123	18	58206046	A	C	0.6224	0.0108	0.0018	1.3e-09	36
rs17710386	18	63461201	T	C	0.6681	-0.0126	0.0018	1e-12	49
rs11150911	18	73498528	A	C	0.2809	0.0133	0.0018	4.7e-13	54.5957
rs12981256	19	1865901	A	G	0.5325	0.0142	0.0018	1.1e-15	62.2346
rs895330	19	4060707	C	G	0.8076	0.0201	0.0023	5.5e-19	76.3724
rs273504	19	18215247	A	G	0.5734	-0.0153	0.0018	4.4e-18	72.25
rs17724992	19	18454825	A	G	0.7404	0.0183	0.0019	1e-22	92.7673
rs11880870	19	18830704	A	G	0.5199	0.0189	0.0017	1e-28	123.602
rs998732	19	19378671	A	G	0.8422	0.0171	0.0022	2e-14	60.4153
rs17513613	19	30286822	T	C	0.6764	-0.0186	0.0018	3.6e-26	106.778
rs1982725	19	30618771	T	C	0.4778	0.0097	0.0017	3.3e-08	32.5571
rs11084553	19	31019780	A	G	0.8482	0.021	0.0024	1.8e-18	76.5625
rs287104	19	34290995	A	G	0.6604	0.0115	0.0017	4.4e-11	45.7612
rs769449	19	45410002	A	G	0.1161	-0.0254	0.0027	2.3e-20	88.4993
rs11672660	19	46180184	T	C	0.2049	-0.034	0.0021	1.7e-60	262.132
rs9304665	19	47602577	A	T	0.7633	0.0229	0.002	2.9e-29	131.102
rs7249149	19	51774538	A	G	0.7256	0.0124	0.0019	9.3e-11	42.5928
rs1884389	20	1410582	T	C	0.4289	-0.0103	0.0017	4e-09	36.7093
rs676749	20	3026069	A	T	0.502	-0.0104	0.0017	1.7e-09	37.4256
rs1884897	20	6612832	A	G	0.3692	-0.0194	0.0017	1.3e-30	130.228
rs2423668	20	12430673	T	C	0.4495	0.0105	0.0019	2.8e-08	30.5402
rs8123881	20	15819495	A	G	0.8701	-0.0196	0.0024	4.4e-16	66.6944
rs852056	20	17102860	T	C	0.2416	0.0128	0.002	1.8e-10	40.96
rs1409818	20	21381121	T	C	0.1156	0.0201	0.0029	2.5e-12	48.0392
rs6050446	20	25195509	A	G	0.02999	-0.0343	0.0047	4.4e-13	53.2589
rs4012234	20	32553047	T	G	0.4076	-0.0141	0.0018	9.9e-16	61.3611
rs2143253	20	41987392	A	G	0.1189	-0.0188	0.0026	1.1e-12	52.284
rs2425840	20	44904838	A	C	0.5941	-0.0119	0.0018	1.6e-11	43.7068
rs11904898	20	47423179	A	G	0.2329	-0.0121	0.0021	3.7e-09	33.1995
rs17806379	20	51107290	T	C	0.1789	-0.0258	0.0022	1.5e-30	137.529
rs6011457	20	61530915	A	T	0.4975	-0.0116	0.0017	2.7e-11	46.5606
rs6512302	20	62691550	C	G	0.7511	0.0142	0.002	2.1e-12	50.41
rs13047416	21	40309436	C	G	0.6231	0.0154	0.0018	2.2e-17	73.1975
rs2836964	21	40631006	T	C	0.6424	0.011	0.0018	1.3e-09	37.3457
rs4818225	21	42629895	A	G	0.3394	-0.0117	0.0018	2.3e-10	42.25
rs427943	21	46570896	A	C	0.4331	-0.017	0.0017	7.3e-23	100
rs11538	22	18220831	A	G	0.8195	-0.0135	0.0023	3.3e-09	34.4518
rs175165	22	20116015	T	G	0.6059	0.0103	0.0018	5.2e-09	32.7438
rs138289	22	32182708	A	T	0.5171	0.0103	0.0017	3.3e-09	36.7093
rs2285178	22	38205989	T	C	0.6891	-0.0112	0.0019	9.4e-09	34.7479
rs4820408	22	40604945	T	G	0.408	0.0151	0.0017	2.1e-19	78.8962
rs9615905	22	48875699	T	C	0.45	0.011	0.0017	2.7e-10	41.8685
rs6712	22	50637922	C	G	0.1368	0.0138	0.0025	4.4e-08	30.4704
Mean F-statistic									71.072

### Sheet: Supplementary_table_4
exposure	outcome	mat_pat_off	adj_unadj	outcome_name	SNP	effect_allele.exposure	other_allele.exposure	effect_allele.outcome	other_allele.outcome	beta.exposure	beta.outcome	eaf.exposure	eaf.outcome	remove	palindromic	ambiguous	id.outcome	chr.outcome	pos.outcome	se.outcome	pval.outcome	samplesize.outcome	mr_keep.outcome	pval_origin.outcome	chr.exposure	pos.exposure	se.exposure	pval.exposure	samplesize.exposure	mr_keep.exposure	pval_origin.exposure	id.exposure	action	mr_keep
bmi	tg_off_marg	offspring	unadjusted	tg	rs10132280	A	C	A	C	-0.0223	-0.0047	0.3017	0.2912	FALSE	FALSE	FALSE	0eYlTf	14	25928179	0.0022	0.0331	488498	TRUE	reported	14	25928179	0.0018	5.6e-35	786578	TRUE	reported	zqVg3B	1	TRUE
bmi	tg_off_marg	offspring	unadjusted	tg	rs10169594	T	C	T	C	-0.0121	-0.0044	0.6404	0.6395	FALSE	FALSE	FALSE	0eYlTf	2	41637688	0.0021	0.03619	488498	TRUE	reported	2	41637688	0.0018	2e-11	685712	TRUE	reported	zqVg3B	1	TRUE
bmi	tg_off_marg	offspring	unadjusted	tg	rs10182181	A	G	A	G	-0.0325	-0.0015	0.5247	0.5044	FALSE	FALSE	FALSE	0eYlTf	2	25150296	0.002	0.4509	488498	TRUE	reported	2	25150296	0.0016	6.7e-90	792111	TRUE	reported	zqVg3B	1	TRUE
bmi	tg_off_marg	offspring	unadjusted	tg	rs10192119	T	G	T	G	-0.0166	-0.0015	0.8327	0.848	FALSE	FALSE	FALSE	0eYlTf	2	164581241	0.0028	0.5782	488498	TRUE	reported	2	164581241	0.0022	3e-14	795369	TRUE	reported	zqVg3B	1	TRUE
bmi	tg_off_marg	offspring	unadjusted	tg	rs10197031	T	C	T	C	-0.0166	-0.0037	0.7166	0.6966	FALSE	FALSE	FALSE	0eYlTf	2	105454590	0.0022	0.09273	488498	TRUE	reported	2	105454590	0.0019	1.9e-18	691479	TRUE	reported	zqVg3B	1	TRUE
bmi	tg_off_marg	offspring	unadjusted	tg	rs10247983	A	G	A	G	0.0201	0.0025	0.9213	0.9277	FALSE	FALSE	FALSE	0eYlTf	7	114590228	0.0038	0.5228	488498	TRUE	reported	7	114590228	0.0033	1.7e-09	672411	TRUE	reported	zqVg3B	1	TRUE
bmi	tg_off_marg	offspring	unadjusted	tg	rs10248136	T	C	T	C	-0.0097	-0.002	0.5142	0.5133	FALSE	FALSE	FALSE	0eYlTf	7	39077397	0.002	0.3243	488498	TRUE	reported	7	39077397	0.0017	2e-08	686892	TRUE	reported	zqVg3B	1	TRUE
bmi	tg_off_marg	offspring	unadjusted	tg	rs10269783	A	G	A	G	0.0133	0.0059	0.3896	0.3852	FALSE	FALSE	FALSE	0eYlTf	7	49616203	0.0021	0.004234	488498	TRUE	reported	7	49616203	0.0017	1.4e-15	790551	TRUE	reported	zqVg3B	1	TRUE
bmi	tg_off_marg	offspring	unadjusted	tg	rs10478110	A	C	A	C	-0.01	-0.0066	0.5652	0.5668	FALSE	FALSE	FALSE	0eYlTf	5	112445734	0.002	0.001235	488498	TRUE	reported	5	112445734	0.0017	9.6e-09	680441	TRUE	reported	zqVg3B	1	TRUE
bmi	tg_off_marg	offspring	unadjusted	tg	rs1048932	A	C	A	C	-0.016	-0.007	0.4162	0.418	FALSE	FALSE	FALSE	0eYlTf	11	115044850	0.002	0.0006165	488498	TRUE	reported	11	115044850	0.0017	3.8e-22	795167	TRUE	reported	zqVg3B	1	TRUE
bmi	tg_off_marg	offspring	unadjusted	tg	rs10492229	T	C	T	C	0.0142	0.007	0.2268	0.2394	FALSE	FALSE	FALSE	0eYlTf	12	110602173	0.0024	0.003259	488498	TRUE	reported	12	110602173	0.0019	7.7e-14	794845	TRUE	reported	zqVg3B	1	TRUE
bmi	tg_off_marg	offspring	unadjusted	tg	rs10510419	T	G	T	G	-0.0177	-0.0049	0.1416	0.1421	FALSE	FALSE	FALSE	0eYlTf	3	12426936	0.0029	0.08699	488498	TRUE	reported	3	12426936	0.0023	2.2e-14	789318	TRUE	reported	zqVg3B	1	TRUE
bmi	tg_off_marg	offspring	unadjusted	tg	rs10518694	A	C	A	C	0.0146	0.0064	0.1424	0.1297	FALSE	FALSE	FALSE	0eYlTf	15	53072673	0.0029	0.0271	488498	TRUE	reported	15	53072673	0.0025	3.3e-09	690554	TRUE	reported	zqVg3B	1	TRUE
bmi	tg_off_marg	offspring	unadjusted	tg	rs1064213	A	G	A	G	0.012	0.0076	0.492	0.4823	FALSE	FALSE	FALSE	0eYlTf	2	198950240	0.002	0.0001713	488498	TRUE	reported	2	198950240	0.0017	2.4e-12	692576	TRUE	reported	zqVg3B	1	TRUE
bmi	tg_off_marg	offspring	unadjusted	tg	rs10733051	A	G	A	G	0.0097	-0.0011	0.5198	0.5013	FALSE	FALSE	FALSE	0eYlTf	1	167280354	0.002	0.5981	488498	TRUE	reported	1	167280354	0.0016	2.9e-09	781928	TRUE	reported	zqVg3B	1	TRUE
bmi	tg_off_marg	offspring	unadjusted	tg	rs10741329	A	G	A	G	0.011	0.0036	0.681	0.6929	FALSE	FALSE	FALSE	0eYlTf	11	89997796	0.0022	0.0944	488498	TRUE	reported	11	89997796	0.0019	4e-09	689543	TRUE	reported	zqVg3B	1	TRUE
bmi	tg_off_marg	offspring	unadjusted	tg	rs10742752	T	C	T	C	-0.0124	-0.0014	0.3841	0.3907	FALSE	FALSE	FALSE	0eYlTf	11	45438374	0.0021	0.5019	488498	TRUE	reported	11	45438374	0.0017	1.1e-13	792704	TRUE	reported	zqVg3B	1	TRUE
bmi	tg_off_marg	offspring	unadjusted	tg	rs10747488	A	C	A	C	-0.0123	-0.0139	0.7601	0.7652	FALSE	FALSE	FALSE	0eYlTf	1	98299475	0.0024	6.376e-09	488498	TRUE	reported	1	98299475	0.002	1.2e-09	689295	TRUE	reported	zqVg3B	1	TRUE
bmi	tg_off_marg	offspring	unadjusted	tg	rs1075901	T	C	T	C	-0.0121	-0.0015	0.4361	0.447	FALSE	FALSE	FALSE	0eYlTf	17	15943910	0.002	0.4692	488498	TRUE	reported	17	15943910	0.0016	1.2e-13	794789	TRUE	reported	zqVg3B	1	TRUE
bmi	tg_off_marg	offspring	unadjusted	tg	rs10768994	T	C	T	C	0.0114	0.0063	0.5663	0.572	FALSE	FALSE	FALSE	0eYlTf	11	43936945	0.002	0.00198	488498	TRUE	reported	11	43936945	0.0017	6.4e-12	791685	TRUE	reported	zqVg3B	1	TRUE
bmi	tg_off_marg	offspring	unadjusted	tg	rs10795422	A	G	A	G	-0.0139	-0.006	0.3095	0.3065	FALSE	FALSE	FALSE	0eYlTf	10	16759312	0.0022	0.005696	488498	TRUE	reported	10	16759312	0.0019	9.3e-14	692108	TRUE	reported	zqVg3B	1	TRUE
bmi	tg_off_marg	offspring	unadjusted	tg	rs10811871	A	G	A	G	0.0108	0.0007	0.6171	0.6199	FALSE	FALSE	FALSE	0eYlTf	9	23200766	0.0021	0.7246	488498	TRUE	reported	9	23200766	0.0018	1.6e-09	686376	TRUE	reported	zqVg3B	1	TRUE
bmi	tg_off_marg	offspring	unadjusted	tg	rs10824345	T	C	T	C	0.0105	0.0056	0.5056	0.5308	FALSE	FALSE	FALSE	0eYlTf	10	77630565	0.002	0.005704	488498	TRUE	reported	10	77630565	0.0017	9.2e-10	689577	TRUE	reported	zqVg3B	1	TRUE
bmi	tg_off_marg	offspring	unadjusted	tg	rs10827649	A	G	A	G	-0.0094	-0.0054	0.5723	0.5651	FALSE	FALSE	FALSE	0eYlTf	10	19909770	0.002	0.008094	488498	TRUE	reported	10	19909770	0.0016	9.1e-09	790591	TRUE	reported	zqVg3B	1	TRUE
bmi	tg_off_marg	offspring	unadjusted	tg	rs10832778	C	G	C	G	-0.0125	0.0018	0.3778	0.4132	FALSE	TRUE	FALSE	0eYlTf	11	17394073	0.0021	0.3765	488498	TRUE	reported	11	17394073	0.0017	1.3e-13	783042	TRUE	reported	zqVg3B	1	TRUE
bmi	tg_off_marg	offspring	unadjusted	tg	rs10842166	T	C	T	C	0.0109	0.0043	0.7423	0.7445	FALSE	FALSE	FALSE	0eYlTf	12	23570176	0.0023	0.06301	488498	TRUE	reported	12	23570176	0.002	4e-08	689273	TRUE	reported	zqVg3B	1	TRUE
bmi	tg_off_marg	offspring	unadjusted	tg	rs10842240	C	G	C	G	0.0218	0.0104	0.1158	0.1083	FALSE	TRUE	FALSE	0eYlTf	12	24060075	0.0032	0.001129	488498	TRUE	reported	12	24060075	0.0027	3.1e-16	691476	TRUE	reported	zqVg3B	1	TRUE
bmi	tg_off_marg	offspring	unadjusted	tg	rs10867256	T	C	T	C	-0.0118	-0.0019	0.553	0.5706	FALSE	FALSE	FALSE	0eYlTf	9	81367391	0.002	0.3465	488498	TRUE	reported	9	81367391	0.0017	8.7e-12	689493	TRUE	reported	zqVg3B	1	TRUE
bmi	tg_off_marg	offspring	unadjusted	tg	rs10878946	T	C	T	C	-0.0141	-0.0093	0.714	0.7195	FALSE	FALSE	FALSE	0eYlTf	12	69642315	0.0023	4.282e-05	488498	TRUE	reported	12	69642315	0.0019	3.6e-13	685707	TRUE	reported	zqVg3B	1	TRUE
bmi	tg_off_marg	offspring	unadjusted	tg	rs10887578	C	G	C	G	0.0128	0.0065	0.4896	0.5309	FALSE	TRUE	TRUE	0eYlTf	10	88096047	0.002	0.001249	488498	TRUE	reported	10	88096047	0.0017	1.6e-13	679172	TRUE	reported	zqVg3B	1	TRUE
bmi	tg_off_marg	offspring	unadjusted	tg	rs10915840	A	G	A	G	-0.0118	-0.0039	0.283	0.2536	FALSE	FALSE	FALSE	0eYlTf	1	225668524	0.0023	0.09195	488498	TRUE	reported	1	225668524	0.0019	1.3e-09	684857	TRUE	reported	zqVg3B	1	TRUE
bmi	tg_off_marg	offspring	unadjusted	tg	rs10920678	A	G	A	G	0.0155	0.0006	0.4291	0.4361	FALSE	FALSE	FALSE	0eYlTf	1	190239907	0.002	0.7815	488498	TRUE	reported	1	190239907	0.0016	1.5e-21	788624	TRUE	reported	zqVg3B	1	TRUE
bmi	tg_off_marg	offspring	unadjusted	tg	rs10938397	A	G	A	G	-0.0324	-0.0019	0.5683	0.5858	FALSE	FALSE	FALSE	0eYlTf	4	45182527	0.002	0.3458	488498	TRUE	reported	4	45182527	0.0016	3.4e-86	793518	TRUE	reported	zqVg3B	1	TRUE
bmi	tg_off_marg	offspring	unadjusted	tg	rs10942267	A	G	A	G	0.0156	0.0026	0.6912	0.713	FALSE	FALSE	FALSE	0eYlTf	5	80841914	0.0022	0.235	488498	TRUE	reported	5	80841914	0.0019	3.9e-17	689084	TRUE	reported	zqVg3B	1	TRUE
bmi	tg_off_marg	offspring	unadjusted	tg	rs10953740	A	G	A	G	0.0153	0.0056	0.4466	0.4693	FALSE	FALSE	FALSE	0eYlTf	7	113460282	0.002	0.005637	488498	TRUE	reported	7	113460282	0.0017	1e-18	684419	TRUE	reported	zqVg3B	1	TRUE
bmi	tg_off_marg	offspring	unadjusted	tg	rs10962550	C	G	C	G	0.0182	0.0043	0.1801	0.1758	FALSE	TRUE	FALSE	0eYlTf	9	16720329	0.0026	0.1006	488498	TRUE	reported	9	16720329	0.0022	6.2e-16	690579	TRUE	reported	zqVg3B	1	TRUE
bmi	tg_off_marg	offspring	unadjusted	tg	rs10968114	A	C	A	C	0.0113	0.0015	0.5319	0.5495	FALSE	FALSE	FALSE	0eYlTf	9	27800007	0.002	0.46	488498	TRUE	reported	9	27800007	0.0017	6.1e-11	686025	TRUE	reported	zqVg3B	1	TRUE
bmi	tg_off_marg	offspring	unadjusted	tg	rs10971709	T	C	T	C	0.0132	0.003	0.2062	0.2141	FALSE	FALSE	FALSE	0eYlTf	9	33804813	0.0025	0.2196	488498	TRUE	reported	9	33804813	0.0021	6.2e-10	688312	TRUE	reported	zqVg3B	1	TRUE
bmi	tg_off_marg	offspring	unadjusted	tg	rs10975933	C	G	C	G	0.0122	0	0.6556	0.6646	FALSE	TRUE	FALSE	0eYlTf	9	6954557	0.0021	0.9866	488498	TRUE	reported	9	6954557	0.0018	2.7e-11	683622	TRUE	reported	zqVg3B	1	TRUE
bmi	tg_off_marg	offspring	unadjusted	tg	rs10984756	C	G	C	G	-0.0174	0.0032	0.8952	0.8935	FALSE	TRUE	FALSE	0eYlTf	9	122651784	0.0033	0.3344	488498	TRUE	reported	9	122651784	0.0029	1.1e-09	689917	TRUE	reported	zqVg3B	1	TRUE
bmi	tg_off_marg	offspring	unadjusted	tg	rs11030618	T	C	T	C	0.011	0.0013	0.5679	0.5684	FALSE	FALSE	FALSE	0eYlTf	11	29243293	0.002	0.5304	488498	TRUE	reported	11	29243293	0.0017	2.4e-10	690005	TRUE	reported	zqVg3B	1	TRUE
bmi	tg_off_marg	offspring	unadjusted	tg	rs11066188	A	G	A	G	-0.012	0.0069	0.4181	0.4067	FALSE	FALSE	FALSE	0eYlTf	12	112610714	0.0021	0.0007875	488498	TRUE	reported	12	112610714	0.0017	8.1e-13	792755	TRUE	reported	zqVg3B	1	TRUE
bmi	tg_off_marg	offspring	unadjusted	tg	rs11084553	A	G	A	G	0.021	-0.0018	0.8482	0.8444	FALSE	FALSE	FALSE	0eYlTf	19	31019780	0.0028	0.5203	488498	TRUE	reported	19	31019780	0.0024	1.8e-18	691103	TRUE	reported	zqVg3B	1	TRUE
bmi	tg_off_marg	offspring	unadjusted	tg	rs11105839	A	T	A	T	-0.0109	-0.0013	0.3799	0.3867	FALSE	TRUE	FALSE	0eYlTf	12	91237920	0.0021	0.5474	488498	TRUE	reported	12	91237920	0.0017	1.1e-10	781573	TRUE	reported	zqVg3B	1	TRUE
bmi	tg_off_marg	offspring	unadjusted	tg	rs11115176	T	C	T	C	0.0121	0.0046	0.7601	0.7718	FALSE	FALSE	FALSE	0eYlTf	12	82465797	0.0024	0.05372	488498	TRUE	reported	12	82465797	0.0019	2e-10	792384	TRUE	reported	zqVg3B	1	TRUE
bmi	tg_off_marg	offspring	unadjusted	tg	rs11118308	A	G	A	G	0.0101	-0.0196	0.5297	0.5589	FALSE	FALSE	FALSE	0eYlTf	1	219633869	0.002	3.592e-22	488498	TRUE	reported	1	219633869	0.0016	4.8e-10	794625	TRUE	reported	zqVg3B	1	TRUE
bmi	tg_off_marg	offspring	unadjusted	tg	rs11129661	T	C	T	C	0.0124	0.0093	0.2112	0.218	FALSE	FALSE	FALSE	0eYlTf	3	35696026	0.0025	0.0001697	488498	TRUE	reported	3	35696026	0.0021	5.4e-09	689165	TRUE	reported	zqVg3B	1	TRUE
bmi	tg_off_marg	offspring	unadjusted	tg	rs11150911	A	C	A	C	0.0133	0.0005	0.2809	0.3004	FALSE	FALSE	FALSE	0eYlTf	18	73498528	0.0023	0.8198	488498	TRUE	reported	18	73498528	0.0018	4.7e-13	781716	TRUE	reported	zqVg3B	1	TRUE
bmi	tg_off_marg	offspring	unadjusted	tg	rs11165643	T	C	T	C	0.0206	0.0049	0.5828	0.5681	FALSE	FALSE	FALSE	0eYlTf	1	96924097	0.002	0.01747	488498	TRUE	reported	1	96924097	0.0017	1.4e-35	792657	TRUE	reported	zqVg3B	1	TRUE
bmi	tg_off_marg	offspring	unadjusted	tg	rs11170468	A	C	A	C	0.0123	0	0.7674	0.7637	FALSE	FALSE	FALSE	0eYlTf	12	39430048	0.0024	0.9883	488498	TRUE	reported	12	39430048	0.0019	1.9e-10	795265	TRUE	reported	zqVg3B	1	TRUE
bmi	tg_off_marg	offspring	unadjusted	tg	rs11173522	A	C	A	C	0.0128	0.0021	0.2078	0.2034	FALSE	FALSE	FALSE	0eYlTf	12	60953472	0.0025	0.3899	488498	TRUE	reported	12	60953472	0.0021	1.1e-09	691593	TRUE	reported	zqVg3B	1	TRUE
bmi	tg_off_marg	offspring	unadjusted	tg	rs11185111	A	G	A	G	-0.0129	-0.0066	0.3042	0.3126	FALSE	FALSE	FALSE	0eYlTf	1	107962328	0.0022	0.003022	488498	TRUE	reported	1	107962328	0.0019	7.7e-12	686508	TRUE	reported	zqVg3B	1	TRUE
bmi	tg_off_marg	offspring	unadjusted	tg	rs11251352	A	G	A	G	-0.0109	-0.0074	0.4012	0.3894	FALSE	FALSE	FALSE	0eYlTf	10	2585792	0.0021	0.0003461	488498	TRUE	reported	10	2585792	0.0018	7e-10	690804	TRUE	reported	zqVg3B	1	TRUE
bmi	tg_off_marg	offspring	unadjusted	tg	rs11496125	T	C	T	C	0.0169	0.0002	0.4212	0.4323	FALSE	FALSE	FALSE	0eYlTf	7	103417557	0.002	0.9381	488498	TRUE	reported	7	103417557	0.0017	3e-22	684574	TRUE	reported	zqVg3B	1	TRUE
bmi	tg_off_marg	offspring	unadjusted	tg	rs1150659	A	G	A	G	-0.0139	-0.0069	0.2254	0.2468	FALSE	FALSE	FALSE	0eYlTf	6	26100023	0.0024	0.00319	488498	TRUE	reported	6	26100023	0.0019	3.8e-13	790405	TRUE	reported	zqVg3B	1	TRUE
bmi	tg_off_marg	offspring	unadjusted	tg	rs11538	A	G	A	G	-0.0135	0.0031	0.8195	0.821	FALSE	FALSE	FALSE	0eYlTf	22	18220831	0.0027	0.2424	488498	TRUE	reported	22	18220831	0.0023	3.3e-09	692349	TRUE	reported	zqVg3B	1	TRUE
bmi	tg_off_marg	offspring	unadjusted	tg	rs11577094	T	C	T	C	0.0182	0.0069	0.08109	0.0839	FALSE	FALSE	FALSE	0eYlTf	1	38026600	0.0036	0.05472	488498	TRUE	reported	1	38026600	0.003	6.9e-10	779686	TRUE	reported	zqVg3B	1	TRUE
bmi	tg_off_marg	offspring	unadjusted	tg	rs1158805	A	C	A	C	-0.0137	-0.0057	0.3766	0.4034	FALSE	FALSE	FALSE	0eYlTf	18	40736590	0.0021	0.00595	488498	TRUE	reported	18	40736590	0.0018	1.2e-14	691776	TRUE	reported	zqVg3B	1	TRUE
bmi	tg_off_marg	offspring	unadjusted	tg	rs11609659	T	C	T	C	0.0154	0.0087	0.7629	0.7542	FALSE	FALSE	FALSE	0eYlTf	12	108296260	0.0024	0.0002049	488498	TRUE	reported	12	108296260	0.002	2.2e-14	679177	TRUE	reported	zqVg3B	1	TRUE
bmi	tg_off_marg	offspring	unadjusted	tg	rs11611246	T	G	T	G	0.024	0.0086	0.21	0.2006	FALSE	FALSE	FALSE	0eYlTf	12	939480	0.0025	0.0004764	488498	TRUE	reported	12	939480	0.002	5e-32	779823	TRUE	reported	zqVg3B	1	TRUE
bmi	tg_off_marg	offspring	unadjusted	tg	rs11614340	T	C	T	C	-0.0133	0.0017	0.6908	0.6579	FALSE	FALSE	FALSE	0eYlTf	12	133426483	0.0022	0.4397	488498	TRUE	reported	12	133426483	0.0019	8.5e-13	692325	TRUE	reported	zqVg3B	1	TRUE
bmi	tg_off_marg	offspring	unadjusted	tg	rs11615578	T	C	T	C	0.013	0.0024	0.2474	0.2681	FALSE	FALSE	FALSE	0eYlTf	12	121714935	0.0023	0.302	488498	TRUE	reported	12	121714935	0.002	8.1e-11	669422	TRUE	reported	zqVg3B	1	TRUE
bmi	tg_off_marg	offspring	unadjusted	tg	rs11656076	A	G	A	G	-0.0142	-0.0035	0.2254	0.2176	FALSE	FALSE	FALSE	0eYlTf	17	31464270	0.0024	0.1484	488498	TRUE	reported	17	31464270	0.0021	5.6e-12	691283	TRUE	reported	zqVg3B	1	TRUE
bmi	tg_off_marg	offspring	unadjusted	tg	rs11672660	T	C	T	C	-0.034	0.0092	0.2049	0.2177	FALSE	FALSE	FALSE	0eYlTf	19	46180184	0.0025	0.0002678	488498	TRUE	reported	19	46180184	0.0021	1.7e-60	768426	TRUE	reported	zqVg3B	1	TRUE
bmi	tg_off_marg	offspring	unadjusted	tg	rs11713193	A	G	A	G	0.0239	0.0052	0.5073	0.5114	FALSE	FALSE	FALSE	0eYlTf	3	49924424	0.002	0.01056	488498	TRUE	reported	3	49924424	0.0017	2.4e-44	692159	TRUE	reported	zqVg3B	1	TRUE
bmi	tg_off_marg	offspring	unadjusted	tg	rs11736228	A	T	A	T	0.0139	0.0054	0.7413	0.7583	FALSE	TRUE	FALSE	0eYlTf	4	147376805	0.0023	0.0203	488498	TRUE	reported	4	147376805	0.002	4.1e-12	691580	TRUE	reported	zqVg3B	1	TRUE
bmi	tg_off_marg	offspring	unadjusted	tg	rs11738695	A	C	A	C	0.0097	-0.0022	0.586	0.6007	FALSE	FALSE	FALSE	0eYlTf	5	108699161	0.002	0.2739	488498	TRUE	reported	5	108699161	0.0017	2e-08	691380	TRUE	reported	zqVg3B	1	TRUE
bmi	tg_off_marg	offspring	unadjusted	tg	rs11739877	T	C	T	C	0.0117	-0.0012	0.6118	0.6018	FALSE	FALSE	FALSE	0eYlTf	5	105876806	0.0021	0.5644	488498	TRUE	reported	5	105876806	0.0018	6.6e-11	692540	TRUE	reported	zqVg3B	1	TRUE
bmi	tg_off_marg	offspring	unadjusted	tg	rs11773362	T	C	T	C	-0.0111	-0.0049	0.3369	0.3488	FALSE	FALSE	FALSE	0eYlTf	7	147668180	0.0021	0.02084	488498	TRUE	reported	7	147668180	0.0018	1.5e-09	690588	TRUE	reported	zqVg3B	1	TRUE
bmi	tg_off_marg	offspring	unadjusted	tg	rs11781699	T	C	T	C	-0.0132	-0.0043	0.8104	0.8173	FALSE	FALSE	FALSE	0eYlTf	8	118863061	0.0026	0.09964	488498	TRUE	reported	8	118863061	0.0021	3.1e-10	784642	TRUE	reported	zqVg3B	1	TRUE
bmi	tg_off_marg	offspring	unadjusted	tg	rs11856579	A	G	A	G	-0.0141	-0.008	0.2654	0.2587	FALSE	FALSE	FALSE	0eYlTf	15	78012688	0.0023	0.0004573	488498	TRUE	reported	15	78012688	0.002	8e-13	681050	TRUE	reported	zqVg3B	1	TRUE
bmi	tg_off_marg	offspring	unadjusted	tg	rs1187352	T	C	T	C	-0.0119	-0.0051	0.3482	0.3462	FALSE	FALSE	FALSE	0eYlTf	9	87293457	0.0021	0.01664	488498	TRUE	reported	9	87293457	0.0018	6e-11	688522	TRUE	reported	zqVg3B	1	TRUE
bmi	tg_off_marg	offspring	unadjusted	tg	rs1188017	T	C	T	C	-0.0142	0.0016	0.1954	0.1803	FALSE	FALSE	FALSE	0eYlTf	11	63824364	0.0026	0.5425	488498	TRUE	reported	11	63824364	0.0021	1.2e-11	769677	TRUE	reported	zqVg3B	1	TRUE
bmi	tg_off_marg	offspring	unadjusted	tg	rs11880870	A	G	A	G	0.0189	0.0054	0.5199	0.5182	FALSE	FALSE	FALSE	0eYlTf	19	18830704	0.002	0.007177	488498	TRUE	reported	19	18830704	0.0017	1e-28	717350	TRUE	reported	zqVg3B	1	TRUE
bmi	tg_off_marg	offspring	unadjusted	tg	rs11889536	A	G	A	G	0.0189	0.0036	0.8507	0.8668	FALSE	FALSE	FALSE	0eYlTf	2	220163543	0.0028	0.2012	488498	TRUE	reported	2	220163543	0.0024	6.4e-15	688977	TRUE	reported	zqVg3B	1	TRUE
bmi	tg_off_marg	offspring	unadjusted	tg	rs11904898	A	G	A	G	-0.0121	0.0021	0.2329	0.2418	FALSE	FALSE	FALSE	0eYlTf	20	47423179	0.0024	0.3716	488498	TRUE	reported	20	47423179	0.0021	3.7e-09	691008	TRUE	reported	zqVg3B	1	TRUE
bmi	tg_off_marg	offspring	unadjusted	tg	rs11945861	A	G	A	G	-0.0148	-0.0037	0.2369	0.2354	FALSE	FALSE	FALSE	0eYlTf	4	65700865	0.0024	0.1207	488498	TRUE	reported	4	65700865	0.002	5e-13	682451	TRUE	reported	zqVg3B	1	TRUE
bmi	tg_off_marg	offspring	unadjusted	tg	rs11951673	T	C	T	C	-0.0123	-0.002	0.3941	0.3948	FALSE	FALSE	FALSE	0eYlTf	5	95861012	0.0021	0.3273	488498	TRUE	reported	5	95861012	0.0017	1.1e-13	792278	TRUE	reported	zqVg3B	1	TRUE
bmi	tg_off_marg	offspring	unadjusted	tg	rs12041258	T	C	T	C	0.0146	0.0041	0.7713	0.7463	FALSE	FALSE	FALSE	0eYlTf	1	195047936	0.0024	0.08817	488498	TRUE	reported	1	195047936	0.002	9.5e-13	688602	TRUE	reported	zqVg3B	1	TRUE
bmi	tg_off_marg	offspring	unadjusted	tg	rs12044597	A	G	A	G	-0.0143	-0.0068	0.4971	0.4948	FALSE	FALSE	FALSE	0eYlTf	1	1708801	0.002	0.0008088	488498	TRUE	reported	1	1708801	0.0016	1.7e-18	789125	TRUE	reported	zqVg3B	1	TRUE
bmi	tg_off_marg	offspring	unadjusted	tg	rs12049202	T	C	T	C	0.024	-0.0016	0.203	0.1887	FALSE	FALSE	FALSE	0eYlTf	1	77967523	0.0025	0.5362	488498	TRUE	reported	1	77967523	0.0022	1e-28	691566	TRUE	reported	zqVg3B	1	TRUE
bmi	tg_off_marg	offspring	unadjusted	tg	rs12150665	T	C	T	C	0.0162	0.0066	0.5942	0.5782	FALSE	FALSE	FALSE	0eYlTf	17	34914787	0.002	0.001299	488498	TRUE	reported	17	34914787	0.0017	1.6e-22	795501	TRUE	reported	zqVg3B	1	TRUE
bmi	tg_off_marg	offspring	unadjusted	tg	rs1218822	A	G	A	G	0.0168	0.0051	0.6663	0.6515	FALSE	FALSE	FALSE	0eYlTf	13	28011963	0.0021	0.01685	488498	TRUE	reported	13	28011963	0.0017	1.9e-22	794711	TRUE	reported	zqVg3B	1	TRUE
bmi	tg_off_marg	offspring	unadjusted	tg	rs12299814	A	C	A	C	-0.0157	-0.0017	0.2525	0.3007	FALSE	FALSE	FALSE	0eYlTf	12	90216146	0.0023	0.4541	488498	TRUE	reported	12	90216146	0.002	5.2e-15	687962	TRUE	reported	zqVg3B	1	TRUE
bmi	tg_off_marg	offspring	unadjusted	tg	rs12328930	T	C	T	C	-0.0098	-0.003	0.5765	0.5871	FALSE	FALSE	FALSE	0eYlTf	2	175079125	0.002	0.1425	488498	TRUE	reported	2	175079125	0.0017	1.8e-08	690521	TRUE	reported	zqVg3B	1	TRUE
bmi	tg_off_marg	offspring	unadjusted	tg	rs12334877	A	G	A	G	-0.0144	-0.0041	0.198	0.2006	FALSE	FALSE	FALSE	0eYlTf	8	67194171	0.0026	0.109	488498	TRUE	reported	8	67194171	0.0022	7.7e-11	683820	TRUE	reported	zqVg3B	1	TRUE
bmi	tg_off_marg	offspring	unadjusted	tg	rs12369179	T	C	T	C	-0.0359	0.0182	0.08782	0.0894	FALSE	FALSE	FALSE	0eYlTf	12	122963550	0.0035	1.895e-07	488498	TRUE	reported	12	122963550	0.0031	2.5e-31	674260	TRUE	reported	zqVg3B	1	TRUE
bmi	tg_off_marg	offspring	unadjusted	tg	rs12416812	A	G	A	G	0.0111	0.0043	0.5088	0.5063	FALSE	FALSE	FALSE	0eYlTf	11	888632	0.002	0.0309	488498	TRUE	reported	11	888632	0.0016	6.1e-12	793338	TRUE	reported	zqVg3B	1	TRUE
bmi	tg_off_marg	offspring	unadjusted	tg	rs1241986	A	G	A	G	-0.0139	-0.0044	0.8479	0.8337	FALSE	FALSE	FALSE	0eYlTf	18	6873954	0.0028	0.1152	488498	TRUE	reported	18	6873954	0.0024	1.1e-08	687757	TRUE	reported	zqVg3B	1	TRUE
bmi	tg_off_marg	offspring	unadjusted	tg	rs12429545	A	G	A	G	0.0316	0.0044	0.1248	0.1307	FALSE	FALSE	FALSE	0eYlTf	13	54102206	0.003	0.1486	488498	TRUE	reported	13	54102206	0.0025	9.6e-38	778918	TRUE	reported	zqVg3B	1	TRUE
bmi	tg_off_marg	offspring	unadjusted	tg	rs12448257	A	G	A	G	0.0184	0.0039	0.218	0.2076	FALSE	FALSE	FALSE	0eYlTf	16	3599655	0.0025	0.1157	488498	TRUE	reported	16	3599655	0.002	8.1e-20	779628	TRUE	reported	zqVg3B	1	TRUE
bmi	tg_off_marg	offspring	unadjusted	tg	rs12495178	T	C	T	C	0.0184	0.0015	0.6386	0.6442	FALSE	FALSE	FALSE	0eYlTf	3	85886077	0.0021	0.4703	488498	TRUE	reported	3	85886077	0.0017	7.6e-28	793651	TRUE	reported	zqVg3B	1	TRUE
bmi	tg_off_marg	offspring	unadjusted	tg	rs12527426	A	G	A	G	0.0135	0.0109	0.2969	0.2934	FALSE	FALSE	FALSE	0eYlTf	6	153392002	0.0022	9.259e-07	488498	TRUE	reported	6	153392002	0.0019	1.4e-12	691540	TRUE	reported	zqVg3B	1	TRUE
bmi	tg_off_marg	offspring	unadjusted	tg	rs12564992	A	G	A	G	-0.0196	-0.002	0.8856	0.8909	FALSE	FALSE	FALSE	0eYlTf	1	174478100	0.0032	0.5275	488498	TRUE	reported	1	174478100	0.0026	5.3e-14	795119	TRUE	reported	zqVg3B	1	TRUE
bmi	tg_off_marg	offspring	unadjusted	tg	rs12593036	A	G	A	G	0.0154	0.0022	0.7007	0.6999	FALSE	FALSE	FALSE	0eYlTf	15	81058652	0.0022	0.3256	488498	TRUE	reported	15	81058652	0.0019	3.8e-16	686055	TRUE	reported	zqVg3B	1	TRUE
bmi	tg_off_marg	offspring	unadjusted	tg	rs12602912	T	C	T	C	0.0176	0.0238	0.2048	0.2029	FALSE	FALSE	FALSE	0eYlTf	17	65870073	0.0025	6.149e-21	488498	TRUE	reported	17	65870073	0.0021	9.9e-18	777510	TRUE	reported	zqVg3B	1	TRUE
bmi	tg_off_marg	offspring	unadjusted	tg	rs12629015	A	G	A	G	0.0135	-0.006	0.8148	0.8126	FALSE	FALSE	FALSE	0eYlTf	3	119618053	0.0027	0.02506	488498	TRUE	reported	3	119618053	0.0023	2.1e-09	691059	TRUE	reported	zqVg3B	1	TRUE
bmi	tg_off_marg	offspring	unadjusted	tg	rs12652212	A	G	A	G	-0.0123	-0.009	0.5786	0.581	FALSE	FALSE	FALSE	0eYlTf	5	88808594	0.002	1.025e-05	488498	TRUE	reported	5	88808594	0.0017	9.7e-14	795075	TRUE	reported	zqVg3B	1	TRUE
bmi	tg_off_marg	offspring	unadjusted	tg	rs1266874	A	G	A	G	-0.014	0.0022	0.6442	0.6557	FALSE	FALSE	FALSE	0eYlTf	6	51779638	0.0021	0.3062	488498	TRUE	reported	6	51779638	0.0018	9.8e-15	691020	TRUE	reported	zqVg3B	1	TRUE
bmi	tg_off_marg	offspring	unadjusted	tg	rs12675063	A	T	A	T	-0.0156	0.0005	0.8869	0.8904	FALSE	TRUE	FALSE	0eYlTf	8	132879047	0.0032	0.8787	488498	TRUE	reported	8	132879047	0.0026	1.3e-09	789771	TRUE	reported	zqVg3B	1	TRUE
bmi	tg_off_marg	offspring	unadjusted	tg	rs1268065	A	G	A	G	-0.0102	-0.0023	0.4794	0.4662	FALSE	FALSE	FALSE	0eYlTf	6	126042783	0.002	0.257	488498	TRUE	reported	6	126042783	0.0017	1e-09	759626	TRUE	reported	zqVg3B	1	TRUE
bmi	tg_off_marg	offspring	unadjusted	tg	rs12680842	A	G	A	G	0.0133	0.0067	0.6795	0.6465	FALSE	FALSE	FALSE	0eYlTf	8	95582606	0.0022	0.001835	488498	TRUE	reported	8	95582606	0.0018	4.4e-14	782549	TRUE	reported	zqVg3B	1	TRUE
bmi	tg_off_marg	offspring	unadjusted	tg	rs12718572	T	C	T	C	-0.0117	-0.0037	0.4024	0.4015	FALSE	FALSE	FALSE	0eYlTf	7	50573325	0.0021	0.07337	488498	TRUE	reported	7	50573325	0.0018	3e-11	686523	TRUE	reported	zqVg3B	1	TRUE
bmi	tg_off_marg	offspring	unadjusted	tg	rs12762034	T	C	T	C	-0.024	-0.013	0.92417	0.9229	FALSE	FALSE	FALSE	0eYlTf	10	33969931	0.0038	0.0005455	488498	TRUE	reported	10	33969931	0.0032	7.3e-14	692191	TRUE	reported	zqVg3B	1	TRUE
bmi	tg_off_marg	offspring	unadjusted	tg	rs12779328	T	C	T	C	0.0105	0.0014	0.2833	0.2649	FALSE	FALSE	FALSE	0eYlTf	10	12943973	0.0022	0.5241	488498	TRUE	reported	10	12943973	0.0019	4.5e-08	690736	TRUE	reported	zqVg3B	1	TRUE
bmi	tg_off_marg	offspring	unadjusted	tg	rs12881629	A	G	A	G	-0.0212	-0.0024	0.92054	0.9153	FALSE	FALSE	FALSE	0eYlTf	14	101146413	0.0037	0.5119	488498	TRUE	reported	14	101146413	0.0033	1e-10	676744	TRUE	reported	zqVg3B	1	TRUE
bmi	tg_off_marg	offspring	unadjusted	tg	rs12888545	A	G	A	G	-0.0136	-0.006	0.7481	0.7398	FALSE	FALSE	FALSE	0eYlTf	14	88308044	0.0023	0.009127	488498	TRUE	reported	14	88308044	0.002	9.1e-12	688605	TRUE	reported	zqVg3B	1	TRUE
bmi	tg_off_marg	offspring	unadjusted	tg	rs12905439	C	G	C	G	0.0118	0.0028	0.6607	0.6413	FALSE	TRUE	FALSE	0eYlTf	15	99521883	0.0021	0.1788	488498	TRUE	reported	15	99521883	0.0018	1.4e-10	675205	TRUE	reported	zqVg3B	1	TRUE
bmi	tg_off_marg	offspring	unadjusted	tg	rs12922346	C	G	C	G	0.0136	0.0003	0.2657	0.2713	FALSE	TRUE	FALSE	0eYlTf	16	82438337	0.0023	0.8792	488498	TRUE	reported	16	82438337	0.002	1e-11	679615	TRUE	reported	zqVg3B	1	TRUE
bmi	tg_off_marg	offspring	unadjusted	tg	rs12933482	A	G	A	G	-0.0186	-0.0314	0.8952	0.8882	FALSE	FALSE	FALSE	0eYlTf	16	72189604	0.0033	6.019e-22	488498	TRUE	reported	16	72189604	0.0028	4.9e-11	691477	TRUE	reported	zqVg3B	1	TRUE
bmi	tg_off_marg	offspring	unadjusted	tg	rs12936083	A	G	A	G	-0.0139	-0.0018	0.6733	0.6736	FALSE	FALSE	FALSE	0eYlTf	17	4801887	0.0022	0.4192	488498	TRUE	reported	17	4801887	0.0019	4.1e-13	633615	TRUE	reported	zqVg3B	1	TRUE
bmi	tg_off_marg	offspring	unadjusted	tg	rs12939549	A	G	A	G	0.018	0.0035	0.5665	0.5646	FALSE	FALSE	FALSE	0eYlTf	17	78611724	0.002	0.08571	488498	TRUE	reported	17	78611724	0.0016	2.7e-28	793950	TRUE	reported	zqVg3B	1	TRUE
bmi	tg_off_marg	offspring	unadjusted	tg	rs1296328	A	C	A	C	0.0179	0.0027	0.4343	0.4473	FALSE	FALSE	FALSE	0eYlTf	4	137083193	0.002	0.182	488498	TRUE	reported	4	137083193	0.0018	4.9e-24	683488	TRUE	reported	zqVg3B	1	TRUE
bmi	tg_off_marg	offspring	unadjusted	tg	rs12964689	A	G	A	G	0.0203	0.0144	0.5176	0.4931	FALSE	FALSE	FALSE	0eYlTf	18	21116998	0.002	9.702e-13	488498	TRUE	reported	18	21116998	0.0017	5.1e-32	692097	TRUE	reported	zqVg3B	1	TRUE
bmi	tg_off_marg	offspring	unadjusted	tg	rs12981256	A	G	A	G	0.0142	0.0022	0.5325	0.5417	FALSE	FALSE	FALSE	0eYlTf	19	1865901	0.002	0.285	488498	TRUE	reported	19	1865901	0.0018	1.1e-15	678327	TRUE	reported	zqVg3B	1	TRUE
bmi	tg_off_marg	offspring	unadjusted	tg	rs12987009	A	T	A	T	-0.011	0.0129	0.5614	0.567	FALSE	TRUE	TRUE	0eYlTf	2	219658170	0.002	2.269e-10	488498	TRUE	reported	2	219658170	0.0017	2.4e-10	686254	TRUE	reported	zqVg3B	1	TRUE
bmi	tg_off_marg	offspring	unadjusted	tg	rs13021737	A	G	A	G	-0.0574	-0.0047	0.1681	0.1619	FALSE	FALSE	FALSE	0eYlTf	2	632348	0.0027	0.07956	488498	TRUE	reported	2	632348	0.0021	7.5e-157	789534	TRUE	reported	zqVg3B	1	TRUE
bmi	tg_off_marg	offspring	unadjusted	tg	rs1304070	A	G	A	G	0.0126	0.0059	0.7615	0.748	FALSE	FALSE	FALSE	0eYlTf	13	65479449	0.0024	0.01192	488498	TRUE	reported	13	65479449	0.002	3.7e-10	691747	TRUE	reported	zqVg3B	1	TRUE
bmi	tg_off_marg	offspring	unadjusted	tg	rs13047416	C	G	C	G	0.0154	0.0005	0.6231	0.6367	FALSE	TRUE	FALSE	0eYlTf	21	40309436	0.0021	0.8232	488498	TRUE	reported	21	40309436	0.0018	2.2e-17	683228	TRUE	reported	zqVg3B	1	TRUE
bmi	tg_off_marg	offspring	unadjusted	tg	rs13069244	A	G	A	G	0.0187	0.0035	0.07747	0.0704	FALSE	FALSE	FALSE	0eYlTf	3	180441172	0.0039	0.3627	488498	TRUE	reported	3	180441172	0.0032	3e-09	791327	TRUE	reported	zqVg3B	1	TRUE
bmi	tg_off_marg	offspring	unadjusted	tg	rs13107325	T	C	T	C	0.047	0.0258	0.07373	0.0613	FALSE	FALSE	FALSE	0eYlTf	4	103188709	0.0039	3.389e-11	488498	TRUE	reported	4	103188709	0.0032	1.1e-47	792045	TRUE	reported	zqVg3B	1	TRUE
bmi	tg_off_marg	offspring	unadjusted	tg	rs13110266	A	G	A	G	-0.0117	-0.0034	0.4065	0.4028	FALSE	FALSE	FALSE	0eYlTf	4	162129844	0.0021	0.0967	488498	TRUE	reported	4	162129844	0.0017	1.9e-12	791087	TRUE	reported	zqVg3B	1	TRUE
bmi	tg_off_marg	offspring	unadjusted	tg	rs13147390	T	C	T	C	-0.0103	-0.0023	0.6431	0.6492	FALSE	FALSE	FALSE	0eYlTf	4	80712000	0.0021	0.2682	488498	TRUE	reported	4	80712000	0.0018	1e-08	681032	TRUE	reported	zqVg3B	1	TRUE
bmi	tg_off_marg	offspring	unadjusted	tg	rs13174863	A	G	A	G	-0.0192	-0.0036	0.8452	0.8604	FALSE	FALSE	FALSE	0eYlTf	5	139080745	0.0029	0.2086	488498	TRUE	reported	5	139080745	0.0023	2.9e-16	773762	TRUE	reported	zqVg3B	1	TRUE
bmi	tg_off_marg	offspring	unadjusted	tg	rs13184896	T	G	T	G	-0.0133	-0.0003	0.4346	0.4383	FALSE	FALSE	FALSE	0eYlTf	5	122734005	0.002	0.8988	488498	TRUE	reported	5	122734005	0.0016	3.3e-16	794825	TRUE	reported	zqVg3B	1	TRUE
bmi	tg_off_marg	offspring	unadjusted	tg	rs13191362	A	G	A	G	0.0236	0.0086	0.8802	0.8656	FALSE	FALSE	FALSE	0eYlTf	6	163033350	0.003	0.00458	488498	TRUE	reported	6	163033350	0.0025	5.9e-21	792699	TRUE	reported	zqVg3B	1	TRUE
bmi	tg_off_marg	offspring	unadjusted	tg	rs1320903	A	G	A	G	0.0216	0.0057	0.3174	0.3119	FALSE	FALSE	FALSE	0eYlTf	3	131758077	0.0022	0.008517	488498	TRUE	reported	3	131758077	0.0018	9.2e-32	691519	TRUE	reported	zqVg3B	1	TRUE
bmi	tg_off_marg	offspring	unadjusted	tg	rs13240600	A	G	A	G	0.0204	0.0096	0.8448	0.8436	FALSE	FALSE	FALSE	0eYlTf	7	99064466	0.0028	0.000541	488498	TRUE	reported	7	99064466	0.0024	3.5e-17	692233	TRUE	reported	zqVg3B	1	TRUE
bmi	tg_off_marg	offspring	unadjusted	tg	rs13250058	T	G	T	G	0.0112	0.0006	0.6771	0.6869	FALSE	FALSE	FALSE	0eYlTf	8	112270826	0.0022	0.7881	488498	TRUE	reported	8	112270826	0.0018	2.9e-10	787870	TRUE	reported	zqVg3B	1	TRUE
bmi	tg_off_marg	offspring	unadjusted	tg	rs13263601	A	C	A	C	-0.0154	-0.0035	0.6522	0.654	FALSE	FALSE	FALSE	0eYlTf	8	14095900	0.0021	0.1005	488498	TRUE	reported	8	14095900	0.0018	2.2e-17	686196	TRUE	reported	zqVg3B	1	TRUE
bmi	tg_off_marg	offspring	unadjusted	tg	rs1327259	A	G	A	G	0.0155	-0.002	0.6128	0.619	FALSE	FALSE	FALSE	0eYlTf	6	51177811	0.0021	0.3335	488498	TRUE	reported	6	51177811	0.0018	1.7e-18	685922	TRUE	reported	zqVg3B	1	TRUE
bmi	tg_off_marg	offspring	unadjusted	tg	rs13287131	T	C	T	C	-0.0123	-0.0138	0.7509	0.743	FALSE	FALSE	FALSE	0eYlTf	9	92119579	0.0023	2.39e-09	488498	TRUE	reported	9	92119579	0.002	6.8e-10	683808	TRUE	reported	zqVg3B	1	TRUE
bmi	tg_off_marg	offspring	unadjusted	tg	rs13288178	A	G	A	G	0.014	0.003	0.6406	0.631	FALSE	FALSE	FALSE	0eYlTf	9	37107799	0.0021	0.1485	488498	TRUE	reported	9	37107799	0.0018	2.7e-15	691842	TRUE	reported	zqVg3B	1	TRUE
bmi	tg_off_marg	offspring	unadjusted	tg	rs1330052	C	G	C	G	-0.0132	-0.0047	0.6496	0.6515	FALSE	TRUE	FALSE	0eYlTf	13	86536006	0.0021	0.02421	488498	TRUE	reported	13	86536006	0.0018	1.5e-13	691613	TRUE	reported	zqVg3B	1	TRUE
bmi	tg_off_marg	offspring	unadjusted	tg	rs13329567	T	C	T	C	-0.0293	-0.0032	0.2308	0.2161	FALSE	FALSE	FALSE	0eYlTf	15	68104367	0.0024	0.1873	488498	TRUE	reported	15	68104367	0.002	1e-50	793953	TRUE	reported	zqVg3B	1	TRUE
bmi	tg_off_marg	offspring	unadjusted	tg	rs1365466	T	C	T	C	-0.0137	-0.0049	0.7406	0.7409	FALSE	FALSE	FALSE	0eYlTf	18	36182440	0.0023	0.03353	488498	TRUE	reported	18	36182440	0.0019	3.3e-13	791868	TRUE	reported	zqVg3B	1	TRUE
bmi	tg_off_marg	offspring	unadjusted	tg	rs1371108	A	C	A	C	0.0119	0.0057	0.3247	0.3352	FALSE	FALSE	FALSE	0eYlTf	2	81816251	0.0022	0.007829	488498	TRUE	reported	2	81816251	0.0018	9e-11	684620	TRUE	reported	zqVg3B	1	TRUE
bmi	tg_off_marg	offspring	unadjusted	tg	rs1372177	C	G	C	G	-0.0098	-0.002	0.5194	0.5033	FALSE	TRUE	TRUE	0eYlTf	13	79571869	0.002	0.315	488498	TRUE	reported	13	79571869	0.0017	1.4e-08	685356	TRUE	reported	zqVg3B	1	TRUE
bmi	tg_off_marg	offspring	unadjusted	tg	rs138289	A	T	A	T	0.0103	0.0041	0.5171	0.5267	FALSE	TRUE	TRUE	0eYlTf	22	32182708	0.002	0.04441	488498	TRUE	reported	22	32182708	0.0017	3.3e-09	687258	TRUE	reported	zqVg3B	1	TRUE
bmi	tg_off_marg	offspring	unadjusted	tg	rs1399471	C	G	C	G	-0.0131	-0.0067	0.2608	0.2775	FALSE	TRUE	FALSE	0eYlTf	12	19312221	0.0023	0.003447	488498	TRUE	reported	12	19312221	0.002	2.7e-11	689884	TRUE	reported	zqVg3B	1	TRUE
bmi	tg_off_marg	offspring	unadjusted	tg	rs1409818	T	C	T	C	0.0201	0.0033	0.1156	0.1017	FALSE	FALSE	FALSE	0eYlTf	20	21381121	0.0034	0.3286	488498	TRUE	reported	20	21381121	0.0029	2.5e-12	690984	TRUE	reported	zqVg3B	1	TRUE
bmi	tg_off_marg	offspring	unadjusted	tg	rs1412235	C	G	C	G	0.0246	0.007	0.3175	0.3103	FALSE	TRUE	FALSE	0eYlTf	9	28410996	0.0022	0.001141	488498	TRUE	reported	9	28410996	0.0017	6e-45	790147	TRUE	reported	zqVg3B	1	TRUE
bmi	tg_off_marg	offspring	unadjusted	tg	rs1421334	A	C	A	C	0.0125	0.0068	0.4569	0.447	FALSE	FALSE	FALSE	0eYlTf	8	30865733	0.002	0.00078	488498	TRUE	reported	8	30865733	0.0018	1e-12	680665	TRUE	reported	zqVg3B	1	TRUE
bmi	tg_off_marg	offspring	unadjusted	tg	rs1431659	A	G	A	G	0.0196	0.0079	0.2656	0.2689	FALSE	FALSE	FALSE	0eYlTf	8	73439070	0.0023	0.0005074	488498	TRUE	reported	8	73439070	0.0019	6e-24	689739	TRUE	reported	zqVg3B	1	TRUE
bmi	tg_off_marg	offspring	unadjusted	tg	rs1436344	C	G	C	G	0.0141	0.0017	0.5922	0.5735	FALSE	TRUE	TRUE	0eYlTf	3	104606144	0.002	0.4021	488498	TRUE	reported	3	104606144	0.0017	4.1e-16	692017	TRUE	reported	zqVg3B	1	TRUE
bmi	tg_off_marg	offspring	unadjusted	tg	rs1445652	A	G	A	G	0.0123	0.0072	0.1855	0.1952	FALSE	FALSE	FALSE	0eYlTf	2	155668460	0.0026	0.005414	488498	TRUE	reported	2	155668460	0.0022	4.3e-08	682166	TRUE	reported	zqVg3B	1	TRUE
bmi	tg_off_marg	offspring	unadjusted	tg	rs1452075	T	C	T	C	0.0141	0.0039	0.7277	0.7275	FALSE	FALSE	FALSE	0eYlTf	3	62481063	0.0023	0.08762	488498	TRUE	reported	3	62481063	0.0018	1.3e-14	783729	TRUE	reported	zqVg3B	1	TRUE
bmi	tg_off_marg	offspring	unadjusted	tg	rs1454687	C	G	C	G	0.0202	0.0097	0.4773	0.4683	FALSE	TRUE	TRUE	0eYlTf	3	94038085	0.002	1.528e-06	488498	TRUE	reported	3	94038085	0.0017	5.2e-32	692324	TRUE	reported	zqVg3B	1	TRUE
bmi	tg_off_marg	offspring	unadjusted	tg	rs1465900	A	C	A	C	0.0125	0.0083	0.7812	0.7812	FALSE	FALSE	FALSE	0eYlTf	11	76473138	0.0025	0.0008359	488498	TRUE	reported	11	76473138	0.002	4.8e-10	779748	TRUE	reported	zqVg3B	1	TRUE
bmi	tg_off_marg	offspring	unadjusted	tg	rs1477887	A	G	A	G	-0.0138	-0.0048	0.4567	0.4711	FALSE	FALSE	FALSE	0eYlTf	4	18514827	0.002	0.01688	488498	TRUE	reported	4	18514827	0.0017	2e-15	679023	TRUE	reported	zqVg3B	1	TRUE
bmi	tg_off_marg	offspring	unadjusted	tg	rs1492767	T	C	T	C	0.0094	0.0021	0.4957	0.517	FALSE	FALSE	FALSE	0eYlTf	4	55221467	0.002	0.2913	488498	TRUE	reported	4	55221467	0.0016	1e-08	794161	TRUE	reported	zqVg3B	1	TRUE
bmi	tg_off_marg	offspring	unadjusted	tg	rs1503526	T	C	T	C	-0.014	-0.004	0.5162	0.5033	FALSE	FALSE	FALSE	0eYlTf	5	63020706	0.002	0.04903	488498	TRUE	reported	5	63020706	0.0017	5.5e-17	747347	TRUE	reported	zqVg3B	1	TRUE
bmi	tg_off_marg	offspring	unadjusted	tg	rs1521527	C	G	C	G	-0.0121	0.006	0.5324	0.5389	FALSE	TRUE	TRUE	0eYlTf	2	165427825	0.002	0.003117	488498	TRUE	reported	2	165427825	0.0017	3.1e-12	678175	TRUE	reported	zqVg3B	1	TRUE
bmi	tg_off_marg	offspring	unadjusted	tg	rs1522569	T	G	T	G	0.0164	0.0028	0.8181	0.8373	FALSE	FALSE	FALSE	0eYlTf	4	171632637	0.0026	0.2938	488498	TRUE	reported	4	171632637	0.0022	2.9e-13	689573	TRUE	reported	zqVg3B	1	TRUE
bmi	tg_off_marg	offspring	unadjusted	tg	rs1528435	T	C	T	C	0.0164	0.0084	0.6331	0.6347	FALSE	FALSE	FALSE	0eYlTf	2	181550962	0.0021	5.601e-05	488498	TRUE	reported	2	181550962	0.0017	9.1e-23	794198	TRUE	reported	zqVg3B	1	TRUE
bmi	tg_off_marg	offspring	unadjusted	tg	rs1535660	T	C	T	C	0.0147	0.0015	0.1446	0.1518	FALSE	FALSE	FALSE	0eYlTf	9	10371073	0.0029	0.6132	488498	TRUE	reported	9	10371073	0.0025	5.2e-09	690624	TRUE	reported	zqVg3B	1	TRUE
bmi	tg_off_marg	offspring	unadjusted	tg	rs156201	C	G	C	G	0.0123	0.0054	0.7606	0.7369	FALSE	TRUE	FALSE	0eYlTf	6	104847441	0.0023	0.01932	488498	TRUE	reported	6	104847441	0.002	5.8e-10	691835	TRUE	reported	zqVg3B	1	TRUE
bmi	tg_off_marg	offspring	unadjusted	tg	rs1579557	T	C	T	C	0.0213	0.01	0.2998	0.2947	FALSE	FALSE	FALSE	0eYlTf	6	40371918	0.0022	5.749e-06	488498	TRUE	reported	6	40371918	0.0019	1.1e-29	692405	TRUE	reported	zqVg3B	1	TRUE
bmi	tg_off_marg	offspring	unadjusted	tg	rs1583123	A	C	A	C	0.0108	0.0057	0.6224	0.6277	FALSE	FALSE	FALSE	0eYlTf	18	58206046	0.0021	0.005955	488498	TRUE	reported	18	58206046	0.0018	1.3e-09	689615	TRUE	reported	zqVg3B	1	TRUE
bmi	tg_off_marg	offspring	unadjusted	tg	rs1624134	C	G	C	G	0.0101	-0.0029	0.4068	0.4087	FALSE	TRUE	FALSE	0eYlTf	10	34834482	0.0021	0.1598	488498	TRUE	reported	10	34834482	0.0018	1.1e-08	690572	TRUE	reported	zqVg3B	1	TRUE
bmi	tg_off_marg	offspring	unadjusted	tg	rs1656377	T	C	T	C	-0.0099	-0.005	0.4115	0.425	FALSE	FALSE	FALSE	0eYlTf	3	158285280	0.002	0.01362	488498	TRUE	reported	3	158285280	0.0017	1.6e-08	691955	TRUE	reported	zqVg3B	1	TRUE
bmi	tg_off_marg	offspring	unadjusted	tg	rs16822990	A	G	A	G	0.0187	0.0085	0.9199	0.9149	FALSE	FALSE	FALSE	0eYlTf	3	114319407	0.0037	0.02192	488498	TRUE	reported	3	114319407	0.0032	3.8e-09	681891	TRUE	reported	zqVg3B	1	TRUE
bmi	tg_off_marg	offspring	unadjusted	tg	rs16849710	A	G	A	G	0.0116	0.0016	0.485	0.4616	FALSE	FALSE	FALSE	0eYlTf	1	202106797	0.002	0.4225	488498	TRUE	reported	1	202106797	0.0018	6e-11	666229	TRUE	reported	zqVg3B	1	TRUE
bmi	tg_off_marg	offspring	unadjusted	tg	rs16851483	T	G	T	G	0.0369	0.0133	0.06928	0.0629	FALSE	FALSE	FALSE	0eYlTf	3	141275436	0.0041	0.001123	488498	TRUE	reported	3	141275436	0.0035	3.2e-26	692316	TRUE	reported	zqVg3B	1	TRUE
bmi	tg_off_marg	offspring	unadjusted	tg	rs16871902	A	G	A	G	0.0125	0.0013	0.4877	0.4818	FALSE	FALSE	FALSE	0eYlTf	5	3488462	0.002	0.5129	488498	TRUE	reported	5	3488462	0.0017	4.6e-13	690830	TRUE	reported	zqVg3B	1	TRUE
bmi	tg_off_marg	offspring	unadjusted	tg	rs16889835	T	C	T	C	-0.0145	-0.0033	0.1429	0.1404	FALSE	FALSE	FALSE	0eYlTf	6	24947772	0.0028	0.2523	488498	TRUE	reported	6	24947772	0.0025	4.3e-09	681849	TRUE	reported	zqVg3B	1	TRUE
bmi	tg_off_marg	offspring	unadjusted	tg	rs16903285	T	C	T	C	-0.0331	-0.009	0.8593	0.8817	FALSE	FALSE	FALSE	0eYlTf	5	87978252	0.003	0.002817	488498	TRUE	reported	5	87978252	0.0026	7.6e-38	687944	TRUE	reported	zqVg3B	1	TRUE
bmi	tg_off_marg	offspring	unadjusted	tg	rs16953563	A	G	A	G	-0.0134	0.0148	0.2516	0.2415	FALSE	FALSE	FALSE	0eYlTf	15	66686770	0.0023	2.134e-10	488498	TRUE	reported	15	66686770	0.002	1.5e-11	691761	TRUE	reported	zqVg3B	1	TRUE
bmi	tg_off_marg	offspring	unadjusted	tg	rs17001561	A	G	A	G	0.0151	0.0073	0.1573	0.1502	FALSE	FALSE	FALSE	0eYlTf	4	77096118	0.0028	0.009946	488498	TRUE	reported	4	77096118	0.0023	3.8e-11	794327	TRUE	reported	zqVg3B	1	TRUE
bmi	tg_off_marg	offspring	unadjusted	tg	rs17014375	T	G	T	G	-0.0172	-0.0042	0.8652	0.878	FALSE	FALSE	FALSE	0eYlTf	1	209543560	0.003	0.1607	488498	TRUE	reported	1	209543560	0.0025	1.1e-11	690856	TRUE	reported	zqVg3B	1	TRUE
bmi	tg_off_marg	offspring	unadjusted	tg	rs17056301	T	C	T	C	-0.0118	0.0045	0.7364	0.7432	FALSE	FALSE	FALSE	0eYlTf	5	158271680	0.0023	0.05448	488498	TRUE	reported	5	158271680	0.002	2.4e-09	688085	TRUE	reported	zqVg3B	1	TRUE
bmi	tg_off_marg	offspring	unadjusted	tg	rs17066856	T	C	T	C	0.0385	0.0079	0.90429	0.8943	FALSE	FALSE	FALSE	0eYlTf	18	58049656	0.0035	0.02217	488498	TRUE	reported	18	58049656	0.0028	1.5e-42	791783	TRUE	reported	zqVg3B	1	TRUE
bmi	tg_off_marg	offspring	unadjusted	tg	rs17113297	T	C	T	C	0.0166	0.0031	0.2082	0.2032	FALSE	FALSE	FALSE	0eYlTf	10	102395982	0.0025	0.2012	488498	TRUE	reported	10	102395982	0.0021	2.1e-15	686357	TRUE	reported	zqVg3B	1	TRUE
bmi	tg_off_marg	offspring	unadjusted	tg	rs17119937	T	C	T	C	-0.0212	-0.0076	0.93095	0.9353	FALSE	FALSE	FALSE	0eYlTf	8	14502274	0.0041	0.06287	488498	TRUE	reported	8	14502274	0.0036	5.6e-09	668272	TRUE	reported	zqVg3B	1	TRUE
bmi	tg_off_marg	offspring	unadjusted	tg	rs17203016	A	G	A	G	-0.015	-0.0003	0.804	0.7928	FALSE	FALSE	FALSE	0eYlTf	2	208255518	0.0025	0.9008	488498	TRUE	reported	2	208255518	0.002	2.1e-13	786272	TRUE	reported	zqVg3B	1	TRUE
bmi	tg_off_marg	offspring	unadjusted	tg	rs17238110	A	G	A	G	0.0353	0.0267	0.8366	0.9774	FALSE	FALSE	FALSE	0eYlTf	15	62150364	0.0068	8.709e-05	488498	TRUE	reported	15	62150364	0.005	2e-12	775505	TRUE	reported	zqVg3B	1	TRUE
bmi	tg_off_marg	offspring	unadjusted	tg	rs17311369	T	C	T	C	-0.0104	-0.0064	0.3278	0.3148	FALSE	FALSE	FALSE	0eYlTf	15	47709199	0.0022	0.003471	488498	TRUE	reported	15	47709199	0.0019	3.1e-08	673102	TRUE	reported	zqVg3B	1	TRUE
bmi	tg_off_marg	offspring	unadjusted	tg	rs17327461	T	C	T	C	0.0125	0.0063	0.4498	0.4455	FALSE	FALSE	FALSE	0eYlTf	2	35512183	0.002	0.001836	488498	TRUE	reported	2	35512183	0.0016	1.5e-14	792231	TRUE	reported	zqVg3B	1	TRUE
bmi	tg_off_marg	offspring	unadjusted	tg	rs17405819	T	C	T	C	0.0215	0.0002	0.699	0.7014	FALSE	FALSE	FALSE	0eYlTf	8	76806584	0.0022	0.9299	488498	TRUE	reported	8	76806584	0.0018	4.3e-33	795493	TRUE	reported	zqVg3B	1	TRUE
bmi	tg_off_marg	offspring	unadjusted	tg	rs17424296	A	G	A	G	-0.0108	0.0056	0.3659	0.3793	FALSE	FALSE	FALSE	0eYlTf	5	60838903	0.0021	0.00739	488498	TRUE	reported	5	60838903	0.0018	2.4e-09	684366	TRUE	reported	zqVg3B	1	TRUE
bmi	tg_off_marg	offspring	unadjusted	tg	rs17425707	T	C	T	C	-0.0167	-0.0046	0.8997	0.9012	FALSE	FALSE	FALSE	0eYlTf	1	57874879	0.0033	0.1657	488498	TRUE	reported	1	57874879	0.0028	4.4e-09	688867	TRUE	reported	zqVg3B	1	TRUE
bmi	tg_off_marg	offspring	unadjusted	tg	rs17446257	A	G	A	G	0.0153	0.0025	0.1292	0.1254	FALSE	FALSE	FALSE	0eYlTf	13	40749213	0.003	0.3987	488498	TRUE	reported	13	40749213	0.0026	2.9e-09	690630	TRUE	reported	zqVg3B	1	TRUE
bmi	tg_off_marg	offspring	unadjusted	tg	rs17499593	C	G	C	G	-0.0125	-0.0043	0.8103	0.8046	FALSE	TRUE	FALSE	0eYlTf	2	172649755	0.0025	0.08902	488498	TRUE	reported	2	172649755	0.0022	1.1e-08	691663	TRUE	reported	zqVg3B	1	TRUE
bmi	tg_off_marg	offspring	unadjusted	tg	rs17513613	T	C	T	C	-0.0186	-0.0068	0.6764	0.6779	FALSE	FALSE	FALSE	0eYlTf	19	30286822	0.0022	0.001601	488498	TRUE	reported	19	30286822	0.0018	3.6e-26	789575	TRUE	reported	zqVg3B	1	TRUE
bmi	tg_off_marg	offspring	unadjusted	tg	rs175165	T	G	T	G	0.0103	0.0056	0.6059	0.5927	FALSE	FALSE	FALSE	0eYlTf	22	20116015	0.0021	0.006165	488498	TRUE	reported	22	20116015	0.0018	5.2e-09	690545	TRUE	reported	zqVg3B	1	TRUE
bmi	tg_off_marg	offspring	unadjusted	tg	rs17535082	T	C	T	C	-0.0171	-0.0065	0.0939	0.0919	FALSE	FALSE	FALSE	0eYlTf	14	35667554	0.0034	0.0593	488498	TRUE	reported	14	35667554	0.003	7.8e-09	690550	TRUE	reported	zqVg3B	1	TRUE
bmi	tg_off_marg	offspring	unadjusted	tg	rs17551974	A	C	A	C	-0.0141	-0.0057	0.1782	0.1995	FALSE	FALSE	FALSE	0eYlTf	2	142293146	0.0026	0.02678	488498	TRUE	reported	2	142293146	0.0022	1.9e-10	691115	TRUE	reported	zqVg3B	1	TRUE
bmi	tg_off_marg	offspring	unadjusted	tg	rs1759975	A	G	A	G	0.0096	0.0022	0.6062	0.6067	FALSE	FALSE	FALSE	0eYlTf	13	78385158	0.0021	0.2802	488498	TRUE	reported	13	78385158	0.0017	1.9e-08	748415	TRUE	reported	zqVg3B	1	TRUE
bmi	tg_off_marg	offspring	unadjusted	tg	rs17663412	A	C	A	C	0.0157	0.0053	0.1139	0.1115	FALSE	FALSE	FALSE	0eYlTf	5	167595121	0.0031	0.09051	488498	TRUE	reported	5	167595121	0.0027	6.1e-09	691018	TRUE	reported	zqVg3B	1	TRUE
bmi	tg_off_marg	offspring	unadjusted	tg	rs17710386	T	C	T	C	-0.0126	-0.0003	0.6681	0.6742	FALSE	FALSE	FALSE	0eYlTf	18	63461201	0.0022	0.877	488498	TRUE	reported	18	63461201	0.0018	1e-12	783810	TRUE	reported	zqVg3B	1	TRUE
bmi	tg_off_marg	offspring	unadjusted	tg	rs17724992	A	G	A	G	0.0183	0.0013	0.7404	0.7458	FALSE	FALSE	FALSE	0eYlTf	19	18454825	0.0023	0.5552	488498	TRUE	reported	19	18454825	0.0019	1e-22	785851	TRUE	reported	zqVg3B	1	TRUE
bmi	tg_off_marg	offspring	unadjusted	tg	rs17767510	C	G	C	G	0.0129	-0.0038	0.1697	0.1837	FALSE	TRUE	FALSE	0eYlTf	4	68156598	0.0026	0.1463	488498	TRUE	reported	4	68156598	0.0023	1.9e-08	683125	TRUE	reported	zqVg3B	1	TRUE
bmi	tg_off_marg	offspring	unadjusted	tg	rs17806379	T	C	T	C	-0.0258	-0.012	0.1789	0.1868	FALSE	FALSE	FALSE	0eYlTf	20	51107290	0.0026	3.922e-06	488498	TRUE	reported	20	51107290	0.0022	1.5e-30	690043	TRUE	reported	zqVg3B	1	TRUE
bmi	tg_off_marg	offspring	unadjusted	tg	rs1784460	A	T	A	T	0.0132	0.0101	0.4035	0.3943	FALSE	TRUE	FALSE	0eYlTf	11	118938371	0.0021	8.442e-07	488498	TRUE	reported	11	118938371	0.0018	9e-14	680042	TRUE	reported	zqVg3B	1	TRUE
bmi	tg_off_marg	offspring	unadjusted	tg	rs1804528	A	G	A	G	0.0109	0.0027	0.3507	0.3752	FALSE	FALSE	FALSE	0eYlTf	4	146056320	0.0021	0.2043	488498	TRUE	reported	4	146056320	0.002	3e-08	518856	TRUE	reported	zqVg3B	1	TRUE
bmi	tg_off_marg	offspring	unadjusted	tg	rs1814170	A	T	A	T	0.0203	0.0004	0.8946	0.898	FALSE	TRUE	FALSE	0eYlTf	7	138794149	0.0034	0.896	488498	TRUE	reported	7	138794149	0.0029	2.1e-12	686628	TRUE	reported	zqVg3B	1	TRUE
bmi	tg_off_marg	offspring	unadjusted	tg	rs1830074	T	C	T	C	-0.0115	-0.0022	0.712	0.7102	FALSE	FALSE	FALSE	0eYlTf	7	6718674	0.0022	0.3239	488498	TRUE	reported	7	6718674	0.0019	1.4e-09	689911	TRUE	reported	zqVg3B	1	TRUE
bmi	tg_off_marg	offspring	unadjusted	tg	rs1863652	A	G	A	G	-0.0115	-0.0037	0.3449	0.3541	FALSE	FALSE	FALSE	0eYlTf	4	95991417	0.0021	0.08175	488498	TRUE	reported	4	95991417	0.0018	1.4e-10	692539	TRUE	reported	zqVg3B	1	TRUE
bmi	tg_off_marg	offspring	unadjusted	tg	rs1884389	T	C	T	C	-0.0103	-0.0069	0.4289	0.4475	FALSE	FALSE	FALSE	0eYlTf	20	1410582	0.002	0.0006638	488498	TRUE	reported	20	1410582	0.0017	4e-09	683669	TRUE	reported	zqVg3B	1	TRUE
bmi	tg_off_marg	offspring	unadjusted	tg	rs1884897	A	G	A	G	-0.0194	0.0043	0.3692	0.36	FALSE	FALSE	FALSE	0eYlTf	20	6612832	0.0021	0.03959	488498	TRUE	reported	20	6612832	0.0017	1.3e-30	789534	TRUE	reported	zqVg3B	1	TRUE
bmi	tg_off_marg	offspring	unadjusted	tg	rs1885728	A	G	A	G	0.0108	0.0014	0.6787	0.6974	FALSE	FALSE	FALSE	0eYlTf	6	5977833	0.0022	0.5212	488498	TRUE	reported	6	5977833	0.0019	1e-08	682316	TRUE	reported	zqVg3B	1	TRUE
bmi	tg_off_marg	offspring	unadjusted	tg	rs1891216	T	G	T	G	-0.0107	-0.0054	0.6241	0.6118	FALSE	FALSE	FALSE	0eYlTf	1	7728391	0.0021	0.009257	488498	TRUE	reported	1	7728391	0.0018	2.4e-09	685079	TRUE	reported	zqVg3B	1	TRUE
bmi	tg_off_marg	offspring	unadjusted	tg	rs1896767	A	G	A	G	-0.0109	-0.0041	0.5376	0.5558	FALSE	FALSE	FALSE	0eYlTf	16	62838304	0.002	0.0425	488498	TRUE	reported	16	62838304	0.0017	2.4e-10	686262	TRUE	reported	zqVg3B	1	TRUE
bmi	tg_off_marg	offspring	unadjusted	tg	rs189843	C	G	C	G	-0.0098	-0.0101	0.5557	0.5603	FALSE	TRUE	TRUE	0eYlTf	5	164600151	0.002	7.168e-07	488498	TRUE	reported	5	164600151	0.0017	1.7e-08	685314	TRUE	reported	zqVg3B	1	TRUE
bmi	tg_off_marg	offspring	unadjusted	tg	rs1927790	T	C	T	C	-0.0148	-0.0041	0.5891	0.5967	FALSE	FALSE	FALSE	0eYlTf	13	96922191	0.002	0.04465	488498	TRUE	reported	13	96922191	0.0016	1.8e-19	794326	TRUE	reported	zqVg3B	1	TRUE
bmi	tg_off_marg	offspring	unadjusted	tg	rs1928295	T	C	T	C	0.0141	0.0027	0.5539	0.5769	FALSE	FALSE	FALSE	0eYlTf	9	120378483	0.002	0.1875	488498	TRUE	reported	9	120378483	0.0016	5.4e-18	793649	TRUE	reported	zqVg3B	1	TRUE
bmi	tg_off_marg	offspring	unadjusted	tg	rs1937433	C	G	C	G	-0.0124	-0.006	0.4642	0.4613	FALSE	TRUE	TRUE	0eYlTf	1	66444183	0.002	0.003291	488498	TRUE	reported	1	66444183	0.0017	8.5e-13	682765	TRUE	reported	zqVg3B	1	TRUE
bmi	tg_off_marg	offspring	unadjusted	tg	rs1937684	A	T	A	T	0.0112	0.0034	0.6592	0.6559	FALSE	TRUE	FALSE	0eYlTf	10	53680085	0.0021	0.1043	488498	TRUE	reported	10	53680085	0.0018	8.7e-10	690063	TRUE	reported	zqVg3B	1	TRUE
bmi	tg_off_marg	offspring	unadjusted	tg	rs1948080	T	G	T	G	0.0137	0.0074	0.6251	0.6234	FALSE	FALSE	FALSE	0eYlTf	9	11852043	0.0021	0.0003871	488498	TRUE	reported	9	11852043	0.0018	1.1e-14	690633	TRUE	reported	zqVg3B	1	TRUE
bmi	tg_off_marg	offspring	unadjusted	tg	rs1951455	T	C	T	C	-0.0145	0.0062	0.2747	0.2992	FALSE	FALSE	FALSE	0eYlTf	14	91512339	0.0022	0.005449	488498	TRUE	reported	14	91512339	0.0019	4.5e-14	690040	TRUE	reported	zqVg3B	1	TRUE
bmi	tg_off_marg	offspring	unadjusted	tg	rs1982441	T	G	T	G	0.0175	0.0078	0.1381	0.1445	FALSE	FALSE	FALSE	0eYlTf	8	28021769	0.003	0.008736	488498	TRUE	reported	8	28021769	0.0026	7e-12	687705	TRUE	reported	zqVg3B	1	TRUE
bmi	tg_off_marg	offspring	unadjusted	tg	rs1982725	T	C	T	C	0.0097	0.0014	0.4778	0.474	FALSE	FALSE	FALSE	0eYlTf	19	30618771	0.002	0.481	488498	TRUE	reported	19	30618771	0.0017	3.3e-08	683155	TRUE	reported	zqVg3B	1	TRUE
bmi	tg_off_marg	offspring	unadjusted	tg	rs1993709	A	G	A	G	-0.0331	-0.0134	0.1823	0.2016	FALSE	FALSE	FALSE	0eYlTf	1	72838529	0.0025	1.241e-07	488498	TRUE	reported	1	72838529	0.0021	1.9e-57	786001	TRUE	reported	zqVg3B	1	TRUE
bmi	tg_off_marg	offspring	unadjusted	tg	rs1999494	A	G	A	G	0.0106	-0.0013	0.336	0.3178	FALSE	FALSE	FALSE	0eYlTf	13	81000505	0.0021	0.5543	488498	TRUE	reported	13	81000505	0.0019	1.7e-08	642433	TRUE	reported	zqVg3B	1	TRUE
bmi	tg_off_marg	offspring	unadjusted	tg	rs2007231	T	C	T	C	-0.0104	-0.0063	0.6387	0.6174	FALSE	FALSE	FALSE	0eYlTf	1	115266306	0.0021	0.002559	488498	TRUE	reported	1	115266306	0.0018	5.2e-09	691969	TRUE	reported	zqVg3B	1	TRUE
bmi	tg_off_marg	offspring	unadjusted	tg	rs200810	T	C	T	C	0.0136	0.0073	0.6284	0.6324	FALSE	FALSE	FALSE	0eYlTf	6	97922184	0.0021	0.000484	488498	TRUE	reported	6	97922184	0.0017	5.5e-16	793699	TRUE	reported	zqVg3B	1	TRUE
bmi	tg_off_marg	offspring	unadjusted	tg	rs2010281	A	G	A	G	-0.0161	-0.0035	0.3552	0.3579	FALSE	FALSE	FALSE	0eYlTf	14	103862322	0.0021	0.1032	488498	TRUE	reported	14	103862322	0.0017	6.7e-21	794009	TRUE	reported	zqVg3B	1	TRUE
bmi	tg_off_marg	offspring	unadjusted	tg	rs2047648	A	T	A	T	-0.0118	0.0045	0.737	0.761	FALSE	TRUE	FALSE	0eYlTf	3	157033438	0.0023	0.05118	488498	TRUE	reported	3	157033438	0.002	2.4e-09	690946	TRUE	reported	zqVg3B	1	TRUE
bmi	tg_off_marg	offspring	unadjusted	tg	rs2051559	T	C	T	C	-0.0176	-0.0183	0.8692	0.8594	FALSE	FALSE	FALSE	0eYlTf	4	3298800	0.003	6.451e-10	488498	TRUE	reported	4	3298800	0.0026	5e-12	689307	TRUE	reported	zqVg3B	1	TRUE
bmi	tg_off_marg	offspring	unadjusted	tg	rs2065418	T	G	T	G	0.0166	0.0085	0.6377	0.6461	FALSE	FALSE	FALSE	0eYlTf	11	30422068	0.0021	5.664e-05	488498	TRUE	reported	11	30422068	0.0018	3.6e-20	691707	TRUE	reported	zqVg3B	1	TRUE
bmi	tg_off_marg	offspring	unadjusted	tg	rs208015	T	C	T	C	0.0356	-0.0088	0.0784	0.0722	FALSE	FALSE	FALSE	0eYlTf	17	46252346	0.004	0.02857	488498	TRUE	reported	17	46252346	0.0034	1.4e-25	691575	TRUE	reported	zqVg3B	1	TRUE
bmi	tg_off_marg	offspring	unadjusted	tg	rs2124499	C	G	C	G	-0.0123	-0.0044	0.3718	0.3816	FALSE	TRUE	FALSE	0eYlTf	3	123093541	0.0021	0.03332	488498	TRUE	reported	3	123093541	0.0017	3.4e-13	785955	TRUE	reported	zqVg3B	1	TRUE
bmi	tg_off_marg	offspring	unadjusted	tg	rs2143253	A	G	A	G	-0.0188	-0.0059	0.1189	0.1177	FALSE	FALSE	FALSE	0eYlTf	20	41987392	0.0031	0.05615	488498	TRUE	reported	20	41987392	0.0026	1.1e-12	684760	TRUE	reported	zqVg3B	1	TRUE
bmi	tg_off_marg	offspring	unadjusted	tg	rs215634	A	G	A	G	0.0152	0.0077	0.3788	0.3665	FALSE	FALSE	FALSE	0eYlTf	7	32369148	0.0021	0.0002253	488498	TRUE	reported	7	32369148	0.0018	2.6e-17	681296	TRUE	reported	zqVg3B	1	TRUE
bmi	tg_off_marg	offspring	unadjusted	tg	rs2162524	T	C	T	C	-0.0155	-0.007	0.6679	0.674	FALSE	FALSE	FALSE	0eYlTf	2	230817437	0.0022	0.001129	488498	TRUE	reported	2	230817437	0.0018	4.1e-17	691302	TRUE	reported	zqVg3B	1	TRUE
bmi	tg_off_marg	offspring	unadjusted	tg	rs2163188	C	G	C	G	0.0131	0.0279	0.474	0.4761	FALSE	TRUE	TRUE	0eYlTf	10	65314711	0.002	2.073e-43	488498	TRUE	reported	10	65314711	0.0017	2e-14	686502	TRUE	reported	zqVg3B	1	TRUE
bmi	tg_off_marg	offspring	unadjusted	tg	rs2169642	A	C	A	C	-0.0122	-0.0017	0.6313	0.6197	FALSE	FALSE	FALSE	0eYlTf	3	82737773	0.0021	0.4099	488498	TRUE	reported	3	82737773	0.0018	2.9e-11	676860	TRUE	reported	zqVg3B	1	TRUE
bmi	tg_off_marg	offspring	unadjusted	tg	rs2174307	C	G	C	G	0.0121	0.0005	0.4067	0.4305	FALSE	TRUE	TRUE	0eYlTf	9	73791849	0.002	0.7928	488498	TRUE	reported	9	73791849	0.0017	4.9e-12	686559	TRUE	reported	zqVg3B	1	TRUE
bmi	tg_off_marg	offspring	unadjusted	tg	rs217671	A	G	A	G	-0.0144	-0.0067	0.7281	0.7438	FALSE	FALSE	FALSE	0eYlTf	14	62360464	0.0023	0.003052	488498	TRUE	reported	14	62360464	0.0019	1.3e-13	691456	TRUE	reported	zqVg3B	1	TRUE
bmi	tg_off_marg	offspring	unadjusted	tg	rs2192158	A	G	A	G	0.0129	0.0112	0.4601	0.4436	FALSE	FALSE	FALSE	0eYlTf	4	55505360	0.002	2.89e-08	488498	TRUE	reported	4	55505360	0.0017	8.3e-14	690727	TRUE	reported	zqVg3B	1	TRUE
bmi	tg_off_marg	offspring	unadjusted	tg	rs2196618	A	G	A	G	-0.0147	-0.0042	0.2754	0.2597	FALSE	FALSE	FALSE	0eYlTf	8	85089437	0.0023	0.06525	488498	TRUE	reported	8	85089437	0.002	1.3e-13	688851	TRUE	reported	zqVg3B	1	TRUE
bmi	tg_off_marg	offspring	unadjusted	tg	rs2228213	A	G	A	G	-0.0139	0.0022	0.3481	0.3408	FALSE	FALSE	FALSE	0eYlTf	6	12124855	0.0021	0.2885	488498	TRUE	reported	6	12124855	0.0017	4.6e-16	795595	TRUE	reported	zqVg3B	1	TRUE
bmi	tg_off_marg	offspring	unadjusted	tg	rs2228552	T	G	T	G	0.0127	0.0015	0.6445	0.6595	FALSE	FALSE	FALSE	0eYlTf	1	32165495	0.0021	0.4807	488498	TRUE	reported	1	32165495	0.0019	3.1e-11	560094	TRUE	reported	zqVg3B	1	TRUE
bmi	tg_off_marg	offspring	unadjusted	tg	rs2235564	T	C	T	C	0.0131	0.008	0.3466	0.3371	FALSE	FALSE	FALSE	0eYlTf	1	6713114	0.0021	0.000173	488498	TRUE	reported	1	6713114	0.0018	3.7e-13	691544	TRUE	reported	zqVg3B	1	TRUE
bmi	tg_off_marg	offspring	unadjusted	tg	rs2237403	T	C	T	C	-0.0121	-0.0022	0.3422	0.3556	FALSE	FALSE	FALSE	0eYlTf	7	39448936	0.0021	0.3002	488498	TRUE	reported	7	39448936	0.0018	3.3e-11	692017	TRUE	reported	zqVg3B	1	TRUE
bmi	tg_off_marg	offspring	unadjusted	tg	rs2242189	T	C	T	C	0.0135	-0.0089	0.6342	0.6335	FALSE	FALSE	FALSE	0eYlTf	4	38691024	0.0021	1.924e-05	488498	TRUE	reported	4	38691024	0.0018	8.3e-14	676050	TRUE	reported	zqVg3B	1	TRUE
bmi	tg_off_marg	offspring	unadjusted	tg	rs2246012	T	C	T	C	-0.0158	-0.0076	0.8372	0.8212	FALSE	FALSE	FALSE	0eYlTf	6	131898208	0.0027	0.004547	488498	TRUE	reported	6	131898208	0.0022	3.1e-13	795598	TRUE	reported	zqVg3B	1	TRUE
bmi	tg_off_marg	offspring	unadjusted	tg	rs2257791	A	G	A	G	-0.0142	-0.0042	0.7515	0.7533	FALSE	FALSE	FALSE	0eYlTf	10	118643670	0.0024	0.07828	488498	TRUE	reported	10	118643670	0.002	1.8e-12	686831	TRUE	reported	zqVg3B	1	TRUE
bmi	tg_off_marg	offspring	unadjusted	tg	rs2271189	A	G	A	G	-0.0144	-0.0087	0.4051	0.4182	FALSE	FALSE	FALSE	0eYlTf	12	56494991	0.0021	2.292e-05	488498	TRUE	reported	12	56494991	0.0018	5e-16	675192	TRUE	reported	zqVg3B	1	TRUE
bmi	tg_off_marg	offspring	unadjusted	tg	rs2281819	A	T	A	T	-0.016	-0.0056	0.2302	0.2317	FALSE	TRUE	FALSE	0eYlTf	6	33771673	0.0024	0.01877	488498	TRUE	reported	6	33771673	0.002	5.1e-15	687785	TRUE	reported	zqVg3B	1	TRUE
bmi	tg_off_marg	offspring	unadjusted	tg	rs2283093	T	C	T	C	0.0127	0.0049	0.2066	0.2194	FALSE	FALSE	FALSE	0eYlTf	7	126721231	0.0025	0.05002	488498	TRUE	reported	7	126721231	0.0021	3.1e-09	691773	TRUE	reported	zqVg3B	1	TRUE
bmi	tg_off_marg	offspring	unadjusted	tg	rs2284746	C	G	C	G	0.0104	-0.0008	0.4762	0.4644	FALSE	TRUE	TRUE	0eYlTf	1	17306675	0.002	0.6862	488498	TRUE	reported	1	17306675	0.0017	1.4e-09	692206	TRUE	reported	zqVg3B	1	TRUE
bmi	tg_off_marg	offspring	unadjusted	tg	rs2285178	T	C	T	C	-0.0112	0.0056	0.6891	0.7034	FALSE	FALSE	FALSE	0eYlTf	22	38205989	0.0022	0.01121	488498	TRUE	reported	22	38205989	0.0019	9.4e-09	638268	TRUE	reported	zqVg3B	1	TRUE
bmi	tg_off_marg	offspring	unadjusted	tg	rs2307111	T	C	T	C	0.0265	0.0028	0.6038	0.6093	FALSE	FALSE	FALSE	0eYlTf	5	75003678	0.0021	0.1762	488498	TRUE	reported	5	75003678	0.0016	1.6e-58	795430	TRUE	reported	zqVg3B	1	TRUE
bmi	tg_off_marg	offspring	unadjusted	tg	rs2357760	A	G	A	G	0.0145	0.0043	0.6754	0.6778	FALSE	FALSE	FALSE	0eYlTf	6	120213880	0.0022	0.04694	488498	TRUE	reported	6	120213880	0.0017	6.8e-17	791053	TRUE	reported	zqVg3B	1	TRUE
bmi	tg_off_marg	offspring	unadjusted	tg	rs2365389	T	C	T	C	-0.0174	-0.0028	0.4143	0.4203	FALSE	FALSE	FALSE	0eYlTf	3	61236462	0.0021	0.1788	488498	TRUE	reported	3	61236462	0.0017	1.3e-25	783625	TRUE	reported	zqVg3B	1	TRUE
bmi	tg_off_marg	offspring	unadjusted	tg	rs2367112	T	G	T	G	0.0119	0.0031	0.5081	0.4996	FALSE	FALSE	FALSE	0eYlTf	5	64168193	0.002	0.1222	488498	TRUE	reported	5	64168193	0.0016	2.3e-13	794305	TRUE	reported	zqVg3B	1	TRUE
bmi	tg_off_marg	offspring	unadjusted	tg	rs2423668	T	C	T	C	0.0105	0.0028	0.4495	0.4458	FALSE	FALSE	FALSE	0eYlTf	20	12430673	0.002	0.1655	488498	TRUE	reported	20	12430673	0.0019	2.8e-08	527352	TRUE	reported	zqVg3B	1	TRUE
bmi	tg_off_marg	offspring	unadjusted	tg	rs2425840	A	C	A	C	-0.0119	-0.0058	0.5941	0.6008	FALSE	FALSE	FALSE	0eYlTf	20	44904838	0.0021	0.004447	488498	TRUE	reported	20	44904838	0.0018	1.6e-11	681680	TRUE	reported	zqVg3B	1	TRUE
bmi	tg_off_marg	offspring	unadjusted	tg	rs2429150	A	C	A	C	-0.0111	-0.0037	0.5836	0.5748	FALSE	FALSE	FALSE	0eYlTf	12	2152655	0.0021	0.07165	488498	TRUE	reported	12	2152655	0.0018	2.7e-10	686276	TRUE	reported	zqVg3B	1	TRUE
bmi	tg_off_marg	offspring	unadjusted	tg	rs2479958	A	G	A	G	0.0154	0.0076	0.4925	0.5007	FALSE	FALSE	FALSE	0eYlTf	13	111984244	0.002	0.0001915	488498	TRUE	reported	13	111984244	0.0018	1.5e-17	664268	TRUE	reported	zqVg3B	1	TRUE
bmi	tg_off_marg	offspring	unadjusted	tg	rs2481665	T	C	T	C	0.0161	0.0085	0.5592	0.5716	FALSE	FALSE	FALSE	0eYlTf	1	62594677	0.002	2.622e-05	488498	TRUE	reported	1	62594677	0.0016	7.2e-23	795247	TRUE	reported	zqVg3B	1	TRUE
bmi	tg_off_marg	offspring	unadjusted	tg	rs2543132	C	G	C	G	0.0146	0.0109	0.8134	0.8332	FALSE	TRUE	FALSE	0eYlTf	8	15536311	0.0026	3.388e-05	488498	TRUE	reported	8	15536311	0.0022	5e-11	688326	TRUE	reported	zqVg3B	1	TRUE
bmi	tg_off_marg	offspring	unadjusted	tg	rs2600226	T	C	T	C	-0.0116	-0.006	0.6697	0.6616	FALSE	FALSE	FALSE	0eYlTf	3	12928762	0.0022	0.005186	488498	TRUE	reported	3	12928762	0.0019	3.7e-10	685285	TRUE	reported	zqVg3B	1	TRUE
bmi	tg_off_marg	offspring	unadjusted	tg	rs2605603	A	G	A	G	-0.0103	0.0002	0.4887	0.4855	FALSE	FALSE	FALSE	0eYlTf	11	93221105	0.002	0.9379	488498	TRUE	reported	11	93221105	0.0016	2.5e-10	790857	TRUE	reported	zqVg3B	1	TRUE
bmi	tg_off_marg	offspring	unadjusted	tg	rs2608703	A	C	A	C	0.0142	-0.0014	0.4546	0.473	FALSE	FALSE	FALSE	0eYlTf	12	41846769	0.002	0.4783	488498	TRUE	reported	12	41846769	0.0017	1.9e-16	686700	TRUE	reported	zqVg3B	1	TRUE
bmi	tg_off_marg	offspring	unadjusted	tg	rs2612576	A	T	A	T	-0.011	-0.0053	0.2851	0.2871	FALSE	TRUE	FALSE	0eYlTf	18	42967950	0.0022	0.01747	488498	TRUE	reported	18	42967950	0.0019	9.7e-09	688720	TRUE	reported	zqVg3B	1	TRUE
bmi	tg_off_marg	offspring	unadjusted	tg	rs262130	T	C	T	C	0.0127	-0.0008	0.1969	0.1895	FALSE	FALSE	FALSE	0eYlTf	6	142853486	0.0026	0.7441	488498	TRUE	reported	6	142853486	0.0023	1.8e-08	679542	TRUE	reported	zqVg3B	1	TRUE
bmi	tg_off_marg	offspring	unadjusted	tg	rs2693826	A	G	A	G	-0.0137	-0.0033	0.4421	0.4363	FALSE	FALSE	FALSE	0eYlTf	2	6160943	0.002	0.1058	488498	TRUE	reported	2	6160943	0.0017	2e-15	690808	TRUE	reported	zqVg3B	1	TRUE
bmi	tg_off_marg	offspring	unadjusted	tg	rs2694047	A	G	A	G	-0.0188	-0.0128	0.253	0.2701	FALSE	FALSE	FALSE	0eYlTf	8	116750548	0.0023	3.791e-08	488498	TRUE	reported	8	116750548	0.002	3.9e-21	690295	TRUE	reported	zqVg3B	1	TRUE
bmi	tg_off_marg	offspring	unadjusted	tg	rs273504	A	G	A	G	-0.0153	-0.0004	0.5734	0.5731	FALSE	FALSE	FALSE	0eYlTf	19	18215247	0.002	0.8439	488498	TRUE	reported	19	18215247	0.0018	4.4e-18	690672	TRUE	reported	zqVg3B	1	TRUE
bmi	tg_off_marg	offspring	unadjusted	tg	rs2744974	T	C	T	C	0.0249	0.0003	0.338	0.3196	FALSE	FALSE	FALSE	0eYlTf	6	34579431	0.0022	0.8971	488498	TRUE	reported	6	34579431	0.0018	1.4e-45	789647	TRUE	reported	zqVg3B	1	TRUE
bmi	tg_off_marg	offspring	unadjusted	tg	rs2791653	A	G	A	G	0.0141	-0.0038	0.2423	0.2368	FALSE	FALSE	FALSE	0eYlTf	1	11129848	0.0024	0.1134	488498	TRUE	reported	1	11129848	0.0019	1.3e-13	795271	TRUE	reported	zqVg3B	1	TRUE
bmi	tg_off_marg	offspring	unadjusted	tg	rs2820311	A	G	A	G	-0.0235	-0.0094	0.6631	0.6567	FALSE	FALSE	FALSE	0eYlTf	1	201841476	0.0021	8.63e-06	488498	TRUE	reported	1	201841476	0.0018	4.1e-38	691876	TRUE	reported	zqVg3B	1	TRUE
bmi	tg_off_marg	offspring	unadjusted	tg	rs28350	A	G	A	G	0.0177	-0.0013	0.193	0.185	FALSE	FALSE	FALSE	0eYlTf	3	42418446	0.0026	0.6175	488498	TRUE	reported	3	42418446	0.0022	3.5e-15	686689	TRUE	reported	zqVg3B	1	TRUE
bmi	tg_off_marg	offspring	unadjusted	tg	rs2836964	T	C	T	C	0.011	0.0099	0.6424	0.6692	FALSE	FALSE	FALSE	0eYlTf	21	40631006	0.0021	2.403e-06	488498	TRUE	reported	21	40631006	0.0018	1.3e-09	692353	TRUE	reported	zqVg3B	1	TRUE
bmi	tg_off_marg	offspring	unadjusted	tg	rs2861683	A	C	A	C	0.0144	0.0021	0.593	0.6028	FALSE	FALSE	FALSE	0eYlTf	2	67836507	0.002	0.305	488498	TRUE	reported	2	67836507	0.0017	1.3e-16	691163	TRUE	reported	zqVg3B	1	TRUE
bmi	tg_off_marg	offspring	unadjusted	tg	rs287104	A	G	A	G	0.0115	-0.0042	0.6604	0.6859	FALSE	FALSE	FALSE	0eYlTf	19	34290995	0.0021	0.04755	488498	TRUE	reported	19	34290995	0.0017	4.4e-11	787307	TRUE	reported	zqVg3B	1	TRUE
bmi	tg_off_marg	offspring	unadjusted	tg	rs2875762	C	G	C	G	0.0139	0.0025	0.2473	0.2291	FALSE	TRUE	FALSE	0eYlTf	6	124925032	0.0024	0.2895	488498	TRUE	reported	6	124925032	0.002	1.2e-11	685199	TRUE	reported	zqVg3B	1	TRUE
bmi	tg_off_marg	offspring	unadjusted	tg	rs2885415	A	G	A	G	-0.0158	-0.0079	0.2531	0.2377	FALSE	FALSE	FALSE	0eYlTf	16	395396	0.0023	0.0006925	488498	TRUE	reported	16	395396	0.002	1.4e-15	690204	TRUE	reported	zqVg3B	1	TRUE
bmi	tg_off_marg	offspring	unadjusted	tg	rs2903971	T	G	T	G	0.0145	-0.0004	0.8203	0.8311	FALSE	FALSE	FALSE	0eYlTf	3	116935744	0.0027	0.8919	488498	TRUE	reported	3	116935744	0.0023	1.5e-10	690796	TRUE	reported	zqVg3B	1	TRUE
bmi	tg_off_marg	offspring	unadjusted	tg	rs2907948	A	G	A	G	-0.0141	-0.0105	0.2427	0.2405	FALSE	FALSE	FALSE	0eYlTf	7	150638484	0.0023	6.514e-06	488498	TRUE	reported	7	150638484	0.0019	1.3e-13	794299	TRUE	reported	zqVg3B	1	TRUE
bmi	tg_off_marg	offspring	unadjusted	tg	rs2931434	T	C	T	C	-0.0104	-0.0035	0.3168	0.3206	FALSE	FALSE	FALSE	0eYlTf	5	73159098	0.0021	0.105	488498	TRUE	reported	5	73159098	0.0018	1.4e-08	690664	TRUE	reported	zqVg3B	1	TRUE
bmi	tg_off_marg	offspring	unadjusted	tg	rs294704	T	G	T	G	-0.0113	-0.0053	0.7239	0.7165	FALSE	FALSE	FALSE	0eYlTf	5	152519088	0.0022	0.01831	488498	TRUE	reported	5	152519088	0.0019	4e-09	690036	TRUE	reported	zqVg3B	1	TRUE
bmi	tg_off_marg	offspring	unadjusted	tg	rs3007105	T	C	T	C	0.0142	0.0031	0.4697	0.4117	FALSE	FALSE	FALSE	0eYlTf	14	47367616	0.002	0.13	488498	TRUE	reported	14	47367616	0.0017	1.1e-17	785488	TRUE	reported	zqVg3B	1	TRUE
bmi	tg_off_marg	offspring	unadjusted	tg	rs326889	T	C	T	C	-0.0129	-0.0019	0.3928	0.4018	FALSE	FALSE	FALSE	0eYlTf	4	112713436	0.0021	0.3549	488498	TRUE	reported	4	112713436	0.0018	2.4e-13	688030	TRUE	reported	zqVg3B	1	TRUE
bmi	tg_off_marg	offspring	unadjusted	tg	rs331966	A	C	A	C	-0.0112	-0.0019	0.6208	0.6139	FALSE	FALSE	FALSE	0eYlTf	4	143675717	0.0021	0.3546	488498	TRUE	reported	4	143675717	0.0018	3.2e-10	687189	TRUE	reported	zqVg3B	1	TRUE
bmi	tg_off_marg	offspring	unadjusted	tg	rs339991	A	G	A	G	-0.0124	-0.0063	0.4369	0.4236	FALSE	FALSE	FALSE	0eYlTf	15	60913637	0.002	0.001905	488498	TRUE	reported	15	60913637	0.0018	1.2e-12	686476	TRUE	reported	zqVg3B	1	TRUE
bmi	tg_off_marg	offspring	unadjusted	tg	rs349088	A	C	A	C	-0.0128	-0.003	0.4976	0.4857	FALSE	FALSE	FALSE	0eYlTf	11	84814393	0.002	0.1369	488498	TRUE	reported	11	84814393	0.0017	1.8e-13	684401	TRUE	reported	zqVg3B	1	TRUE
bmi	tg_off_marg	offspring	unadjusted	tg	rs355777	C	G	C	G	0.0153	0.0011	0.4106	0.4003	FALSE	TRUE	FALSE	0eYlTf	3	154034950	0.0021	0.5947	488498	TRUE	reported	3	154034950	0.0017	1.4e-18	689978	TRUE	reported	zqVg3B	1	TRUE
bmi	tg_off_marg	offspring	unadjusted	tg	rs3731695	T	C	T	C	-0.0116	-0.002	0.4418	0.463	FALSE	FALSE	FALSE	0eYlTf	2	203820275	0.002	0.3206	488498	TRUE	reported	2	203820275	0.0016	7.9e-13	793581	TRUE	reported	zqVg3B	1	TRUE
bmi	tg_off_marg	offspring	unadjusted	tg	rs3732084	T	C	T	C	-0.0107	0.0007	0.3861	0.4068	FALSE	FALSE	FALSE	0eYlTf	2	207174316	0.0021	0.7447	488498	TRUE	reported	2	207174316	0.0018	1.1e-09	691763	TRUE	reported	zqVg3B	1	TRUE
bmi	tg_off_marg	offspring	unadjusted	tg	rs3736485	A	G	A	G	0.0134	0.008	0.4557	0.4434	FALSE	FALSE	FALSE	0eYlTf	15	51748610	0.002	7.598e-05	488498	TRUE	reported	15	51748610	0.0016	2.5e-16	790404	TRUE	reported	zqVg3B	1	TRUE
bmi	tg_off_marg	offspring	unadjusted	tg	rs3749897	T	C	T	C	0.0122	-0.0002	0.4172	0.408	FALSE	FALSE	FALSE	0eYlTf	6	42532102	0.002	0.9357	488498	TRUE	reported	6	42532102	0.0018	8.4e-12	638224	TRUE	reported	zqVg3B	1	TRUE
bmi	tg_off_marg	offspring	unadjusted	tg	rs3754963	A	T	A	T	0.0123	0.0062	0.7426	0.7251	FALSE	TRUE	FALSE	0eYlTf	2	166185707	0.0023	0.006613	488498	TRUE	reported	2	166185707	0.002	3.3e-10	691535	TRUE	reported	zqVg3B	1	TRUE
bmi	tg_off_marg	offspring	unadjusted	tg	rs3764835	A	G	A	G	-0.0141	-0.0062	0.1528	0.1526	FALSE	FALSE	FALSE	0eYlTf	2	159519368	0.0028	0.02731	488498	TRUE	reported	2	159519368	0.0024	3.1e-09	689505	TRUE	reported	zqVg3B	1	TRUE
bmi	tg_off_marg	offspring	unadjusted	tg	rs3800229	T	G	T	G	0.0175	0.0066	0.7123	0.7235	FALSE	FALSE	FALSE	0eYlTf	6	108996963	0.0022	0.003417	488498	TRUE	reported	6	108996963	0.0018	1.4e-22	792474	TRUE	reported	zqVg3B	1	TRUE
bmi	tg_off_marg	offspring	unadjusted	tg	rs3803286	A	G	A	G	0.0181	0.005	0.3431	0.3406	FALSE	FALSE	FALSE	0eYlTf	14	103246470	0.0021	0.01839	488498	TRUE	reported	14	103246470	0.0018	4.1e-23	691435	TRUE	reported	zqVg3B	1	TRUE
bmi	tg_off_marg	offspring	unadjusted	tg	rs3806572	A	G	A	G	-0.0145	-0.0046	0.2788	0.2668	FALSE	FALSE	FALSE	0eYlTf	2	55238677	0.0022	0.04016	488498	TRUE	reported	2	55238677	0.0019	1.6e-14	687646	TRUE	reported	zqVg3B	1	TRUE
bmi	tg_off_marg	offspring	unadjusted	tg	rs3807645	A	G	A	G	-0.0166	-0.0016	0.221	0.1999	FALSE	FALSE	FALSE	0eYlTf	7	77830091	0.0024	0.5257	488498	TRUE	reported	7	77830091	0.0021	2.4e-15	683086	TRUE	reported	zqVg3B	1	TRUE
bmi	tg_off_marg	offspring	unadjusted	tg	rs3814883	T	C	T	C	0.0232	0.0132	0.4764	0.4759	FALSE	FALSE	FALSE	0eYlTf	16	29994922	0.002	6.834e-11	488498	TRUE	reported	16	29994922	0.0017	1.1e-40	685519	TRUE	reported	zqVg3B	1	TRUE
bmi	tg_off_marg	offspring	unadjusted	tg	rs3829849	T	C	T	C	0.0098	-0.0009	0.3589	0.3663	FALSE	FALSE	FALSE	0eYlTf	9	129390800	0.0021	0.6536	488498	TRUE	reported	9	129390800	0.0017	5.9e-09	793851	TRUE	reported	zqVg3B	1	TRUE
bmi	tg_off_marg	offspring	unadjusted	tg	rs38314	A	G	A	G	-0.012	-0.0013	0.4912	0.5106	FALSE	FALSE	FALSE	0eYlTf	7	70067315	0.002	0.5336	488498	TRUE	reported	7	70067315	0.0017	4.7e-12	689782	TRUE	reported	zqVg3B	1	TRUE
bmi	tg_off_marg	offspring	unadjusted	tg	rs3844598	A	G	A	G	-0.0095	-0.0041	0.479	0.4673	FALSE	FALSE	FALSE	0eYlTf	5	140992235	0.002	0.0413	488498	TRUE	reported	5	140992235	0.0017	3.8e-08	690704	TRUE	reported	zqVg3B	1	TRUE
bmi	tg_off_marg	offspring	unadjusted	tg	rs3904244	A	T	A	T	0.0155	0.0086	0.1377	0.1405	FALSE	TRUE	FALSE	0eYlTf	10	27361527	0.0029	0.003232	488498	TRUE	reported	10	27361527	0.0025	4.3e-10	691180	TRUE	reported	zqVg3B	1	TRUE
bmi	tg_off_marg	offspring	unadjusted	tg	rs391300	T	C	T	C	0.0119	-0.0029	0.3725	0.3711	FALSE	FALSE	FALSE	0eYlTf	17	2216258	0.0021	0.1731	488498	TRUE	reported	17	2216258	0.0017	3.1e-12	791120	TRUE	reported	zqVg3B	1	TRUE
bmi	tg_off_marg	offspring	unadjusted	tg	rs3977755	T	C	T	C	-0.0135	0.0018	0.2804	0.2648	FALSE	FALSE	FALSE	0eYlTf	10	104420210	0.0022	0.4097	488498	TRUE	reported	10	104420210	0.0019	5.9e-13	731529	TRUE	reported	zqVg3B	1	TRUE
bmi	tg_off_marg	offspring	unadjusted	tg	rs40067	A	G	A	G	-0.0266	-0.0087	0.1713	0.1815	FALSE	FALSE	FALSE	0eYlTf	5	107439012	0.0027	0.001146	488498	TRUE	reported	5	107439012	0.0023	7.1e-30	681695	TRUE	reported	zqVg3B	1	TRUE
bmi	tg_off_marg	offspring	unadjusted	tg	rs4012234	T	G	T	G	-0.0141	-0.0086	0.4076	0.3998	FALSE	FALSE	FALSE	0eYlTf	20	32553047	0.0021	2.948e-05	488498	TRUE	reported	20	32553047	0.0018	9.9e-16	689653	TRUE	reported	zqVg3B	1	TRUE
bmi	tg_off_marg	offspring	unadjusted	tg	rs4072917	A	G	A	G	0.0115	0.0048	0.4694	0.4732	FALSE	FALSE	FALSE	0eYlTf	8	143300279	0.002	0.01702	488498	TRUE	reported	8	143300279	0.0018	6.9e-11	684720	TRUE	reported	zqVg3B	1	TRUE
bmi	tg_off_marg	offspring	unadjusted	tg	rs4148155	A	G	A	G	0.0188	-0.0051	0.8873	0.8866	FALSE	FALSE	FALSE	0eYlTf	4	89054667	0.0032	0.1088	488498	TRUE	reported	4	89054667	0.0026	5e-13	794889	TRUE	reported	zqVg3B	1	TRUE
bmi	tg_off_marg	offspring	unadjusted	tg	rs4237643	T	G	T	G	0.0223	0.008	0.3062	0.3045	FALSE	FALSE	FALSE	0eYlTf	11	43648368	0.0022	0.0002569	488498	TRUE	reported	11	43648368	0.0019	4.3e-33	692491	TRUE	reported	zqVg3B	1	TRUE
bmi	tg_off_marg	offspring	unadjusted	tg	rs427943	A	C	A	C	-0.017	-0.0109	0.4331	0.4384	FALSE	FALSE	FALSE	0eYlTf	21	46570896	0.002	7.524e-08	488498	TRUE	reported	21	46570896	0.0017	7.3e-23	712095	TRUE	reported	zqVg3B	1	TRUE
bmi	tg_off_marg	offspring	unadjusted	tg	rs429343	A	G	A	G	0.015	0.0092	0.4187	0.4257	FALSE	FALSE	FALSE	0eYlTf	2	147903382	0.002	6.483e-06	488498	TRUE	reported	2	147903382	0.0017	6.8e-18	689345	TRUE	reported	zqVg3B	1	TRUE
bmi	tg_off_marg	offspring	unadjusted	tg	rs4307239	A	G	A	G	-0.0115	-0.007	0.5422	0.5391	FALSE	FALSE	FALSE	0eYlTf	7	24354300	0.002	0.0005233	488498	TRUE	reported	7	24354300	0.0017	3.9e-11	687289	TRUE	reported	zqVg3B	1	TRUE
bmi	tg_off_marg	offspring	unadjusted	tg	rs4358081	A	C	A	C	-0.0097	-0.0022	0.5369	0.5144	FALSE	FALSE	FALSE	0eYlTf	2	29100642	0.002	0.2663	488498	TRUE	reported	2	29100642	0.0017	1.5e-08	690038	TRUE	reported	zqVg3B	1	TRUE
bmi	tg_off_marg	offspring	unadjusted	tg	rs4430672	T	C	T	C	0.0127	0.0011	0.1996	0.2054	FALSE	FALSE	FALSE	0eYlTf	14	63094407	0.0025	0.6487	488498	TRUE	reported	14	63094407	0.0022	3.9e-09	691400	TRUE	reported	zqVg3B	1	TRUE
bmi	tg_off_marg	offspring	unadjusted	tg	rs4500930	T	C	T	C	0.0156	0.0069	0.3461	0.3496	FALSE	FALSE	FALSE	0eYlTf	2	228985505	0.0021	0.001169	488498	TRUE	reported	2	228985505	0.0018	6.5e-18	680852	TRUE	reported	zqVg3B	1	TRUE
bmi	tg_off_marg	offspring	unadjusted	tg	rs4516268	A	C	A	C	-0.0217	-0.0046	0.1925	0.2124	FALSE	FALSE	FALSE	0eYlTf	17	1846831	0.0025	0.07116	488498	TRUE	reported	17	1846831	0.0021	5.2e-25	786617	TRUE	reported	zqVg3B	1	TRUE
bmi	tg_off_marg	offspring	unadjusted	tg	rs4518345	A	G	A	G	-0.0117	-0.0061	0.2842	0.2969	FALSE	FALSE	FALSE	0eYlTf	5	27185904	0.0022	0.006386	488498	TRUE	reported	5	27185904	0.0019	1e-09	688609	TRUE	reported	zqVg3B	1	TRUE
bmi	tg_off_marg	offspring	unadjusted	tg	rs4556997	A	C	A	C	0.0197	0.0073	0.1349	0.1297	FALSE	FALSE	FALSE	0eYlTf	2	100814858	0.003	0.01404	488498	TRUE	reported	2	100814858	0.0024	6.9e-17	792972	TRUE	reported	zqVg3B	1	TRUE
bmi	tg_off_marg	offspring	unadjusted	tg	rs4589691	C	G	C	G	-0.0141	-0.0009	0.8421	0.8617	FALSE	TRUE	FALSE	0eYlTf	2	144051398	0.0028	0.7546	488498	TRUE	reported	2	144051398	0.0024	4.7e-09	688253	TRUE	reported	zqVg3B	1	TRUE
bmi	tg_off_marg	offspring	unadjusted	tg	rs4639527	A	G	A	G	-0.0172	0.0006	0.6988	0.6887	FALSE	FALSE	FALSE	0eYlTf	2	416815	0.0022	0.7763	488498	TRUE	reported	2	416815	0.0019	3.3e-20	691706	TRUE	reported	zqVg3B	1	TRUE
bmi	tg_off_marg	offspring	unadjusted	tg	rs4653017	T	C	T	C	0.0122	0.0013	0.6818	0.689	FALSE	FALSE	FALSE	0eYlTf	1	33776728	0.0022	0.5649	488498	TRUE	reported	1	33776728	0.0018	4.5e-11	686378	TRUE	reported	zqVg3B	1	TRUE
bmi	tg_off_marg	offspring	unadjusted	tg	rs4660443	T	C	T	C	0.0164	0.0207	0.2218	0.2072	FALSE	FALSE	FALSE	0eYlTf	1	39591779	0.0025	4.031e-17	488498	TRUE	reported	1	39591779	0.0021	6.8e-15	687234	TRUE	reported	zqVg3B	1	TRUE
bmi	tg_off_marg	offspring	unadjusted	tg	rs4671328	T	G	T	G	0.0219	0.0092	0.4467	0.4696	FALSE	FALSE	FALSE	0eYlTf	2	58935282	0.002	5.887e-06	488498	TRUE	reported	2	58935282	0.0017	2.2e-36	679487	TRUE	reported	zqVg3B	1	TRUE
bmi	tg_off_marg	offspring	unadjusted	tg	rs4722398	T	C	T	C	0.0158	0.0079	0.1336	0.1301	FALSE	FALSE	FALSE	0eYlTf	7	3125220	0.0029	0.007379	488498	TRUE	reported	7	3125220	0.0025	3.6e-10	692509	TRUE	reported	zqVg3B	1	TRUE
bmi	tg_off_marg	offspring	unadjusted	tg	rs4740619	T	C	T	C	0.0186	0.0051	0.5479	0.5536	FALSE	FALSE	FALSE	0eYlTf	9	15634326	0.002	0.01234	488498	TRUE	reported	9	15634326	0.0016	2.3e-30	794491	TRUE	reported	zqVg3B	1	TRUE
bmi	tg_off_marg	offspring	unadjusted	tg	rs4757144	A	G	A	G	0.0169	0.0093	0.5878	0.574	FALSE	FALSE	FALSE	0eYlTf	11	13331226	0.002	5.876e-06	488498	TRUE	reported	11	13331226	0.0018	5.6e-22	690082	TRUE	reported	zqVg3B	1	TRUE
bmi	tg_off_marg	offspring	unadjusted	tg	rs4783830	A	G	A	G	-0.0105	0.0018	0.3074	0.3182	FALSE	FALSE	FALSE	0eYlTf	16	54255346	0.0022	0.4093	488498	TRUE	reported	16	54255346	0.0019	2.4e-08	675527	TRUE	reported	zqVg3B	1	TRUE
bmi	tg_off_marg	offspring	unadjusted	tg	rs4786903	A	G	A	G	-0.0125	-0.0022	0.2632	0.2871	FALSE	FALSE	FALSE	0eYlTf	16	6697104	0.0023	0.3286	488498	TRUE	reported	16	6697104	0.002	3.5e-10	680139	TRUE	reported	zqVg3B	1	TRUE
bmi	tg_off_marg	offspring	unadjusted	tg	rs4800191	C	G	C	G	0.0103	0.0022	0.6369	0.6361	FALSE	TRUE	FALSE	0eYlTf	18	22461398	0.0021	0.307	488498	TRUE	reported	18	22461398	0.0017	2.5e-09	785353	TRUE	reported	zqVg3B	1	TRUE
bmi	tg_off_marg	offspring	unadjusted	tg	rs4801117	A	C	A	C	0.0104	-0.0007	0.3676	0.3848	FALSE	FALSE	FALSE	0eYlTf	18	52628923	0.0021	0.7447	488498	TRUE	reported	18	52628923	0.0018	4.6e-09	689905	TRUE	reported	zqVg3B	1	TRUE
bmi	tg_off_marg	offspring	unadjusted	tg	rs4818225	A	G	A	G	-0.0117	-0.005	0.3394	0.3495	FALSE	FALSE	FALSE	0eYlTf	21	42629895	0.0021	0.01919	488498	TRUE	reported	21	42629895	0.0018	2.3e-10	688274	TRUE	reported	zqVg3B	1	TRUE
bmi	tg_off_marg	offspring	unadjusted	tg	rs4820408	T	G	T	G	0.0151	0.0009	0.408	0.3841	FALSE	FALSE	FALSE	0eYlTf	22	40604945	0.0021	0.6487	488498	TRUE	reported	22	40604945	0.0017	2.1e-19	794185	TRUE	reported	zqVg3B	1	TRUE
bmi	tg_off_marg	offspring	unadjusted	tg	rs4851029	T	G	T	G	-0.0121	-0.0025	0.4753	0.4877	FALSE	FALSE	FALSE	0eYlTf	2	104159785	0.002	0.2152	488498	TRUE	reported	2	104159785	0.0017	1.7e-12	689752	TRUE	reported	zqVg3B	1	TRUE
bmi	tg_off_marg	offspring	unadjusted	tg	rs4858193	T	C	T	C	0.0129	0.0028	0.7221	0.6976	FALSE	FALSE	FALSE	0eYlTf	3	20441050	0.0022	0.2135	488498	TRUE	reported	3	20441050	0.0019	1.6e-11	686850	TRUE	reported	zqVg3B	1	TRUE
bmi	tg_off_marg	offspring	unadjusted	tg	rs4864201	T	C	T	C	0.0141	0.004	0.3531	0.3359	FALSE	FALSE	FALSE	0eYlTf	4	130731284	0.0021	0.05864	488498	TRUE	reported	4	130731284	0.0017	1.5e-16	795263	TRUE	reported	zqVg3B	1	TRUE
bmi	tg_off_marg	offspring	unadjusted	tg	rs4880341	T	C	T	C	-0.0118	-0.0049	0.5606	0.5784	FALSE	FALSE	FALSE	0eYlTf	10	133992689	0.002	0.01636	488498	TRUE	reported	10	133992689	0.0017	1.1e-11	689012	TRUE	reported	zqVg3B	1	TRUE
bmi	tg_off_marg	offspring	unadjusted	tg	rs4906908	T	G	T	G	-0.0103	-0.0013	0.4747	0.4672	FALSE	FALSE	FALSE	0eYlTf	15	27040082	0.002	0.5047	488498	TRUE	reported	15	27040082	0.0017	2.5e-09	691345	TRUE	reported	zqVg3B	1	TRUE
bmi	tg_off_marg	offspring	unadjusted	tg	rs491711	A	C	A	C	0.0115	-0.0005	0.684	0.6895	FALSE	FALSE	FALSE	0eYlTf	11	28742220	0.0022	0.8088	488498	TRUE	reported	11	28742220	0.0019	1.1e-09	685113	TRUE	reported	zqVg3B	1	TRUE
bmi	tg_off_marg	offspring	unadjusted	tg	rs4929923	T	C	T	C	-0.0181	-0.0061	0.3624	0.3592	FALSE	FALSE	FALSE	0eYlTf	11	8639200	0.0021	0.003612	488498	TRUE	reported	11	8639200	0.0017	7.2e-27	794933	TRUE	reported	zqVg3B	1	TRUE
bmi	tg_off_marg	offspring	unadjusted	tg	rs4936175	T	C	T	C	-0.0122	-0.0022	0.5555	0.5745	FALSE	FALSE	FALSE	0eYlTf	11	132641959	0.002	0.2817	488498	TRUE	reported	11	132641959	0.0017	1.4e-12	692569	TRUE	reported	zqVg3B	1	TRUE
bmi	tg_off_marg	offspring	unadjusted	tg	rs4952843	A	G	A	G	0.0131	0.0063	0.6193	0.6016	FALSE	FALSE	FALSE	0eYlTf	2	46957845	0.0021	0.002081	488498	TRUE	reported	2	46957845	0.0018	6.8e-14	692482	TRUE	reported	zqVg3B	1	TRUE
bmi	tg_off_marg	offspring	unadjusted	tg	rs4954638	A	C	A	C	0.0118	0.0006	0.7508	0.7845	FALSE	FALSE	FALSE	0eYlTf	2	137435455	0.0024	0.7864	488498	TRUE	reported	2	137435455	0.002	2.9e-09	689971	TRUE	reported	zqVg3B	1	TRUE
bmi	tg_off_marg	offspring	unadjusted	tg	rs4968656	A	G	A	G	-0.0116	-0.0033	0.6784	0.6917	FALSE	FALSE	FALSE	0eYlTf	17	61616959	0.0022	0.1351	488498	TRUE	reported	17	61616959	0.0019	8.2e-10	675153	TRUE	reported	zqVg3B	1	TRUE
bmi	tg_off_marg	offspring	unadjusted	tg	rs4981693	A	G	A	G	0.0206	0.0059	0.771	0.7504	FALSE	FALSE	FALSE	0eYlTf	14	29680331	0.0024	0.01343	488498	TRUE	reported	14	29680331	0.002	6.9e-24	689120	TRUE	reported	zqVg3B	1	TRUE
bmi	tg_off_marg	offspring	unadjusted	tg	rs4986044	T	C	T	C	-0.0164	-0.007	0.4687	0.4423	FALSE	FALSE	FALSE	0eYlTf	17	21261560	0.002	0.0005383	488498	TRUE	reported	17	21261560	0.0016	3.3e-23	787219	TRUE	reported	zqVg3B	1	TRUE
bmi	tg_off_marg	offspring	unadjusted	tg	rs538579	C	G	C	G	0.0137	0.0026	0.3228	0.3224	FALSE	TRUE	FALSE	0eYlTf	3	62711674	0.0022	0.2244	488498	TRUE	reported	3	62711674	0.0019	1.3e-13	688452	TRUE	reported	zqVg3B	1	TRUE
bmi	tg_off_marg	offspring	unadjusted	tg	rs543874	A	G	A	G	-0.0475	0.0003	0.8048	0.7738	FALSE	FALSE	FALSE	0eYlTf	1	177889480	0.0025	0.9086	488498	TRUE	reported	1	177889480	0.002	1.2e-122	795504	TRUE	reported	zqVg3B	1	TRUE
bmi	tg_off_marg	offspring	unadjusted	tg	rs559231	T	G	T	G	0.0135	0.0025	0.3956	0.3882	FALSE	FALSE	FALSE	0eYlTf	18	39644247	0.0021	0.2293	488498	TRUE	reported	18	39644247	0.0018	2.4e-14	685154	TRUE	reported	zqVg3B	1	TRUE
bmi	tg_off_marg	offspring	unadjusted	tg	rs577525	T	C	T	C	-0.0166	-0.0122	0.4324	0.4245	FALSE	FALSE	FALSE	0eYlTf	10	99769388	0.002	1.871e-09	488498	TRUE	reported	10	99769388	0.0017	9.7e-22	690616	TRUE	reported	zqVg3B	1	TRUE
bmi	tg_off_marg	offspring	unadjusted	tg	rs592483	T	C	T	C	-0.0147	0.0013	0.5716	0.5574	FALSE	FALSE	FALSE	0eYlTf	11	69445173	0.002	0.5144	488498	TRUE	reported	11	69445173	0.0017	2e-18	781871	TRUE	reported	zqVg3B	1	TRUE
bmi	tg_off_marg	offspring	unadjusted	tg	rs6011457	A	T	A	T	-0.0116	-0.0033	0.4975	0.5061	FALSE	TRUE	TRUE	0eYlTf	20	61530915	0.002	0.107	488498	TRUE	reported	20	61530915	0.0017	2.7e-11	690692	TRUE	reported	zqVg3B	1	TRUE
bmi	tg_off_marg	offspring	unadjusted	tg	rs6050446	A	G	A	G	-0.0343	-0.0262	0.02999	0.0286	FALSE	FALSE	FALSE	0eYlTf	20	25195509	0.0057	4.523e-06	488498	TRUE	reported	20	25195509	0.0047	4.4e-13	766287	TRUE	reported	zqVg3B	1	TRUE
bmi	tg_off_marg	offspring	unadjusted	tg	rs621042	A	C	A	C	-0.0107	-0.0043	0.451	0.4711	FALSE	FALSE	FALSE	0eYlTf	12	18789007	0.002	0.0351	488498	TRUE	reported	12	18789007	0.0017	6.3e-10	689121	TRUE	reported	zqVg3B	1	TRUE
bmi	tg_off_marg	offspring	unadjusted	tg	rs6235	C	G	C	G	-0.0175	-0.0036	0.7298	0.7276	FALSE	TRUE	FALSE	0eYlTf	5	95728898	0.0023	0.1143	488498	TRUE	reported	5	95728898	0.0019	1.5e-19	691708	TRUE	reported	zqVg3B	1	TRUE
bmi	tg_off_marg	offspring	unadjusted	tg	rs6265	T	C	T	C	-0.0412	-0.0092	0.1951	0.1885	FALSE	FALSE	FALSE	0eYlTf	11	27679916	0.0026	0.0003268	488498	TRUE	reported	11	27679916	0.0021	1e-86	795458	TRUE	reported	zqVg3B	1	TRUE
bmi	tg_off_marg	offspring	unadjusted	tg	rs629443	T	G	T	G	0.0116	0.0023	0.2501	0.2509	FALSE	FALSE	FALSE	0eYlTf	13	76386075	0.0024	0.3262	488498	TRUE	reported	13	76386075	0.0019	1.4e-09	790044	TRUE	reported	zqVg3B	1	TRUE
bmi	tg_off_marg	offspring	unadjusted	tg	rs6448587	A	C	A	C	0.0167	0.0065	0.8109	0.8212	FALSE	FALSE	FALSE	0eYlTf	4	28561990	0.0027	0.01419	488498	TRUE	reported	4	28561990	0.0023	2.3e-13	691097	TRUE	reported	zqVg3B	1	TRUE
bmi	tg_off_marg	offspring	unadjusted	tg	rs645040	T	G	T	G	0.0171	0.0281	0.7762	0.7741	FALSE	FALSE	FALSE	0eYlTf	3	135926622	0.0024	1.987e-31	488498	TRUE	reported	3	135926622	0.002	2.5e-18	795579	TRUE	reported	zqVg3B	1	TRUE
bmi	tg_off_marg	offspring	unadjusted	tg	rs6461115	A	G	A	G	0.0144	0.0043	0.7715	0.7827	FALSE	FALSE	FALSE	0eYlTf	7	2103668	0.0024	0.08004	488498	TRUE	reported	7	2103668	0.0019	1.2e-13	791735	TRUE	reported	zqVg3B	1	TRUE
bmi	tg_off_marg	offspring	unadjusted	tg	rs6471941	A	G	A	G	0.0156	0.0006	0.1684	0.1777	FALSE	FALSE	FALSE	0eYlTf	8	62117973	0.0027	0.8088	488498	TRUE	reported	8	62117973	0.0021	3.1e-13	793986	TRUE	reported	zqVg3B	1	TRUE
bmi	tg_off_marg	offspring	unadjusted	tg	rs6500208	A	G	A	G	0.014	0.0005	0.2006	0.2111	FALSE	FALSE	FALSE	0eYlTf	16	49011249	0.0025	0.8491	488498	TRUE	reported	16	49011249	0.002	4.1e-12	781931	TRUE	reported	zqVg3B	1	TRUE
bmi	tg_off_marg	offspring	unadjusted	tg	rs6512302	C	G	C	G	0.0142	-0.006	0.7511	0.7291	FALSE	TRUE	FALSE	0eYlTf	20	62691550	0.0023	0.009877	488498	TRUE	reported	20	62691550	0.002	2.1e-12	686053	TRUE	reported	zqVg3B	1	TRUE
bmi	tg_off_marg	offspring	unadjusted	tg	rs6545714	A	G	A	G	-0.0191	-0.0096	0.6139	0.6144	FALSE	FALSE	FALSE	0eYlTf	2	59307725	0.0021	3.178e-06	488498	TRUE	reported	2	59307725	0.0017	9.1e-31	793368	TRUE	reported	zqVg3B	1	TRUE
bmi	tg_off_marg	offspring	unadjusted	tg	rs6551278	T	C	T	C	-0.0181	-0.0038	0.1471	0.1433	FALSE	FALSE	FALSE	0eYlTf	3	88199298	0.0028	0.1699	488498	TRUE	reported	3	88199298	0.0022	7.2e-16	794975	TRUE	reported	zqVg3B	1	TRUE
bmi	tg_off_marg	offspring	unadjusted	tg	rs6556301	T	G	T	G	-0.0111	0.0033	0.3596	0.3681	FALSE	FALSE	FALSE	0eYlTf	5	176527577	0.0021	0.1175	488498	TRUE	reported	5	176527577	0.0018	4.1e-10	734744	TRUE	reported	zqVg3B	1	TRUE
bmi	tg_off_marg	offspring	unadjusted	tg	rs657452	A	G	A	G	0.0188	0.0054	0.3784	0.3718	FALSE	FALSE	FALSE	0eYlTf	1	49589847	0.0021	0.009297	488498	TRUE	reported	1	49589847	0.0017	7.2e-29	767846	TRUE	reported	zqVg3B	1	TRUE
bmi	tg_off_marg	offspring	unadjusted	tg	rs6587552	A	G	A	G	0.0173	0.0075	0.2409	0.242	FALSE	FALSE	FALSE	0eYlTf	1	151018861	0.0024	0.001603	488498	TRUE	reported	1	151018861	0.002	1.6e-17	689723	TRUE	reported	zqVg3B	1	TRUE
bmi	tg_off_marg	offspring	unadjusted	tg	rs6591407	A	C	A	C	-0.0118	-0.0078	0.1861	0.1853	FALSE	FALSE	FALSE	0eYlTf	11	56914157	0.0026	0.002797	488498	TRUE	reported	11	56914157	0.0021	1.9e-08	794246	TRUE	reported	zqVg3B	1	TRUE
bmi	tg_off_marg	offspring	unadjusted	tg	rs6593688	A	G	A	G	-0.0137	-0.0069	0.6267	0.6345	FALSE	FALSE	FALSE	0eYlTf	1	96322205	0.0021	0.0008599	488498	TRUE	reported	1	96322205	0.0018	8.6e-15	691779	TRUE	reported	zqVg3B	1	TRUE
bmi	tg_off_marg	offspring	unadjusted	tg	rs6595205	C	G	C	G	0.0114	0.0076	0.4695	0.4829	FALSE	TRUE	TRUE	0eYlTf	5	119372533	0.002	0.0001833	488498	TRUE	reported	5	119372533	0.0016	2e-12	794525	TRUE	reported	zqVg3B	1	TRUE
bmi	tg_off_marg	offspring	unadjusted	tg	rs663129	A	G	A	G	0.0545	0.013	0.2301	0.2466	FALSE	FALSE	FALSE	0eYlTf	18	57838401	0.0024	3.942e-08	488498	TRUE	reported	18	57838401	0.0019	1.6e-178	788948	TRUE	reported	zqVg3B	1	TRUE
bmi	tg_off_marg	offspring	unadjusted	tg	rs6673081	T	C	T	C	0.01	0.0032	0.4466	0.454	FALSE	FALSE	FALSE	0eYlTf	1	154989595	0.002	0.1127	488498	TRUE	reported	1	154989595	0.0018	1.8e-08	677818	TRUE	reported	zqVg3B	1	TRUE
bmi	tg_off_marg	offspring	unadjusted	tg	rs6692586	A	G	A	G	0.0192	-0.0041	0.168	0.1628	FALSE	FALSE	FALSE	0eYlTf	1	23299906	0.0027	0.1343	488498	TRUE	reported	1	23299906	0.0023	1.1e-16	690921	TRUE	reported	zqVg3B	1	TRUE
bmi	tg_off_marg	offspring	unadjusted	tg	rs6712	C	G	C	G	0.0138	-0.012	0.1368	0.1359	FALSE	TRUE	FALSE	0eYlTf	22	50637922	0.003	5.147e-05	488498	TRUE	reported	22	50637922	0.0025	4.4e-08	688469	TRUE	reported	zqVg3B	1	TRUE
bmi	tg_off_marg	offspring	unadjusted	tg	rs6734537	T	C	T	C	-0.0133	-0.0025	0.8029	0.8012	FALSE	FALSE	FALSE	0eYlTf	2	207925963	0.0025	0.3357	488498	TRUE	reported	2	207925963	0.0022	1e-09	687293	TRUE	reported	zqVg3B	1	TRUE
bmi	tg_off_marg	offspring	unadjusted	tg	rs6764533	A	G	A	G	0.0116	0.0069	0.359	0.3592	FALSE	FALSE	FALSE	0eYlTf	3	196088464	0.0021	0.001041	488498	TRUE	reported	3	196088464	0.0018	1.4e-10	690832	TRUE	reported	zqVg3B	1	TRUE
bmi	tg_off_marg	offspring	unadjusted	tg	rs676749	A	T	A	T	-0.0104	-0.0039	0.502	0.5156	FALSE	TRUE	TRUE	0eYlTf	20	3026069	0.002	0.05577	488498	TRUE	reported	20	3026069	0.0017	1.7e-09	691753	TRUE	reported	zqVg3B	1	TRUE
bmi	tg_off_marg	offspring	unadjusted	tg	rs6781254	T	C	T	C	0.0112	-0.001	0.3034	0.3112	FALSE	FALSE	FALSE	0eYlTf	3	80649139	0.0022	0.6649	488498	TRUE	reported	3	80649139	0.0018	4.9e-10	777021	TRUE	reported	zqVg3B	1	TRUE
bmi	tg_off_marg	offspring	unadjusted	tg	rs6792696	A	G	A	G	0.0104	0.0049	0.3476	0.365	FALSE	FALSE	FALSE	0eYlTf	3	81874009	0.0021	0.0207	488498	TRUE	reported	3	81874009	0.0017	6.6e-10	791777	TRUE	reported	zqVg3B	1	TRUE
bmi	tg_off_marg	offspring	unadjusted	tg	rs6804842	A	G	A	G	-0.0156	0.0053	0.428	0.421	FALSE	FALSE	FALSE	0eYlTf	3	25106437	0.002	0.009063	488498	TRUE	reported	3	25106437	0.0017	3.6e-21	789179	TRUE	reported	zqVg3B	1	TRUE
bmi	tg_off_marg	offspring	unadjusted	tg	rs6812882	T	C	T	C	-0.0113	-0.0078	0.7288	0.7162	FALSE	FALSE	FALSE	0eYlTf	4	52772984	0.0022	0.0004632	488498	TRUE	reported	4	52772984	0.0019	2.5e-09	690675	TRUE	reported	zqVg3B	1	TRUE
bmi	tg_off_marg	offspring	unadjusted	tg	rs6841761	T	G	T	G	-0.0131	-0.0048	0.5252	0.5454	FALSE	FALSE	FALSE	0eYlTf	4	25423538	0.002	0.01739	488498	TRUE	reported	4	25423538	0.0016	6.4e-16	793477	TRUE	reported	zqVg3B	1	TRUE
bmi	tg_off_marg	offspring	unadjusted	tg	rs6985109	A	G	A	G	-0.0177	0.0183	0.5338	0.5386	FALSE	FALSE	FALSE	0eYlTf	8	10761585	0.002	1.296e-19	488498	TRUE	reported	8	10761585	0.0017	1.5e-26	793993	TRUE	reported	zqVg3B	1	TRUE
bmi	tg_off_marg	offspring	unadjusted	tg	rs7024334	T	G	T	G	0.0138	0.0094	0.2258	0.2206	FALSE	FALSE	FALSE	0eYlTf	9	109072075	0.0024	0.0001069	488498	TRUE	reported	9	109072075	0.002	3.1e-12	782431	TRUE	reported	zqVg3B	1	TRUE
bmi	tg_off_marg	offspring	unadjusted	tg	rs7025938	C	G	C	G	-0.0166	-0.003	0.6813	0.6872	FALSE	TRUE	FALSE	0eYlTf	9	103088321	0.0022	0.165	488498	TRUE	reported	9	103088321	0.0019	3.7e-19	691581	TRUE	reported	zqVg3B	1	TRUE
bmi	tg_off_marg	offspring	unadjusted	tg	rs7084454	A	G	A	G	0.0193	0.0019	0.335	0.3326	FALSE	FALSE	FALSE	0eYlTf	10	21821274	0.0022	0.3797	488498	TRUE	reported	10	21821274	0.0019	4e-25	678564	TRUE	reported	zqVg3B	1	TRUE
bmi	tg_off_marg	offspring	unadjusted	tg	rs7102454	T	C	T	C	-0.0158	0.0013	0.6565	0.6563	FALSE	FALSE	FALSE	0eYlTf	11	65594820	0.0021	0.5281	488498	TRUE	reported	11	65594820	0.0018	2.4e-18	691134	TRUE	reported	zqVg3B	1	TRUE
bmi	tg_off_marg	offspring	unadjusted	tg	rs7117238	A	G	A	G	-0.0131	-0.0194	0.168	0.1484	FALSE	FALSE	FALSE	0eYlTf	11	78040259	0.0028	2.249e-12	488498	TRUE	reported	11	78040259	0.0022	2.5e-09	788879	TRUE	reported	zqVg3B	1	TRUE
bmi	tg_off_marg	offspring	unadjusted	tg	rs7124681	A	C	A	C	0.0263	0.0158	0.4133	0.4083	FALSE	FALSE	FALSE	0eYlTf	11	47529947	0.002	1.101e-14	488498	TRUE	reported	11	47529947	0.0016	3.2e-58	795474	TRUE	reported	zqVg3B	1	TRUE
bmi	tg_off_marg	offspring	unadjusted	tg	rs7138803	A	G	A	G	0.03	0.0031	0.3772	0.3778	FALSE	FALSE	FALSE	0eYlTf	12	50247468	0.0021	0.1338	488498	TRUE	reported	12	50247468	0.0017	2.3e-71	795588	TRUE	reported	zqVg3B	1	TRUE
bmi	tg_off_marg	offspring	unadjusted	tg	rs7144011	T	G	T	G	0.0282	0.0033	0.2136	0.2045	FALSE	FALSE	FALSE	0eYlTf	14	79940383	0.0024	0.1804	488498	TRUE	reported	14	79940383	0.002	5.2e-47	794117	TRUE	reported	zqVg3B	1	TRUE
bmi	tg_off_marg	offspring	unadjusted	tg	rs7172627	A	G	A	G	-0.0117	-0.0049	0.5281	0.5294	FALSE	FALSE	FALSE	0eYlTf	15	31877690	0.002	0.01484	488498	TRUE	reported	15	31877690	0.0017	1.1e-11	690458	TRUE	reported	zqVg3B	1	TRUE
bmi	tg_off_marg	offspring	unadjusted	tg	rs7173441	A	T	A	T	0.0119	0.0027	0.402	0.397	FALSE	TRUE	FALSE	0eYlTf	15	46548624	0.002	0.1921	488498	TRUE	reported	15	46548624	0.0018	1.2e-11	688952	TRUE	reported	zqVg3B	1	TRUE
bmi	tg_off_marg	offspring	unadjusted	tg	rs7181498	T	C	T	C	0.0163	0.005	0.3691	0.3507	FALSE	FALSE	FALSE	0eYlTf	15	95271404	0.0021	0.01769	488498	TRUE	reported	15	95271404	0.0018	1e-19	690980	TRUE	reported	zqVg3B	1	TRUE
bmi	tg_off_marg	offspring	unadjusted	tg	rs7196720	T	C	T	C	0.0129	0.0006	0.4932	0.4678	FALSE	FALSE	FALSE	0eYlTf	16	24534662	0.002	0.7584	488498	TRUE	reported	16	24534662	0.0017	7.3e-14	689863	TRUE	reported	zqVg3B	1	TRUE
bmi	tg_off_marg	offspring	unadjusted	tg	rs7206608	C	G	C	G	-0.0132	-0.0083	0.6854	0.6641	FALSE	TRUE	FALSE	0eYlTf	16	82872628	0.0022	0.0001233	488498	TRUE	reported	16	82872628	0.0019	1.3e-12	689058	TRUE	reported	zqVg3B	1	TRUE
bmi	tg_off_marg	offspring	unadjusted	tg	rs7222349	A	G	A	G	0.0115	-0.0024	0.3441	0.3319	FALSE	FALSE	FALSE	0eYlTf	17	42304644	0.0021	0.2618	488498	TRUE	reported	17	42304644	0.0018	3.3e-10	692215	TRUE	reported	zqVg3B	1	TRUE
bmi	tg_off_marg	offspring	unadjusted	tg	rs7249149	A	G	A	G	0.0124	0.0032	0.7256	0.7124	FALSE	FALSE	FALSE	0eYlTf	19	51774538	0.0022	0.1489	488498	TRUE	reported	19	51774538	0.0019	9.3e-11	690735	TRUE	reported	zqVg3B	1	TRUE
bmi	tg_off_marg	offspring	unadjusted	tg	rs7313220	A	G	A	G	0.0122	0.0044	0.4861	0.5004	FALSE	FALSE	FALSE	0eYlTf	12	17196832	0.002	0.03074	488498	TRUE	reported	12	17196832	0.0017	1.4e-12	689327	TRUE	reported	zqVg3B	1	TRUE
bmi	tg_off_marg	offspring	unadjusted	tg	rs7313924	C	G	C	G	0.0101	-0.0014	0.7138	0.7046	FALSE	TRUE	FALSE	0eYlTf	12	89899912	0.0022	0.5399	488498	TRUE	reported	12	89899912	0.0018	3.5e-08	785448	TRUE	reported	zqVg3B	1	TRUE
bmi	tg_off_marg	offspring	unadjusted	tg	rs7318817	T	C	T	C	-0.0155	0.0003	0.6071	0.6362	FALSE	FALSE	FALSE	0eYlTf	13	28617708	0.0021	0.9008	488498	TRUE	reported	13	28617708	0.0018	2.7e-18	691917	TRUE	reported	zqVg3B	1	TRUE
bmi	tg_off_marg	offspring	unadjusted	tg	rs7334078	T	C	T	C	0.0121	0.0062	0.7118	0.7252	FALSE	FALSE	FALSE	0eYlTf	13	99120484	0.0022	0.005376	488498	TRUE	reported	13	99120484	0.0019	2.2e-10	688374	TRUE	reported	zqVg3B	1	TRUE
bmi	tg_off_marg	offspring	unadjusted	tg	rs7488867	T	C	T	C	-0.0204	-0.0025	0.2639	0.2497	FALSE	FALSE	FALSE	0eYlTf	12	103699685	0.0023	0.2802	488498	TRUE	reported	12	103699685	0.002	8.4e-24	635746	TRUE	reported	zqVg3B	1	TRUE
bmi	tg_off_marg	offspring	unadjusted	tg	rs7498665	A	G	A	G	-0.0271	-0.0022	0.5962	0.5894	FALSE	FALSE	FALSE	0eYlTf	16	28883241	0.0021	0.286	488498	TRUE	reported	16	28883241	0.0017	5.6e-60	790299	TRUE	reported	zqVg3B	1	TRUE
bmi	tg_off_marg	offspring	unadjusted	tg	rs7503597	T	G	T	G	0.0134	0	0.2934	0.3311	FALSE	FALSE	FALSE	0eYlTf	17	79049273	0.0022	0.9887	488498	TRUE	reported	17	79049273	0.0019	2.8e-12	680766	TRUE	reported	zqVg3B	1	TRUE
bmi	tg_off_marg	offspring	unadjusted	tg	rs7512146	T	G	T	G	-0.0094	-0.0042	0.5084	0.5049	FALSE	FALSE	FALSE	0eYlTf	1	34283008	0.002	0.03564	488498	TRUE	reported	1	34283008	0.0017	3.9e-08	688657	TRUE	reported	zqVg3B	1	TRUE
bmi	tg_off_marg	offspring	unadjusted	tg	rs7535528	A	G	A	G	-0.0152	-0.0009	0.3741	0.3642	FALSE	FALSE	FALSE	0eYlTf	1	2444414	0.0021	0.6781	488498	TRUE	reported	1	2444414	0.0018	1.4e-16	632868	TRUE	reported	zqVg3B	1	TRUE
bmi	tg_off_marg	offspring	unadjusted	tg	rs754635	C	G	C	G	-0.0198	-0.0057	0.1127	0.1265	FALSE	TRUE	FALSE	0eYlTf	3	42305131	0.0031	0.07118	488498	TRUE	reported	3	42305131	0.0027	2.2e-13	690346	TRUE	reported	zqVg3B	1	TRUE
bmi	tg_off_marg	offspring	unadjusted	tg	rs7550711	T	C	T	C	0.0649	0.0069	0.03058	0.0253	FALSE	FALSE	FALSE	0eYlTf	1	110082886	0.0063	0.2727	488498	TRUE	reported	1	110082886	0.005	3.2e-38	769184	TRUE	reported	zqVg3B	1	TRUE
bmi	tg_off_marg	offspring	unadjusted	tg	rs7551507	T	C	T	C	-0.0184	0.0023	0.5633	0.5751	FALSE	FALSE	FALSE	0eYlTf	1	74995225	0.002	0.2534	488498	TRUE	reported	1	74995225	0.0016	9.3e-30	794579	TRUE	reported	zqVg3B	1	TRUE
bmi	tg_off_marg	offspring	unadjusted	tg	rs7557796	T	C	T	C	0.016	0.009	0.3476	0.3378	FALSE	FALSE	FALSE	0eYlTf	2	86766153	0.0021	2.057e-05	488498	TRUE	reported	2	86766153	0.0018	2.3e-19	692414	TRUE	reported	zqVg3B	1	TRUE
bmi	tg_off_marg	offspring	unadjusted	tg	rs7568228	C	G	C	G	-0.0102	-0.0054	0.5309	0.5096	FALSE	TRUE	TRUE	0eYlTf	2	236848488	0.002	0.0075	488498	TRUE	reported	2	236848488	0.0017	2.9e-09	685412	TRUE	reported	zqVg3B	1	TRUE
bmi	tg_off_marg	offspring	unadjusted	tg	rs7599312	A	G	A	G	-0.0186	-0.0031	0.2652	0.2818	FALSE	FALSE	FALSE	0eYlTf	2	213413231	0.0023	0.1739	488498	TRUE	reported	2	213413231	0.0019	6.9e-24	780823	TRUE	reported	zqVg3B	1	TRUE
bmi	tg_off_marg	offspring	unadjusted	tg	rs7615297	C	G	C	G	0.0149	0.0066	0.8535	0.8558	FALSE	TRUE	FALSE	0eYlTf	3	156299313	0.0028	0.01928	488498	TRUE	reported	3	156299313	0.0024	5.7e-10	689710	TRUE	reported	zqVg3B	1	TRUE
bmi	tg_off_marg	offspring	unadjusted	tg	rs7626079	T	C	T	C	0.011	0.0023	0.3434	0.348	FALSE	FALSE	FALSE	0eYlTf	3	66427259	0.0021	0.2895	488498	TRUE	reported	3	66427259	0.0018	1.6e-09	692571	TRUE	reported	zqVg3B	1	TRUE
bmi	tg_off_marg	offspring	unadjusted	tg	rs7637852	A	G	A	G	0.0139	0.0062	0.3049	0.301	FALSE	FALSE	FALSE	0eYlTf	3	44041777	0.0022	0.004908	488498	TRUE	reported	3	44041777	0.0019	1.7e-13	691815	TRUE	reported	zqVg3B	1	TRUE
bmi	tg_off_marg	offspring	unadjusted	tg	rs7640424	T	C	T	C	-0.0136	-0.0042	0.2969	0.3042	FALSE	FALSE	FALSE	0eYlTf	3	107820063	0.0022	0.05551	488498	TRUE	reported	3	107820063	0.0018	2.3e-14	790612	TRUE	reported	zqVg3B	1	TRUE
bmi	tg_off_marg	offspring	unadjusted	tg	rs765875	T	C	T	C	-0.0121	0.0002	0.4808	0.4913	FALSE	FALSE	FALSE	0eYlTf	6	143185683	0.002	0.9094	488498	TRUE	reported	6	143185683	0.0017	3e-12	690961	TRUE	reported	zqVg3B	1	TRUE
bmi	tg_off_marg	offspring	unadjusted	tg	rs7683836	A	G	A	G	-0.0114	-0.0021	0.5405	0.5581	FALSE	FALSE	FALSE	0eYlTf	4	180167906	0.002	0.3094	488498	TRUE	reported	4	180167906	0.0017	6.3e-11	686968	TRUE	reported	zqVg3B	1	TRUE
bmi	tg_off_marg	offspring	unadjusted	tg	rs7685048	T	C	T	C	-0.0101	0.0012	0.4654	0.4813	FALSE	FALSE	FALSE	0eYlTf	4	95027784	0.002	0.5677	488498	TRUE	reported	4	95027784	0.0017	4.1e-09	692398	TRUE	reported	zqVg3B	1	TRUE
bmi	tg_off_marg	offspring	unadjusted	tg	rs768840	A	G	A	G	0.0114	-0.0047	0.4183	0.4193	FALSE	FALSE	FALSE	0eYlTf	14	73143457	0.002	0.02219	488498	TRUE	reported	14	73143457	0.0018	2e-10	677485	TRUE	reported	zqVg3B	1	TRUE
bmi	tg_off_marg	offspring	unadjusted	tg	rs769449	A	G	A	G	-0.0254	0.0595	0.1161	0.1287	FALSE	FALSE	FALSE	0eYlTf	19	45410002	0.003	1.594e-86	488498	TRUE	reported	19	45410002	0.0027	2.3e-20	566857	TRUE	reported	zqVg3B	1	TRUE
bmi	tg_off_marg	offspring	unadjusted	tg	rs7694732	A	G	A	G	0.0099	-0.0016	0.5622	0.5718	FALSE	FALSE	FALSE	0eYlTf	4	115124089	0.002	0.4386	488498	TRUE	reported	4	115124089	0.0017	8.7e-09	690622	TRUE	reported	zqVg3B	1	TRUE
bmi	tg_off_marg	offspring	unadjusted	tg	rs7703576	T	C	T	C	-0.0103	-0.0099	0.7115	0.6997	FALSE	FALSE	FALSE	0eYlTf	5	144543996	0.0022	6.337e-06	488498	TRUE	reported	5	144543996	0.0019	4.8e-08	690818	TRUE	reported	zqVg3B	1	TRUE
bmi	tg_off_marg	offspring	unadjusted	tg	rs7704281	A	G	A	G	0.0271	0.0078	0.04531	0.051	FALSE	FALSE	FALSE	0eYlTf	5	50591460	0.0051	0.1254	488498	TRUE	reported	5	50591460	0.0041	6.5e-11	788585	TRUE	reported	zqVg3B	1	TRUE
bmi	tg_off_marg	offspring	unadjusted	tg	rs7715256	T	G	T	G	-0.0166	0.0046	0.5781	0.5751	FALSE	FALSE	FALSE	0eYlTf	5	153537893	0.002	0.02429	488498	TRUE	reported	5	153537893	0.0016	2.2e-24	795302	TRUE	reported	zqVg3B	1	TRUE
bmi	tg_off_marg	offspring	unadjusted	tg	rs7724675	A	G	A	G	-0.0119	-0.0021	0.2238	0.2157	FALSE	FALSE	FALSE	0eYlTf	5	130440010	0.0024	0.3934	488498	TRUE	reported	5	130440010	0.0021	9.5e-09	691968	TRUE	reported	zqVg3B	1	TRUE
bmi	tg_off_marg	offspring	unadjusted	tg	rs7730004	T	C	T	C	0.0148	0.0079	0.6693	0.6646	FALSE	FALSE	FALSE	0eYlTf	5	43191033	0.0022	0.0002335	488498	TRUE	reported	5	43191033	0.0018	9.1e-16	690164	TRUE	reported	zqVg3B	1	TRUE
bmi	tg_off_marg	offspring	unadjusted	tg	rs7730898	A	G	A	G	0.0168	0.0044	0.729	0.7276	FALSE	FALSE	FALSE	0eYlTf	5	170459675	0.0023	0.05005	488498	TRUE	reported	5	170459675	0.0018	4.5e-20	792975	TRUE	reported	zqVg3B	1	TRUE
bmi	tg_off_marg	offspring	unadjusted	tg	rs774246	A	G	A	G	-0.0153	-0.0045	0.8556	0.8602	FALSE	FALSE	FALSE	0eYlTf	7	26990816	0.0029	0.1142	488498	TRUE	reported	7	26990816	0.0025	5.4e-10	690818	TRUE	reported	zqVg3B	1	TRUE
bmi	tg_off_marg	offspring	unadjusted	tg	rs775724	A	G	A	G	0.0106	0.0001	0.4122	0.4083	FALSE	FALSE	FALSE	0eYlTf	3	77642438	0.0021	0.944	488498	TRUE	reported	3	77642438	0.0018	1.7e-09	681873	TRUE	reported	zqVg3B	1	TRUE
bmi	tg_off_marg	offspring	unadjusted	tg	rs7761673	A	T	A	T	-0.0126	-0.006	0.2058	0.1985	FALSE	TRUE	FALSE	0eYlTf	6	70357368	0.0025	0.01404	488498	TRUE	reported	6	70357368	0.0021	1.9e-09	691716	TRUE	reported	zqVg3B	1	TRUE
bmi	tg_off_marg	offspring	unadjusted	tg	rs7780752	T	C	T	C	-0.0139	0.0065	0.64	0.6528	FALSE	FALSE	FALSE	0eYlTf	7	93241640	0.0021	0.001848	488498	TRUE	reported	7	93241640	0.0018	1e-14	690830	TRUE	reported	zqVg3B	1	TRUE
bmi	tg_off_marg	offspring	unadjusted	tg	rs7788008	A	G	A	G	-0.0157	-0.0066	0.4445	0.433	FALSE	FALSE	FALSE	0eYlTf	7	112972483	0.002	0.001197	488498	TRUE	reported	7	112972483	0.0017	1.1e-19	690410	TRUE	reported	zqVg3B	1	TRUE
bmi	tg_off_marg	offspring	unadjusted	tg	rs7819514	A	G	A	G	-0.0107	-0.0047	0.3216	0.3306	FALSE	FALSE	FALSE	0eYlTf	8	93204442	0.0021	0.0286	488498	TRUE	reported	8	93204442	0.0018	5.7e-09	684955	TRUE	reported	zqVg3B	1	TRUE
bmi	tg_off_marg	offspring	unadjusted	tg	rs7826312	T	C	T	C	-0.0104	-0.005	0.4121	0.4241	FALSE	FALSE	FALSE	0eYlTf	8	32400115	0.0021	0.01554	488498	TRUE	reported	8	32400115	0.0017	4.9e-10	785343	TRUE	reported	zqVg3B	1	TRUE
bmi	tg_off_marg	offspring	unadjusted	tg	rs7844647	T	C	T	C	0.0123	0.0092	0.7319	0.7283	FALSE	FALSE	FALSE	0eYlTf	8	34503776	0.0023	5.519e-05	488498	TRUE	reported	8	34503776	0.0018	2.8e-11	793703	TRUE	reported	zqVg3B	1	TRUE
bmi	tg_off_marg	offspring	unadjusted	tg	rs7869771	A	C	A	C	0.014	0.0013	0.7353	0.7413	FALSE	FALSE	FALSE	0eYlTf	9	94180627	0.0023	0.5728	488498	TRUE	reported	9	94180627	0.0019	4.9e-13	679436	TRUE	reported	zqVg3B	1	TRUE
bmi	tg_off_marg	offspring	unadjusted	tg	rs7871866	C	G	C	G	0.0187	0.0074	0.1531	0.1645	FALSE	TRUE	FALSE	0eYlTf	9	131027982	0.0028	0.008191	488498	TRUE	reported	9	131027982	0.0024	2.3e-14	683494	TRUE	reported	zqVg3B	1	TRUE
bmi	tg_off_marg	offspring	unadjusted	tg	rs7899106	A	G	A	G	-0.0331	-0.0064	0.95223	0.9532	FALSE	FALSE	FALSE	0eYlTf	10	87410904	0.0047	0.1691	488498	TRUE	reported	10	87410904	0.0037	1e-18	793689	TRUE	reported	zqVg3B	1	TRUE
bmi	tg_off_marg	offspring	unadjusted	tg	rs7925214	T	C	T	C	0.0147	0.0064	0.5133	0.5273	FALSE	FALSE	FALSE	0eYlTf	11	130794253	0.002	0.001521	488498	TRUE	reported	11	130794253	0.0018	4.4e-17	677603	TRUE	reported	zqVg3B	1	TRUE
bmi	tg_off_marg	offspring	unadjusted	tg	rs7933205	A	G	A	G	-0.0116	-0.003	0.2115	0.2196	FALSE	FALSE	FALSE	0eYlTf	11	97831073	0.0024	0.2178	488498	TRUE	reported	11	97831073	0.0021	3.2e-08	692432	TRUE	reported	zqVg3B	1	TRUE
bmi	tg_off_marg	offspring	unadjusted	tg	rs7941030	T	C	T	C	-0.0112	-0.0023	0.6141	0.598	FALSE	FALSE	FALSE	0eYlTf	11	122522375	0.0021	0.2711	488498	TRUE	reported	11	122522375	0.0017	2e-11	795457	TRUE	reported	zqVg3B	1	TRUE
bmi	tg_off_marg	offspring	unadjusted	tg	rs7983065	T	C	T	C	-0.0148	-0.0045	0.4503	0.4638	FALSE	FALSE	FALSE	0eYlTf	13	33380786	0.002	0.02565	488498	TRUE	reported	13	33380786	0.0017	8.9e-18	690924	TRUE	reported	zqVg3B	1	TRUE
bmi	tg_off_marg	offspring	unadjusted	tg	rs8027205	C	G	C	G	0.0108	0.0052	0.6033	0.6159	FALSE	TRUE	FALSE	0eYlTf	15	98280959	0.0021	0.01186	488498	TRUE	reported	15	98280959	0.0018	1.4e-09	685725	TRUE	reported	zqVg3B	1	TRUE
bmi	tg_off_marg	offspring	unadjusted	tg	rs8036040	A	C	A	C	0.0109	0.0062	0.4932	0.4834	FALSE	FALSE	FALSE	0eYlTf	15	36402716	0.002	0.002014	488498	TRUE	reported	15	36402716	0.0017	2.7e-10	691068	TRUE	reported	zqVg3B	1	TRUE
bmi	tg_off_marg	offspring	unadjusted	tg	rs8047395	A	G	A	G	0.0642	0.0079	0.5061	0.5025	FALSE	FALSE	FALSE	0eYlTf	16	53798523	0.002	9.66e-05	488498	TRUE	reported	16	53798523	0.0017	1e-200	788856	TRUE	reported	zqVg3B	1	TRUE
bmi	tg_off_marg	offspring	unadjusted	tg	rs8065336	T	C	T	C	-0.012	-0.0049	0.3099	0.2888	FALSE	FALSE	FALSE	0eYlTf	17	35064187	0.0022	0.02471	488498	TRUE	reported	17	35064187	0.0019	1.9e-10	688722	TRUE	reported	zqVg3B	1	TRUE
bmi	tg_off_marg	offspring	unadjusted	tg	rs806600	A	G	A	G	0.0095	0.0014	0.525	0.5548	FALSE	FALSE	FALSE	0eYlTf	5	172914939	0.002	0.4739	488498	TRUE	reported	5	172914939	0.0017	3.3e-08	691791	TRUE	reported	zqVg3B	1	TRUE
bmi	tg_off_marg	offspring	unadjusted	tg	rs8097672	A	T	A	T	-0.02	-0.0004	0.8472	0.8461	FALSE	TRUE	FALSE	0eYlTf	18	1839601	0.0029	0.8847	488498	TRUE	reported	18	1839601	0.0025	8.4e-16	686063	TRUE	reported	zqVg3B	1	TRUE
bmi	tg_off_marg	offspring	unadjusted	tg	rs8123881	A	G	A	G	-0.0196	-0.0054	0.8701	0.8416	FALSE	FALSE	FALSE	0eYlTf	20	15819495	0.0029	0.06587	488498	TRUE	reported	20	15819495	0.0024	4.4e-16	793018	TRUE	reported	zqVg3B	1	TRUE
bmi	tg_off_marg	offspring	unadjusted	tg	rs818524	T	C	T	C	-0.0106	-0.002	0.3061	0.3011	FALSE	FALSE	FALSE	0eYlTf	1	85201228	0.0022	0.3729	488498	TRUE	reported	1	85201228	0.0019	3.4e-08	670078	TRUE	reported	zqVg3B	1	TRUE
bmi	tg_off_marg	offspring	unadjusted	tg	rs8192675	T	C	T	C	-0.0152	-0.011	0.7112	0.6945	FALSE	FALSE	FALSE	0eYlTf	3	170724883	0.0022	6.378e-07	488498	TRUE	reported	3	170724883	0.0018	1.4e-17	795515	TRUE	reported	zqVg3B	1	TRUE
bmi	tg_off_marg	offspring	unadjusted	tg	rs825688	T	C	T	C	-0.0095	-0.0031	0.456	0.4502	FALSE	FALSE	FALSE	0eYlTf	16	73595718	0.002	0.1217	488498	TRUE	reported	16	73595718	0.0017	4.7e-08	686144	TRUE	reported	zqVg3B	1	TRUE
bmi	tg_off_marg	offspring	unadjusted	tg	rs845084	A	G	A	G	0.014	0.0074	0.2678	0.2668	FALSE	FALSE	FALSE	0eYlTf	10	125220036	0.0023	0.001376	488498	TRUE	reported	10	125220036	0.002	1.3e-12	685413	TRUE	reported	zqVg3B	1	TRUE
bmi	tg_off_marg	offspring	unadjusted	tg	rs852056	T	C	T	C	0.0128	0.0008	0.2416	0.2317	FALSE	FALSE	FALSE	0eYlTf	20	17102860	0.0024	0.7467	488498	TRUE	reported	20	17102860	0.002	1.8e-10	691874	TRUE	reported	zqVg3B	1	TRUE
bmi	tg_off_marg	offspring	unadjusted	tg	rs865809	A	G	A	G	0.0127	0.0069	0.2322	0.2313	FALSE	FALSE	FALSE	0eYlTf	3	183997735	0.0024	0.004031	488498	TRUE	reported	3	183997735	0.002	5.4e-10	689186	TRUE	reported	zqVg3B	1	TRUE
bmi	tg_off_marg	offspring	unadjusted	tg	rs872281	T	C	T	C	-0.0151	-0.0066	0.1728	0.1958	FALSE	FALSE	FALSE	0eYlTf	14	40834177	0.0026	0.0123	488498	TRUE	reported	14	40834177	0.0023	4.7e-11	685310	TRUE	reported	zqVg3B	1	TRUE
bmi	tg_off_marg	offspring	unadjusted	tg	rs876605	A	G	A	G	0.0108	0.0039	0.2648	0.272	FALSE	FALSE	FALSE	0eYlTf	5	77801359	0.0023	0.08678	488498	TRUE	reported	5	77801359	0.002	3.4e-08	692586	TRUE	reported	zqVg3B	1	TRUE
bmi	tg_off_marg	offspring	unadjusted	tg	rs889398	T	C	T	C	-0.0196	-0.0214	0.4247	0.4255	FALSE	FALSE	FALSE	0eYlTf	16	69556715	0.0021	1.537e-25	488498	TRUE	reported	16	69556715	0.0016	1.3e-32	789694	TRUE	reported	zqVg3B	1	TRUE
bmi	tg_off_marg	offspring	unadjusted	tg	rs895330	C	G	C	G	0.0201	0.0064	0.8076	0.7851	FALSE	TRUE	FALSE	0eYlTf	19	4060707	0.0025	0.01135	488498	TRUE	reported	19	4060707	0.0023	5.5e-19	684271	TRUE	reported	zqVg3B	1	TRUE
bmi	tg_off_marg	offspring	unadjusted	tg	rs901630	T	C	T	C	-0.0146	-0.0062	0.3973	0.3874	FALSE	FALSE	FALSE	0eYlTf	6	98539519	0.0021	0.002543	488498	TRUE	reported	6	98539519	0.0017	1.9e-18	794597	TRUE	reported	zqVg3B	1	TRUE
bmi	tg_off_marg	offspring	unadjusted	tg	rs902695	A	G	A	G	-0.0103	-0.0065	0.4798	0.4477	FALSE	FALSE	FALSE	0eYlTf	2	113955074	0.002	0.001372	488498	TRUE	reported	2	113955074	0.0017	2.2e-09	678635	TRUE	reported	zqVg3B	1	TRUE
bmi	tg_off_marg	offspring	unadjusted	tg	rs9288754	T	C	T	C	-0.0096	-0.0063	0.4116	0.4392	FALSE	FALSE	FALSE	0eYlTf	3	194825090	0.002	0.002189	488498	TRUE	reported	3	194825090	0.0017	4.1e-08	689170	TRUE	reported	zqVg3B	1	TRUE
bmi	tg_off_marg	offspring	unadjusted	tg	rs9294260	A	G	A	G	0.0147	0.0048	0.4731	0.4823	FALSE	FALSE	FALSE	0eYlTf	6	83433228	0.002	0.01882	488498	TRUE	reported	6	83433228	0.0016	1.8e-19	783533	TRUE	reported	zqVg3B	1	TRUE
bmi	tg_off_marg	offspring	unadjusted	tg	rs9300422	A	G	A	G	0.0103	0.0027	0.3097	0.3032	FALSE	FALSE	FALSE	0eYlTf	13	98223320	0.0022	0.2095	488498	TRUE	reported	13	98223320	0.0018	4e-09	795011	TRUE	reported	zqVg3B	1	TRUE
bmi	tg_off_marg	offspring	unadjusted	tg	rs930295	A	C	A	C	0.0211	0.0095	0.1583	0.1693	FALSE	FALSE	FALSE	0eYlTf	2	50233352	0.0027	0.000498	488498	TRUE	reported	2	50233352	0.0023	1e-19	690522	TRUE	reported	zqVg3B	1	TRUE
bmi	tg_off_marg	offspring	unadjusted	tg	rs9304665	A	T	A	T	0.0229	0.009	0.7633	0.764	FALSE	TRUE	FALSE	0eYlTf	19	47602577	0.0024	0.0001651	488498	TRUE	reported	19	47602577	0.002	2.9e-29	689470	TRUE	reported	zqVg3B	1	TRUE
bmi	tg_off_marg	offspring	unadjusted	tg	rs934224	T	C	T	C	0.0107	0.0051	0.7399	0.752	FALSE	FALSE	FALSE	0eYlTf	2	16613889	0.0023	0.02763	488498	TRUE	reported	2	16613889	0.002	4.7e-08	692568	TRUE	reported	zqVg3B	1	TRUE
bmi	tg_off_marg	offspring	unadjusted	tg	rs9362662	A	G	A	G	0.0112	0.007	0.4799	0.477	FALSE	FALSE	FALSE	0eYlTf	6	90296588	0.002	0.0005358	488498	TRUE	reported	6	90296588	0.0017	1.2e-10	683953	TRUE	reported	zqVg3B	1	TRUE
bmi	tg_off_marg	offspring	unadjusted	tg	rs9367368	T	C	T	C	0.0121	0.0046	0.6967	0.6786	FALSE	FALSE	FALSE	0eYlTf	6	13189275	0.0022	0.03499	488498	TRUE	reported	6	13189275	0.0018	1e-11	786723	TRUE	reported	zqVg3B	1	TRUE
bmi	tg_off_marg	offspring	unadjusted	tg	rs9375702	T	C	T	C	-0.0115	0.0153	0.705	0.6877	FALSE	FALSE	FALSE	0eYlTf	6	130384187	0.0022	2.196e-12	488498	TRUE	reported	6	130384187	0.0019	7.9e-10	690564	TRUE	reported	zqVg3B	1	TRUE
bmi	tg_off_marg	offspring	unadjusted	tg	rs9382285	A	G	A	G	-0.023	0.0045	0.95387	0.9562	FALSE	FALSE	FALSE	0eYlTf	6	53958294	0.0049	0.364	488498	TRUE	reported	6	53958294	0.0042	3.9e-08	689207	TRUE	reported	zqVg3B	1	TRUE
bmi	tg_off_marg	offspring	unadjusted	tg	rs9408882	A	G	A	G	-0.0093	-0.0029	0.4594	0.4745	FALSE	FALSE	FALSE	0eYlTf	9	118664402	0.002	0.1487	488498	TRUE	reported	9	118664402	0.0016	1.3e-08	794283	TRUE	reported	zqVg3B	1	TRUE
bmi	tg_off_marg	offspring	unadjusted	tg	rs9458814	T	C	T	C	-0.0115	-0.006	0.7668	0.7627	FALSE	FALSE	FALSE	0eYlTf	6	163771305	0.0024	0.01066	488498	TRUE	reported	6	163771305	0.002	1.8e-08	689369	TRUE	reported	zqVg3B	1	TRUE
bmi	tg_off_marg	offspring	unadjusted	tg	rs946824	T	C	T	C	0.0206	0.0033	0.141	0.12	FALSE	FALSE	FALSE	0eYlTf	1	243684019	0.003	0.2796	488498	TRUE	reported	1	243684019	0.0026	1.1e-15	689849	TRUE	reported	zqVg3B	1	TRUE
bmi	tg_off_marg	offspring	unadjusted	tg	rs947612	A	G	A	G	-0.0116	-0.003	0.7516	0.7503	FALSE	FALSE	FALSE	0eYlTf	6	73738661	0.0023	0.1918	488498	TRUE	reported	6	73738661	0.002	5.6e-09	692596	TRUE	reported	zqVg3B	1	TRUE
bmi	tg_off_marg	offspring	unadjusted	tg	rs9478496	T	C	T	C	-0.0152	-0.0084	0.8347	0.8346	FALSE	FALSE	FALSE	0eYlTf	6	154333183	0.0027	0.001965	488498	TRUE	reported	6	154333183	0.0023	5.5e-11	688891	TRUE	reported	zqVg3B	1	TRUE
bmi	tg_off_marg	offspring	unadjusted	tg	rs9522285	A	G	A	G	0.0127	0.0092	0.4143	0.4381	FALSE	FALSE	FALSE	0eYlTf	13	112230701	0.002	6.191e-06	488498	TRUE	reported	13	112230701	0.0017	2.5e-13	690681	TRUE	reported	zqVg3B	1	TRUE
bmi	tg_off_marg	offspring	unadjusted	tg	rs9527895	T	C	T	C	-0.0165	-0.0018	0.8371	0.8474	FALSE	FALSE	FALSE	0eYlTf	13	59367767	0.0027	0.4998	488498	TRUE	reported	13	59367767	0.0023	5.4e-13	689933	TRUE	reported	zqVg3B	1	TRUE
bmi	tg_off_marg	offspring	unadjusted	tg	rs9569777	T	G	T	G	-0.0192	-0.0116	0.1711	0.1823	FALSE	FALSE	FALSE	0eYlTf	13	58484786	0.0027	1.468e-05	488498	TRUE	reported	13	58484786	0.0022	4.6e-19	794498	TRUE	reported	zqVg3B	1	TRUE
bmi	tg_off_marg	offspring	unadjusted	tg	rs9599161	T	C	T	C	0.01	0.0028	0.5875	0.5944	FALSE	FALSE	FALSE	0eYlTf	13	67434016	0.0021	0.1659	488498	TRUE	reported	13	67434016	0.0017	1.7e-09	789321	TRUE	reported	zqVg3B	1	TRUE
bmi	tg_off_marg	offspring	unadjusted	tg	rs9615905	T	C	T	C	0.011	0.0027	0.45	0.4435	FALSE	FALSE	FALSE	0eYlTf	22	48875699	0.002	0.1871	488498	TRUE	reported	22	48875699	0.0017	2.7e-10	690274	TRUE	reported	zqVg3B	1	TRUE
bmi	tg_off_marg	offspring	unadjusted	tg	rs962273	T	C	T	C	-0.0137	-0.0096	0.2943	0.2753	FALSE	FALSE	FALSE	0eYlTf	17	46978353	0.0022	1.214e-05	488498	TRUE	reported	17	46978353	0.0019	2.6e-13	692594	TRUE	reported	zqVg3B	1	TRUE
bmi	tg_off_marg	offspring	unadjusted	tg	rs962796	T	C	T	C	0.0148	0.0088	0.2052	0.2161	FALSE	FALSE	FALSE	0eYlTf	13	54385284	0.0025	0.0004169	488498	TRUE	reported	13	54385284	0.0022	5.9e-12	692479	TRUE	reported	zqVg3B	1	TRUE
bmi	tg_off_marg	offspring	unadjusted	tg	rs9688431	T	C	T	C	0.0231	-0.0014	0.93966	0.9349	FALSE	FALSE	FALSE	0eYlTf	6	73922654	0.0043	0.7375	488498	TRUE	reported	6	73922654	0.0035	2.4e-11	789356	TRUE	reported	zqVg3B	1	TRUE
bmi	tg_off_marg	offspring	unadjusted	tg	rs977747	T	G	T	G	0.0169	0.0032	0.4051	0.4057	FALSE	FALSE	FALSE	0eYlTf	1	47684677	0.002	0.1129	488498	TRUE	reported	1	47684677	0.0017	1.3e-24	793546	TRUE	reported	zqVg3B	1	TRUE
bmi	tg_off_marg	offspring	unadjusted	tg	rs9783858	T	C	T	C	0.0091	-0.0063	0.5191	0.5033	FALSE	FALSE	FALSE	0eYlTf	18	42534584	0.002	0.001778	488498	TRUE	reported	18	42534584	0.0017	3.3e-08	770874	TRUE	reported	zqVg3B	1	TRUE
bmi	tg_off_marg	offspring	unadjusted	tg	rs9806742	A	G	A	G	0.0208	0.0111	0.8826	0.8814	FALSE	FALSE	FALSE	0eYlTf	15	73051219	0.003	0.000237	488498	TRUE	reported	15	73051219	0.0026	1.4e-15	692509	TRUE	reported	zqVg3B	1	TRUE
bmi	tg_off_marg	offspring	unadjusted	tg	rs9816226	A	T	A	T	-0.0323	-0.0048	0.1801	0.1787	FALSE	TRUE	FALSE	0eYlTf	3	185834499	0.0026	0.0661	488498	TRUE	reported	3	185834499	0.0021	1.6e-52	778333	TRUE	reported	zqVg3B	1	TRUE
bmi	tg_off_marg	offspring	unadjusted	tg	rs9827823	T	C	T	C	0.0193	0.0044	0.8511	0.8694	FALSE	FALSE	FALSE	0eYlTf	3	84221774	0.0028	0.1245	488498	TRUE	reported	3	84221774	0.0024	1.2e-15	691925	TRUE	reported	zqVg3B	1	TRUE
bmi	tg_off_marg	offspring	unadjusted	tg	rs9845966	T	G	T	G	0.0105	-0.0019	0.4521	0.4564	FALSE	FALSE	FALSE	0eYlTf	3	13433158	0.002	0.349	488498	TRUE	reported	3	13433158	0.0017	2.5e-10	778076	TRUE	reported	zqVg3B	1	TRUE
bmi	tg_off_marg	offspring	unadjusted	tg	rs987237	A	G	A	G	-0.0409	-0.0049	0.8197	0.8188	FALSE	FALSE	FALSE	0eYlTf	6	50803050	0.0026	0.06152	488498	TRUE	reported	6	50803050	0.0021	9.3e-84	795612	TRUE	reported	zqVg3B	1	TRUE
bmi	tg_off_marg	offspring	unadjusted	tg	rs9926784	T	C	T	C	0.0258	-0.0053	0.8178	0.82	FALSE	FALSE	FALSE	0eYlTf	16	19941968	0.0026	0.04082	488498	TRUE	reported	16	19941968	0.0021	9.9e-35	789617	TRUE	reported	zqVg3B	1	TRUE
bmi	tg_off_marg	offspring	unadjusted	tg	rs9927848	A	C	A	C	-0.0122	-0.008	0.7326	0.7335	FALSE	FALSE	FALSE	0eYlTf	16	23833071	0.0023	0.0004789	488498	TRUE	reported	16	23833071	0.002	6.4e-10	687060	TRUE	reported	zqVg3B	1	TRUE
bmi	tg_off_marg	offspring	unadjusted	tg	rs9951619	T	G	T	G	-0.0156	0.0016	0.2357	0.2207	FALSE	FALSE	FALSE	0eYlTf	18	56882326	0.0024	0.5104	488498	TRUE	reported	18	56882326	0.002	1.4e-15	772643	TRUE	reported	zqVg3B	1	TRUE
bmi	tg_off_marg	offspring	unadjusted	tg	rs998732	A	G	A	G	0.0171	0.0073	0.8422	0.8422	FALSE	FALSE	FALSE	0eYlTf	19	19378671	0.0028	0.008196	488498	TRUE	reported	19	19378671	0.0022	2e-14	793852	TRUE	reported	zqVg3B	1	TRUE
bmi	tg_off_marg	offspring	unadjusted	tg	rs9989141	T	C	T	C	0.0162	0.0048	0.6387	0.6433	FALSE	FALSE	FALSE	0eYlTf	14	94006257	0.0021	0.02259	488498	TRUE	reported	14	94006257	0.0017	3.6e-21	752768	TRUE	reported	zqVg3B	1	TRUE
bmi	tg_off_marg	offspring	unadjusted	tg	rs999889	A	G	A	G	-0.0108	-0.0039	0.2818	0.266	FALSE	FALSE	FALSE	0eYlTf	10	84279949	0.0022	0.08028	488498	TRUE	reported	10	84279949	0.0019	1.4e-08	690572	TRUE	reported	zqVg3B	1	TRUE
bmi	glu_off_marg	offspring	unadjusted	glu	rs10132280	A	C	A	C	-0.0223	-0.0023	0.3017	0.2926	FALSE	FALSE	FALSE	0FVVGO	14	25928179	0.0019	0.2246	450996	TRUE	reported	14	25928179	0.0018	5.6e-35	786578	TRUE	reported	zqVg3B	1	TRUE
bmi	glu_off_marg	offspring	unadjusted	glu	rs10169594	T	C	T	C	-0.0121	-0.0024	0.6404	0.6393	FALSE	FALSE	FALSE	0FVVGO	2	41637688	0.0018	0.181	450996	TRUE	reported	2	41637688	0.0018	2e-11	685712	TRUE	reported	zqVg3B	1	TRUE
bmi	glu_off_marg	offspring	unadjusted	glu	rs10182181	A	G	A	G	-0.0325	0.0006	0.5247	0.5045	FALSE	FALSE	FALSE	0FVVGO	2	25150296	0.0018	0.7495	450996	TRUE	reported	2	25150296	0.0016	6.7e-90	792111	TRUE	reported	zqVg3B	1	TRUE
bmi	glu_off_marg	offspring	unadjusted	glu	rs10192119	T	G	T	G	-0.0166	-0.0049	0.8327	0.8468	FALSE	FALSE	FALSE	0FVVGO	2	164581241	0.0024	0.04222	450996	TRUE	reported	2	164581241	0.0022	3e-14	795369	TRUE	reported	zqVg3B	1	TRUE
bmi	glu_off_marg	offspring	unadjusted	glu	rs10197031	T	C	T	C	-0.0166	-0.0007	0.7166	0.6967	FALSE	FALSE	FALSE	0FVVGO	2	105454590	0.0019	0.7183	450996	TRUE	reported	2	105454590	0.0019	1.9e-18	691479	TRUE	reported	zqVg3B	1	TRUE
bmi	glu_off_marg	offspring	unadjusted	glu	rs10247983	A	G	A	G	0.0201	0.0016	0.9213	0.9257	FALSE	FALSE	FALSE	0FVVGO	7	114590228	0.0033	0.6341	450996	TRUE	reported	7	114590228	0.0033	1.7e-09	672411	TRUE	reported	zqVg3B	1	TRUE
bmi	glu_off_marg	offspring	unadjusted	glu	rs10248136	T	C	T	C	-0.0097	0.0004	0.5142	0.5142	FALSE	FALSE	FALSE	0FVVGO	7	39077397	0.0018	0.83	450996	TRUE	reported	7	39077397	0.0017	2e-08	686892	TRUE	reported	zqVg3B	1	TRUE
bmi	glu_off_marg	offspring	unadjusted	glu	rs10269783	A	G	A	G	0.0133	0.0051	0.3896	0.3852	FALSE	FALSE	FALSE	0FVVGO	7	49616203	0.0018	0.00489	450996	TRUE	reported	7	49616203	0.0017	1.4e-15	790551	TRUE	reported	zqVg3B	1	TRUE
bmi	glu_off_marg	offspring	unadjusted	glu	rs10478110	A	C	A	C	-0.01	-0.0059	0.5652	0.5668	FALSE	FALSE	FALSE	0FVVGO	5	112445734	0.0018	0.0007897	450996	TRUE	reported	5	112445734	0.0017	9.6e-09	680441	TRUE	reported	zqVg3B	1	TRUE
bmi	glu_off_marg	offspring	unadjusted	glu	rs1048932	A	C	A	C	-0.016	-0.0045	0.4162	0.4175	FALSE	FALSE	FALSE	0FVVGO	11	115044850	0.0018	0.01161	450996	TRUE	reported	11	115044850	0.0017	3.8e-22	795167	TRUE	reported	zqVg3B	1	TRUE
bmi	glu_off_marg	offspring	unadjusted	glu	rs10492229	T	C	T	C	0.0142	0.0003	0.2268	0.2375	FALSE	FALSE	FALSE	0FVVGO	12	110602173	0.0021	0.8894	450996	TRUE	reported	12	110602173	0.0019	7.7e-14	794845	TRUE	reported	zqVg3B	1	TRUE
bmi	glu_off_marg	offspring	unadjusted	glu	rs10510419	T	G	T	G	-0.0177	0.0007	0.1416	0.1412	FALSE	FALSE	FALSE	0FVVGO	3	12426936	0.0025	0.7912	450996	TRUE	reported	3	12426936	0.0023	2.2e-14	789318	TRUE	reported	zqVg3B	1	TRUE
bmi	glu_off_marg	offspring	unadjusted	glu	rs10518694	A	C	A	C	0.0146	0.0089	0.1424	0.1299	FALSE	FALSE	FALSE	0FVVGO	15	53072673	0.0025	0.0003733	450996	TRUE	reported	15	53072673	0.0025	3.3e-09	690554	TRUE	reported	zqVg3B	1	TRUE
bmi	glu_off_marg	offspring	unadjusted	glu	rs1064213	A	G	A	G	0.012	0.0001	0.492	0.4811	FALSE	FALSE	FALSE	0FVVGO	2	198950240	0.0018	0.9653	450996	TRUE	reported	2	198950240	0.0017	2.4e-12	692576	TRUE	reported	zqVg3B	1	TRUE
bmi	glu_off_marg	offspring	unadjusted	glu	rs10733051	A	G	A	G	0.0097	-0.0001	0.5198	0.503	FALSE	FALSE	FALSE	0FVVGO	1	167280354	0.0018	0.9426	450996	TRUE	reported	1	167280354	0.0016	2.9e-09	781928	TRUE	reported	zqVg3B	1	TRUE
bmi	glu_off_marg	offspring	unadjusted	glu	rs10741329	A	G	A	G	0.011	-0.0008	0.681	0.6931	FALSE	FALSE	FALSE	0FVVGO	11	89997796	0.0019	0.6603	450996	TRUE	reported	11	89997796	0.0019	4e-09	689543	TRUE	reported	zqVg3B	1	TRUE
bmi	glu_off_marg	offspring	unadjusted	glu	rs10742752	T	C	T	C	-0.0124	-0.0019	0.3841	0.3887	FALSE	FALSE	FALSE	0FVVGO	11	45438374	0.0018	0.2932	450996	TRUE	reported	11	45438374	0.0017	1.1e-13	792704	TRUE	reported	zqVg3B	1	TRUE
bmi	glu_off_marg	offspring	unadjusted	glu	rs10747488	A	C	A	C	-0.0123	0.0014	0.7601	0.7639	FALSE	FALSE	FALSE	0FVVGO	1	98299475	0.0021	0.5096	450996	TRUE	reported	1	98299475	0.002	1.2e-09	689295	TRUE	reported	zqVg3B	1	TRUE
bmi	glu_off_marg	offspring	unadjusted	glu	rs1075901	T	C	T	C	-0.0121	0	0.4361	0.4465	FALSE	FALSE	FALSE	0FVVGO	17	15943910	0.0018	0.9856	450996	TRUE	reported	17	15943910	0.0016	1.2e-13	794789	TRUE	reported	zqVg3B	1	TRUE
bmi	glu_off_marg	offspring	unadjusted	glu	rs10768994	T	C	T	C	0.0114	0.0007	0.5663	0.5719	FALSE	FALSE	FALSE	0FVVGO	11	43936945	0.0018	0.6928	450996	TRUE	reported	11	43936945	0.0017	6.4e-12	791685	TRUE	reported	zqVg3B	1	TRUE
bmi	glu_off_marg	offspring	unadjusted	glu	rs10795422	A	G	A	G	-0.0139	-0.0017	0.3095	0.3054	FALSE	FALSE	FALSE	0FVVGO	10	16759312	0.0019	0.3637	450996	TRUE	reported	10	16759312	0.0019	9.3e-14	692108	TRUE	reported	zqVg3B	1	TRUE
bmi	glu_off_marg	offspring	unadjusted	glu	rs10811871	A	G	A	G	0.0108	0.0018	0.6171	0.6199	FALSE	FALSE	FALSE	0FVVGO	9	23200766	0.0018	0.3171	450996	TRUE	reported	9	23200766	0.0018	1.6e-09	686376	TRUE	reported	zqVg3B	1	TRUE
bmi	glu_off_marg	offspring	unadjusted	glu	rs10824218	A	T	A	T	0.0122	0.0011	0.5522	0.5636	FALSE	TRUE	TRUE	0FVVGO	10	76421216	0.0018	0.5487	450996	TRUE	reported	10	76421216	0.0018	7.2e-12	669278	TRUE	reported	zqVg3B	1	TRUE
bmi	glu_off_marg	offspring	unadjusted	glu	rs10824345	T	C	T	C	0.0105	0.0006	0.5056	0.5291	FALSE	FALSE	FALSE	0FVVGO	10	77630565	0.0018	0.7454	450996	TRUE	reported	10	77630565	0.0017	9.2e-10	689577	TRUE	reported	zqVg3B	1	TRUE
bmi	glu_off_marg	offspring	unadjusted	glu	rs10827649	A	G	A	G	-0.0094	-0.0029	0.5723	0.565	FALSE	FALSE	FALSE	0FVVGO	10	19909770	0.0018	0.09876	450996	TRUE	reported	10	19909770	0.0016	9.1e-09	790591	TRUE	reported	zqVg3B	1	TRUE
bmi	glu_off_marg	offspring	unadjusted	glu	rs10842166	T	C	T	C	0.0109	-0.0001	0.7423	0.7421	FALSE	FALSE	FALSE	0FVVGO	12	23570176	0.002	0.9638	450996	TRUE	reported	12	23570176	0.002	4e-08	689273	TRUE	reported	zqVg3B	1	TRUE
bmi	glu_off_marg	offspring	unadjusted	glu	rs10842240	C	G	C	G	0.0218	-0.0006	0.1158	0.1103	FALSE	TRUE	FALSE	0FVVGO	12	24060075	0.0028	0.8204	450996	TRUE	reported	12	24060075	0.0027	3.1e-16	691476	TRUE	reported	zqVg3B	1	TRUE
bmi	glu_off_marg	offspring	unadjusted	glu	rs10867256	T	C	T	C	-0.0118	-0.0008	0.553	0.5683	FALSE	FALSE	FALSE	0FVVGO	9	81367391	0.0018	0.645	450996	TRUE	reported	9	81367391	0.0017	8.7e-12	689493	TRUE	reported	zqVg3B	1	TRUE
bmi	glu_off_marg	offspring	unadjusted	glu	rs10878946	T	C	T	C	-0.0141	-0.0038	0.714	0.7201	FALSE	FALSE	FALSE	0FVVGO	12	69642315	0.002	0.05594	450996	TRUE	reported	12	69642315	0.0019	3.6e-13	685707	TRUE	reported	zqVg3B	1	TRUE
bmi	glu_off_marg	offspring	unadjusted	glu	rs10887578	C	G	C	G	0.0128	0.0021	0.4896	0.5251	FALSE	TRUE	TRUE	0FVVGO	10	88096047	0.0018	0.2417	450996	TRUE	reported	10	88096047	0.0017	1.6e-13	679172	TRUE	reported	zqVg3B	1	TRUE
bmi	glu_off_marg	offspring	unadjusted	glu	rs10915840	A	G	A	G	-0.0118	-0.003	0.283	0.253	FALSE	FALSE	FALSE	0FVVGO	1	225668524	0.002	0.1348	450996	TRUE	reported	1	225668524	0.0019	1.3e-09	684857	TRUE	reported	zqVg3B	1	TRUE
bmi	glu_off_marg	offspring	unadjusted	glu	rs10920678	A	G	A	G	0.0155	0.0038	0.4291	0.4368	FALSE	FALSE	FALSE	0FVVGO	1	190239907	0.0018	0.03334	450996	TRUE	reported	1	190239907	0.0016	1.5e-21	788624	TRUE	reported	zqVg3B	1	TRUE
bmi	glu_off_marg	offspring	unadjusted	glu	rs10938397	A	G	A	G	-0.0324	-0.0044	0.5683	0.5852	FALSE	FALSE	FALSE	0FVVGO	4	45182527	0.0018	0.0135	450996	TRUE	reported	4	45182527	0.0016	3.4e-86	793518	TRUE	reported	zqVg3B	1	TRUE
bmi	glu_off_marg	offspring	unadjusted	glu	rs10942267	A	G	A	G	0.0156	0.0032	0.6912	0.7104	FALSE	FALSE	FALSE	0FVVGO	5	80841914	0.0019	0.08562	450996	TRUE	reported	5	80841914	0.0019	3.9e-17	689084	TRUE	reported	zqVg3B	1	TRUE
bmi	glu_off_marg	offspring	unadjusted	glu	rs10953740	A	G	A	G	0.0153	-0.0005	0.4466	0.4701	FALSE	FALSE	FALSE	0FVVGO	7	113460282	0.0018	0.7685	450996	TRUE	reported	7	113460282	0.0017	1e-18	684419	TRUE	reported	zqVg3B	1	TRUE
bmi	glu_off_marg	offspring	unadjusted	glu	rs10962550	C	G	C	G	0.0182	0.0001	0.1801	0.1764	FALSE	TRUE	FALSE	0FVVGO	9	16720329	0.0023	0.976	450996	TRUE	reported	9	16720329	0.0022	6.2e-16	690579	TRUE	reported	zqVg3B	1	TRUE
bmi	glu_off_marg	offspring	unadjusted	glu	rs10968114	A	C	A	C	0.0113	-0.0032	0.5319	0.5502	FALSE	FALSE	FALSE	0FVVGO	9	27800007	0.0018	0.06723	450996	TRUE	reported	9	27800007	0.0017	6.1e-11	686025	TRUE	reported	zqVg3B	1	TRUE
bmi	glu_off_marg	offspring	unadjusted	glu	rs10971709	T	C	T	C	0.0132	0.0043	0.2062	0.2145	FALSE	FALSE	FALSE	0FVVGO	9	33804813	0.0022	0.04684	450996	TRUE	reported	9	33804813	0.0021	6.2e-10	688312	TRUE	reported	zqVg3B	1	TRUE
bmi	glu_off_marg	offspring	unadjusted	glu	rs10975933	C	G	C	G	0.0122	0.0017	0.6556	0.6644	FALSE	TRUE	FALSE	0FVVGO	9	6954557	0.0019	0.3721	450996	TRUE	reported	9	6954557	0.0018	2.7e-11	683622	TRUE	reported	zqVg3B	1	TRUE
bmi	glu_off_marg	offspring	unadjusted	glu	rs10984756	C	G	C	G	-0.0174	0.0001	0.8952	0.8931	FALSE	TRUE	FALSE	0FVVGO	9	122651784	0.0029	0.9602	450996	TRUE	reported	9	122651784	0.0029	1.1e-09	689917	TRUE	reported	zqVg3B	1	TRUE
bmi	glu_off_marg	offspring	unadjusted	glu	rs11030618	T	C	T	C	0.011	-0.0024	0.5679	0.5704	FALSE	FALSE	FALSE	0FVVGO	11	29243293	0.0018	0.1772	450996	TRUE	reported	11	29243293	0.0017	2.4e-10	690005	TRUE	reported	zqVg3B	1	TRUE
bmi	glu_off_marg	offspring	unadjusted	glu	rs11066188	A	G	A	G	-0.012	-0.0035	0.4181	0.4058	FALSE	FALSE	FALSE	0FVVGO	12	112610714	0.0018	0.05106	450996	TRUE	reported	12	112610714	0.0017	8.1e-13	792755	TRUE	reported	zqVg3B	1	TRUE
bmi	glu_off_marg	offspring	unadjusted	glu	rs11084553	A	G	A	G	0.021	0.0017	0.8482	0.8448	FALSE	FALSE	FALSE	0FVVGO	19	31019780	0.0024	0.4714	450996	TRUE	reported	19	31019780	0.0024	1.8e-18	691103	TRUE	reported	zqVg3B	1	TRUE
bmi	glu_off_marg	offspring	unadjusted	glu	rs11105839	A	T	A	T	-0.0109	0.0012	0.3799	0.3873	FALSE	TRUE	FALSE	0FVVGO	12	91237920	0.0018	0.4926	450996	TRUE	reported	12	91237920	0.0017	1.1e-10	781573	TRUE	reported	zqVg3B	1	TRUE
bmi	glu_off_marg	offspring	unadjusted	glu	rs11115176	T	C	T	C	0.0121	0.0028	0.7601	0.7715	FALSE	FALSE	FALSE	0FVVGO	12	82465797	0.0021	0.1706	450996	TRUE	reported	12	82465797	0.0019	2e-10	792384	TRUE	reported	zqVg3B	1	TRUE
bmi	glu_off_marg	offspring	unadjusted	glu	rs11118308	A	G	A	G	0.0101	-0.0007	0.5297	0.5598	FALSE	FALSE	FALSE	0FVVGO	1	219633869	0.0018	0.6771	450996	TRUE	reported	1	219633869	0.0016	4.8e-10	794625	TRUE	reported	zqVg3B	1	TRUE
bmi	glu_off_marg	offspring	unadjusted	glu	rs11129661	T	C	T	C	0.0124	0.0039	0.2112	0.2172	FALSE	FALSE	FALSE	0FVVGO	3	35696026	0.0021	0.0674	450996	TRUE	reported	3	35696026	0.0021	5.4e-09	689165	TRUE	reported	zqVg3B	1	TRUE
bmi	glu_off_marg	offspring	unadjusted	glu	rs11150911	A	C	A	C	0.0133	0.0024	0.2809	0.3013	FALSE	FALSE	FALSE	0FVVGO	18	73498528	0.002	0.2135	450996	TRUE	reported	18	73498528	0.0018	4.7e-13	781716	TRUE	reported	zqVg3B	1	TRUE
bmi	glu_off_marg	offspring	unadjusted	glu	rs11165643	T	C	T	C	0.0206	0.0045	0.5828	0.5679	FALSE	FALSE	FALSE	0FVVGO	1	96924097	0.0018	0.01055	450996	TRUE	reported	1	96924097	0.0017	1.4e-35	792657	TRUE	reported	zqVg3B	1	TRUE
bmi	glu_off_marg	offspring	unadjusted	glu	rs11170468	A	C	A	C	0.0123	-0.0012	0.7674	0.764	FALSE	FALSE	FALSE	0FVVGO	12	39430048	0.0021	0.5527	450996	TRUE	reported	12	39430048	0.0019	1.9e-10	795265	TRUE	reported	zqVg3B	1	TRUE
bmi	glu_off_marg	offspring	unadjusted	glu	rs11173522	A	C	A	C	0.0128	0.0025	0.2078	0.2042	FALSE	FALSE	FALSE	0FVVGO	12	60953472	0.0021	0.2356	450996	TRUE	reported	12	60953472	0.0021	1.1e-09	691593	TRUE	reported	zqVg3B	1	TRUE
bmi	glu_off_marg	offspring	unadjusted	glu	rs11185111	A	G	A	G	-0.0129	-0.0023	0.3042	0.3107	FALSE	FALSE	FALSE	0FVVGO	1	107962328	0.0019	0.242	450996	TRUE	reported	1	107962328	0.0019	7.7e-12	686508	TRUE	reported	zqVg3B	1	TRUE
bmi	glu_off_marg	offspring	unadjusted	glu	rs11251352	A	G	A	G	-0.0109	-0.0028	0.4012	0.3915	FALSE	FALSE	FALSE	0FVVGO	10	2585792	0.0018	0.1216	450996	TRUE	reported	10	2585792	0.0018	7e-10	690804	TRUE	reported	zqVg3B	1	TRUE
bmi	glu_off_marg	offspring	unadjusted	glu	rs11496125	T	C	T	C	0.0169	0.0058	0.4212	0.4323	FALSE	FALSE	FALSE	0FVVGO	7	103417557	0.0018	0.001146	450996	TRUE	reported	7	103417557	0.0017	3e-22	684574	TRUE	reported	zqVg3B	1	TRUE
bmi	glu_off_marg	offspring	unadjusted	glu	rs1150659	A	G	A	G	-0.0139	-0.0001	0.2254	0.2455	FALSE	FALSE	FALSE	0FVVGO	6	26100023	0.002	0.9598	450996	TRUE	reported	6	26100023	0.0019	3.8e-13	790405	TRUE	reported	zqVg3B	1	TRUE
bmi	glu_off_marg	offspring	unadjusted	glu	rs11538	A	G	A	G	-0.0135	0.0001	0.8195	0.822	FALSE	FALSE	FALSE	0FVVGO	22	18220831	0.0023	0.9643	450996	TRUE	reported	22	18220831	0.0023	3.3e-09	692349	TRUE	reported	zqVg3B	1	TRUE
bmi	glu_off_marg	offspring	unadjusted	glu	rs11577094	T	C	T	C	0.0182	-0.003	0.08109	0.083	FALSE	FALSE	FALSE	0FVVGO	1	38026600	0.0031	0.3403	450996	TRUE	reported	1	38026600	0.003	6.9e-10	779686	TRUE	reported	zqVg3B	1	TRUE
bmi	glu_off_marg	offspring	unadjusted	glu	rs1158805	A	C	A	C	-0.0137	-0.0009	0.3766	0.4026	FALSE	FALSE	FALSE	0FVVGO	18	40736590	0.0018	0.6217	450996	TRUE	reported	18	40736590	0.0018	1.2e-14	691776	TRUE	reported	zqVg3B	1	TRUE
bmi	glu_off_marg	offspring	unadjusted	glu	rs11609659	T	C	T	C	0.0154	0.0057	0.7629	0.7551	FALSE	FALSE	FALSE	0FVVGO	12	108296260	0.002	0.005033	450996	TRUE	reported	12	108296260	0.002	2.2e-14	679177	TRUE	reported	zqVg3B	1	TRUE
bmi	glu_off_marg	offspring	unadjusted	glu	rs11611246	T	G	T	G	0.024	0.0011	0.21	0.2	FALSE	FALSE	FALSE	0FVVGO	12	939480	0.0021	0.6094	450996	TRUE	reported	12	939480	0.002	5e-32	779823	TRUE	reported	zqVg3B	1	TRUE
bmi	glu_off_marg	offspring	unadjusted	glu	rs11614340	T	C	T	C	-0.0133	-0.0021	0.6908	0.6604	FALSE	FALSE	FALSE	0FVVGO	12	133426483	0.0019	0.2592	450996	TRUE	reported	12	133426483	0.0019	8.5e-13	692325	TRUE	reported	zqVg3B	1	TRUE
bmi	glu_off_marg	offspring	unadjusted	glu	rs11615578	T	C	T	C	0.013	-0.0017	0.2474	0.2672	FALSE	FALSE	FALSE	0FVVGO	12	121714935	0.002	0.3857	450996	TRUE	reported	12	121714935	0.002	8.1e-11	669422	TRUE	reported	zqVg3B	1	TRUE
bmi	glu_off_marg	offspring	unadjusted	glu	rs11656076	A	G	A	G	-0.0142	-0.0023	0.2254	0.2179	FALSE	FALSE	FALSE	0FVVGO	17	31464270	0.0021	0.2848	450996	TRUE	reported	17	31464270	0.0021	5.6e-12	691283	TRUE	reported	zqVg3B	1	TRUE
bmi	glu_off_marg	offspring	unadjusted	glu	rs11672660	T	C	T	C	-0.034	-0.0042	0.2049	0.2164	FALSE	FALSE	FALSE	0FVVGO	19	46180184	0.0022	0.05425	450996	TRUE	reported	19	46180184	0.0021	1.7e-60	768426	TRUE	reported	zqVg3B	1	TRUE
bmi	glu_off_marg	offspring	unadjusted	glu	rs11713193	A	G	A	G	0.0239	0.0046	0.5073	0.5097	FALSE	FALSE	FALSE	0FVVGO	3	49924424	0.0017	0.008524	450996	TRUE	reported	3	49924424	0.0017	2.4e-44	692159	TRUE	reported	zqVg3B	1	TRUE
bmi	glu_off_marg	offspring	unadjusted	glu	rs11736228	A	T	A	T	0.0139	0.0033	0.7413	0.7577	FALSE	TRUE	FALSE	0FVVGO	4	147376805	0.002	0.1006	450996	TRUE	reported	4	147376805	0.002	4.1e-12	691580	TRUE	reported	zqVg3B	1	TRUE
bmi	glu_off_marg	offspring	unadjusted	glu	rs11738695	A	C	A	C	0.0097	-0.0022	0.586	0.5985	FALSE	FALSE	FALSE	0FVVGO	5	108699161	0.0018	0.2205	450996	TRUE	reported	5	108699161	0.0017	2e-08	691380	TRUE	reported	zqVg3B	1	TRUE
bmi	glu_off_marg	offspring	unadjusted	glu	rs11739877	T	C	T	C	0.0117	0.0051	0.6118	0.6029	FALSE	FALSE	FALSE	0FVVGO	5	105876806	0.0018	0.004649	450996	TRUE	reported	5	105876806	0.0018	6.6e-11	692540	TRUE	reported	zqVg3B	1	TRUE
bmi	glu_off_marg	offspring	unadjusted	glu	rs11773362	T	C	T	C	-0.0111	-0.0031	0.3369	0.3477	FALSE	FALSE	FALSE	0FVVGO	7	147668180	0.0018	0.09581	450996	TRUE	reported	7	147668180	0.0018	1.5e-09	690588	TRUE	reported	zqVg3B	1	TRUE
bmi	glu_off_marg	offspring	unadjusted	glu	rs11781699	T	C	T	C	-0.0132	0.0005	0.8104	0.8188	FALSE	FALSE	FALSE	0FVVGO	8	118863061	0.0023	0.8278	450996	TRUE	reported	8	118863061	0.0021	3.1e-10	784642	TRUE	reported	zqVg3B	1	TRUE
bmi	glu_off_marg	offspring	unadjusted	glu	rs11856579	A	G	A	G	-0.0141	-0.002	0.2654	0.2584	FALSE	FALSE	FALSE	0FVVGO	15	78012688	0.002	0.3177	450996	TRUE	reported	15	78012688	0.002	8e-13	681050	TRUE	reported	zqVg3B	1	TRUE
bmi	glu_off_marg	offspring	unadjusted	glu	rs1187352	T	C	T	C	-0.0119	0.0001	0.3482	0.3443	FALSE	FALSE	FALSE	0FVVGO	9	87293457	0.0018	0.9667	450996	TRUE	reported	9	87293457	0.0018	6e-11	688522	TRUE	reported	zqVg3B	1	TRUE
bmi	glu_off_marg	offspring	unadjusted	glu	rs1188017	T	C	T	C	-0.0142	-0.0034	0.1954	0.1816	FALSE	FALSE	FALSE	0FVVGO	11	63824364	0.0022	0.1241	450996	TRUE	reported	11	63824364	0.0021	1.2e-11	769677	TRUE	reported	zqVg3B	1	TRUE
bmi	glu_off_marg	offspring	unadjusted	glu	rs11880870	A	G	A	G	0.0189	0.0031	0.5199	0.5185	FALSE	FALSE	FALSE	0FVVGO	19	18830704	0.0017	0.07843	450996	TRUE	reported	19	18830704	0.0017	1e-28	717350	TRUE	reported	zqVg3B	1	TRUE
bmi	glu_off_marg	offspring	unadjusted	glu	rs11889536	A	G	A	G	0.0189	0.0047	0.8507	0.8646	FALSE	FALSE	FALSE	0FVVGO	2	220163543	0.0025	0.05383	450996	TRUE	reported	2	220163543	0.0024	6.4e-15	688977	TRUE	reported	zqVg3B	1	TRUE
bmi	glu_off_marg	offspring	unadjusted	glu	rs11904898	A	G	A	G	-0.0121	-0.0053	0.2329	0.2407	FALSE	FALSE	FALSE	0FVVGO	20	47423179	0.0021	0.009506	450996	TRUE	reported	20	47423179	0.0021	3.7e-09	691008	TRUE	reported	zqVg3B	1	TRUE
bmi	glu_off_marg	offspring	unadjusted	glu	rs11945861	A	G	A	G	-0.0148	0.0002	0.2369	0.2356	FALSE	FALSE	FALSE	0FVVGO	4	65700865	0.0021	0.9202	450996	TRUE	reported	4	65700865	0.002	5e-13	682451	TRUE	reported	zqVg3B	1	TRUE
bmi	glu_off_marg	offspring	unadjusted	glu	rs11951673	T	C	T	C	-0.0123	-0.0003	0.3941	0.3949	FALSE	FALSE	FALSE	0FVVGO	5	95861012	0.0018	0.877	450996	TRUE	reported	5	95861012	0.0017	1.1e-13	792278	TRUE	reported	zqVg3B	1	TRUE
bmi	glu_off_marg	offspring	unadjusted	glu	rs12044597	A	G	A	G	-0.0143	0.0056	0.4971	0.4964	FALSE	FALSE	FALSE	0FVVGO	1	1708801	0.0018	0.001509	450996	TRUE	reported	1	1708801	0.0016	1.7e-18	789125	TRUE	reported	zqVg3B	1	TRUE
bmi	glu_off_marg	offspring	unadjusted	glu	rs12049202	T	C	T	C	0.024	0.0002	0.203	0.1888	FALSE	FALSE	FALSE	0FVVGO	1	77967523	0.0022	0.9179	450996	TRUE	reported	1	77967523	0.0022	1e-28	691566	TRUE	reported	zqVg3B	1	TRUE
bmi	glu_off_marg	offspring	unadjusted	glu	rs12150665	T	C	T	C	0.0162	0	0.5942	0.5806	FALSE	FALSE	FALSE	0FVVGO	17	34914787	0.0018	0.9813	450996	TRUE	reported	17	34914787	0.0017	1.6e-22	795501	TRUE	reported	zqVg3B	1	TRUE
bmi	glu_off_marg	offspring	unadjusted	glu	rs1218822	A	G	A	G	0.0168	0.0011	0.6663	0.6505	FALSE	FALSE	FALSE	0FVVGO	13	28011963	0.0018	0.555	450996	TRUE	reported	13	28011963	0.0017	1.9e-22	794711	TRUE	reported	zqVg3B	1	TRUE
bmi	glu_off_marg	offspring	unadjusted	glu	rs12299814	A	C	A	C	-0.0157	0.0028	0.2525	0.2976	FALSE	FALSE	FALSE	0FVVGO	12	90216146	0.002	0.1592	450996	TRUE	reported	12	90216146	0.002	5.2e-15	687962	TRUE	reported	zqVg3B	1	TRUE
bmi	glu_off_marg	offspring	unadjusted	glu	rs12328930	T	C	T	C	-0.0098	-0.0036	0.5765	0.5878	FALSE	FALSE	FALSE	0FVVGO	2	175079125	0.0018	0.04392	450996	TRUE	reported	2	175079125	0.0017	1.8e-08	690521	TRUE	reported	zqVg3B	1	TRUE
bmi	glu_off_marg	offspring	unadjusted	glu	rs12334877	A	G	A	G	-0.0144	-0.0017	0.198	0.2004	FALSE	FALSE	FALSE	0FVVGO	8	67194171	0.0022	0.4477	450996	TRUE	reported	8	67194171	0.0022	7.7e-11	683820	TRUE	reported	zqVg3B	1	TRUE
bmi	glu_off_marg	offspring	unadjusted	glu	rs12369179	T	C	T	C	-0.0359	0.0031	0.08782	0.0889	FALSE	FALSE	FALSE	0FVVGO	12	122963550	0.003	0.3023	450996	TRUE	reported	12	122963550	0.0031	2.5e-31	674260	TRUE	reported	zqVg3B	1	TRUE
bmi	glu_off_marg	offspring	unadjusted	glu	rs12416812	A	G	A	G	0.0111	0.0008	0.5088	0.5067	FALSE	FALSE	FALSE	0FVVGO	11	888632	0.0017	0.6621	450996	TRUE	reported	11	888632	0.0016	6.1e-12	793338	TRUE	reported	zqVg3B	1	TRUE
bmi	glu_off_marg	offspring	unadjusted	glu	rs1241986	A	G	A	G	-0.0139	-0.0028	0.8479	0.8346	FALSE	FALSE	FALSE	0FVVGO	18	6873954	0.0025	0.2548	450996	TRUE	reported	18	6873954	0.0024	1.1e-08	687757	TRUE	reported	zqVg3B	1	TRUE
bmi	glu_off_marg	offspring	unadjusted	glu	rs12429545	A	G	A	G	0.0316	0.0062	0.1248	0.1311	FALSE	FALSE	FALSE	0FVVGO	13	54102206	0.0026	0.01744	450996	TRUE	reported	13	54102206	0.0025	9.6e-38	778918	TRUE	reported	zqVg3B	1	TRUE
bmi	glu_off_marg	offspring	unadjusted	glu	rs12448257	A	G	A	G	0.0184	0.0059	0.218	0.2076	FALSE	FALSE	FALSE	0FVVGO	16	3599655	0.0021	0.006162	450996	TRUE	reported	16	3599655	0.002	8.1e-20	779628	TRUE	reported	zqVg3B	1	TRUE
bmi	glu_off_marg	offspring	unadjusted	glu	rs12495178	T	C	T	C	0.0184	0.0022	0.6386	0.6439	FALSE	FALSE	FALSE	0FVVGO	3	85886077	0.0018	0.2227	450996	TRUE	reported	3	85886077	0.0017	7.6e-28	793651	TRUE	reported	zqVg3B	1	TRUE
bmi	glu_off_marg	offspring	unadjusted	glu	rs12527426	A	G	A	G	0.0135	0.0101	0.2969	0.2935	FALSE	FALSE	FALSE	0FVVGO	6	153392002	0.0019	1.729e-07	450996	TRUE	reported	6	153392002	0.0019	1.4e-12	691540	TRUE	reported	zqVg3B	1	TRUE
bmi	glu_off_marg	offspring	unadjusted	glu	rs12564992	A	G	A	G	-0.0196	-0.0039	0.8856	0.8912	FALSE	FALSE	FALSE	0FVVGO	1	174478100	0.0028	0.1617	450996	TRUE	reported	1	174478100	0.0026	5.3e-14	795119	TRUE	reported	zqVg3B	1	TRUE
bmi	glu_off_marg	offspring	unadjusted	glu	rs12593036	A	G	A	G	0.0154	0.003	0.7007	0.7	FALSE	FALSE	FALSE	0FVVGO	15	81058652	0.0019	0.1114	450996	TRUE	reported	15	81058652	0.0019	3.8e-16	686055	TRUE	reported	zqVg3B	1	TRUE
bmi	glu_off_marg	offspring	unadjusted	glu	rs12602912	T	C	T	C	0.0176	0.0042	0.2048	0.2028	FALSE	FALSE	FALSE	0FVVGO	17	65870073	0.0022	0.059	450996	TRUE	reported	17	65870073	0.0021	9.9e-18	777510	TRUE	reported	zqVg3B	1	TRUE
bmi	glu_off_marg	offspring	unadjusted	glu	rs1260326	T	C	T	C	-0.0105	-0.024	0.4027	0.3561	FALSE	FALSE	FALSE	0FVVGO	2	27730940	0.0018	1.072e-40	450996	TRUE	reported	2	27730940	0.0017	3.9e-10	784462	TRUE	reported	zqVg3B	1	TRUE
bmi	glu_off_marg	offspring	unadjusted	glu	rs12629015	A	G	A	G	0.0135	0.0007	0.8148	0.8132	FALSE	FALSE	FALSE	0FVVGO	3	119618053	0.0023	0.7747	450996	TRUE	reported	3	119618053	0.0023	2.1e-09	691059	TRUE	reported	zqVg3B	1	TRUE
bmi	glu_off_marg	offspring	unadjusted	glu	rs12652212	A	G	A	G	-0.0123	-0.0057	0.5786	0.582	FALSE	FALSE	FALSE	0FVVGO	5	88808594	0.0018	0.001254	450996	TRUE	reported	5	88808594	0.0017	9.7e-14	795075	TRUE	reported	zqVg3B	1	TRUE
bmi	glu_off_marg	offspring	unadjusted	glu	rs1266874	A	G	A	G	-0.014	-0.0034	0.6442	0.6539	FALSE	FALSE	FALSE	0FVVGO	6	51779638	0.0018	0.06217	450996	TRUE	reported	6	51779638	0.0018	9.8e-15	691020	TRUE	reported	zqVg3B	1	TRUE
bmi	glu_off_marg	offspring	unadjusted	glu	rs12675063	A	T	A	T	-0.0156	-0.001	0.8869	0.8898	FALSE	TRUE	FALSE	0FVVGO	8	132879047	0.0027	0.7091	450996	TRUE	reported	8	132879047	0.0026	1.3e-09	789771	TRUE	reported	zqVg3B	1	TRUE
bmi	glu_off_marg	offspring	unadjusted	glu	rs1268065	A	G	A	G	-0.0102	0.0002	0.4794	0.4684	FALSE	FALSE	FALSE	0FVVGO	6	126042783	0.0018	0.9086	450996	TRUE	reported	6	126042783	0.0017	1e-09	759626	TRUE	reported	zqVg3B	1	TRUE
bmi	glu_off_marg	offspring	unadjusted	glu	rs12680842	A	G	A	G	0.0133	0.0027	0.6795	0.6498	FALSE	FALSE	FALSE	0FVVGO	8	95582606	0.0019	0.1518	450996	TRUE	reported	8	95582606	0.0018	4.4e-14	782549	TRUE	reported	zqVg3B	1	TRUE
bmi	glu_off_marg	offspring	unadjusted	glu	rs12718572	T	C	T	C	-0.0117	-0.0064	0.4024	0.4005	FALSE	FALSE	FALSE	0FVVGO	7	50573325	0.0018	0.0003819	450996	TRUE	reported	7	50573325	0.0018	3e-11	686523	TRUE	reported	zqVg3B	1	TRUE
bmi	glu_off_marg	offspring	unadjusted	glu	rs12762034	T	C	T	C	-0.024	-0.0005	0.92417	0.9231	FALSE	FALSE	FALSE	0FVVGO	10	33969931	0.0033	0.8692	450996	TRUE	reported	10	33969931	0.0032	7.3e-14	692191	TRUE	reported	zqVg3B	1	TRUE
bmi	glu_off_marg	offspring	unadjusted	glu	rs12779328	T	C	T	C	0.0105	-0.0054	0.2833	0.2645	FALSE	FALSE	FALSE	0FVVGO	10	12943973	0.0019	0.005334	450996	TRUE	reported	10	12943973	0.0019	4.5e-08	690736	TRUE	reported	zqVg3B	1	TRUE
bmi	glu_off_marg	offspring	unadjusted	glu	rs12881629	A	G	A	G	-0.0212	-0.0091	0.92054	0.9159	FALSE	FALSE	FALSE	0FVVGO	14	101146413	0.0032	0.004449	450996	TRUE	reported	14	101146413	0.0033	1e-10	676744	TRUE	reported	zqVg3B	1	TRUE
bmi	glu_off_marg	offspring	unadjusted	glu	rs12888545	A	G	A	G	-0.0136	-0.0003	0.7481	0.7414	FALSE	FALSE	FALSE	0FVVGO	14	88308044	0.002	0.8806	450996	TRUE	reported	14	88308044	0.002	9.1e-12	688605	TRUE	reported	zqVg3B	1	TRUE
bmi	glu_off_marg	offspring	unadjusted	glu	rs12905439	C	G	C	G	0.0118	0.005	0.6607	0.642	FALSE	TRUE	FALSE	0FVVGO	15	99521883	0.0018	0.006362	450996	TRUE	reported	15	99521883	0.0018	1.4e-10	675205	TRUE	reported	zqVg3B	1	TRUE
bmi	glu_off_marg	offspring	unadjusted	glu	rs12922346	C	G	C	G	0.0136	-0.0003	0.2657	0.2706	FALSE	TRUE	FALSE	0FVVGO	16	82438337	0.002	0.8717	450996	TRUE	reported	16	82438337	0.002	1e-11	679615	TRUE	reported	zqVg3B	1	TRUE
bmi	glu_off_marg	offspring	unadjusted	glu	rs12933482	A	G	A	G	-0.0186	-0.0018	0.8952	0.889	FALSE	FALSE	FALSE	0FVVGO	16	72189604	0.0028	0.5337	450996	TRUE	reported	16	72189604	0.0028	4.9e-11	691477	TRUE	reported	zqVg3B	1	TRUE
bmi	glu_off_marg	offspring	unadjusted	glu	rs12936083	A	G	A	G	-0.0139	-0.0047	0.6733	0.6726	FALSE	FALSE	FALSE	0FVVGO	17	4801887	0.0019	0.01263	450996	TRUE	reported	17	4801887	0.0019	4.1e-13	633615	TRUE	reported	zqVg3B	1	TRUE
bmi	glu_off_marg	offspring	unadjusted	glu	rs12939549	A	G	A	G	0.018	0.0013	0.5665	0.5636	FALSE	FALSE	FALSE	0FVVGO	17	78611724	0.0018	0.4747	450996	TRUE	reported	17	78611724	0.0016	2.7e-28	793950	TRUE	reported	zqVg3B	1	TRUE
bmi	glu_off_marg	offspring	unadjusted	glu	rs1296328	A	C	A	C	0.0179	0.0063	0.4343	0.4497	FALSE	FALSE	FALSE	0FVVGO	4	137083193	0.0018	0.000397	450996	TRUE	reported	4	137083193	0.0018	4.9e-24	683488	TRUE	reported	zqVg3B	1	TRUE
bmi	glu_off_marg	offspring	unadjusted	glu	rs12964689	A	G	A	G	0.0203	0.0047	0.5176	0.4948	FALSE	FALSE	FALSE	0FVVGO	18	21116998	0.0017	0.006895	450996	TRUE	reported	18	21116998	0.0017	5.1e-32	692097	TRUE	reported	zqVg3B	1	TRUE
bmi	glu_off_marg	offspring	unadjusted	glu	rs12981256	A	G	A	G	0.0142	-0.0001	0.5325	0.5391	FALSE	FALSE	FALSE	0FVVGO	19	1865901	0.0018	0.9408	450996	TRUE	reported	19	1865901	0.0018	1.1e-15	678327	TRUE	reported	zqVg3B	1	TRUE
bmi	glu_off_marg	offspring	unadjusted	glu	rs12987009	A	T	A	T	-0.011	-0.0013	0.5614	0.5677	FALSE	TRUE	TRUE	0FVVGO	2	219658170	0.0018	0.4564	450996	TRUE	reported	2	219658170	0.0017	2.4e-10	686254	TRUE	reported	zqVg3B	1	TRUE
bmi	glu_off_marg	offspring	unadjusted	glu	rs13021737	A	G	A	G	-0.0574	-0.0027	0.1681	0.1623	FALSE	FALSE	FALSE	0FVVGO	2	632348	0.0023	0.2414	450996	TRUE	reported	2	632348	0.0021	7.5e-157	789534	TRUE	reported	zqVg3B	1	TRUE
bmi	glu_off_marg	offspring	unadjusted	glu	rs1304070	A	G	A	G	0.0126	0.0017	0.7615	0.7485	FALSE	FALSE	FALSE	0FVVGO	13	65479449	0.002	0.4186	450996	TRUE	reported	13	65479449	0.002	3.7e-10	691747	TRUE	reported	zqVg3B	1	TRUE
bmi	glu_off_marg	offspring	unadjusted	glu	rs13047416	C	G	C	G	0.0154	0.0029	0.6231	0.6368	FALSE	TRUE	FALSE	0FVVGO	21	40309436	0.0018	0.1094	450996	TRUE	reported	21	40309436	0.0018	2.2e-17	683228	TRUE	reported	zqVg3B	1	TRUE
bmi	glu_off_marg	offspring	unadjusted	glu	rs13069244	A	G	A	G	0.0187	-0.0003	0.07747	0.0701	FALSE	FALSE	FALSE	0FVVGO	3	180441172	0.0034	0.926	450996	TRUE	reported	3	180441172	0.0032	3e-09	791327	TRUE	reported	zqVg3B	1	TRUE
bmi	glu_off_marg	offspring	unadjusted	glu	rs13107325	T	C	T	C	0.047	0.0067	0.07373	0.0618	FALSE	FALSE	FALSE	0FVVGO	4	103188709	0.0034	0.04473	450996	TRUE	reported	4	103188709	0.0032	1.1e-47	792045	TRUE	reported	zqVg3B	1	TRUE
bmi	glu_off_marg	offspring	unadjusted	glu	rs13110266	A	G	A	G	-0.0117	-0.002	0.4065	0.4022	FALSE	FALSE	FALSE	0FVVGO	4	162129844	0.0018	0.2576	450996	TRUE	reported	4	162129844	0.0017	1.9e-12	791087	TRUE	reported	zqVg3B	1	TRUE
bmi	glu_off_marg	offspring	unadjusted	glu	rs13147390	T	C	T	C	-0.0103	-0.0027	0.6431	0.6487	FALSE	FALSE	FALSE	0FVVGO	4	80712000	0.0018	0.1337	450996	TRUE	reported	4	80712000	0.0018	1e-08	681032	TRUE	reported	zqVg3B	1	TRUE
bmi	glu_off_marg	offspring	unadjusted	glu	rs13174863	A	G	A	G	-0.0192	-0.0015	0.8452	0.8601	FALSE	FALSE	FALSE	0FVVGO	5	139080745	0.0025	0.5583	450996	TRUE	reported	5	139080745	0.0023	2.9e-16	773762	TRUE	reported	zqVg3B	1	TRUE
bmi	glu_off_marg	offspring	unadjusted	glu	rs13184896	T	G	T	G	-0.0133	0.0005	0.4346	0.4382	FALSE	FALSE	FALSE	0FVVGO	5	122734005	0.0018	0.7652	450996	TRUE	reported	5	122734005	0.0016	3.3e-16	794825	TRUE	reported	zqVg3B	1	TRUE
bmi	glu_off_marg	offspring	unadjusted	glu	rs13191362	A	G	A	G	0.0236	-0.0001	0.8802	0.867	FALSE	FALSE	FALSE	0FVVGO	6	163033350	0.0026	0.9589	450996	TRUE	reported	6	163033350	0.0025	5.9e-21	792699	TRUE	reported	zqVg3B	1	TRUE
bmi	glu_off_marg	offspring	unadjusted	glu	rs1320903	A	G	A	G	0.0216	0.0019	0.3174	0.3115	FALSE	FALSE	FALSE	0FVVGO	3	131758077	0.0019	0.3114	450996	TRUE	reported	3	131758077	0.0018	9.2e-32	691519	TRUE	reported	zqVg3B	1	TRUE
bmi	glu_off_marg	offspring	unadjusted	glu	rs13240600	A	G	A	G	0.0204	0.0007	0.8448	0.8407	FALSE	FALSE	FALSE	0FVVGO	7	99064466	0.0024	0.769	450996	TRUE	reported	7	99064466	0.0024	3.5e-17	692233	TRUE	reported	zqVg3B	1	TRUE
bmi	glu_off_marg	offspring	unadjusted	glu	rs13250058	T	G	T	G	0.0112	0.0017	0.6771	0.6849	FALSE	FALSE	FALSE	0FVVGO	8	112270826	0.0019	0.3639	450996	TRUE	reported	8	112270826	0.0018	2.9e-10	787870	TRUE	reported	zqVg3B	1	TRUE
bmi	glu_off_marg	offspring	unadjusted	glu	rs13263601	A	C	A	C	-0.0154	-0.0022	0.6522	0.6548	FALSE	FALSE	FALSE	0FVVGO	8	14095900	0.0018	0.2243	450996	TRUE	reported	8	14095900	0.0018	2.2e-17	686196	TRUE	reported	zqVg3B	1	TRUE
bmi	glu_off_marg	offspring	unadjusted	glu	rs1327259	A	G	A	G	0.0155	0.0047	0.6128	0.6191	FALSE	FALSE	FALSE	0FVVGO	6	51177811	0.0018	0.009577	450996	TRUE	reported	6	51177811	0.0018	1.7e-18	685922	TRUE	reported	zqVg3B	1	TRUE
bmi	glu_off_marg	offspring	unadjusted	glu	rs13287131	T	C	T	C	-0.0123	0	0.7509	0.7431	FALSE	FALSE	FALSE	0FVVGO	9	92119579	0.002	0.9984	450996	TRUE	reported	9	92119579	0.002	6.8e-10	683808	TRUE	reported	zqVg3B	1	TRUE
bmi	glu_off_marg	offspring	unadjusted	glu	rs13288178	A	G	A	G	0.014	0.0025	0.6406	0.632	FALSE	FALSE	FALSE	0FVVGO	9	37107799	0.0018	0.1642	450996	TRUE	reported	9	37107799	0.0018	2.7e-15	691842	TRUE	reported	zqVg3B	1	TRUE
bmi	glu_off_marg	offspring	unadjusted	glu	rs1330052	C	G	C	G	-0.0132	-0.0009	0.6496	0.6512	FALSE	TRUE	FALSE	0FVVGO	13	86536006	0.0018	0.6363	450996	TRUE	reported	13	86536006	0.0018	1.5e-13	691613	TRUE	reported	zqVg3B	1	TRUE
bmi	glu_off_marg	offspring	unadjusted	glu	rs13329567	T	C	T	C	-0.0293	0.0006	0.2308	0.2165	FALSE	FALSE	FALSE	0FVVGO	15	68104367	0.0021	0.791	450996	TRUE	reported	15	68104367	0.002	1e-50	793953	TRUE	reported	zqVg3B	1	TRUE
bmi	glu_off_marg	offspring	unadjusted	glu	rs1365466	T	C	T	C	-0.0137	-0.0051	0.7406	0.7401	FALSE	FALSE	FALSE	0FVVGO	18	36182440	0.002	0.01091	450996	TRUE	reported	18	36182440	0.0019	3.3e-13	791868	TRUE	reported	zqVg3B	1	TRUE
bmi	glu_off_marg	offspring	unadjusted	glu	rs1371108	A	C	A	C	0.0119	0.0013	0.3247	0.3351	FALSE	FALSE	FALSE	0FVVGO	2	81816251	0.0019	0.4903	450996	TRUE	reported	2	81816251	0.0018	9e-11	684620	TRUE	reported	zqVg3B	1	TRUE
bmi	glu_off_marg	offspring	unadjusted	glu	rs1372177	C	G	C	G	-0.0098	-0.0013	0.5194	0.5038	FALSE	TRUE	TRUE	0FVVGO	13	79571869	0.0018	0.4613	450996	TRUE	reported	13	79571869	0.0017	1.4e-08	685356	TRUE	reported	zqVg3B	1	TRUE
bmi	glu_off_marg	offspring	unadjusted	glu	rs138289	A	T	A	T	0.0103	-0.0032	0.5171	0.528	FALSE	TRUE	TRUE	0FVVGO	22	32182708	0.0018	0.07051	450996	TRUE	reported	22	32182708	0.0017	3.3e-09	687258	TRUE	reported	zqVg3B	1	TRUE
bmi	glu_off_marg	offspring	unadjusted	glu	rs1399471	C	G	C	G	-0.0131	-0.0002	0.2608	0.2774	FALSE	TRUE	FALSE	0FVVGO	12	19312221	0.002	0.9317	450996	TRUE	reported	12	19312221	0.002	2.7e-11	689884	TRUE	reported	zqVg3B	1	TRUE
bmi	glu_off_marg	offspring	unadjusted	glu	rs1409818	T	C	T	C	0.0201	0.0017	0.1156	0.1017	FALSE	FALSE	FALSE	0FVVGO	20	21381121	0.0029	0.5692	450996	TRUE	reported	20	21381121	0.0029	2.5e-12	690984	TRUE	reported	zqVg3B	1	TRUE
bmi	glu_off_marg	offspring	unadjusted	glu	rs1412235	C	G	C	G	0.0246	0.0082	0.3175	0.3099	FALSE	TRUE	FALSE	0FVVGO	9	28410996	0.0019	1.061e-05	450996	TRUE	reported	9	28410996	0.0017	6e-45	790147	TRUE	reported	zqVg3B	1	TRUE
bmi	glu_off_marg	offspring	unadjusted	glu	rs1421334	A	C	A	C	0.0125	0.0034	0.4569	0.4488	FALSE	FALSE	FALSE	0FVVGO	8	30865733	0.0018	0.05106	450996	TRUE	reported	8	30865733	0.0018	1e-12	680665	TRUE	reported	zqVg3B	1	TRUE
bmi	glu_off_marg	offspring	unadjusted	glu	rs1431659	A	G	A	G	0.0196	0.006	0.2656	0.2707	FALSE	FALSE	FALSE	0FVVGO	8	73439070	0.002	0.002445	450996	TRUE	reported	8	73439070	0.0019	6e-24	689739	TRUE	reported	zqVg3B	1	TRUE
bmi	glu_off_marg	offspring	unadjusted	glu	rs1436344	C	G	C	G	0.0141	0.0037	0.5922	0.5745	FALSE	TRUE	TRUE	0FVVGO	3	104606144	0.0018	0.03509	450996	TRUE	reported	3	104606144	0.0017	4.1e-16	692017	TRUE	reported	zqVg3B	1	TRUE
bmi	glu_off_marg	offspring	unadjusted	glu	rs1445652	A	G	A	G	0.0123	-0.0017	0.1855	0.1952	FALSE	FALSE	FALSE	0FVVGO	2	155668460	0.0023	0.4407	450996	TRUE	reported	2	155668460	0.0022	4.3e-08	682166	TRUE	reported	zqVg3B	1	TRUE
bmi	glu_off_marg	offspring	unadjusted	glu	rs1452075	T	C	T	C	0.0141	-0.0009	0.7277	0.727	FALSE	FALSE	FALSE	0FVVGO	3	62481063	0.002	0.6482	450996	TRUE	reported	3	62481063	0.0018	1.3e-14	783729	TRUE	reported	zqVg3B	1	TRUE
bmi	glu_off_marg	offspring	unadjusted	glu	rs1454687	C	G	C	G	0.0202	0.0091	0.4773	0.4702	FALSE	TRUE	TRUE	0FVVGO	3	94038085	0.0017	1.825e-07	450996	TRUE	reported	3	94038085	0.0017	5.2e-32	692324	TRUE	reported	zqVg3B	1	TRUE
bmi	glu_off_marg	offspring	unadjusted	glu	rs1465900	A	C	A	C	0.0125	0.0078	0.7812	0.7802	FALSE	FALSE	FALSE	0FVVGO	11	76473138	0.0022	0.0002883	450996	TRUE	reported	11	76473138	0.002	4.8e-10	779748	TRUE	reported	zqVg3B	1	TRUE
bmi	glu_off_marg	offspring	unadjusted	glu	rs1477887	A	G	A	G	-0.0138	-0.0018	0.4567	0.4698	FALSE	FALSE	FALSE	0FVVGO	4	18514827	0.0018	0.3017	450996	TRUE	reported	4	18514827	0.0017	2e-15	679023	TRUE	reported	zqVg3B	1	TRUE
bmi	glu_off_marg	offspring	unadjusted	glu	rs1492767	T	C	T	C	0.0094	0.0048	0.4957	0.5141	FALSE	FALSE	FALSE	0FVVGO	4	55221467	0.0017	0.006558	450996	TRUE	reported	4	55221467	0.0016	1e-08	794161	TRUE	reported	zqVg3B	1	TRUE
bmi	glu_off_marg	offspring	unadjusted	glu	rs1503526	T	C	T	C	-0.014	-0.0021	0.5162	0.505	FALSE	FALSE	FALSE	0FVVGO	5	63020706	0.0018	0.2348	450996	TRUE	reported	5	63020706	0.0017	5.5e-17	747347	TRUE	reported	zqVg3B	1	TRUE
bmi	glu_off_marg	offspring	unadjusted	glu	rs1521527	C	G	C	G	-0.0121	0.001	0.5324	0.539	FALSE	TRUE	TRUE	0FVVGO	2	165427825	0.0018	0.5626	450996	TRUE	reported	2	165427825	0.0017	3.1e-12	678175	TRUE	reported	zqVg3B	1	TRUE
bmi	glu_off_marg	offspring	unadjusted	glu	rs1522569	T	G	T	G	0.0164	0.0003	0.8181	0.8346	FALSE	FALSE	FALSE	0FVVGO	4	171632637	0.0023	0.8944	450996	TRUE	reported	4	171632637	0.0022	2.9e-13	689573	TRUE	reported	zqVg3B	1	TRUE
bmi	glu_off_marg	offspring	unadjusted	glu	rs1528435	T	C	T	C	0.0164	0.0011	0.6331	0.6348	FALSE	FALSE	FALSE	0FVVGO	2	181550962	0.0018	0.5312	450996	TRUE	reported	2	181550962	0.0017	9.1e-23	794198	TRUE	reported	zqVg3B	1	TRUE
bmi	glu_off_marg	offspring	unadjusted	glu	rs1535660	T	C	T	C	0.0147	-0.0006	0.1446	0.1507	FALSE	FALSE	FALSE	0FVVGO	9	10371073	0.0025	0.8031	450996	TRUE	reported	9	10371073	0.0025	5.2e-09	690624	TRUE	reported	zqVg3B	1	TRUE
bmi	glu_off_marg	offspring	unadjusted	glu	rs156201	C	G	C	G	0.0123	0.0018	0.7606	0.7365	FALSE	TRUE	FALSE	0FVVGO	6	104847441	0.002	0.383	450996	TRUE	reported	6	104847441	0.002	5.8e-10	691835	TRUE	reported	zqVg3B	1	TRUE
bmi	glu_off_marg	offspring	unadjusted	glu	rs1579557	T	C	T	C	0.0213	0.0036	0.2998	0.2942	FALSE	FALSE	FALSE	0FVVGO	6	40371918	0.0019	0.06339	450996	TRUE	reported	6	40371918	0.0019	1.1e-29	692405	TRUE	reported	zqVg3B	1	TRUE
bmi	glu_off_marg	offspring	unadjusted	glu	rs1583123	A	C	A	C	0.0108	-0.0004	0.6224	0.6283	FALSE	FALSE	FALSE	0FVVGO	18	58206046	0.0018	0.8175	450996	TRUE	reported	18	58206046	0.0018	1.3e-09	689615	TRUE	reported	zqVg3B	1	TRUE
bmi	glu_off_marg	offspring	unadjusted	glu	rs1624134	C	G	C	G	0.0101	-0.002	0.4068	0.4081	FALSE	TRUE	FALSE	0FVVGO	10	34834482	0.0018	0.2664	450996	TRUE	reported	10	34834482	0.0018	1.1e-08	690572	TRUE	reported	zqVg3B	1	TRUE
bmi	glu_off_marg	offspring	unadjusted	glu	rs1656377	T	C	T	C	-0.0099	-0.0029	0.4115	0.4242	FALSE	FALSE	FALSE	0FVVGO	3	158285280	0.0018	0.1001	450996	TRUE	reported	3	158285280	0.0017	1.6e-08	691955	TRUE	reported	zqVg3B	1	TRUE
bmi	glu_off_marg	offspring	unadjusted	glu	rs16822990	A	G	A	G	0.0187	0.0054	0.9199	0.9151	FALSE	FALSE	FALSE	0FVVGO	3	114319407	0.0032	0.09636	450996	TRUE	reported	3	114319407	0.0032	3.8e-09	681891	TRUE	reported	zqVg3B	1	TRUE
bmi	glu_off_marg	offspring	unadjusted	glu	rs16849710	A	G	A	G	0.0116	0.0003	0.485	0.4617	FALSE	FALSE	FALSE	0FVVGO	1	202106797	0.0018	0.875	450996	TRUE	reported	1	202106797	0.0018	6e-11	666229	TRUE	reported	zqVg3B	1	TRUE
bmi	glu_off_marg	offspring	unadjusted	glu	rs16851483	T	G	T	G	0.0369	0.0083	0.06928	0.0633	FALSE	FALSE	FALSE	0FVVGO	3	141275436	0.0035	0.01922	450996	TRUE	reported	3	141275436	0.0035	3.2e-26	692316	TRUE	reported	zqVg3B	1	TRUE
bmi	glu_off_marg	offspring	unadjusted	glu	rs16871902	A	G	A	G	0.0125	0.0005	0.4877	0.4806	FALSE	FALSE	FALSE	0FVVGO	5	3488462	0.0018	0.7784	450996	TRUE	reported	5	3488462	0.0017	4.6e-13	690830	TRUE	reported	zqVg3B	1	TRUE
bmi	glu_off_marg	offspring	unadjusted	glu	rs16889835	T	C	T	C	-0.0145	0.0001	0.1429	0.1407	FALSE	FALSE	FALSE	0FVVGO	6	24947772	0.0025	0.9604	450996	TRUE	reported	6	24947772	0.0025	4.3e-09	681849	TRUE	reported	zqVg3B	1	TRUE
bmi	glu_off_marg	offspring	unadjusted	glu	rs16903285	T	C	T	C	-0.0331	-0.0089	0.8593	0.8819	FALSE	FALSE	FALSE	0FVVGO	5	87978252	0.0026	0.0006534	450996	TRUE	reported	5	87978252	0.0026	7.6e-38	687944	TRUE	reported	zqVg3B	1	TRUE
bmi	glu_off_marg	offspring	unadjusted	glu	rs16953563	A	G	A	G	-0.0134	0.0002	0.2516	0.2405	FALSE	FALSE	FALSE	0FVVGO	15	66686770	0.002	0.9273	450996	TRUE	reported	15	66686770	0.002	1.5e-11	691761	TRUE	reported	zqVg3B	1	TRUE
bmi	glu_off_marg	offspring	unadjusted	glu	rs17001561	A	G	A	G	0.0151	0.0039	0.1573	0.15	FALSE	FALSE	FALSE	0FVVGO	4	77096118	0.0025	0.1127	450996	TRUE	reported	4	77096118	0.0023	3.8e-11	794327	TRUE	reported	zqVg3B	1	TRUE
bmi	glu_off_marg	offspring	unadjusted	glu	rs17014375	T	G	T	G	-0.0172	-0.0036	0.8652	0.8774	FALSE	FALSE	FALSE	0FVVGO	1	209543560	0.0026	0.1683	450996	TRUE	reported	1	209543560	0.0025	1.1e-11	690856	TRUE	reported	zqVg3B	1	TRUE
bmi	glu_off_marg	offspring	unadjusted	glu	rs17056301	T	C	T	C	-0.0118	-0.0006	0.7364	0.7441	FALSE	FALSE	FALSE	0FVVGO	5	158271680	0.002	0.7525	450996	TRUE	reported	5	158271680	0.002	2.4e-09	688085	TRUE	reported	zqVg3B	1	TRUE
bmi	glu_off_marg	offspring	unadjusted	glu	rs17066856	T	C	T	C	0.0385	0.0026	0.90429	0.8936	FALSE	FALSE	FALSE	0FVVGO	18	58049656	0.003	0.3964	450996	TRUE	reported	18	58049656	0.0028	1.5e-42	791783	TRUE	reported	zqVg3B	1	TRUE
bmi	glu_off_marg	offspring	unadjusted	glu	rs17113297	T	C	T	C	0.0166	0.0072	0.2082	0.2025	FALSE	FALSE	FALSE	0FVVGO	10	102395982	0.0021	0.0007619	450996	TRUE	reported	10	102395982	0.0021	2.1e-15	686357	TRUE	reported	zqVg3B	1	TRUE
bmi	glu_off_marg	offspring	unadjusted	glu	rs17119937	T	C	T	C	-0.0212	0.0015	0.93095	0.9354	FALSE	FALSE	FALSE	0FVVGO	8	14502274	0.0036	0.6701	450996	TRUE	reported	8	14502274	0.0036	5.6e-09	668272	TRUE	reported	zqVg3B	1	TRUE
bmi	glu_off_marg	offspring	unadjusted	glu	rs17203016	A	G	A	G	-0.015	-0.0042	0.804	0.7937	FALSE	FALSE	FALSE	0FVVGO	2	208255518	0.0022	0.05629	450996	TRUE	reported	2	208255518	0.002	2.1e-13	786272	TRUE	reported	zqVg3B	1	TRUE
bmi	glu_off_marg	offspring	unadjusted	glu	rs17238110	A	G	A	G	0.0353	0.0041	0.8366	0.9773	FALSE	FALSE	FALSE	0FVVGO	15	62150364	0.0059	0.4921	450996	TRUE	reported	15	62150364	0.005	2e-12	775505	TRUE	reported	zqVg3B	1	TRUE
bmi	glu_off_marg	offspring	unadjusted	glu	rs17311369	T	C	T	C	-0.0104	0.0006	0.3278	0.3134	FALSE	FALSE	FALSE	0FVVGO	15	47709199	0.0019	0.7575	450996	TRUE	reported	15	47709199	0.0019	3.1e-08	673102	TRUE	reported	zqVg3B	1	TRUE
bmi	glu_off_marg	offspring	unadjusted	glu	rs17327461	T	C	T	C	0.0125	0.0021	0.4498	0.443	FALSE	FALSE	FALSE	0FVVGO	2	35512183	0.0018	0.2371	450996	TRUE	reported	2	35512183	0.0016	1.5e-14	792231	TRUE	reported	zqVg3B	1	TRUE
bmi	glu_off_marg	offspring	unadjusted	glu	rs17405819	T	C	T	C	0.0215	0.0032	0.699	0.7035	FALSE	FALSE	FALSE	0FVVGO	8	76806584	0.0019	0.09501	450996	TRUE	reported	8	76806584	0.0018	4.3e-33	795493	TRUE	reported	zqVg3B	1	TRUE
bmi	glu_off_marg	offspring	unadjusted	glu	rs17424296	A	G	A	G	-0.0108	0.0025	0.3659	0.3787	FALSE	FALSE	FALSE	0FVVGO	5	60838903	0.0018	0.1768	450996	TRUE	reported	5	60838903	0.0018	2.4e-09	684366	TRUE	reported	zqVg3B	1	TRUE
bmi	glu_off_marg	offspring	unadjusted	glu	rs17425707	T	C	T	C	-0.0167	-0.0036	0.8997	0.901	FALSE	FALSE	FALSE	0FVVGO	1	57874879	0.0029	0.2089	450996	TRUE	reported	1	57874879	0.0028	4.4e-09	688867	TRUE	reported	zqVg3B	1	TRUE
bmi	glu_off_marg	offspring	unadjusted	glu	rs17446257	A	G	A	G	0.0153	0.0043	0.1292	0.1248	FALSE	FALSE	FALSE	0FVVGO	13	40749213	0.0026	0.09713	450996	TRUE	reported	13	40749213	0.0026	2.9e-09	690630	TRUE	reported	zqVg3B	1	TRUE
bmi	glu_off_marg	offspring	unadjusted	glu	rs17499593	C	G	C	G	-0.0125	-0.0011	0.8103	0.8044	FALSE	TRUE	FALSE	0FVVGO	2	172649755	0.0022	0.6168	450996	TRUE	reported	2	172649755	0.0022	1.1e-08	691663	TRUE	reported	zqVg3B	1	TRUE
bmi	glu_off_marg	offspring	unadjusted	glu	rs17513613	T	C	T	C	-0.0186	-0.0038	0.6764	0.6791	FALSE	FALSE	FALSE	0FVVGO	19	30286822	0.0019	0.04385	450996	TRUE	reported	19	30286822	0.0018	3.6e-26	789575	TRUE	reported	zqVg3B	1	TRUE
bmi	glu_off_marg	offspring	unadjusted	glu	rs175165	T	G	T	G	0.0103	0.003	0.6059	0.5934	FALSE	FALSE	FALSE	0FVVGO	22	20116015	0.0018	0.09806	450996	TRUE	reported	22	20116015	0.0018	5.2e-09	690545	TRUE	reported	zqVg3B	1	TRUE
bmi	glu_off_marg	offspring	unadjusted	glu	rs17535082	T	C	T	C	-0.0171	-0.0006	0.0939	0.0913	FALSE	FALSE	FALSE	0FVVGO	14	35667554	0.003	0.8322	450996	TRUE	reported	14	35667554	0.003	7.8e-09	690550	TRUE	reported	zqVg3B	1	TRUE
bmi	glu_off_marg	offspring	unadjusted	glu	rs17551974	A	C	A	C	-0.0141	0.0037	0.1782	0.1991	FALSE	FALSE	FALSE	0FVVGO	2	142293146	0.0022	0.09893	450996	TRUE	reported	2	142293146	0.0022	1.9e-10	691115	TRUE	reported	zqVg3B	1	TRUE
bmi	glu_off_marg	offspring	unadjusted	glu	rs1759975	A	G	A	G	0.0096	0.0061	0.6062	0.606	FALSE	FALSE	FALSE	0FVVGO	13	78385158	0.0018	0.0006006	450996	TRUE	reported	13	78385158	0.0017	1.9e-08	748415	TRUE	reported	zqVg3B	1	TRUE
bmi	glu_off_marg	offspring	unadjusted	glu	rs17663412	A	C	A	C	0.0157	0.004	0.1139	0.1118	FALSE	FALSE	FALSE	0FVVGO	5	167595121	0.0027	0.1399	450996	TRUE	reported	5	167595121	0.0027	6.1e-09	691018	TRUE	reported	zqVg3B	1	TRUE
bmi	glu_off_marg	offspring	unadjusted	glu	rs17710386	T	C	T	C	-0.0126	-0.0011	0.6681	0.6734	FALSE	FALSE	FALSE	0FVVGO	18	63461201	0.0019	0.5435	450996	TRUE	reported	18	63461201	0.0018	1e-12	783810	TRUE	reported	zqVg3B	1	TRUE
bmi	glu_off_marg	offspring	unadjusted	glu	rs17724992	A	G	A	G	0.0183	0.0025	0.7404	0.7442	FALSE	FALSE	FALSE	0FVVGO	19	18454825	0.002	0.2093	450996	TRUE	reported	19	18454825	0.0019	1e-22	785851	TRUE	reported	zqVg3B	1	TRUE
bmi	glu_off_marg	offspring	unadjusted	glu	rs17767510	C	G	C	G	0.0129	0.0048	0.1697	0.1829	FALSE	TRUE	FALSE	0FVVGO	4	68156598	0.0023	0.03449	450996	TRUE	reported	4	68156598	0.0023	1.9e-08	683125	TRUE	reported	zqVg3B	1	TRUE
bmi	glu_off_marg	offspring	unadjusted	glu	rs17806379	T	C	T	C	-0.0258	-0.0035	0.1789	0.1863	FALSE	FALSE	FALSE	0FVVGO	20	51107290	0.0023	0.1204	450996	TRUE	reported	20	51107290	0.0022	1.5e-30	690043	TRUE	reported	zqVg3B	1	TRUE
bmi	glu_off_marg	offspring	unadjusted	glu	rs1784460	A	T	A	T	0.0132	0.0035	0.4035	0.3968	FALSE	TRUE	FALSE	0FVVGO	11	118938371	0.0018	0.04686	450996	TRUE	reported	11	118938371	0.0018	9e-14	680042	TRUE	reported	zqVg3B	1	TRUE
bmi	glu_off_marg	offspring	unadjusted	glu	rs1804528	A	G	A	G	0.0109	0.0018	0.3507	0.3732	FALSE	FALSE	FALSE	0FVVGO	4	146056320	0.0018	0.3134	450996	TRUE	reported	4	146056320	0.002	3e-08	518856	TRUE	reported	zqVg3B	1	TRUE
bmi	glu_off_marg	offspring	unadjusted	glu	rs1814170	A	T	A	T	0.0203	0.0041	0.8946	0.8971	FALSE	TRUE	FALSE	0FVVGO	7	138794149	0.0029	0.1586	450996	TRUE	reported	7	138794149	0.0029	2.1e-12	686628	TRUE	reported	zqVg3B	1	TRUE
bmi	glu_off_marg	offspring	unadjusted	glu	rs1830074	T	C	T	C	-0.0115	0.0018	0.712	0.7085	FALSE	FALSE	FALSE	0FVVGO	7	6718674	0.0019	0.3379	450996	TRUE	reported	7	6718674	0.0019	1.4e-09	689911	TRUE	reported	zqVg3B	1	TRUE
bmi	glu_off_marg	offspring	unadjusted	glu	rs1863652	A	G	A	G	-0.0115	-0.0042	0.3449	0.3531	FALSE	FALSE	FALSE	0FVVGO	4	95991417	0.0018	0.02168	450996	TRUE	reported	4	95991417	0.0018	1.4e-10	692539	TRUE	reported	zqVg3B	1	TRUE
bmi	glu_off_marg	offspring	unadjusted	glu	rs1884389	T	C	T	C	-0.0103	0.0011	0.4289	0.4472	FALSE	FALSE	FALSE	0FVVGO	20	1410582	0.0018	0.5245	450996	TRUE	reported	20	1410582	0.0017	4e-09	683669	TRUE	reported	zqVg3B	1	TRUE
bmi	glu_off_marg	offspring	unadjusted	glu	rs1884897	A	G	A	G	-0.0194	-0.0018	0.3692	0.3613	FALSE	FALSE	FALSE	0FVVGO	20	6612832	0.0018	0.3289	450996	TRUE	reported	20	6612832	0.0017	1.3e-30	789534	TRUE	reported	zqVg3B	1	TRUE
bmi	glu_off_marg	offspring	unadjusted	glu	rs1885728	A	G	A	G	0.0108	0.0001	0.6787	0.695	FALSE	FALSE	FALSE	0FVVGO	6	5977833	0.0019	0.9391	450996	TRUE	reported	6	5977833	0.0019	1e-08	682316	TRUE	reported	zqVg3B	1	TRUE
bmi	glu_off_marg	offspring	unadjusted	glu	rs1891216	T	G	T	G	-0.0107	-0.0001	0.6241	0.6135	FALSE	FALSE	FALSE	0FVVGO	1	7728391	0.0018	0.9406	450996	TRUE	reported	1	7728391	0.0018	2.4e-09	685079	TRUE	reported	zqVg3B	1	TRUE
bmi	glu_off_marg	offspring	unadjusted	glu	rs1896767	A	G	A	G	-0.0109	-0.0023	0.5376	0.5537	FALSE	FALSE	FALSE	0FVVGO	16	62838304	0.0018	0.1823	450996	TRUE	reported	16	62838304	0.0017	2.4e-10	686262	TRUE	reported	zqVg3B	1	TRUE
bmi	glu_off_marg	offspring	unadjusted	glu	rs189843	C	G	C	G	-0.0098	-0.0048	0.5557	0.561	FALSE	TRUE	TRUE	0FVVGO	5	164600151	0.0018	0.006161	450996	TRUE	reported	5	164600151	0.0017	1.7e-08	685314	TRUE	reported	zqVg3B	1	TRUE
bmi	glu_off_marg	offspring	unadjusted	glu	rs1927790	T	C	T	C	-0.0148	0.002	0.5891	0.5955	FALSE	FALSE	FALSE	0FVVGO	13	96922191	0.0018	0.2594	450996	TRUE	reported	13	96922191	0.0016	1.8e-19	794326	TRUE	reported	zqVg3B	1	TRUE
bmi	glu_off_marg	offspring	unadjusted	glu	rs1928295	T	C	T	C	0.0141	0.0055	0.5539	0.5752	FALSE	FALSE	FALSE	0FVVGO	9	120378483	0.0018	0.001753	450996	TRUE	reported	9	120378483	0.0016	5.4e-18	793649	TRUE	reported	zqVg3B	1	TRUE
bmi	glu_off_marg	offspring	unadjusted	glu	rs1937433	C	G	C	G	-0.0124	-0.0031	0.4642	0.4634	FALSE	TRUE	TRUE	0FVVGO	1	66444183	0.0018	0.08057	450996	TRUE	reported	1	66444183	0.0017	8.5e-13	682765	TRUE	reported	zqVg3B	1	TRUE
bmi	glu_off_marg	offspring	unadjusted	glu	rs1937684	A	T	A	T	0.0112	0.0017	0.6592	0.6546	FALSE	TRUE	FALSE	0FVVGO	10	53680085	0.0018	0.347	450996	TRUE	reported	10	53680085	0.0018	8.7e-10	690063	TRUE	reported	zqVg3B	1	TRUE
bmi	glu_off_marg	offspring	unadjusted	glu	rs1948080	T	G	T	G	0.0137	0.0011	0.6251	0.6249	FALSE	FALSE	FALSE	0FVVGO	9	11852043	0.0018	0.547	450996	TRUE	reported	9	11852043	0.0018	1.1e-14	690633	TRUE	reported	zqVg3B	1	TRUE
bmi	glu_off_marg	offspring	unadjusted	glu	rs1951455	T	C	T	C	-0.0145	0.0005	0.2747	0.2992	FALSE	FALSE	FALSE	0FVVGO	14	91512339	0.0019	0.8156	450996	TRUE	reported	14	91512339	0.0019	4.5e-14	690040	TRUE	reported	zqVg3B	1	TRUE
bmi	glu_off_marg	offspring	unadjusted	glu	rs1982441	T	G	T	G	0.0175	0.0016	0.1381	0.1429	FALSE	FALSE	FALSE	0FVVGO	8	28021769	0.0026	0.5436	450996	TRUE	reported	8	28021769	0.0026	7e-12	687705	TRUE	reported	zqVg3B	1	TRUE
bmi	glu_off_marg	offspring	unadjusted	glu	rs1982725	T	C	T	C	0.0097	0.003	0.4778	0.4741	FALSE	FALSE	FALSE	0FVVGO	19	30618771	0.0018	0.08541	450996	TRUE	reported	19	30618771	0.0017	3.3e-08	683155	TRUE	reported	zqVg3B	1	TRUE
bmi	glu_off_marg	offspring	unadjusted	glu	rs1993709	A	G	A	G	-0.0331	-0.003	0.1823	0.2008	FALSE	FALSE	FALSE	0FVVGO	1	72838529	0.0022	0.1648	450996	TRUE	reported	1	72838529	0.0021	1.9e-57	786001	TRUE	reported	zqVg3B	1	TRUE
bmi	glu_off_marg	offspring	unadjusted	glu	rs1999494	A	G	A	G	0.0106	-0.0003	0.336	0.319	FALSE	FALSE	FALSE	0FVVGO	13	81000505	0.0019	0.8645	450996	TRUE	reported	13	81000505	0.0019	1.7e-08	642433	TRUE	reported	zqVg3B	1	TRUE
bmi	glu_off_marg	offspring	unadjusted	glu	rs2007231	T	C	T	C	-0.0104	-0.0045	0.6387	0.6192	FALSE	FALSE	FALSE	0FVVGO	1	115266306	0.0018	0.0141	450996	TRUE	reported	1	115266306	0.0018	5.2e-09	691969	TRUE	reported	zqVg3B	1	TRUE
bmi	glu_off_marg	offspring	unadjusted	glu	rs200810	T	C	T	C	0.0136	-0.0002	0.6284	0.6318	FALSE	FALSE	FALSE	0FVVGO	6	97922184	0.0018	0.8986	450996	TRUE	reported	6	97922184	0.0017	5.5e-16	793699	TRUE	reported	zqVg3B	1	TRUE
bmi	glu_off_marg	offspring	unadjusted	glu	rs2010281	A	G	A	G	-0.0161	-0.0034	0.3552	0.3566	FALSE	FALSE	FALSE	0FVVGO	14	103862322	0.0018	0.06602	450996	TRUE	reported	14	103862322	0.0017	6.7e-21	794009	TRUE	reported	zqVg3B	1	TRUE
bmi	glu_off_marg	offspring	unadjusted	glu	rs2047648	A	T	A	T	-0.0118	0.0038	0.737	0.762	FALSE	TRUE	FALSE	0FVVGO	3	157033438	0.002	0.05981	450996	TRUE	reported	3	157033438	0.002	2.4e-09	690946	TRUE	reported	zqVg3B	1	TRUE
bmi	glu_off_marg	offspring	unadjusted	glu	rs2051559	T	C	T	C	-0.0176	-0.0053	0.8692	0.8599	FALSE	FALSE	FALSE	0FVVGO	4	3298800	0.0026	0.04052	450996	TRUE	reported	4	3298800	0.0026	5e-12	689307	TRUE	reported	zqVg3B	1	TRUE
bmi	glu_off_marg	offspring	unadjusted	glu	rs2065418	T	G	T	G	0.0166	-0.0009	0.6377	0.6461	FALSE	FALSE	FALSE	0FVVGO	11	30422068	0.0018	0.61	450996	TRUE	reported	11	30422068	0.0018	3.6e-20	691707	TRUE	reported	zqVg3B	1	TRUE
bmi	glu_off_marg	offspring	unadjusted	glu	rs208015	T	C	T	C	0.0356	-0.0097	0.0784	0.0719	FALSE	FALSE	FALSE	0FVVGO	17	46252346	0.0035	0.005311	450996	TRUE	reported	17	46252346	0.0034	1.4e-25	691575	TRUE	reported	zqVg3B	1	TRUE
bmi	glu_off_marg	offspring	unadjusted	glu	rs2124499	C	G	C	G	-0.0123	0.0162	0.3718	0.3785	FALSE	TRUE	FALSE	0FVVGO	3	123093541	0.0018	3.512e-19	450996	TRUE	reported	3	123093541	0.0017	3.4e-13	785955	TRUE	reported	zqVg3B	1	TRUE
bmi	glu_off_marg	offspring	unadjusted	glu	rs2143253	A	G	A	G	-0.0188	-0.0033	0.1189	0.12	FALSE	FALSE	FALSE	0FVVGO	20	41987392	0.0027	0.2142	450996	TRUE	reported	20	41987392	0.0026	1.1e-12	684760	TRUE	reported	zqVg3B	1	TRUE
bmi	glu_off_marg	offspring	unadjusted	glu	rs215634	A	G	A	G	0.0152	-0.0008	0.3788	0.37	FALSE	FALSE	FALSE	0FVVGO	7	32369148	0.0018	0.6466	450996	TRUE	reported	7	32369148	0.0018	2.6e-17	681296	TRUE	reported	zqVg3B	1	TRUE
bmi	glu_off_marg	offspring	unadjusted	glu	rs2162524	T	C	T	C	-0.0155	-0.0037	0.6679	0.6752	FALSE	FALSE	FALSE	0FVVGO	2	230817437	0.0019	0.04828	450996	TRUE	reported	2	230817437	0.0018	4.1e-17	691302	TRUE	reported	zqVg3B	1	TRUE
bmi	glu_off_marg	offspring	unadjusted	glu	rs2163188	C	G	C	G	0.0131	0.0005	0.474	0.4759	FALSE	TRUE	TRUE	0FVVGO	10	65314711	0.0018	0.7584	450996	TRUE	reported	10	65314711	0.0017	2e-14	686502	TRUE	reported	zqVg3B	1	TRUE
bmi	glu_off_marg	offspring	unadjusted	glu	rs2169642	A	C	A	C	-0.0122	0.0014	0.6313	0.6208	FALSE	FALSE	FALSE	0FVVGO	3	82737773	0.0018	0.4595	450996	TRUE	reported	3	82737773	0.0018	2.9e-11	676860	TRUE	reported	zqVg3B	1	TRUE
bmi	glu_off_marg	offspring	unadjusted	glu	rs2174307	C	G	C	G	0.0121	0.0054	0.4067	0.4305	FALSE	TRUE	TRUE	0FVVGO	9	73791849	0.0018	0.002134	450996	TRUE	reported	9	73791849	0.0017	4.9e-12	686559	TRUE	reported	zqVg3B	1	TRUE
bmi	glu_off_marg	offspring	unadjusted	glu	rs217671	A	G	A	G	-0.0144	-0.0035	0.7281	0.7427	FALSE	FALSE	FALSE	0FVVGO	14	62360464	0.002	0.07679	450996	TRUE	reported	14	62360464	0.0019	1.3e-13	691456	TRUE	reported	zqVg3B	1	TRUE
bmi	glu_off_marg	offspring	unadjusted	glu	rs2192158	A	G	A	G	0.0129	0.0017	0.4601	0.4447	FALSE	FALSE	FALSE	0FVVGO	4	55505360	0.0018	0.3415	450996	TRUE	reported	4	55505360	0.0017	8.3e-14	690727	TRUE	reported	zqVg3B	1	TRUE
bmi	glu_off_marg	offspring	unadjusted	glu	rs2196618	A	G	A	G	-0.0147	0.0009	0.2754	0.2598	FALSE	FALSE	FALSE	0FVVGO	8	85089437	0.002	0.649	450996	TRUE	reported	8	85089437	0.002	1.3e-13	688851	TRUE	reported	zqVg3B	1	TRUE
bmi	glu_off_marg	offspring	unadjusted	glu	rs2228213	A	G	A	G	-0.0139	0.005	0.3481	0.3406	FALSE	FALSE	FALSE	0FVVGO	6	12124855	0.0018	0.006514	450996	TRUE	reported	6	12124855	0.0017	4.6e-16	795595	TRUE	reported	zqVg3B	1	TRUE
bmi	glu_off_marg	offspring	unadjusted	glu	rs2228552	T	G	T	G	0.0127	-0.0007	0.6445	0.6582	FALSE	FALSE	FALSE	0FVVGO	1	32165495	0.0018	0.6871	450996	TRUE	reported	1	32165495	0.0019	3.1e-11	560094	TRUE	reported	zqVg3B	1	TRUE
bmi	glu_off_marg	offspring	unadjusted	glu	rs2235564	T	C	T	C	0.0131	0.004	0.3466	0.3382	FALSE	FALSE	FALSE	0FVVGO	1	6713114	0.0018	0.03184	450996	TRUE	reported	1	6713114	0.0018	3.7e-13	691544	TRUE	reported	zqVg3B	1	TRUE
bmi	glu_off_marg	offspring	unadjusted	glu	rs2237403	T	C	T	C	-0.0121	0.001	0.3422	0.3546	FALSE	FALSE	FALSE	0FVVGO	7	39448936	0.0018	0.5746	450996	TRUE	reported	7	39448936	0.0018	3.3e-11	692017	TRUE	reported	zqVg3B	1	TRUE
bmi	glu_off_marg	offspring	unadjusted	glu	rs2242189	T	C	T	C	0.0135	-0.0033	0.6342	0.6324	FALSE	FALSE	FALSE	0FVVGO	4	38691024	0.0018	0.0727	450996	TRUE	reported	4	38691024	0.0018	8.3e-14	676050	TRUE	reported	zqVg3B	1	TRUE
bmi	glu_off_marg	offspring	unadjusted	glu	rs2246012	T	C	T	C	-0.0158	-0.0018	0.8372	0.822	FALSE	FALSE	FALSE	0FVVGO	6	131898208	0.0023	0.4527	450996	TRUE	reported	6	131898208	0.0022	3.1e-13	795598	TRUE	reported	zqVg3B	1	TRUE
bmi	glu_off_marg	offspring	unadjusted	glu	rs2257791	A	G	A	G	-0.0142	-0.0041	0.7515	0.7538	FALSE	FALSE	FALSE	0FVVGO	10	118643670	0.002	0.0448	450996	TRUE	reported	10	118643670	0.002	1.8e-12	686831	TRUE	reported	zqVg3B	1	TRUE
bmi	glu_off_marg	offspring	unadjusted	glu	rs2271189	A	G	A	G	-0.0144	-0.0023	0.4051	0.4169	FALSE	FALSE	FALSE	0FVVGO	12	56494991	0.0018	0.1919	450996	TRUE	reported	12	56494991	0.0018	5e-16	675192	TRUE	reported	zqVg3B	1	TRUE
bmi	glu_off_marg	offspring	unadjusted	glu	rs2281819	A	T	A	T	-0.016	-0.007	0.2302	0.2313	FALSE	TRUE	FALSE	0FVVGO	6	33771673	0.0021	0.000805	450996	TRUE	reported	6	33771673	0.002	5.1e-15	687785	TRUE	reported	zqVg3B	1	TRUE
bmi	glu_off_marg	offspring	unadjusted	glu	rs2283093	T	C	T	C	0.0127	0.0014	0.2066	0.2185	FALSE	FALSE	FALSE	0FVVGO	7	126721231	0.0022	0.5249	450996	TRUE	reported	7	126721231	0.0021	3.1e-09	691773	TRUE	reported	zqVg3B	1	TRUE
bmi	glu_off_marg	offspring	unadjusted	glu	rs2284746	C	G	C	G	0.0104	0.0013	0.4762	0.4656	FALSE	TRUE	TRUE	0FVVGO	1	17306675	0.0017	0.4662	450996	TRUE	reported	1	17306675	0.0017	1.4e-09	692206	TRUE	reported	zqVg3B	1	TRUE
bmi	glu_off_marg	offspring	unadjusted	glu	rs2285178	T	C	T	C	-0.0112	-0.001	0.6891	0.7036	FALSE	FALSE	FALSE	0FVVGO	22	38205989	0.0019	0.5981	450996	TRUE	reported	22	38205989	0.0019	9.4e-09	638268	TRUE	reported	zqVg3B	1	TRUE
bmi	glu_off_marg	offspring	unadjusted	glu	rs2307111	T	C	T	C	0.0265	-0.0013	0.6038	0.6066	FALSE	FALSE	FALSE	0FVVGO	5	75003678	0.0018	0.4853	450996	TRUE	reported	5	75003678	0.0016	1.6e-58	795430	TRUE	reported	zqVg3B	1	TRUE
bmi	glu_off_marg	offspring	unadjusted	glu	rs2357760	A	G	A	G	0.0145	0.0028	0.6754	0.6783	FALSE	FALSE	FALSE	0FVVGO	6	120213880	0.0019	0.1364	450996	TRUE	reported	6	120213880	0.0017	6.8e-17	791053	TRUE	reported	zqVg3B	1	TRUE
bmi	glu_off_marg	offspring	unadjusted	glu	rs2365389	T	C	T	C	-0.0174	-0.0001	0.4143	0.4214	FALSE	FALSE	FALSE	0FVVGO	3	61236462	0.0018	0.9464	450996	TRUE	reported	3	61236462	0.0017	1.3e-25	783625	TRUE	reported	zqVg3B	1	TRUE
bmi	glu_off_marg	offspring	unadjusted	glu	rs2367112	T	G	T	G	0.0119	-0.0009	0.5081	0.4992	FALSE	FALSE	FALSE	0FVVGO	5	64168193	0.0018	0.6067	450996	TRUE	reported	5	64168193	0.0016	2.3e-13	794305	TRUE	reported	zqVg3B	1	TRUE
bmi	glu_off_marg	offspring	unadjusted	glu	rs2423668	T	C	T	C	0.0105	0.0012	0.4495	0.4464	FALSE	FALSE	FALSE	0FVVGO	20	12430673	0.0018	0.4963	450996	TRUE	reported	20	12430673	0.0019	2.8e-08	527352	TRUE	reported	zqVg3B	1	TRUE
bmi	glu_off_marg	offspring	unadjusted	glu	rs2425840	A	C	A	C	-0.0119	0.003	0.5941	0.601	FALSE	FALSE	FALSE	0FVVGO	20	44904838	0.0018	0.08843	450996	TRUE	reported	20	44904838	0.0018	1.6e-11	681680	TRUE	reported	zqVg3B	1	TRUE
bmi	glu_off_marg	offspring	unadjusted	glu	rs2429150	A	C	A	C	-0.0111	0.0002	0.5836	0.5743	FALSE	FALSE	FALSE	0FVVGO	12	2152655	0.0018	0.9313	450996	TRUE	reported	12	2152655	0.0018	2.7e-10	686276	TRUE	reported	zqVg3B	1	TRUE
bmi	glu_off_marg	offspring	unadjusted	glu	rs2479958	A	G	A	G	0.0154	0.0043	0.4925	0.4991	FALSE	FALSE	FALSE	0FVVGO	13	111984244	0.0018	0.01473	450996	TRUE	reported	13	111984244	0.0018	1.5e-17	664268	TRUE	reported	zqVg3B	1	TRUE
bmi	glu_off_marg	offspring	unadjusted	glu	rs2481665	T	C	T	C	0.0161	0.0003	0.5592	0.5735	FALSE	FALSE	FALSE	0FVVGO	1	62594677	0.0018	0.8499	450996	TRUE	reported	1	62594677	0.0016	7.2e-23	795247	TRUE	reported	zqVg3B	1	TRUE
bmi	glu_off_marg	offspring	unadjusted	glu	rs2543132	C	G	C	G	0.0146	0.0001	0.8134	0.8324	FALSE	TRUE	FALSE	0FVVGO	8	15536311	0.0023	0.9621	450996	TRUE	reported	8	15536311	0.0022	5e-11	688326	TRUE	reported	zqVg3B	1	TRUE
bmi	glu_off_marg	offspring	unadjusted	glu	rs2600226	T	C	T	C	-0.0116	-0.0032	0.6697	0.6622	FALSE	FALSE	FALSE	0FVVGO	3	12928762	0.0019	0.08448	450996	TRUE	reported	3	12928762	0.0019	3.7e-10	685285	TRUE	reported	zqVg3B	1	TRUE
bmi	glu_off_marg	offspring	unadjusted	glu	rs2605603	A	G	A	G	-0.0103	-0.0024	0.4887	0.4862	FALSE	FALSE	FALSE	0FVVGO	11	93221105	0.0018	0.1659	450996	TRUE	reported	11	93221105	0.0016	2.5e-10	790857	TRUE	reported	zqVg3B	1	TRUE
bmi	glu_off_marg	offspring	unadjusted	glu	rs2608703	A	C	A	C	0.0142	0.0038	0.4546	0.4719	FALSE	FALSE	FALSE	0FVVGO	12	41846769	0.0018	0.02908	450996	TRUE	reported	12	41846769	0.0017	1.9e-16	686700	TRUE	reported	zqVg3B	1	TRUE
bmi	glu_off_marg	offspring	unadjusted	glu	rs2612576	A	T	A	T	-0.011	-0.0025	0.2851	0.288	FALSE	TRUE	FALSE	0FVVGO	18	42967950	0.0019	0.1991	450996	TRUE	reported	18	42967950	0.0019	9.7e-09	688720	TRUE	reported	zqVg3B	1	TRUE
bmi	glu_off_marg	offspring	unadjusted	glu	rs262130	T	C	T	C	0.0127	0.0023	0.1969	0.1896	FALSE	FALSE	FALSE	0FVVGO	6	142853486	0.0022	0.3078	450996	TRUE	reported	6	142853486	0.0023	1.8e-08	679542	TRUE	reported	zqVg3B	1	TRUE
bmi	glu_off_marg	offspring	unadjusted	glu	rs2693826	A	G	A	G	-0.0137	-0.0019	0.4421	0.4374	FALSE	FALSE	FALSE	0FVVGO	2	6160943	0.0018	0.2841	450996	TRUE	reported	2	6160943	0.0017	2e-15	690808	TRUE	reported	zqVg3B	1	TRUE
bmi	glu_off_marg	offspring	unadjusted	glu	rs2694047	A	G	A	G	-0.0188	-0.004	0.253	0.2687	FALSE	FALSE	FALSE	0FVVGO	8	116750548	0.002	0.04982	450996	TRUE	reported	8	116750548	0.002	3.9e-21	690295	TRUE	reported	zqVg3B	1	TRUE
bmi	glu_off_marg	offspring	unadjusted	glu	rs273504	A	G	A	G	-0.0153	0.0025	0.5734	0.5737	FALSE	FALSE	FALSE	0FVVGO	19	18215247	0.0018	0.1621	450996	TRUE	reported	19	18215247	0.0018	4.4e-18	690672	TRUE	reported	zqVg3B	1	TRUE
bmi	glu_off_marg	offspring	unadjusted	glu	rs2744974	T	C	T	C	0.0249	-0.0021	0.338	0.3198	FALSE	FALSE	FALSE	0FVVGO	6	34579431	0.0019	0.2641	450996	TRUE	reported	6	34579431	0.0018	1.4e-45	789647	TRUE	reported	zqVg3B	1	TRUE
bmi	glu_off_marg	offspring	unadjusted	glu	rs2791653	A	G	A	G	0.0141	-0.0024	0.2423	0.2383	FALSE	FALSE	FALSE	0FVVGO	1	11129848	0.0021	0.2457	450996	TRUE	reported	1	11129848	0.0019	1.3e-13	795271	TRUE	reported	zqVg3B	1	TRUE
bmi	glu_off_marg	offspring	unadjusted	glu	rs2820311	A	G	A	G	-0.0235	-0.0049	0.6631	0.6572	FALSE	FALSE	FALSE	0FVVGO	1	201841476	0.0018	0.007696	450996	TRUE	reported	1	201841476	0.0018	4.1e-38	691876	TRUE	reported	zqVg3B	1	TRUE
bmi	glu_off_marg	offspring	unadjusted	glu	rs28350	A	G	A	G	0.0177	0.0039	0.193	0.1836	FALSE	FALSE	FALSE	0FVVGO	3	42418446	0.0023	0.09259	450996	TRUE	reported	3	42418446	0.0022	3.5e-15	686689	TRUE	reported	zqVg3B	1	TRUE
bmi	glu_off_marg	offspring	unadjusted	glu	rs2836964	T	C	T	C	0.011	0.003	0.6424	0.6689	FALSE	FALSE	FALSE	0FVVGO	21	40631006	0.0018	0.1024	450996	TRUE	reported	21	40631006	0.0018	1.3e-09	692353	TRUE	reported	zqVg3B	1	TRUE
bmi	glu_off_marg	offspring	unadjusted	glu	rs2861683	A	C	A	C	0.0144	0.0042	0.593	0.6018	FALSE	FALSE	FALSE	0FVVGO	2	67836507	0.0018	0.01889	450996	TRUE	reported	2	67836507	0.0017	1.3e-16	691163	TRUE	reported	zqVg3B	1	TRUE
bmi	glu_off_marg	offspring	unadjusted	glu	rs287104	A	G	A	G	0.0115	0.0003	0.6604	0.684	FALSE	FALSE	FALSE	0FVVGO	19	34290995	0.0018	0.8786	450996	TRUE	reported	19	34290995	0.0017	4.4e-11	787307	TRUE	reported	zqVg3B	1	TRUE
bmi	glu_off_marg	offspring	unadjusted	glu	rs2875762	C	G	C	G	0.0139	0.005	0.2473	0.231	FALSE	TRUE	FALSE	0FVVGO	6	124925032	0.0021	0.01464	450996	TRUE	reported	6	124925032	0.002	1.2e-11	685199	TRUE	reported	zqVg3B	1	TRUE
bmi	glu_off_marg	offspring	unadjusted	glu	rs2885415	A	G	A	G	-0.0158	-0.0074	0.2531	0.2392	FALSE	FALSE	FALSE	0FVVGO	16	395396	0.002	0.0002191	450996	TRUE	reported	16	395396	0.002	1.4e-15	690204	TRUE	reported	zqVg3B	1	TRUE
bmi	glu_off_marg	offspring	unadjusted	glu	rs2903971	T	G	T	G	0.0145	0.0004	0.8203	0.8314	FALSE	FALSE	FALSE	0FVVGO	3	116935744	0.0023	0.8739	450996	TRUE	reported	3	116935744	0.0023	1.5e-10	690796	TRUE	reported	zqVg3B	1	TRUE
bmi	glu_off_marg	offspring	unadjusted	glu	rs2907948	A	G	A	G	-0.0141	-0.0036	0.2427	0.2392	FALSE	FALSE	FALSE	0FVVGO	7	150638484	0.002	0.08004	450996	TRUE	reported	7	150638484	0.0019	1.3e-13	794299	TRUE	reported	zqVg3B	1	TRUE
bmi	glu_off_marg	offspring	unadjusted	glu	rs2931434	T	C	T	C	-0.0104	0.0013	0.3168	0.3205	FALSE	FALSE	FALSE	0FVVGO	5	73159098	0.0019	0.496	450996	TRUE	reported	5	73159098	0.0018	1.4e-08	690664	TRUE	reported	zqVg3B	1	TRUE
bmi	glu_off_marg	offspring	unadjusted	glu	rs294704	T	G	T	G	-0.0113	-0.0039	0.7239	0.716	FALSE	FALSE	FALSE	0FVVGO	5	152519088	0.0019	0.04411	450996	TRUE	reported	5	152519088	0.0019	4e-09	690036	TRUE	reported	zqVg3B	1	TRUE
bmi	glu_off_marg	offspring	unadjusted	glu	rs3007105	T	C	T	C	0.0142	0.0022	0.4697	0.4107	FALSE	FALSE	FALSE	0FVVGO	14	47367616	0.0018	0.2152	450996	TRUE	reported	14	47367616	0.0017	1.1e-17	785488	TRUE	reported	zqVg3B	1	TRUE
bmi	glu_off_marg	offspring	unadjusted	glu	rs326889	T	C	T	C	-0.0129	-0.0016	0.3928	0.4016	FALSE	FALSE	FALSE	0FVVGO	4	112713436	0.0018	0.3601	450996	TRUE	reported	4	112713436	0.0018	2.4e-13	688030	TRUE	reported	zqVg3B	1	TRUE
bmi	glu_off_marg	offspring	unadjusted	glu	rs331966	A	C	A	C	-0.0112	-0.0038	0.6208	0.615	FALSE	FALSE	FALSE	0FVVGO	4	143675717	0.0018	0.03469	450996	TRUE	reported	4	143675717	0.0018	3.2e-10	687189	TRUE	reported	zqVg3B	1	TRUE
bmi	glu_off_marg	offspring	unadjusted	glu	rs339991	A	G	A	G	-0.0124	-0.0054	0.4369	0.4233	FALSE	FALSE	FALSE	0FVVGO	15	60913637	0.0018	0.002256	450996	TRUE	reported	15	60913637	0.0018	1.2e-12	686476	TRUE	reported	zqVg3B	1	TRUE
bmi	glu_off_marg	offspring	unadjusted	glu	rs349088	A	C	A	C	-0.0128	-0.003	0.4976	0.4872	FALSE	FALSE	FALSE	0FVVGO	11	84814393	0.0018	0.08874	450996	TRUE	reported	11	84814393	0.0017	1.8e-13	684401	TRUE	reported	zqVg3B	1	TRUE
bmi	glu_off_marg	offspring	unadjusted	glu	rs355777	C	G	C	G	0.0153	-0.0022	0.4106	0.4003	FALSE	TRUE	FALSE	0FVVGO	3	154034950	0.0018	0.2084	450996	TRUE	reported	3	154034950	0.0017	1.4e-18	689978	TRUE	reported	zqVg3B	1	TRUE
bmi	glu_off_marg	offspring	unadjusted	glu	rs3731695	T	C	T	C	-0.0116	-0.0048	0.4418	0.4617	FALSE	FALSE	FALSE	0FVVGO	2	203820275	0.0018	0.00597	450996	TRUE	reported	2	203820275	0.0016	7.9e-13	793581	TRUE	reported	zqVg3B	1	TRUE
bmi	glu_off_marg	offspring	unadjusted	glu	rs3732084	T	C	T	C	-0.0107	-0.0041	0.3861	0.4054	FALSE	FALSE	FALSE	0FVVGO	2	207174316	0.0018	0.02358	450996	TRUE	reported	2	207174316	0.0018	1.1e-09	691763	TRUE	reported	zqVg3B	1	TRUE
bmi	glu_off_marg	offspring	unadjusted	glu	rs3736485	A	G	A	G	0.0134	0.0076	0.4557	0.4452	FALSE	FALSE	FALSE	0FVVGO	15	51748610	0.0018	1.659e-05	450996	TRUE	reported	15	51748610	0.0016	2.5e-16	790404	TRUE	reported	zqVg3B	1	TRUE
bmi	glu_off_marg	offspring	unadjusted	glu	rs3749897	T	C	T	C	0.0122	-0.004	0.4172	0.4099	FALSE	FALSE	FALSE	0FVVGO	6	42532102	0.0018	0.02359	450996	TRUE	reported	6	42532102	0.0018	8.4e-12	638224	TRUE	reported	zqVg3B	1	TRUE
bmi	glu_off_marg	offspring	unadjusted	glu	rs3754963	A	T	A	T	0.0123	0.0003	0.7426	0.7269	FALSE	TRUE	FALSE	0FVVGO	2	166185707	0.002	0.8842	450996	TRUE	reported	2	166185707	0.002	3.3e-10	691535	TRUE	reported	zqVg3B	1	TRUE
bmi	glu_off_marg	offspring	unadjusted	glu	rs3764835	A	G	A	G	-0.0141	-0.0025	0.1528	0.1524	FALSE	FALSE	FALSE	0FVVGO	2	159519368	0.0024	0.2985	450996	TRUE	reported	2	159519368	0.0024	3.1e-09	689505	TRUE	reported	zqVg3B	1	TRUE
bmi	glu_off_marg	offspring	unadjusted	glu	rs3800229	T	G	T	G	0.0175	0.0013	0.7123	0.7212	FALSE	FALSE	FALSE	0FVVGO	6	108996963	0.0019	0.5131	450996	TRUE	reported	6	108996963	0.0018	1.4e-22	792474	TRUE	reported	zqVg3B	1	TRUE
bmi	glu_off_marg	offspring	unadjusted	glu	rs3803286	A	G	A	G	0.0181	0.0032	0.3431	0.3413	FALSE	FALSE	FALSE	0FVVGO	14	103246470	0.0019	0.08515	450996	TRUE	reported	14	103246470	0.0018	4.1e-23	691435	TRUE	reported	zqVg3B	1	TRUE
bmi	glu_off_marg	offspring	unadjusted	glu	rs3806572	A	G	A	G	-0.0145	0.0004	0.2788	0.2687	FALSE	FALSE	FALSE	0FVVGO	2	55238677	0.0019	0.8338	450996	TRUE	reported	2	55238677	0.0019	1.6e-14	687646	TRUE	reported	zqVg3B	1	TRUE
bmi	glu_off_marg	offspring	unadjusted	glu	rs3807645	A	G	A	G	-0.0166	0.0018	0.221	0.2007	FALSE	FALSE	FALSE	0FVVGO	7	77830091	0.0021	0.387	450996	TRUE	reported	7	77830091	0.0021	2.4e-15	683086	TRUE	reported	zqVg3B	1	TRUE
bmi	glu_off_marg	offspring	unadjusted	glu	rs3814883	T	C	T	C	0.0232	0.0027	0.4764	0.4751	FALSE	FALSE	FALSE	0FVVGO	16	29994922	0.0018	0.1187	450996	TRUE	reported	16	29994922	0.0017	1.1e-40	685519	TRUE	reported	zqVg3B	1	TRUE
bmi	glu_off_marg	offspring	unadjusted	glu	rs3829849	T	C	T	C	0.0098	-0.0013	0.3589	0.3654	FALSE	FALSE	FALSE	0FVVGO	9	129390800	0.0018	0.4739	450996	TRUE	reported	9	129390800	0.0017	5.9e-09	793851	TRUE	reported	zqVg3B	1	TRUE
bmi	glu_off_marg	offspring	unadjusted	glu	rs38314	A	G	A	G	-0.012	-0.0032	0.4912	0.5079	FALSE	FALSE	FALSE	0FVVGO	7	70067315	0.0018	0.06456	450996	TRUE	reported	7	70067315	0.0017	4.7e-12	689782	TRUE	reported	zqVg3B	1	TRUE
bmi	glu_off_marg	offspring	unadjusted	glu	rs3844598	A	G	A	G	-0.0095	0.0004	0.479	0.4671	FALSE	FALSE	FALSE	0FVVGO	5	140992235	0.0018	0.8098	450996	TRUE	reported	5	140992235	0.0017	3.8e-08	690704	TRUE	reported	zqVg3B	1	TRUE
bmi	glu_off_marg	offspring	unadjusted	glu	rs3904244	A	T	A	T	0.0155	0.0018	0.1377	0.142	FALSE	TRUE	FALSE	0FVVGO	10	27361527	0.0025	0.4662	450996	TRUE	reported	10	27361527	0.0025	4.3e-10	691180	TRUE	reported	zqVg3B	1	TRUE
bmi	glu_off_marg	offspring	unadjusted	glu	rs391300	T	C	T	C	0.0119	-0.0018	0.3725	0.3704	FALSE	FALSE	FALSE	0FVVGO	17	2216258	0.0018	0.3304	450996	TRUE	reported	17	2216258	0.0017	3.1e-12	791120	TRUE	reported	zqVg3B	1	TRUE
bmi	glu_off_marg	offspring	unadjusted	glu	rs3977755	T	C	T	C	-0.0135	-0.0054	0.2804	0.2659	FALSE	FALSE	FALSE	0FVVGO	10	104420210	0.0019	0.005865	450996	TRUE	reported	10	104420210	0.0019	5.9e-13	731529	TRUE	reported	zqVg3B	1	TRUE
bmi	glu_off_marg	offspring	unadjusted	glu	rs40067	A	G	A	G	-0.0266	-0.0047	0.1713	0.1818	FALSE	FALSE	FALSE	0FVVGO	5	107439012	0.0023	0.04504	450996	TRUE	reported	5	107439012	0.0023	7.1e-30	681695	TRUE	reported	zqVg3B	1	TRUE
bmi	glu_off_marg	offspring	unadjusted	glu	rs4012234	T	G	T	G	-0.0141	-0.0056	0.4076	0.4015	FALSE	FALSE	FALSE	0FVVGO	20	32553047	0.0018	0.001564	450996	TRUE	reported	20	32553047	0.0018	9.9e-16	689653	TRUE	reported	zqVg3B	1	TRUE
bmi	glu_off_marg	offspring	unadjusted	glu	rs4072917	A	G	A	G	0.0115	0.004	0.4694	0.4736	FALSE	FALSE	FALSE	0FVVGO	8	143300279	0.0018	0.0218	450996	TRUE	reported	8	143300279	0.0018	6.9e-11	684720	TRUE	reported	zqVg3B	1	TRUE
bmi	glu_off_marg	offspring	unadjusted	glu	rs4148155	A	G	A	G	0.0188	0.0015	0.8873	0.8865	FALSE	FALSE	FALSE	0FVVGO	4	89054667	0.0027	0.5922	450996	TRUE	reported	4	89054667	0.0026	5e-13	794889	TRUE	reported	zqVg3B	1	TRUE
bmi	glu_off_marg	offspring	unadjusted	glu	rs4237643	T	G	T	G	0.0223	-0.0001	0.3062	0.3053	FALSE	FALSE	FALSE	0FVVGO	11	43648368	0.0019	0.9596	450996	TRUE	reported	11	43648368	0.0019	4.3e-33	692491	TRUE	reported	zqVg3B	1	TRUE
bmi	glu_off_marg	offspring	unadjusted	glu	rs427943	A	C	A	C	-0.017	-0.0017	0.4331	0.4385	FALSE	FALSE	FALSE	0FVVGO	21	46570896	0.0018	0.327	450996	TRUE	reported	21	46570896	0.0017	7.3e-23	712095	TRUE	reported	zqVg3B	1	TRUE
bmi	glu_off_marg	offspring	unadjusted	glu	rs429343	A	G	A	G	0.015	0.0042	0.4187	0.4273	FALSE	FALSE	FALSE	0FVVGO	2	147903382	0.0018	0.01826	450996	TRUE	reported	2	147903382	0.0017	6.8e-18	689345	TRUE	reported	zqVg3B	1	TRUE
bmi	glu_off_marg	offspring	unadjusted	glu	rs4307239	A	G	A	G	-0.0115	-0.0023	0.5422	0.5374	FALSE	FALSE	FALSE	0FVVGO	7	24354300	0.0018	0.1962	450996	TRUE	reported	7	24354300	0.0017	3.9e-11	687289	TRUE	reported	zqVg3B	1	TRUE
bmi	glu_off_marg	offspring	unadjusted	glu	rs4358081	A	C	A	C	-0.0097	-0.0022	0.5369	0.5149	FALSE	FALSE	FALSE	0FVVGO	2	29100642	0.0018	0.2025	450996	TRUE	reported	2	29100642	0.0017	1.5e-08	690038	TRUE	reported	zqVg3B	1	TRUE
bmi	glu_off_marg	offspring	unadjusted	glu	rs4430672	T	C	T	C	0.0127	0.003	0.1996	0.2058	FALSE	FALSE	FALSE	0FVVGO	14	63094407	0.0022	0.1646	450996	TRUE	reported	14	63094407	0.0022	3.9e-09	691400	TRUE	reported	zqVg3B	1	TRUE
bmi	glu_off_marg	offspring	unadjusted	glu	rs4500930	T	C	T	C	0.0156	0.0024	0.3461	0.349	FALSE	FALSE	FALSE	0FVVGO	2	228985505	0.0018	0.1926	450996	TRUE	reported	2	228985505	0.0018	6.5e-18	680852	TRUE	reported	zqVg3B	1	TRUE
bmi	glu_off_marg	offspring	unadjusted	glu	rs4516268	A	C	A	C	-0.0217	0.0004	0.1925	0.2112	FALSE	FALSE	FALSE	0FVVGO	17	1846831	0.0022	0.8569	450996	TRUE	reported	17	1846831	0.0021	5.2e-25	786617	TRUE	reported	zqVg3B	1	TRUE
bmi	glu_off_marg	offspring	unadjusted	glu	rs4518345	A	G	A	G	-0.0117	-0.005	0.2842	0.2967	FALSE	FALSE	FALSE	0FVVGO	5	27185904	0.0019	0.01041	450996	TRUE	reported	5	27185904	0.0019	1e-09	688609	TRUE	reported	zqVg3B	1	TRUE
bmi	glu_off_marg	offspring	unadjusted	glu	rs4556997	A	C	A	C	0.0197	-0.0011	0.1349	0.13	FALSE	FALSE	FALSE	0FVVGO	2	100814858	0.0026	0.6694	450996	TRUE	reported	2	100814858	0.0024	6.9e-17	792972	TRUE	reported	zqVg3B	1	TRUE
bmi	glu_off_marg	offspring	unadjusted	glu	rs4589691	C	G	C	G	-0.0141	-0.0042	0.8421	0.8593	FALSE	TRUE	FALSE	0FVVGO	2	144051398	0.0025	0.08979	450996	TRUE	reported	2	144051398	0.0024	4.7e-09	688253	TRUE	reported	zqVg3B	1	TRUE
bmi	glu_off_marg	offspring	unadjusted	glu	rs4639527	A	G	A	G	-0.0172	-0.0018	0.6988	0.6878	FALSE	FALSE	FALSE	0FVVGO	2	416815	0.0019	0.3418	450996	TRUE	reported	2	416815	0.0019	3.3e-20	691706	TRUE	reported	zqVg3B	1	TRUE
bmi	glu_off_marg	offspring	unadjusted	glu	rs4653017	T	C	T	C	0.0122	0.0034	0.6818	0.69	FALSE	FALSE	FALSE	0FVVGO	1	33776728	0.0019	0.06892	450996	TRUE	reported	1	33776728	0.0018	4.5e-11	686378	TRUE	reported	zqVg3B	1	TRUE
bmi	glu_off_marg	offspring	unadjusted	glu	rs4660443	T	C	T	C	0.0164	0.0079	0.2218	0.206	FALSE	FALSE	FALSE	0FVVGO	1	39591779	0.0021	0.0002086	450996	TRUE	reported	1	39591779	0.0021	6.8e-15	687234	TRUE	reported	zqVg3B	1	TRUE
bmi	glu_off_marg	offspring	unadjusted	glu	rs4671328	T	G	T	G	0.0219	0.0046	0.4467	0.4689	FALSE	FALSE	FALSE	0FVVGO	2	58935282	0.0018	0.009773	450996	TRUE	reported	2	58935282	0.0017	2.2e-36	679487	TRUE	reported	zqVg3B	1	TRUE
bmi	glu_off_marg	offspring	unadjusted	glu	rs4722398	T	C	T	C	0.0158	0.0038	0.1336	0.1302	FALSE	FALSE	FALSE	0FVVGO	7	3125220	0.0026	0.135	450996	TRUE	reported	7	3125220	0.0025	3.6e-10	692509	TRUE	reported	zqVg3B	1	TRUE
bmi	glu_off_marg	offspring	unadjusted	glu	rs4740619	T	C	T	C	0.0186	0.0046	0.5479	0.5544	FALSE	FALSE	FALSE	0FVVGO	9	15634326	0.0018	0.008327	450996	TRUE	reported	9	15634326	0.0016	2.3e-30	794491	TRUE	reported	zqVg3B	1	TRUE
bmi	glu_off_marg	offspring	unadjusted	glu	rs4757144	A	G	A	G	0.0169	0.0014	0.5878	0.5732	FALSE	FALSE	FALSE	0FVVGO	11	13331226	0.0018	0.4336	450996	TRUE	reported	11	13331226	0.0018	5.6e-22	690082	TRUE	reported	zqVg3B	1	TRUE
bmi	glu_off_marg	offspring	unadjusted	glu	rs4783830	A	G	A	G	-0.0105	-0.002	0.3074	0.3177	FALSE	FALSE	FALSE	0FVVGO	16	54255346	0.0019	0.2987	450996	TRUE	reported	16	54255346	0.0019	2.4e-08	675527	TRUE	reported	zqVg3B	1	TRUE
bmi	glu_off_marg	offspring	unadjusted	glu	rs4786903	A	G	A	G	-0.0125	-0.0024	0.2632	0.2862	FALSE	FALSE	FALSE	0FVVGO	16	6697104	0.002	0.2326	450996	TRUE	reported	16	6697104	0.002	3.5e-10	680139	TRUE	reported	zqVg3B	1	TRUE
bmi	glu_off_marg	offspring	unadjusted	glu	rs4800191	C	G	C	G	0.0103	0.0026	0.6369	0.6373	FALSE	TRUE	FALSE	0FVVGO	18	22461398	0.0018	0.1575	450996	TRUE	reported	18	22461398	0.0017	2.5e-09	785353	TRUE	reported	zqVg3B	1	TRUE
bmi	glu_off_marg	offspring	unadjusted	glu	rs4801117	A	C	A	C	0.0104	0.0001	0.3676	0.3844	FALSE	FALSE	FALSE	0FVVGO	18	52628923	0.0018	0.9524	450996	TRUE	reported	18	52628923	0.0018	4.6e-09	689905	TRUE	reported	zqVg3B	1	TRUE
bmi	glu_off_marg	offspring	unadjusted	glu	rs4818225	A	G	A	G	-0.0117	-0.0015	0.3394	0.3478	FALSE	FALSE	FALSE	0FVVGO	21	42629895	0.0019	0.4205	450996	TRUE	reported	21	42629895	0.0018	2.3e-10	688274	TRUE	reported	zqVg3B	1	TRUE
bmi	glu_off_marg	offspring	unadjusted	glu	rs4820408	T	G	T	G	0.0151	0.0036	0.408	0.3838	FALSE	FALSE	FALSE	0FVVGO	22	40604945	0.0018	0.04304	450996	TRUE	reported	22	40604945	0.0017	2.1e-19	794185	TRUE	reported	zqVg3B	1	TRUE
bmi	glu_off_marg	offspring	unadjusted	glu	rs4851029	T	G	T	G	-0.0121	-0.0024	0.4753	0.4875	FALSE	FALSE	FALSE	0FVVGO	2	104159785	0.0018	0.1781	450996	TRUE	reported	2	104159785	0.0017	1.7e-12	689752	TRUE	reported	zqVg3B	1	TRUE
bmi	glu_off_marg	offspring	unadjusted	glu	rs4858193	T	C	T	C	0.0129	0.0041	0.7221	0.6999	FALSE	FALSE	FALSE	0FVVGO	3	20441050	0.002	0.03647	450996	TRUE	reported	3	20441050	0.0019	1.6e-11	686850	TRUE	reported	zqVg3B	1	TRUE
bmi	glu_off_marg	offspring	unadjusted	glu	rs4864201	T	C	T	C	0.0141	0.0023	0.3531	0.339	FALSE	FALSE	FALSE	0FVVGO	4	130731284	0.0018	0.2127	450996	TRUE	reported	4	130731284	0.0017	1.5e-16	795263	TRUE	reported	zqVg3B	1	TRUE
bmi	glu_off_marg	offspring	unadjusted	glu	rs4880341	T	C	T	C	-0.0118	-0.0011	0.5606	0.5768	FALSE	FALSE	FALSE	0FVVGO	10	133992689	0.0018	0.5436	450996	TRUE	reported	10	133992689	0.0017	1.1e-11	689012	TRUE	reported	zqVg3B	1	TRUE
bmi	glu_off_marg	offspring	unadjusted	glu	rs4906908	T	G	T	G	-0.0103	-0.0016	0.4747	0.4678	FALSE	FALSE	FALSE	0FVVGO	15	27040082	0.0018	0.363	450996	TRUE	reported	15	27040082	0.0017	2.5e-09	691345	TRUE	reported	zqVg3B	1	TRUE
bmi	glu_off_marg	offspring	unadjusted	glu	rs491711	A	C	A	C	0.0115	0.0004	0.684	0.6908	FALSE	FALSE	FALSE	0FVVGO	11	28742220	0.0019	0.8133	450996	TRUE	reported	11	28742220	0.0019	1.1e-09	685113	TRUE	reported	zqVg3B	1	TRUE
bmi	glu_off_marg	offspring	unadjusted	glu	rs4929923	T	C	T	C	-0.0181	-0.0077	0.3624	0.3582	FALSE	FALSE	FALSE	0FVVGO	11	8639200	0.0018	2.245e-05	450996	TRUE	reported	11	8639200	0.0017	7.2e-27	794933	TRUE	reported	zqVg3B	1	TRUE
bmi	glu_off_marg	offspring	unadjusted	glu	rs4936175	T	C	T	C	-0.0122	0	0.5555	0.5747	FALSE	FALSE	FALSE	0FVVGO	11	132641959	0.0018	0.992	450996	TRUE	reported	11	132641959	0.0017	1.4e-12	692569	TRUE	reported	zqVg3B	1	TRUE
bmi	glu_off_marg	offspring	unadjusted	glu	rs4952843	A	G	A	G	0.0131	0.0013	0.6193	0.6039	FALSE	FALSE	FALSE	0FVVGO	2	46957845	0.0018	0.453	450996	TRUE	reported	2	46957845	0.0018	6.8e-14	692482	TRUE	reported	zqVg3B	1	TRUE
bmi	glu_off_marg	offspring	unadjusted	glu	rs4954638	A	C	A	C	0.0118	0.0016	0.7508	0.7814	FALSE	FALSE	FALSE	0FVVGO	2	137435455	0.0021	0.4512	450996	TRUE	reported	2	137435455	0.002	2.9e-09	689971	TRUE	reported	zqVg3B	1	TRUE
bmi	glu_off_marg	offspring	unadjusted	glu	rs4968656	A	G	A	G	-0.0116	-0.0081	0.6784	0.6922	FALSE	FALSE	FALSE	0FVVGO	17	61616959	0.0019	2.198e-05	450996	TRUE	reported	17	61616959	0.0019	8.2e-10	675153	TRUE	reported	zqVg3B	1	TRUE
bmi	glu_off_marg	offspring	unadjusted	glu	rs4981693	A	G	A	G	0.0206	0.0016	0.771	0.7503	FALSE	FALSE	FALSE	0FVVGO	14	29680331	0.0021	0.4352	450996	TRUE	reported	14	29680331	0.002	6.9e-24	689120	TRUE	reported	zqVg3B	1	TRUE
bmi	glu_off_marg	offspring	unadjusted	glu	rs4986044	T	C	T	C	-0.0164	-0.0068	0.4687	0.4439	FALSE	FALSE	FALSE	0FVVGO	17	21261560	0.0018	0.000121	450996	TRUE	reported	17	21261560	0.0016	3.3e-23	787219	TRUE	reported	zqVg3B	1	TRUE
bmi	glu_off_marg	offspring	unadjusted	glu	rs538579	C	G	C	G	0.0137	0.0013	0.3228	0.3225	FALSE	TRUE	FALSE	0FVVGO	3	62711674	0.0019	0.4763	450996	TRUE	reported	3	62711674	0.0019	1.3e-13	688452	TRUE	reported	zqVg3B	1	TRUE
bmi	glu_off_marg	offspring	unadjusted	glu	rs543874	A	G	A	G	-0.0475	-0.0038	0.8048	0.7746	FALSE	FALSE	FALSE	0FVVGO	1	177889480	0.0022	0.08028	450996	TRUE	reported	1	177889480	0.002	1.2e-122	795504	TRUE	reported	zqVg3B	1	TRUE
bmi	glu_off_marg	offspring	unadjusted	glu	rs559231	T	G	T	G	0.0135	-0.0007	0.3956	0.3875	FALSE	FALSE	FALSE	0FVVGO	18	39644247	0.0018	0.7163	450996	TRUE	reported	18	39644247	0.0018	2.4e-14	685154	TRUE	reported	zqVg3B	1	TRUE
bmi	glu_off_marg	offspring	unadjusted	glu	rs577525	T	C	T	C	-0.0166	0.0005	0.4324	0.4261	FALSE	FALSE	FALSE	0FVVGO	10	99769388	0.0018	0.7679	450996	TRUE	reported	10	99769388	0.0017	9.7e-22	690616	TRUE	reported	zqVg3B	1	TRUE
bmi	glu_off_marg	offspring	unadjusted	glu	rs592483	T	C	T	C	-0.0147	-0.002	0.5716	0.5597	FALSE	FALSE	FALSE	0FVVGO	11	69445173	0.0018	0.2659	450996	TRUE	reported	11	69445173	0.0017	2e-18	781871	TRUE	reported	zqVg3B	1	TRUE
bmi	glu_off_marg	offspring	unadjusted	glu	rs6011457	A	T	A	T	-0.0116	0.0035	0.4975	0.5072	FALSE	TRUE	TRUE	0FVVGO	20	61530915	0.0018	0.04276	450996	TRUE	reported	20	61530915	0.0017	2.7e-11	690692	TRUE	reported	zqVg3B	1	TRUE
bmi	glu_off_marg	offspring	unadjusted	glu	rs6050446	A	G	A	G	-0.0343	-0.0124	0.02999	0.0287	FALSE	FALSE	FALSE	0FVVGO	20	25195509	0.0049	0.01237	450996	TRUE	reported	20	25195509	0.0047	4.4e-13	766287	TRUE	reported	zqVg3B	1	TRUE
bmi	glu_off_marg	offspring	unadjusted	glu	rs621042	A	C	A	C	-0.0107	0.0003	0.451	0.4698	FALSE	FALSE	FALSE	0FVVGO	12	18789007	0.0018	0.8434	450996	TRUE	reported	12	18789007	0.0017	6.3e-10	689121	TRUE	reported	zqVg3B	1	TRUE
bmi	glu_off_marg	offspring	unadjusted	glu	rs6235	C	G	C	G	-0.0175	0.0187	0.7298	0.7286	FALSE	TRUE	FALSE	0FVVGO	5	95728898	0.002	3.045e-21	450996	TRUE	reported	5	95728898	0.0019	1.5e-19	691708	TRUE	reported	zqVg3B	1	TRUE
bmi	glu_off_marg	offspring	unadjusted	glu	rs6265	T	C	T	C	-0.0412	-0.0037	0.1951	0.1887	FALSE	FALSE	FALSE	0FVVGO	11	27679916	0.0022	0.09705	450996	TRUE	reported	11	27679916	0.0021	1e-86	795458	TRUE	reported	zqVg3B	1	TRUE
bmi	glu_off_marg	offspring	unadjusted	glu	rs629443	T	G	T	G	0.0116	0.0015	0.2501	0.2495	FALSE	FALSE	FALSE	0FVVGO	13	76386075	0.0021	0.4751	450996	TRUE	reported	13	76386075	0.0019	1.4e-09	790044	TRUE	reported	zqVg3B	1	TRUE
bmi	glu_off_marg	offspring	unadjusted	glu	rs6448587	A	C	A	C	0.0167	0.003	0.8109	0.8208	FALSE	FALSE	FALSE	0FVVGO	4	28561990	0.0023	0.1936	450996	TRUE	reported	4	28561990	0.0023	2.3e-13	691097	TRUE	reported	zqVg3B	1	TRUE
bmi	glu_off_marg	offspring	unadjusted	glu	rs645040	T	G	T	G	0.0171	0.0066	0.7762	0.7749	FALSE	FALSE	FALSE	0FVVGO	3	135926622	0.0021	0.00165	450996	TRUE	reported	3	135926622	0.002	2.5e-18	795579	TRUE	reported	zqVg3B	1	TRUE
bmi	glu_off_marg	offspring	unadjusted	glu	rs6461115	A	G	A	G	0.0144	0.0027	0.7715	0.7803	FALSE	FALSE	FALSE	0FVVGO	7	2103668	0.0021	0.2081	450996	TRUE	reported	7	2103668	0.0019	1.2e-13	791735	TRUE	reported	zqVg3B	1	TRUE
bmi	glu_off_marg	offspring	unadjusted	glu	rs6471941	A	G	A	G	0.0156	0.0035	0.1684	0.1782	FALSE	FALSE	FALSE	0FVVGO	8	62117973	0.0023	0.1323	450996	TRUE	reported	8	62117973	0.0021	3.1e-13	793986	TRUE	reported	zqVg3B	1	TRUE
bmi	glu_off_marg	offspring	unadjusted	glu	rs6500208	A	G	A	G	0.014	-0.0008	0.2006	0.2114	FALSE	FALSE	FALSE	0FVVGO	16	49011249	0.0022	0.7097	450996	TRUE	reported	16	49011249	0.002	4.1e-12	781931	TRUE	reported	zqVg3B	1	TRUE
bmi	glu_off_marg	offspring	unadjusted	glu	rs6512302	C	G	C	G	0.0142	-0.0041	0.7511	0.7303	FALSE	TRUE	FALSE	0FVVGO	20	62691550	0.002	0.04072	450996	TRUE	reported	20	62691550	0.002	2.1e-12	686053	TRUE	reported	zqVg3B	1	TRUE
bmi	glu_off_marg	offspring	unadjusted	glu	rs6545714	A	G	A	G	-0.0191	-0.0099	0.6139	0.6133	FALSE	FALSE	FALSE	0FVVGO	2	59307725	0.0018	2.869e-08	450996	TRUE	reported	2	59307725	0.0017	9.1e-31	793368	TRUE	reported	zqVg3B	1	TRUE
bmi	glu_off_marg	offspring	unadjusted	glu	rs6551278	T	C	T	C	-0.0181	0.0023	0.1471	0.1456	FALSE	FALSE	FALSE	0FVVGO	3	88199298	0.0024	0.3456	450996	TRUE	reported	3	88199298	0.0022	7.2e-16	794975	TRUE	reported	zqVg3B	1	TRUE
bmi	glu_off_marg	offspring	unadjusted	glu	rs6556301	T	G	T	G	-0.0111	0.0042	0.3596	0.3678	FALSE	FALSE	FALSE	0FVVGO	5	176527577	0.0018	0.02048	450996	TRUE	reported	5	176527577	0.0018	4.1e-10	734744	TRUE	reported	zqVg3B	1	TRUE
bmi	glu_off_marg	offspring	unadjusted	glu	rs657452	A	G	A	G	0.0188	0.0034	0.3784	0.3733	FALSE	FALSE	FALSE	0FVVGO	1	49589847	0.0018	0.06011	450996	TRUE	reported	1	49589847	0.0017	7.2e-29	767846	TRUE	reported	zqVg3B	1	TRUE
bmi	glu_off_marg	offspring	unadjusted	glu	rs6587552	A	G	A	G	0.0173	0.0005	0.2409	0.2415	FALSE	FALSE	FALSE	0FVVGO	1	151018861	0.0021	0.8212	450996	TRUE	reported	1	151018861	0.002	1.6e-17	689723	TRUE	reported	zqVg3B	1	TRUE
bmi	glu_off_marg	offspring	unadjusted	glu	rs6591407	A	C	A	C	-0.0118	0.0005	0.1861	0.1842	FALSE	FALSE	FALSE	0FVVGO	11	56914157	0.0023	0.8382	450996	TRUE	reported	11	56914157	0.0021	1.9e-08	794246	TRUE	reported	zqVg3B	1	TRUE
bmi	glu_off_marg	offspring	unadjusted	glu	rs6593688	A	G	A	G	-0.0137	-0.0005	0.6267	0.6342	FALSE	FALSE	FALSE	0FVVGO	1	96322205	0.0018	0.7713	450996	TRUE	reported	1	96322205	0.0018	8.6e-15	691779	TRUE	reported	zqVg3B	1	TRUE
bmi	glu_off_marg	offspring	unadjusted	glu	rs6595205	C	G	C	G	0.0114	0.0037	0.4695	0.4807	FALSE	TRUE	TRUE	0FVVGO	5	119372533	0.0018	0.03539	450996	TRUE	reported	5	119372533	0.0016	2e-12	794525	TRUE	reported	zqVg3B	1	TRUE
bmi	glu_off_marg	offspring	unadjusted	glu	rs663129	A	G	A	G	0.0545	0.0075	0.2301	0.2462	FALSE	FALSE	FALSE	0FVVGO	18	57838401	0.0021	0.0002579	450996	TRUE	reported	18	57838401	0.0019	1.6e-178	788948	TRUE	reported	zqVg3B	1	TRUE
bmi	glu_off_marg	offspring	unadjusted	glu	rs6673081	T	C	T	C	0.01	-0.0011	0.4466	0.4521	FALSE	FALSE	FALSE	0FVVGO	1	154989595	0.0018	0.5525	450996	TRUE	reported	1	154989595	0.0018	1.8e-08	677818	TRUE	reported	zqVg3B	1	TRUE
bmi	glu_off_marg	offspring	unadjusted	glu	rs6692586	A	G	A	G	0.0192	0.0023	0.168	0.164	FALSE	FALSE	FALSE	0FVVGO	1	23299906	0.0024	0.3301	450996	TRUE	reported	1	23299906	0.0023	1.1e-16	690921	TRUE	reported	zqVg3B	1	TRUE
bmi	glu_off_marg	offspring	unadjusted	glu	rs6712	C	G	C	G	0.0138	0.0032	0.1368	0.1373	FALSE	TRUE	FALSE	0FVVGO	22	50637922	0.0026	0.2199	450996	TRUE	reported	22	50637922	0.0025	4.4e-08	688469	TRUE	reported	zqVg3B	1	TRUE
bmi	glu_off_marg	offspring	unadjusted	glu	rs6734537	T	C	T	C	-0.0133	-0.0045	0.8029	0.8004	FALSE	FALSE	FALSE	0FVVGO	2	207925963	0.0022	0.04077	450996	TRUE	reported	2	207925963	0.0022	1e-09	687293	TRUE	reported	zqVg3B	1	TRUE
bmi	glu_off_marg	offspring	unadjusted	glu	rs6764533	A	G	A	G	0.0116	0.0067	0.359	0.3603	FALSE	FALSE	FALSE	0FVVGO	3	196088464	0.0018	0.000226	450996	TRUE	reported	3	196088464	0.0018	1.4e-10	690832	TRUE	reported	zqVg3B	1	TRUE
bmi	glu_off_marg	offspring	unadjusted	glu	rs676749	A	T	A	T	-0.0104	0.0005	0.502	0.517	FALSE	TRUE	TRUE	0FVVGO	20	3026069	0.0018	0.7902	450996	TRUE	reported	20	3026069	0.0017	1.7e-09	691753	TRUE	reported	zqVg3B	1	TRUE
bmi	glu_off_marg	offspring	unadjusted	glu	rs6781254	T	C	T	C	0.0112	0.0016	0.3034	0.3093	FALSE	FALSE	FALSE	0FVVGO	3	80649139	0.0019	0.4023	450996	TRUE	reported	3	80649139	0.0018	4.9e-10	777021	TRUE	reported	zqVg3B	1	TRUE
bmi	glu_off_marg	offspring	unadjusted	glu	rs6792696	A	G	A	G	0.0104	0.0009	0.3476	0.3648	FALSE	FALSE	FALSE	0FVVGO	3	81874009	0.0018	0.6341	450996	TRUE	reported	3	81874009	0.0017	6.6e-10	791777	TRUE	reported	zqVg3B	1	TRUE
bmi	glu_off_marg	offspring	unadjusted	glu	rs6804842	A	G	A	G	-0.0156	0.0018	0.428	0.4222	FALSE	FALSE	FALSE	0FVVGO	3	25106437	0.0018	0.3064	450996	TRUE	reported	3	25106437	0.0017	3.6e-21	789179	TRUE	reported	zqVg3B	1	TRUE
bmi	glu_off_marg	offspring	unadjusted	glu	rs6812882	T	C	T	C	-0.0113	-0.0056	0.7288	0.7133	FALSE	FALSE	FALSE	0FVVGO	4	52772984	0.0019	0.00387	450996	TRUE	reported	4	52772984	0.0019	2.5e-09	690675	TRUE	reported	zqVg3B	1	TRUE
bmi	glu_off_marg	offspring	unadjusted	glu	rs6841761	T	G	T	G	-0.0131	-0.0059	0.5252	0.5433	FALSE	FALSE	FALSE	0FVVGO	4	25423538	0.0018	0.0007651	450996	TRUE	reported	4	25423538	0.0016	6.4e-16	793477	TRUE	reported	zqVg3B	1	TRUE
bmi	glu_off_marg	offspring	unadjusted	glu	rs6985109	A	G	A	G	-0.0177	-0.0058	0.5338	0.5381	FALSE	FALSE	FALSE	0FVVGO	8	10761585	0.0018	0.0009076	450996	TRUE	reported	8	10761585	0.0017	1.5e-26	793993	TRUE	reported	zqVg3B	1	TRUE
bmi	glu_off_marg	offspring	unadjusted	glu	rs7024334	T	G	T	G	0.0138	0.0023	0.2258	0.2207	FALSE	FALSE	FALSE	0FVVGO	9	109072075	0.0021	0.2843	450996	TRUE	reported	9	109072075	0.002	3.1e-12	782431	TRUE	reported	zqVg3B	1	TRUE
bmi	glu_off_marg	offspring	unadjusted	glu	rs7025938	C	G	C	G	-0.0166	0.002	0.6813	0.6852	FALSE	TRUE	FALSE	0FVVGO	9	103088321	0.0019	0.2896	450996	TRUE	reported	9	103088321	0.0019	3.7e-19	691581	TRUE	reported	zqVg3B	1	TRUE
bmi	glu_off_marg	offspring	unadjusted	glu	rs7084454	A	G	A	G	0.0193	0.0001	0.335	0.3318	FALSE	FALSE	FALSE	0FVVGO	10	21821274	0.0019	0.94	450996	TRUE	reported	10	21821274	0.0019	4e-25	678564	TRUE	reported	zqVg3B	1	TRUE
bmi	glu_off_marg	offspring	unadjusted	glu	rs7102454	T	C	T	C	-0.0158	-0.0024	0.6565	0.6562	FALSE	FALSE	FALSE	0FVVGO	11	65594820	0.0018	0.1909	450996	TRUE	reported	11	65594820	0.0018	2.4e-18	691134	TRUE	reported	zqVg3B	1	TRUE
bmi	glu_off_marg	offspring	unadjusted	glu	rs7117238	A	G	A	G	-0.0131	0.0047	0.168	0.1505	FALSE	FALSE	FALSE	0FVVGO	11	78040259	0.0024	0.04975	450996	TRUE	reported	11	78040259	0.0022	2.5e-09	788879	TRUE	reported	zqVg3B	1	TRUE
bmi	glu_off_marg	offspring	unadjusted	glu	rs7124681	A	C	A	C	0.0263	-0.0003	0.4133	0.4082	FALSE	FALSE	FALSE	0FVVGO	11	47529947	0.0018	0.8607	450996	TRUE	reported	11	47529947	0.0016	3.2e-58	795474	TRUE	reported	zqVg3B	1	TRUE
bmi	glu_off_marg	offspring	unadjusted	glu	rs7138803	A	G	A	G	0.03	0.0012	0.3772	0.3776	FALSE	FALSE	FALSE	0FVVGO	12	50247468	0.0018	0.493	450996	TRUE	reported	12	50247468	0.0017	2.3e-71	795588	TRUE	reported	zqVg3B	1	TRUE
bmi	glu_off_marg	offspring	unadjusted	glu	rs7144011	T	G	T	G	0.0282	0.0053	0.2136	0.2056	FALSE	FALSE	FALSE	0FVVGO	14	79940383	0.0021	0.01249	450996	TRUE	reported	14	79940383	0.002	5.2e-47	794117	TRUE	reported	zqVg3B	1	TRUE
bmi	glu_off_marg	offspring	unadjusted	glu	rs7172627	A	G	A	G	-0.0117	0	0.5281	0.5284	FALSE	FALSE	FALSE	0FVVGO	15	31877690	0.0018	0.9805	450996	TRUE	reported	15	31877690	0.0017	1.1e-11	690458	TRUE	reported	zqVg3B	1	TRUE
bmi	glu_off_marg	offspring	unadjusted	glu	rs7173441	A	T	A	T	0.0119	0.0018	0.402	0.3974	FALSE	TRUE	FALSE	0FVVGO	15	46548624	0.0018	0.3246	450996	TRUE	reported	15	46548624	0.0018	1.2e-11	688952	TRUE	reported	zqVg3B	1	TRUE
bmi	glu_off_marg	offspring	unadjusted	glu	rs7181498	T	C	T	C	0.0163	0.0016	0.3691	0.3504	FALSE	FALSE	FALSE	0FVVGO	15	95271404	0.0018	0.3925	450996	TRUE	reported	15	95271404	0.0018	1e-19	690980	TRUE	reported	zqVg3B	1	TRUE
bmi	glu_off_marg	offspring	unadjusted	glu	rs7196720	T	C	T	C	0.0129	-0.0017	0.4932	0.4657	FALSE	FALSE	FALSE	0FVVGO	16	24534662	0.0018	0.3193	450996	TRUE	reported	16	24534662	0.0017	7.3e-14	689863	TRUE	reported	zqVg3B	1	TRUE
bmi	glu_off_marg	offspring	unadjusted	glu	rs7206608	C	G	C	G	-0.0132	-0.0011	0.6854	0.6658	FALSE	TRUE	FALSE	0FVVGO	16	82872628	0.0019	0.5576	450996	TRUE	reported	16	82872628	0.0019	1.3e-12	689058	TRUE	reported	zqVg3B	1	TRUE
bmi	glu_off_marg	offspring	unadjusted	glu	rs7222349	A	G	A	G	0.0115	0.0022	0.3441	0.3338	FALSE	FALSE	FALSE	0FVVGO	17	42304644	0.0018	0.2432	450996	TRUE	reported	17	42304644	0.0018	3.3e-10	692215	TRUE	reported	zqVg3B	1	TRUE
bmi	glu_off_marg	offspring	unadjusted	glu	rs7249149	A	G	A	G	0.0124	-0.0012	0.7256	0.7134	FALSE	FALSE	FALSE	0FVVGO	19	51774538	0.0019	0.519	450996	TRUE	reported	19	51774538	0.0019	9.3e-11	690735	TRUE	reported	zqVg3B	1	TRUE
bmi	glu_off_marg	offspring	unadjusted	glu	rs7313220	A	G	A	G	0.0122	0.0005	0.4861	0.5007	FALSE	FALSE	FALSE	0FVVGO	12	17196832	0.0018	0.7915	450996	TRUE	reported	12	17196832	0.0017	1.4e-12	689327	TRUE	reported	zqVg3B	1	TRUE
bmi	glu_off_marg	offspring	unadjusted	glu	rs7313924	C	G	C	G	0.0101	0.0008	0.7138	0.7059	FALSE	TRUE	FALSE	0FVVGO	12	89899912	0.0019	0.6684	450996	TRUE	reported	12	89899912	0.0018	3.5e-08	785448	TRUE	reported	zqVg3B	1	TRUE
bmi	glu_off_marg	offspring	unadjusted	glu	rs7318817	T	C	T	C	-0.0155	-0.0026	0.6071	0.6353	FALSE	FALSE	FALSE	0FVVGO	13	28617708	0.0018	0.153	450996	TRUE	reported	13	28617708	0.0018	2.7e-18	691917	TRUE	reported	zqVg3B	1	TRUE
bmi	glu_off_marg	offspring	unadjusted	glu	rs7334078	T	C	T	C	0.0121	0.0047	0.7118	0.7253	FALSE	FALSE	FALSE	0FVVGO	13	99120484	0.0019	0.01638	450996	TRUE	reported	13	99120484	0.0019	2.2e-10	688374	TRUE	reported	zqVg3B	1	TRUE
bmi	glu_off_marg	offspring	unadjusted	glu	rs7488867	T	C	T	C	-0.0204	-0.007	0.2639	0.2508	FALSE	FALSE	FALSE	0FVVGO	12	103699685	0.002	0.0005236	450996	TRUE	reported	12	103699685	0.002	8.4e-24	635746	TRUE	reported	zqVg3B	1	TRUE
bmi	glu_off_marg	offspring	unadjusted	glu	rs7498665	A	G	A	G	-0.0271	-0.0055	0.5962	0.5902	FALSE	FALSE	FALSE	0FVVGO	16	28883241	0.0018	0.002167	450996	TRUE	reported	16	28883241	0.0017	5.6e-60	790299	TRUE	reported	zqVg3B	1	TRUE
bmi	glu_off_marg	offspring	unadjusted	glu	rs7503597	T	G	T	G	0.0134	-0.0015	0.2934	0.3287	FALSE	FALSE	FALSE	0FVVGO	17	79049273	0.0019	0.4208	450996	TRUE	reported	17	79049273	0.0019	2.8e-12	680766	TRUE	reported	zqVg3B	1	TRUE
bmi	glu_off_marg	offspring	unadjusted	glu	rs7512146	T	G	T	G	-0.0094	-0.0026	0.5084	0.5058	FALSE	FALSE	FALSE	0FVVGO	1	34283008	0.0018	0.1387	450996	TRUE	reported	1	34283008	0.0017	3.9e-08	688657	TRUE	reported	zqVg3B	1	TRUE
bmi	glu_off_marg	offspring	unadjusted	glu	rs7535528	A	G	A	G	-0.0152	-0.0029	0.3741	0.3637	FALSE	FALSE	FALSE	0FVVGO	1	2444414	0.0018	0.1062	450996	TRUE	reported	1	2444414	0.0018	1.4e-16	632868	TRUE	reported	zqVg3B	1	TRUE
bmi	glu_off_marg	offspring	unadjusted	glu	rs754635	C	G	C	G	-0.0198	0.0019	0.1127	0.1261	FALSE	TRUE	FALSE	0FVVGO	3	42305131	0.0027	0.4829	450996	TRUE	reported	3	42305131	0.0027	2.2e-13	690346	TRUE	reported	zqVg3B	1	TRUE
bmi	glu_off_marg	offspring	unadjusted	glu	rs7550711	T	C	T	C	0.0649	0.0105	0.03058	0.0257	FALSE	FALSE	FALSE	0FVVGO	1	110082886	0.0055	0.05519	450996	TRUE	reported	1	110082886	0.005	3.2e-38	769184	TRUE	reported	zqVg3B	1	TRUE
bmi	glu_off_marg	offspring	unadjusted	glu	rs7551507	T	C	T	C	-0.0184	0.0026	0.5633	0.5716	FALSE	FALSE	FALSE	0FVVGO	1	74995225	0.0018	0.1431	450996	TRUE	reported	1	74995225	0.0016	9.3e-30	794579	TRUE	reported	zqVg3B	1	TRUE
bmi	glu_off_marg	offspring	unadjusted	glu	rs7557796	T	C	T	C	0.016	0.0043	0.3476	0.339	FALSE	FALSE	FALSE	0FVVGO	2	86766153	0.0018	0.0191	450996	TRUE	reported	2	86766153	0.0018	2.3e-19	692414	TRUE	reported	zqVg3B	1	TRUE
bmi	glu_off_marg	offspring	unadjusted	glu	rs7568228	C	G	C	G	-0.0102	-0.001	0.5309	0.5095	FALSE	TRUE	TRUE	0FVVGO	2	236848488	0.0018	0.5664	450996	TRUE	reported	2	236848488	0.0017	2.9e-09	685412	TRUE	reported	zqVg3B	1	TRUE
bmi	glu_off_marg	offspring	unadjusted	glu	rs7599312	A	G	A	G	-0.0186	0.0031	0.2652	0.2818	FALSE	FALSE	FALSE	0FVVGO	2	213413231	0.002	0.1199	450996	TRUE	reported	2	213413231	0.0019	6.9e-24	780823	TRUE	reported	zqVg3B	1	TRUE
bmi	glu_off_marg	offspring	unadjusted	glu	rs7615297	C	G	C	G	0.0149	0.009	0.8535	0.8558	FALSE	TRUE	FALSE	0FVVGO	3	156299313	0.0025	0.0002461	450996	TRUE	reported	3	156299313	0.0024	5.7e-10	689710	TRUE	reported	zqVg3B	1	TRUE
bmi	glu_off_marg	offspring	unadjusted	glu	rs7626079	T	C	T	C	0.011	-0.0029	0.3434	0.3487	FALSE	FALSE	FALSE	0FVVGO	3	66427259	0.0018	0.1106	450996	TRUE	reported	3	66427259	0.0018	1.6e-09	692571	TRUE	reported	zqVg3B	1	TRUE
bmi	glu_off_marg	offspring	unadjusted	glu	rs7637852	A	G	A	G	0.0139	0.0001	0.3049	0.3005	FALSE	FALSE	FALSE	0FVVGO	3	44041777	0.0019	0.9692	450996	TRUE	reported	3	44041777	0.0019	1.7e-13	691815	TRUE	reported	zqVg3B	1	TRUE
bmi	glu_off_marg	offspring	unadjusted	glu	rs7640424	T	C	T	C	-0.0136	-0.0031	0.2969	0.3043	FALSE	FALSE	FALSE	0FVVGO	3	107820063	0.0019	0.1016	450996	TRUE	reported	3	107820063	0.0018	2.3e-14	790612	TRUE	reported	zqVg3B	1	TRUE
bmi	glu_off_marg	offspring	unadjusted	glu	rs765875	T	C	T	C	-0.0121	-0.0014	0.4808	0.4899	FALSE	FALSE	FALSE	0FVVGO	6	143185683	0.0017	0.4186	450996	TRUE	reported	6	143185683	0.0017	3e-12	690961	TRUE	reported	zqVg3B	1	TRUE
bmi	glu_off_marg	offspring	unadjusted	glu	rs7683836	A	G	A	G	-0.0114	-0.0023	0.5405	0.5571	FALSE	FALSE	FALSE	0FVVGO	4	180167906	0.0018	0.1834	450996	TRUE	reported	4	180167906	0.0017	6.3e-11	686968	TRUE	reported	zqVg3B	1	TRUE
bmi	glu_off_marg	offspring	unadjusted	glu	rs7685048	T	C	T	C	-0.0101	-0.0037	0.4654	0.4801	FALSE	FALSE	FALSE	0FVVGO	4	95027784	0.0018	0.03491	450996	TRUE	reported	4	95027784	0.0017	4.1e-09	692398	TRUE	reported	zqVg3B	1	TRUE
bmi	glu_off_marg	offspring	unadjusted	glu	rs768840	A	G	A	G	0.0114	-0.0003	0.4183	0.4232	FALSE	FALSE	FALSE	0FVVGO	14	73143457	0.0018	0.8805	450996	TRUE	reported	14	73143457	0.0018	2e-10	677485	TRUE	reported	zqVg3B	1	TRUE
bmi	glu_off_marg	offspring	unadjusted	glu	rs769449	A	G	A	G	-0.0254	-0.006	0.1161	0.1284	FALSE	FALSE	FALSE	0FVVGO	19	45410002	0.0026	0.02132	450996	TRUE	reported	19	45410002	0.0027	2.3e-20	566857	TRUE	reported	zqVg3B	1	TRUE
bmi	glu_off_marg	offspring	unadjusted	glu	rs7694732	A	G	A	G	0.0099	-0.0015	0.5622	0.5716	FALSE	FALSE	FALSE	0FVVGO	4	115124089	0.0018	0.4078	450996	TRUE	reported	4	115124089	0.0017	8.7e-09	690622	TRUE	reported	zqVg3B	1	TRUE
bmi	glu_off_marg	offspring	unadjusted	glu	rs7703576	T	C	T	C	-0.0103	-0.0017	0.7115	0.7005	FALSE	FALSE	FALSE	0FVVGO	5	144543996	0.0019	0.3654	450996	TRUE	reported	5	144543996	0.0019	4.8e-08	690818	TRUE	reported	zqVg3B	1	TRUE
bmi	glu_off_marg	offspring	unadjusted	glu	rs7704281	A	G	A	G	0.0271	-0.0108	0.04531	0.051	FALSE	FALSE	FALSE	0FVVGO	5	50591460	0.0045	0.01526	450996	TRUE	reported	5	50591460	0.0041	6.5e-11	788585	TRUE	reported	zqVg3B	1	TRUE
bmi	glu_off_marg	offspring	unadjusted	glu	rs7715256	T	G	T	G	-0.0166	-0.0005	0.5781	0.5751	FALSE	FALSE	FALSE	0FVVGO	5	153537893	0.0018	0.7683	450996	TRUE	reported	5	153537893	0.0016	2.2e-24	795302	TRUE	reported	zqVg3B	1	TRUE
bmi	glu_off_marg	offspring	unadjusted	glu	rs7724675	A	G	A	G	-0.0119	-0.0034	0.2238	0.2161	FALSE	FALSE	FALSE	0FVVGO	5	130440010	0.0021	0.1078	450996	TRUE	reported	5	130440010	0.0021	9.5e-09	691968	TRUE	reported	zqVg3B	1	TRUE
bmi	glu_off_marg	offspring	unadjusted	glu	rs7730004	T	C	T	C	0.0148	0.0064	0.6693	0.6643	FALSE	FALSE	FALSE	0FVVGO	5	43191033	0.0019	0.0006409	450996	TRUE	reported	5	43191033	0.0018	9.1e-16	690164	TRUE	reported	zqVg3B	1	TRUE
bmi	glu_off_marg	offspring	unadjusted	glu	rs7730898	A	G	A	G	0.0168	0.0005	0.729	0.728	FALSE	FALSE	FALSE	0FVVGO	5	170459675	0.002	0.7844	450996	TRUE	reported	5	170459675	0.0018	4.5e-20	792975	TRUE	reported	zqVg3B	1	TRUE
bmi	glu_off_marg	offspring	unadjusted	glu	rs774246	A	G	A	G	-0.0153	0.0037	0.8556	0.8596	FALSE	FALSE	FALSE	0FVVGO	7	26990816	0.0025	0.1311	450996	TRUE	reported	7	26990816	0.0025	5.4e-10	690818	TRUE	reported	zqVg3B	1	TRUE
bmi	glu_off_marg	offspring	unadjusted	glu	rs775724	A	G	A	G	0.0106	0.0028	0.4122	0.409	FALSE	FALSE	FALSE	0FVVGO	3	77642438	0.0018	0.1235	450996	TRUE	reported	3	77642438	0.0018	1.7e-09	681873	TRUE	reported	zqVg3B	1	TRUE
bmi	glu_off_marg	offspring	unadjusted	glu	rs7761673	A	T	A	T	-0.0126	-0.0051	0.2058	0.1993	FALSE	TRUE	FALSE	0FVVGO	6	70357368	0.0021	0.01561	450996	TRUE	reported	6	70357368	0.0021	1.9e-09	691716	TRUE	reported	zqVg3B	1	TRUE
bmi	glu_off_marg	offspring	unadjusted	glu	rs7780752	T	C	T	C	-0.0139	0.0001	0.64	0.6539	FALSE	FALSE	FALSE	0FVVGO	7	93241640	0.0018	0.9523	450996	TRUE	reported	7	93241640	0.0018	1e-14	690830	TRUE	reported	zqVg3B	1	TRUE
bmi	glu_off_marg	offspring	unadjusted	glu	rs7788008	A	G	A	G	-0.0157	-0.0032	0.4445	0.4342	FALSE	FALSE	FALSE	0FVVGO	7	112972483	0.0018	0.07229	450996	TRUE	reported	7	112972483	0.0017	1.1e-19	690410	TRUE	reported	zqVg3B	1	TRUE
bmi	glu_off_marg	offspring	unadjusted	glu	rs7819514	A	G	A	G	-0.0107	-0.0042	0.3216	0.3318	FALSE	FALSE	FALSE	0FVVGO	8	93204442	0.0019	0.02367	450996	TRUE	reported	8	93204442	0.0018	5.7e-09	684955	TRUE	reported	zqVg3B	1	TRUE
bmi	glu_off_marg	offspring	unadjusted	glu	rs7826312	T	C	T	C	-0.0104	-0.0034	0.4121	0.4234	FALSE	FALSE	FALSE	0FVVGO	8	32400115	0.0018	0.05993	450996	TRUE	reported	8	32400115	0.0017	4.9e-10	785343	TRUE	reported	zqVg3B	1	TRUE
bmi	glu_off_marg	offspring	unadjusted	glu	rs7844647	T	C	T	C	0.0123	0.0009	0.7319	0.7263	FALSE	FALSE	FALSE	0FVVGO	8	34503776	0.002	0.6477	450996	TRUE	reported	8	34503776	0.0018	2.8e-11	793703	TRUE	reported	zqVg3B	1	TRUE
bmi	glu_off_marg	offspring	unadjusted	glu	rs7869771	A	C	A	C	0.014	0	0.7353	0.7389	FALSE	FALSE	FALSE	0FVVGO	9	94180627	0.002	0.9844	450996	TRUE	reported	9	94180627	0.0019	4.9e-13	679436	TRUE	reported	zqVg3B	1	TRUE
bmi	glu_off_marg	offspring	unadjusted	glu	rs7871866	C	G	C	G	0.0187	0.0035	0.1531	0.1643	FALSE	TRUE	FALSE	0FVVGO	9	131027982	0.0024	0.1449	450996	TRUE	reported	9	131027982	0.0024	2.3e-14	683494	TRUE	reported	zqVg3B	1	TRUE
bmi	glu_off_marg	offspring	unadjusted	glu	rs7899106	A	G	A	G	-0.0331	-0.0028	0.95223	0.9524	FALSE	FALSE	FALSE	0FVVGO	10	87410904	0.004	0.4819	450996	TRUE	reported	10	87410904	0.0037	1e-18	793689	TRUE	reported	zqVg3B	1	TRUE
bmi	glu_off_marg	offspring	unadjusted	glu	rs7925214	T	C	T	C	0.0147	0.0016	0.5133	0.5272	FALSE	FALSE	FALSE	0FVVGO	11	130794253	0.0018	0.3628	450996	TRUE	reported	11	130794253	0.0018	4.4e-17	677603	TRUE	reported	zqVg3B	1	TRUE
bmi	glu_off_marg	offspring	unadjusted	glu	rs7933205	A	G	A	G	-0.0116	-0.0025	0.2115	0.2201	FALSE	FALSE	FALSE	0FVVGO	11	97831073	0.0021	0.2477	450996	TRUE	reported	11	97831073	0.0021	3.2e-08	692432	TRUE	reported	zqVg3B	1	TRUE
bmi	glu_off_marg	offspring	unadjusted	glu	rs7941030	T	C	T	C	-0.0112	0.0011	0.6141	0.5992	FALSE	FALSE	FALSE	0FVVGO	11	122522375	0.0018	0.5241	450996	TRUE	reported	11	122522375	0.0017	2e-11	795457	TRUE	reported	zqVg3B	1	TRUE
bmi	glu_off_marg	offspring	unadjusted	glu	rs7983065	T	C	T	C	-0.0148	0.0021	0.4503	0.4619	FALSE	FALSE	FALSE	0FVVGO	13	33380786	0.0018	0.2213	450996	TRUE	reported	13	33380786	0.0017	8.9e-18	690924	TRUE	reported	zqVg3B	1	TRUE
bmi	glu_off_marg	offspring	unadjusted	glu	rs8027205	C	G	C	G	0.0108	0.0008	0.6033	0.6171	FALSE	TRUE	FALSE	0FVVGO	15	98280959	0.0018	0.6652	450996	TRUE	reported	15	98280959	0.0018	1.4e-09	685725	TRUE	reported	zqVg3B	1	TRUE
bmi	glu_off_marg	offspring	unadjusted	glu	rs8036040	A	C	A	C	0.0109	0.0055	0.4932	0.4828	FALSE	FALSE	FALSE	0FVVGO	15	36402716	0.0018	0.001811	450996	TRUE	reported	15	36402716	0.0017	2.7e-10	691068	TRUE	reported	zqVg3B	1	TRUE
bmi	glu_off_marg	offspring	unadjusted	glu	rs8047395	A	G	A	G	0.0642	0.0106	0.5061	0.5027	FALSE	FALSE	FALSE	0FVVGO	16	53798523	0.0018	1.771e-09	450996	TRUE	reported	16	53798523	0.0017	1e-200	788856	TRUE	reported	zqVg3B	1	TRUE
bmi	glu_off_marg	offspring	unadjusted	glu	rs8065336	T	C	T	C	-0.012	-0.0031	0.3099	0.2892	FALSE	FALSE	FALSE	0FVVGO	17	35064187	0.0019	0.1071	450996	TRUE	reported	17	35064187	0.0019	1.9e-10	688722	TRUE	reported	zqVg3B	1	TRUE
bmi	glu_off_marg	offspring	unadjusted	glu	rs806600	A	G	A	G	0.0095	0.0016	0.525	0.5536	FALSE	FALSE	FALSE	0FVVGO	5	172914939	0.0018	0.3703	450996	TRUE	reported	5	172914939	0.0017	3.3e-08	691791	TRUE	reported	zqVg3B	1	TRUE
bmi	glu_off_marg	offspring	unadjusted	glu	rs8097672	A	T	A	T	-0.02	-0.0084	0.8472	0.8463	FALSE	TRUE	FALSE	0FVVGO	18	1839601	0.0025	0.0006732	450996	TRUE	reported	18	1839601	0.0025	8.4e-16	686063	TRUE	reported	zqVg3B	1	TRUE
bmi	glu_off_marg	offspring	unadjusted	glu	rs8123881	A	G	A	G	-0.0196	-0.004	0.8701	0.8423	FALSE	FALSE	FALSE	0FVVGO	20	15819495	0.0026	0.1196	450996	TRUE	reported	20	15819495	0.0024	4.4e-16	793018	TRUE	reported	zqVg3B	1	TRUE
bmi	glu_off_marg	offspring	unadjusted	glu	rs818524	T	C	T	C	-0.0106	-0.0009	0.3061	0.3026	FALSE	FALSE	FALSE	0FVVGO	1	85201228	0.0019	0.6327	450996	TRUE	reported	1	85201228	0.0019	3.4e-08	670078	TRUE	reported	zqVg3B	1	TRUE
bmi	glu_off_marg	offspring	unadjusted	glu	rs8192675	T	C	T	C	-0.0152	0.0404	0.7112	0.6953	FALSE	FALSE	FALSE	0FVVGO	3	170724883	0.0019	1.26e-97	450996	TRUE	reported	3	170724883	0.0018	1.4e-17	795515	TRUE	reported	zqVg3B	1	TRUE
bmi	glu_off_marg	offspring	unadjusted	glu	rs825688	T	C	T	C	-0.0095	-0.0038	0.456	0.4485	FALSE	FALSE	FALSE	0FVVGO	16	73595718	0.0018	0.03096	450996	TRUE	reported	16	73595718	0.0017	4.7e-08	686144	TRUE	reported	zqVg3B	1	TRUE
bmi	glu_off_marg	offspring	unadjusted	glu	rs845084	A	G	A	G	0.014	0.0009	0.2678	0.2657	FALSE	FALSE	FALSE	0FVVGO	10	125220036	0.002	0.6393	450996	TRUE	reported	10	125220036	0.002	1.3e-12	685413	TRUE	reported	zqVg3B	1	TRUE
bmi	glu_off_marg	offspring	unadjusted	glu	rs852056	T	C	T	C	0.0128	-0.0026	0.2416	0.2339	FALSE	FALSE	FALSE	0FVVGO	20	17102860	0.002	0.207	450996	TRUE	reported	20	17102860	0.002	1.8e-10	691874	TRUE	reported	zqVg3B	1	TRUE
bmi	glu_off_marg	offspring	unadjusted	glu	rs865809	A	G	A	G	0.0127	0.0054	0.2322	0.2318	FALSE	FALSE	FALSE	0FVVGO	3	183997735	0.0021	0.009748	450996	TRUE	reported	3	183997735	0.002	5.4e-10	689186	TRUE	reported	zqVg3B	1	TRUE
bmi	glu_off_marg	offspring	unadjusted	glu	rs872281	T	C	T	C	-0.0151	-0.0008	0.1728	0.1951	FALSE	FALSE	FALSE	0FVVGO	14	40834177	0.0023	0.7143	450996	TRUE	reported	14	40834177	0.0023	4.7e-11	685310	TRUE	reported	zqVg3B	1	TRUE
bmi	glu_off_marg	offspring	unadjusted	glu	rs876605	A	G	A	G	0.0108	0.0023	0.2648	0.2715	FALSE	FALSE	FALSE	0FVVGO	5	77801359	0.002	0.2503	450996	TRUE	reported	5	77801359	0.002	3.4e-08	692586	TRUE	reported	zqVg3B	1	TRUE
bmi	glu_off_marg	offspring	unadjusted	glu	rs889398	T	C	T	C	-0.0196	-0.0054	0.4247	0.4246	FALSE	FALSE	FALSE	0FVVGO	16	69556715	0.0018	0.002519	450996	TRUE	reported	16	69556715	0.0016	1.3e-32	789694	TRUE	reported	zqVg3B	1	TRUE
bmi	glu_off_marg	offspring	unadjusted	glu	rs895330	C	G	C	G	0.0201	0.0042	0.8076	0.7857	FALSE	TRUE	FALSE	0FVVGO	19	4060707	0.0022	0.05951	450996	TRUE	reported	19	4060707	0.0023	5.5e-19	684271	TRUE	reported	zqVg3B	1	TRUE
bmi	glu_off_marg	offspring	unadjusted	glu	rs901630	T	C	T	C	-0.0146	-0.0039	0.3973	0.3866	FALSE	FALSE	FALSE	0FVVGO	6	98539519	0.0018	0.02981	450996	TRUE	reported	6	98539519	0.0017	1.9e-18	794597	TRUE	reported	zqVg3B	1	TRUE
bmi	glu_off_marg	offspring	unadjusted	glu	rs902695	A	G	A	G	-0.0103	-0.0036	0.4798	0.4486	FALSE	FALSE	FALSE	0FVVGO	2	113955074	0.0018	0.03897	450996	TRUE	reported	2	113955074	0.0017	2.2e-09	678635	TRUE	reported	zqVg3B	1	TRUE
bmi	glu_off_marg	offspring	unadjusted	glu	rs9288754	T	C	T	C	-0.0096	-0.0004	0.4116	0.4405	FALSE	FALSE	FALSE	0FVVGO	3	194825090	0.0018	0.8263	450996	TRUE	reported	3	194825090	0.0017	4.1e-08	689170	TRUE	reported	zqVg3B	1	TRUE
bmi	glu_off_marg	offspring	unadjusted	glu	rs9294260	A	G	A	G	0.0147	0.0009	0.4731	0.4828	FALSE	FALSE	FALSE	0FVVGO	6	83433228	0.0018	0.5993	450996	TRUE	reported	6	83433228	0.0016	1.8e-19	783533	TRUE	reported	zqVg3B	1	TRUE
bmi	glu_off_marg	offspring	unadjusted	glu	rs9300422	A	G	A	G	0.0103	0.0039	0.3097	0.3042	FALSE	FALSE	FALSE	0FVVGO	13	98223320	0.0019	0.03613	450996	TRUE	reported	13	98223320	0.0018	4e-09	795011	TRUE	reported	zqVg3B	1	TRUE
bmi	glu_off_marg	offspring	unadjusted	glu	rs930295	A	C	A	C	0.0211	0.0026	0.1583	0.1685	FALSE	FALSE	FALSE	0FVVGO	2	50233352	0.0024	0.2784	450996	TRUE	reported	2	50233352	0.0023	1e-19	690522	TRUE	reported	zqVg3B	1	TRUE
bmi	glu_off_marg	offspring	unadjusted	glu	rs9304665	A	T	A	T	0.0229	0.0076	0.7633	0.763	FALSE	TRUE	FALSE	0FVVGO	19	47602577	0.0021	0.0002454	450996	TRUE	reported	19	47602577	0.002	2.9e-29	689470	TRUE	reported	zqVg3B	1	TRUE
bmi	glu_off_marg	offspring	unadjusted	glu	rs934224	T	C	T	C	0.0107	-0.0001	0.7399	0.7497	FALSE	FALSE	FALSE	0FVVGO	2	16613889	0.002	0.959	450996	TRUE	reported	2	16613889	0.002	4.7e-08	692568	TRUE	reported	zqVg3B	1	TRUE
bmi	glu_off_marg	offspring	unadjusted	glu	rs9362662	A	G	A	G	0.0112	0.0011	0.4799	0.479	FALSE	FALSE	FALSE	0FVVGO	6	90296588	0.0018	0.5245	450996	TRUE	reported	6	90296588	0.0017	1.2e-10	683953	TRUE	reported	zqVg3B	1	TRUE
bmi	glu_off_marg	offspring	unadjusted	glu	rs9367368	T	C	T	C	0.0121	0.0021	0.6967	0.6809	FALSE	FALSE	FALSE	0FVVGO	6	13189275	0.0019	0.272	450996	TRUE	reported	6	13189275	0.0018	1e-11	786723	TRUE	reported	zqVg3B	1	TRUE
bmi	glu_off_marg	offspring	unadjusted	glu	rs9375702	T	C	T	C	-0.0115	-0.0034	0.705	0.6862	FALSE	FALSE	FALSE	0FVVGO	6	130384187	0.0019	0.07352	450996	TRUE	reported	6	130384187	0.0019	7.9e-10	690564	TRUE	reported	zqVg3B	1	TRUE
bmi	glu_off_marg	offspring	unadjusted	glu	rs9382285	A	G	A	G	-0.023	0.0009	0.95387	0.9559	FALSE	FALSE	FALSE	0FVVGO	6	53958294	0.0043	0.8368	450996	TRUE	reported	6	53958294	0.0042	3.9e-08	689207	TRUE	reported	zqVg3B	1	TRUE
bmi	glu_off_marg	offspring	unadjusted	glu	rs9408882	A	G	A	G	-0.0093	0.0014	0.4594	0.4736	FALSE	FALSE	FALSE	0FVVGO	9	118664402	0.0018	0.4413	450996	TRUE	reported	9	118664402	0.0016	1.3e-08	794283	TRUE	reported	zqVg3B	1	TRUE
bmi	glu_off_marg	offspring	unadjusted	glu	rs9458814	T	C	T	C	-0.0115	0.0009	0.7668	0.7617	FALSE	FALSE	FALSE	0FVVGO	6	163771305	0.002	0.6472	450996	TRUE	reported	6	163771305	0.002	1.8e-08	689369	TRUE	reported	zqVg3B	1	TRUE
bmi	glu_off_marg	offspring	unadjusted	glu	rs946824	T	C	T	C	0.0206	0.0051	0.141	0.1199	FALSE	FALSE	FALSE	0FVVGO	1	243684019	0.0026	0.05299	450996	TRUE	reported	1	243684019	0.0026	1.1e-15	689849	TRUE	reported	zqVg3B	1	TRUE
bmi	glu_off_marg	offspring	unadjusted	glu	rs947612	A	G	A	G	-0.0116	0	0.7516	0.7483	FALSE	FALSE	FALSE	0FVVGO	6	73738661	0.002	0.9923	450996	TRUE	reported	6	73738661	0.002	5.6e-09	692596	TRUE	reported	zqVg3B	1	TRUE
bmi	glu_off_marg	offspring	unadjusted	glu	rs9478496	T	C	T	C	-0.0152	-0.0037	0.8347	0.8362	FALSE	FALSE	FALSE	0FVVGO	6	154333183	0.0024	0.1183	450996	TRUE	reported	6	154333183	0.0023	5.5e-11	688891	TRUE	reported	zqVg3B	1	TRUE
bmi	glu_off_marg	offspring	unadjusted	glu	rs9522285	A	G	A	G	0.0127	0.0051	0.4143	0.4354	FALSE	FALSE	FALSE	0FVVGO	13	112230701	0.0018	0.004273	450996	TRUE	reported	13	112230701	0.0017	2.5e-13	690681	TRUE	reported	zqVg3B	1	TRUE
bmi	glu_off_marg	offspring	unadjusted	glu	rs9527895	T	C	T	C	-0.0165	-0.0068	0.8371	0.8474	FALSE	FALSE	FALSE	0FVVGO	13	59367767	0.0023	0.003318	450996	TRUE	reported	13	59367767	0.0023	5.4e-13	689933	TRUE	reported	zqVg3B	1	TRUE
bmi	glu_off_marg	offspring	unadjusted	glu	rs9569777	T	G	T	G	-0.0192	-0.0039	0.1711	0.1816	FALSE	FALSE	FALSE	0FVVGO	13	58484786	0.0023	0.09625	450996	TRUE	reported	13	58484786	0.0022	4.6e-19	794498	TRUE	reported	zqVg3B	1	TRUE
bmi	glu_off_marg	offspring	unadjusted	glu	rs9599161	T	C	T	C	0.01	0.0003	0.5875	0.5939	FALSE	FALSE	FALSE	0FVVGO	13	67434016	0.0018	0.8823	450996	TRUE	reported	13	67434016	0.0017	1.7e-09	789321	TRUE	reported	zqVg3B	1	TRUE
bmi	glu_off_marg	offspring	unadjusted	glu	rs9615905	T	C	T	C	0.011	0	0.45	0.4435	FALSE	FALSE	FALSE	0FVVGO	22	48875699	0.0018	0.9858	450996	TRUE	reported	22	48875699	0.0017	2.7e-10	690274	TRUE	reported	zqVg3B	1	TRUE
bmi	glu_off_marg	offspring	unadjusted	glu	rs962273	T	C	T	C	-0.0137	-0.0089	0.2943	0.2764	FALSE	FALSE	FALSE	0FVVGO	17	46978353	0.0019	3.387e-06	450996	TRUE	reported	17	46978353	0.0019	2.6e-13	692594	TRUE	reported	zqVg3B	1	TRUE
bmi	glu_off_marg	offspring	unadjusted	glu	rs962796	T	C	T	C	0.0148	0.0021	0.2052	0.2153	FALSE	FALSE	FALSE	0FVVGO	13	54385284	0.0022	0.3248	450996	TRUE	reported	13	54385284	0.0022	5.9e-12	692479	TRUE	reported	zqVg3B	1	TRUE
bmi	glu_off_marg	offspring	unadjusted	glu	rs9688431	T	C	T	C	0.0231	-0.0032	0.93966	0.9351	FALSE	FALSE	FALSE	0FVVGO	6	73922654	0.0038	0.3953	450996	TRUE	reported	6	73922654	0.0035	2.4e-11	789356	TRUE	reported	zqVg3B	1	TRUE
bmi	glu_off_marg	offspring	unadjusted	glu	rs977747	T	G	T	G	0.0169	0.0053	0.4051	0.4083	FALSE	FALSE	FALSE	0FVVGO	1	47684677	0.0018	0.002877	450996	TRUE	reported	1	47684677	0.0017	1.3e-24	793546	TRUE	reported	zqVg3B	1	TRUE
bmi	glu_off_marg	offspring	unadjusted	glu	rs9783858	T	C	T	C	0.0091	0.0006	0.5191	0.504	FALSE	FALSE	FALSE	0FVVGO	18	42534584	0.0018	0.739	450996	TRUE	reported	18	42534584	0.0017	3.3e-08	770874	TRUE	reported	zqVg3B	1	TRUE
bmi	glu_off_marg	offspring	unadjusted	glu	rs9806742	A	G	A	G	0.0208	0.0003	0.8826	0.8813	FALSE	FALSE	FALSE	0FVVGO	15	73051219	0.0026	0.9064	450996	TRUE	reported	15	73051219	0.0026	1.4e-15	692509	TRUE	reported	zqVg3B	1	TRUE
bmi	glu_off_marg	offspring	unadjusted	glu	rs9816226	A	T	A	T	-0.0323	-0.0006	0.1801	0.1794	FALSE	TRUE	FALSE	0FVVGO	3	185834499	0.0023	0.7829	450996	TRUE	reported	3	185834499	0.0021	1.6e-52	778333	TRUE	reported	zqVg3B	1	TRUE
bmi	glu_off_marg	offspring	unadjusted	glu	rs9827823	T	C	T	C	0.0193	-0.0019	0.8511	0.8676	FALSE	FALSE	FALSE	0FVVGO	3	84221774	0.0025	0.449	450996	TRUE	reported	3	84221774	0.0024	1.2e-15	691925	TRUE	reported	zqVg3B	1	TRUE
bmi	glu_off_marg	offspring	unadjusted	glu	rs9845966	T	G	T	G	0.0105	0.0031	0.4521	0.456	FALSE	FALSE	FALSE	0FVVGO	3	13433158	0.0018	0.07505	450996	TRUE	reported	3	13433158	0.0017	2.5e-10	778076	TRUE	reported	zqVg3B	1	TRUE
bmi	glu_off_marg	offspring	unadjusted	glu	rs987237	A	G	A	G	-0.0409	-0.008	0.8197	0.819	FALSE	FALSE	FALSE	0FVVGO	6	50803050	0.0023	0.0004792	450996	TRUE	reported	6	50803050	0.0021	9.3e-84	795612	TRUE	reported	zqVg3B	1	TRUE
bmi	glu_off_marg	offspring	unadjusted	glu	rs9926784	T	C	T	C	0.0258	0.0042	0.8178	0.8183	FALSE	FALSE	FALSE	0FVVGO	16	19941968	0.0023	0.0614	450996	TRUE	reported	16	19941968	0.0021	9.9e-35	789617	TRUE	reported	zqVg3B	1	TRUE
bmi	glu_off_marg	offspring	unadjusted	glu	rs9927848	A	C	A	C	-0.0122	0.0023	0.7326	0.7329	FALSE	FALSE	FALSE	0FVVGO	16	23833071	0.002	0.2409	450996	TRUE	reported	16	23833071	0.002	6.4e-10	687060	TRUE	reported	zqVg3B	1	TRUE
bmi	glu_off_marg	offspring	unadjusted	glu	rs9951619	T	G	T	G	-0.0156	-0.0066	0.2357	0.2217	FALSE	FALSE	FALSE	0FVVGO	18	56882326	0.0021	0.001478	450996	TRUE	reported	18	56882326	0.002	1.4e-15	772643	TRUE	reported	zqVg3B	1	TRUE
bmi	glu_off_marg	offspring	unadjusted	glu	rs998732	A	G	A	G	0.0171	0.0015	0.8422	0.8431	FALSE	FALSE	FALSE	0FVVGO	19	19378671	0.0024	0.5367	450996	TRUE	reported	19	19378671	0.0022	2e-14	793852	TRUE	reported	zqVg3B	1	TRUE
bmi	glu_off_marg	offspring	unadjusted	glu	rs9989141	T	C	T	C	0.0162	0.0008	0.6387	0.6436	FALSE	FALSE	FALSE	0FVVGO	14	94006257	0.0018	0.645	450996	TRUE	reported	14	94006257	0.0017	3.6e-21	752768	TRUE	reported	zqVg3B	1	TRUE
bmi	glu_off_marg	offspring	unadjusted	glu	rs999889	A	G	A	G	-0.0108	0.0002	0.2818	0.2676	FALSE	FALSE	FALSE	0FVVGO	10	84279949	0.0019	0.9338	450996	TRUE	reported	10	84279949	0.0019	1.4e-08	690572	TRUE	reported	zqVg3B	1	TRUE
bmi	hba1c_mat_cond	maternal	adjusted	hba1c	rs10132280	A	C	A	C	-0.0223	-0.00126667	0.3017	0.2929	FALSE	FALSE	FALSE	4UsYEQ	14	25928179	0.0744435	0.986425	20400	TRUE	reported	14	25928179	0.0018	5.6e-35	786578	TRUE	reported	zqVg3B	1	TRUE
bmi	hba1c_mat_cond	maternal	adjusted	hba1c	rs10169594	T	C	T	C	-0.0121	0.0874667	0.6404	0.6386	FALSE	FALSE	FALSE	4UsYEQ	2	41637688	0.0696672	0.2093	20400	TRUE	reported	2	41637688	0.0018	2e-11	685712	TRUE	reported	zqVg3B	1	TRUE
bmi	hba1c_mat_cond	maternal	adjusted	hba1c	rs10182181	A	G	A	G	-0.0325	0.0458667	0.5247	0.5029	FALSE	FALSE	FALSE	4UsYEQ	2	25150296	0.0664824	0.490253	20400	TRUE	reported	2	25150296	0.0016	6.7e-90	792111	TRUE	reported	zqVg3B	1	TRUE
bmi	hba1c_mat_cond	maternal	adjusted	hba1c	rs10192119	T	G	T	G	-0.0166	-0.0711333	0.8327	0.8507	FALSE	FALSE	FALSE	4UsYEQ	2	164581241	0.0936846	0.447682	20400	TRUE	reported	2	164581241	0.0022	3e-14	795369	TRUE	reported	zqVg3B	1	TRUE
bmi	hba1c_mat_cond	maternal	adjusted	hba1c	rs10197031	T	C	T	C	-0.0166	-0.109667	0.7166	0.6902	FALSE	FALSE	FALSE	4UsYEQ	2	105454590	0.0719243	0.127321	20400	TRUE	reported	2	105454590	0.0019	1.9e-18	691479	TRUE	reported	zqVg3B	1	TRUE
bmi	hba1c_mat_cond	maternal	adjusted	hba1c	rs10247983	A	G	A	G	0.0201	0.0586667	0.9213	0.9269	FALSE	FALSE	FALSE	4UsYEQ	7	114590228	0.128187	0.647192	20400	TRUE	reported	7	114590228	0.0033	1.7e-09	672411	TRUE	reported	zqVg3B	1	TRUE
bmi	hba1c_mat_cond	maternal	adjusted	hba1c	rs10248136	T	C	T	C	-0.0097	0.0536	0.5142	0.5174	FALSE	FALSE	FALSE	4UsYEQ	7	39077397	0.0670128	0.4238	20400	TRUE	reported	7	39077397	0.0017	2e-08	686892	TRUE	reported	zqVg3B	1	TRUE
bmi	hba1c_mat_cond	maternal	adjusted	hba1c	rs10269783	A	G	A	G	0.0133	-0.0460667	0.3896	0.3837	FALSE	FALSE	FALSE	4UsYEQ	7	49616203	0.0688707	0.503568	20400	TRUE	reported	7	49616203	0.0017	1.4e-15	790551	TRUE	reported	zqVg3B	1	TRUE
bmi	hba1c_mat_cond	maternal	adjusted	hba1c	rs10478110	A	C	A	C	-0.01	0.176	0.5652	0.5703	FALSE	FALSE	FALSE	4UsYEQ	5	112445734	0.0675437	0.00916813	20400	TRUE	reported	5	112445734	0.0017	9.6e-09	680441	TRUE	reported	zqVg3B	1	TRUE
bmi	hba1c_mat_cond	maternal	adjusted	hba1c	rs1048932	A	C	A	C	-0.016	-0.0542	0.4162	0.4206	FALSE	FALSE	FALSE	4UsYEQ	11	115044850	0.0674115	0.421387	20400	TRUE	reported	11	115044850	0.0017	3.8e-22	795167	TRUE	reported	zqVg3B	1	TRUE
bmi	hba1c_mat_cond	maternal	adjusted	hba1c	rs10492229	T	C	T	C	0.0142	0.162867	0.2268	0.2347	FALSE	FALSE	FALSE	4UsYEQ	12	110602173	0.0785577	0.0381526	20400	TRUE	reported	12	110602173	0.0019	7.7e-14	794845	TRUE	reported	zqVg3B	1	TRUE
bmi	hba1c_mat_cond	maternal	adjusted	hba1c	rs10510419	T	G	T	G	-0.0177	0.0495333	0.1416	0.1405	FALSE	FALSE	FALSE	4UsYEQ	3	12426936	0.0960732	0.606148	20400	TRUE	reported	3	12426936	0.0023	2.2e-14	789318	TRUE	reported	zqVg3B	1	TRUE
bmi	hba1c_mat_cond	maternal	adjusted	hba1c	rs10518694	A	C	A	C	0.0146	0.0959333	0.1424	0.1228	FALSE	FALSE	FALSE	4UsYEQ	15	53072673	0.102177	0.347783	20400	TRUE	reported	15	53072673	0.0025	3.3e-09	690554	TRUE	reported	zqVg3B	1	TRUE
bmi	hba1c_mat_cond	maternal	adjusted	hba1c	rs1064213	A	G	A	G	0.012	-0.00713333	0.492	0.4804	FALSE	FALSE	FALSE	4UsYEQ	2	198950240	0.0667476	0.914892	20400	TRUE	reported	2	198950240	0.0017	2.4e-12	692576	TRUE	reported	zqVg3B	1	TRUE
bmi	hba1c_mat_cond	maternal	adjusted	hba1c	rs10733051	A	G	A	G	0.0097	0.0111333	0.5198	0.5035	FALSE	FALSE	FALSE	4UsYEQ	1	167280354	0.067676	0.86933	20400	TRUE	reported	1	167280354	0.0016	2.9e-09	781928	TRUE	reported	zqVg3B	1	TRUE
bmi	hba1c_mat_cond	maternal	adjusted	hba1c	rs10741329	A	G	A	G	0.011	0.00946667	0.681	0.6928	FALSE	FALSE	FALSE	4UsYEQ	11	89997796	0.0719228	0.895283	20400	TRUE	reported	11	89997796	0.0019	4e-09	689543	TRUE	reported	zqVg3B	1	TRUE
bmi	hba1c_mat_cond	maternal	adjusted	hba1c	rs10742752	T	C	T	C	-0.0124	0.0602	0.3841	0.3856	FALSE	FALSE	FALSE	4UsYEQ	11	45438374	0.0684728	0.379303	20400	TRUE	reported	11	45438374	0.0017	1.1e-13	792704	TRUE	reported	zqVg3B	1	TRUE
bmi	hba1c_mat_cond	maternal	adjusted	hba1c	rs10747488	A	C	A	C	-0.0123	-0.055	0.7601	0.7582	FALSE	FALSE	FALSE	4UsYEQ	1	98299475	0.0790889	0.486792	20400	TRUE	reported	1	98299475	0.002	1.2e-09	689295	TRUE	reported	zqVg3B	1	TRUE
bmi	hba1c_mat_cond	maternal	adjusted	hba1c	rs1075901	T	C	T	C	-0.0121	-0.0958667	0.4361	0.4492	FALSE	FALSE	FALSE	4UsYEQ	17	15943910	0.0668806	0.151744	20400	TRUE	reported	17	15943910	0.0016	1.2e-13	794789	TRUE	reported	zqVg3B	1	TRUE
bmi	hba1c_mat_cond	maternal	adjusted	hba1c	rs10768994	T	C	T	C	0.0114	-0.0546	0.5663	0.5691	FALSE	FALSE	FALSE	4UsYEQ	11	43936945	0.0676763	0.419792	20400	TRUE	reported	11	43936945	0.0017	6.4e-12	791685	TRUE	reported	zqVg3B	1	TRUE
bmi	hba1c_mat_cond	maternal	adjusted	hba1c	rs10795422	A	G	A	G	-0.0139	0.1452	0.3095	0.3053	FALSE	FALSE	FALSE	4UsYEQ	10	16759312	0.072586	0.0454585	20400	TRUE	reported	10	16759312	0.0019	9.3e-14	692108	TRUE	reported	zqVg3B	1	TRUE
bmi	hba1c_mat_cond	maternal	adjusted	hba1c	rs10811871	A	G	A	G	0.0108	-0.0776667	0.6171	0.6195	FALSE	FALSE	FALSE	4UsYEQ	9	23200766	0.068075	0.253912	20400	TRUE	reported	9	23200766	0.0018	1.6e-09	686376	TRUE	reported	zqVg3B	1	TRUE
bmi	hba1c_mat_cond	maternal	adjusted	hba1c	rs10824218	A	T	A	T	0.0122	-0.0609333	0.5522	0.5629	FALSE	TRUE	TRUE	4UsYEQ	10	76421216	0.0674115	0.366048	20400	TRUE	reported	10	76421216	0.0018	7.2e-12	669278	TRUE	reported	zqVg3B	1	TRUE
bmi	hba1c_mat_cond	maternal	adjusted	hba1c	rs10824345	T	C	T	C	0.0105	0.0246667	0.5056	0.5373	FALSE	FALSE	FALSE	4UsYEQ	10	77630565	0.0674107	0.714428	20400	TRUE	reported	10	77630565	0.0017	9.2e-10	689577	TRUE	reported	zqVg3B	1	TRUE
bmi	hba1c_mat_cond	maternal	adjusted	hba1c	rs10827649	A	G	A	G	-0.0094	-0.00346667	0.5723	0.5608	FALSE	FALSE	FALSE	4UsYEQ	10	19909770	0.0671463	0.958825	20400	TRUE	reported	10	19909770	0.0016	9.1e-09	790591	TRUE	reported	zqVg3B	1	TRUE
bmi	hba1c_mat_cond	maternal	adjusted	hba1c	rs10832778	C	G	C	G	-0.0125	-0.102733	0.3778	0.4259	FALSE	TRUE	TRUE	4UsYEQ	11	17394073	0.0678098	0.129767	20400	TRUE	reported	11	17394073	0.0017	1.3e-13	783042	TRUE	reported	zqVg3B	1	TRUE
bmi	hba1c_mat_cond	maternal	adjusted	hba1c	rs10842166	T	C	T	C	0.0109	-0.00106667	0.7423	0.7415	FALSE	FALSE	FALSE	4UsYEQ	12	23570176	0.0765672	0.988885	20400	TRUE	reported	12	23570176	0.002	4e-08	689273	TRUE	reported	zqVg3B	1	TRUE
bmi	hba1c_mat_cond	maternal	adjusted	hba1c	rs10842240	C	G	C	G	0.0218	0.0698667	0.1158	0.1037	FALSE	TRUE	FALSE	4UsYEQ	12	24060075	0.110935	0.528825	20400	TRUE	reported	12	24060075	0.0027	3.1e-16	691476	TRUE	reported	zqVg3B	1	TRUE
bmi	hba1c_mat_cond	maternal	adjusted	hba1c	rs10867256	T	C	T	C	-0.0118	-0.0666667	0.553	0.5781	FALSE	FALSE	FALSE	4UsYEQ	9	81367391	0.0672785	0.321731	20400	TRUE	reported	9	81367391	0.0017	8.7e-12	689493	TRUE	reported	zqVg3B	1	TRUE
bmi	hba1c_mat_cond	maternal	adjusted	hba1c	rs10878946	T	C	T	C	-0.0141	-0.0038	0.714	0.7194	FALSE	FALSE	FALSE	4UsYEQ	12	69642315	0.0752402	0.95972	20400	TRUE	reported	12	69642315	0.0019	3.6e-13	685707	TRUE	reported	zqVg3B	1	TRUE
bmi	hba1c_mat_cond	maternal	adjusted	hba1c	rs10887578	C	G	C	G	0.0128	0.0711333	0.4896	0.5404	FALSE	TRUE	TRUE	4UsYEQ	10	88096047	0.066748	0.286559	20400	TRUE	reported	10	88096047	0.0017	1.6e-13	679172	TRUE	reported	zqVg3B	1	TRUE
bmi	hba1c_mat_cond	maternal	adjusted	hba1c	rs10915840	A	G	A	G	-0.0118	0.0274	0.283	0.243	FALSE	FALSE	FALSE	4UsYEQ	1	225668524	0.0777607	0.724566	20400	TRUE	reported	1	225668524	0.0019	1.3e-09	684857	TRUE	reported	zqVg3B	1	TRUE
bmi	hba1c_mat_cond	maternal	adjusted	hba1c	rs10920678	A	G	A	G	0.0155	-0.0782	0.4291	0.4352	FALSE	FALSE	FALSE	4UsYEQ	1	190239907	0.0672785	0.2451	20400	TRUE	reported	1	190239907	0.0016	1.5e-21	788624	TRUE	reported	zqVg3B	1	TRUE
bmi	hba1c_mat_cond	maternal	adjusted	hba1c	rs10938397	A	G	A	G	-0.0324	0.0252	0.5683	0.5922	FALSE	FALSE	FALSE	4UsYEQ	4	45182527	0.067809	0.710167	20400	TRUE	reported	4	45182527	0.0016	3.4e-86	793518	TRUE	reported	zqVg3B	1	TRUE
bmi	hba1c_mat_cond	maternal	adjusted	hba1c	rs10942267	A	G	A	G	0.0156	-0.0417333	0.6912	0.7236	FALSE	FALSE	FALSE	4UsYEQ	5	80841914	0.0745757	0.575745	20400	TRUE	reported	5	80841914	0.0019	3.9e-17	689084	TRUE	reported	zqVg3B	1	TRUE
bmi	hba1c_mat_cond	maternal	adjusted	hba1c	rs10953740	A	G	A	G	0.0153	-0.0274	0.4466	0.4752	FALSE	FALSE	FALSE	4UsYEQ	7	113460282	0.0666154	0.680841	20400	TRUE	reported	7	113460282	0.0017	1e-18	684419	TRUE	reported	zqVg3B	1	TRUE
bmi	hba1c_mat_cond	maternal	adjusted	hba1c	rs10962550	C	G	C	G	0.0182	0.0515333	0.1801	0.174	FALSE	TRUE	FALSE	4UsYEQ	9	16720329	0.0878461	0.557451	20400	TRUE	reported	9	16720329	0.0022	6.2e-16	690579	TRUE	reported	zqVg3B	1	TRUE
bmi	hba1c_mat_cond	maternal	adjusted	hba1c	rs10968114	A	C	A	C	0.0113	0.0140667	0.5319	0.556	FALSE	FALSE	FALSE	4UsYEQ	9	27800007	0.0674111	0.834706	20400	TRUE	reported	9	27800007	0.0017	6.1e-11	686025	TRUE	reported	zqVg3B	1	TRUE
bmi	hba1c_mat_cond	maternal	adjusted	hba1c	rs10971709	T	C	T	C	0.0132	0.118533	0.2062	0.2215	FALSE	FALSE	FALSE	4UsYEQ	9	33804813	0.0808146	0.142449	20400	TRUE	reported	9	33804813	0.0021	6.2e-10	688312	TRUE	reported	zqVg3B	1	TRUE
bmi	hba1c_mat_cond	maternal	adjusted	hba1c	rs10975933	C	G	C	G	0.0122	0.0415333	0.6556	0.6621	FALSE	TRUE	FALSE	4UsYEQ	9	6954557	0.0705959	0.556314	20400	TRUE	reported	9	6954557	0.0018	2.7e-11	683622	TRUE	reported	zqVg3B	1	TRUE
bmi	hba1c_mat_cond	maternal	adjusted	hba1c	rs10984756	C	G	C	G	-0.0174	0.151067	0.8952	0.8923	FALSE	TRUE	FALSE	4UsYEQ	9	122651784	0.109345	0.167107	20400	TRUE	reported	9	122651784	0.0029	1.1e-09	689917	TRUE	reported	zqVg3B	1	TRUE
bmi	hba1c_mat_cond	maternal	adjusted	hba1c	rs11030618	T	C	T	C	0.011	0.0204	0.5679	0.5731	FALSE	FALSE	FALSE	4UsYEQ	11	29243293	0.0674111	0.762179	20400	TRUE	reported	11	29243293	0.0017	2.4e-10	690005	TRUE	reported	zqVg3B	1	TRUE
bmi	hba1c_mat_cond	maternal	adjusted	hba1c	rs11066188	A	G	A	G	-0.012	0.0554667	0.4181	0.413	FALSE	FALSE	FALSE	4UsYEQ	12	112610714	0.0683398	0.417004	20400	TRUE	reported	12	112610714	0.0017	8.1e-13	792755	TRUE	reported	zqVg3B	1	TRUE
bmi	hba1c_mat_cond	maternal	adjusted	hba1c	rs11084553	A	G	A	G	0.021	0.1364	0.8482	0.8414	FALSE	FALSE	FALSE	4UsYEQ	19	31019780	0.0918277	0.13744	20400	TRUE	reported	19	31019780	0.0024	1.8e-18	691103	TRUE	reported	zqVg3B	1	TRUE
bmi	hba1c_mat_cond	maternal	adjusted	hba1c	rs11105839	A	T	A	T	-0.0109	0.0568667	0.3799	0.3876	FALSE	TRUE	FALSE	4UsYEQ	12	91237920	0.0687385	0.408072	20400	TRUE	reported	12	91237920	0.0017	1.1e-10	781573	TRUE	reported	zqVg3B	1	TRUE
bmi	hba1c_mat_cond	maternal	adjusted	hba1c	rs11115176	T	C	T	C	0.0121	0.0837333	0.7601	0.7696	FALSE	FALSE	FALSE	4UsYEQ	12	82465797	0.0797517	0.293752	20400	TRUE	reported	12	82465797	0.0019	2e-10	792384	TRUE	reported	zqVg3B	1	TRUE
bmi	hba1c_mat_cond	maternal	adjusted	hba1c	rs11118308	A	G	A	G	0.0101	0.0666667	0.5297	0.5649	FALSE	FALSE	FALSE	4UsYEQ	1	219633869	0.0676763	0.324584	20400	TRUE	reported	1	219633869	0.0016	4.8e-10	794625	TRUE	reported	zqVg3B	1	TRUE
bmi	hba1c_mat_cond	maternal	adjusted	hba1c	rs11129661	T	C	T	C	0.0124	0.00886667	0.2112	0.2209	FALSE	FALSE	FALSE	4UsYEQ	3	35696026	0.0793562	0.911036	20400	TRUE	reported	3	35696026	0.0021	5.4e-09	689165	TRUE	reported	zqVg3B	1	TRUE
bmi	hba1c_mat_cond	maternal	adjusted	hba1c	rs11150911	A	C	A	C	0.0133	-0.113533	0.2809	0.2982	FALSE	FALSE	FALSE	4UsYEQ	18	73498528	0.0731186	0.120488	20400	TRUE	reported	18	73498528	0.0018	4.7e-13	781716	TRUE	reported	zqVg3B	1	TRUE
bmi	hba1c_mat_cond	maternal	adjusted	hba1c	rs11165643	T	C	T	C	0.0206	-0.0572667	0.5828	0.5652	FALSE	FALSE	FALSE	4UsYEQ	1	96924097	0.0679419	0.399298	20400	TRUE	reported	1	96924097	0.0017	1.4e-35	792657	TRUE	reported	zqVg3B	1	TRUE
bmi	hba1c_mat_cond	maternal	adjusted	hba1c	rs11170468	A	C	A	C	0.0123	0.0666667	0.7674	0.7621	FALSE	FALSE	FALSE	4UsYEQ	12	39430048	0.0777624	0.391272	20400	TRUE	reported	12	39430048	0.0019	1.9e-10	795265	TRUE	reported	zqVg3B	1	TRUE
bmi	hba1c_mat_cond	maternal	adjusted	hba1c	rs11173522	A	C	A	C	0.0128	0.0744	0.2078	0.2023	FALSE	FALSE	FALSE	4UsYEQ	12	60953472	0.0825382	0.367375	20400	TRUE	reported	12	60953472	0.0021	1.1e-09	691593	TRUE	reported	zqVg3B	1	TRUE
bmi	hba1c_mat_cond	maternal	adjusted	hba1c	rs11185111	A	G	A	G	-0.0129	-0.1076	0.3042	0.3195	FALSE	FALSE	FALSE	4UsYEQ	1	107962328	0.0717917	0.13393	20400	TRUE	reported	1	107962328	0.0019	7.7e-12	686508	TRUE	reported	zqVg3B	1	TRUE
bmi	hba1c_mat_cond	maternal	adjusted	hba1c	rs11251352	A	G	A	G	-0.0109	-0.0189333	0.4012	0.3859	FALSE	FALSE	FALSE	4UsYEQ	10	2585792	0.068738	0.782977	20400	TRUE	reported	10	2585792	0.0018	7e-10	690804	TRUE	reported	zqVg3B	1	TRUE
bmi	hba1c_mat_cond	maternal	adjusted	hba1c	rs11496125	T	C	T	C	0.0169	0.0116667	0.4212	0.4335	FALSE	FALSE	FALSE	4UsYEQ	7	103417557	0.0678093	0.863397	20400	TRUE	reported	7	103417557	0.0017	3e-22	684574	TRUE	reported	zqVg3B	1	TRUE
bmi	hba1c_mat_cond	maternal	adjusted	hba1c	rs1150659	A	G	A	G	-0.0139	0.0086	0.2254	0.2527	FALSE	FALSE	FALSE	4UsYEQ	6	26100023	0.0768338	0.910879	20400	TRUE	reported	6	26100023	0.0019	3.8e-13	790405	TRUE	reported	zqVg3B	1	TRUE
bmi	hba1c_mat_cond	maternal	adjusted	hba1c	rs11538	A	G	A	G	-0.0135	0.0547333	0.8195	0.8228	FALSE	FALSE	FALSE	4UsYEQ	22	18220831	0.0869185	0.528885	20400	TRUE	reported	22	18220831	0.0023	3.3e-09	692349	TRUE	reported	zqVg3B	1	TRUE
bmi	hba1c_mat_cond	maternal	adjusted	hba1c	rs11577094	T	C	T	C	0.0182	0.0660667	0.08109	0.084	FALSE	FALSE	FALSE	4UsYEQ	1	38026600	0.120623	0.58389	20400	TRUE	reported	1	38026600	0.003	6.9e-10	779686	TRUE	reported	zqVg3B	1	TRUE
bmi	hba1c_mat_cond	maternal	adjusted	hba1c	rs1158805	A	C	A	C	-0.0137	-0.0631333	0.3766	0.4141	FALSE	FALSE	FALSE	4UsYEQ	18	40736590	0.0675446	0.349947	20400	TRUE	reported	18	40736590	0.0018	1.2e-14	691776	TRUE	reported	zqVg3B	1	TRUE
bmi	hba1c_mat_cond	maternal	adjusted	hba1c	rs11609659	T	C	T	C	0.0154	0.0469333	0.7629	0.7554	FALSE	FALSE	FALSE	4UsYEQ	12	108296260	0.0773641	0.54408	20400	TRUE	reported	12	108296260	0.002	2.2e-14	679177	TRUE	reported	zqVg3B	1	TRUE
bmi	hba1c_mat_cond	maternal	adjusted	hba1c	rs11611246	T	G	T	G	0.024	-0.0124667	0.21	0.1967	FALSE	FALSE	FALSE	4UsYEQ	12	939480	0.0839974	0.882013	20400	TRUE	reported	12	939480	0.002	5e-32	779823	TRUE	reported	zqVg3B	1	TRUE
bmi	hba1c_mat_cond	maternal	adjusted	hba1c	rs11614340	T	C	T	C	-0.0133	-0.1452	0.6908	0.65	FALSE	FALSE	FALSE	4UsYEQ	12	133426483	0.0704642	0.0393392	20400	TRUE	reported	12	133426483	0.0019	8.5e-13	692325	TRUE	reported	zqVg3B	1	TRUE
bmi	hba1c_mat_cond	maternal	adjusted	hba1c	rs11615578	T	C	T	C	0.013	-0.0322	0.2474	0.2701	FALSE	FALSE	FALSE	4UsYEQ	12	121714935	0.075772	0.670866	20400	TRUE	reported	12	121714935	0.002	8.1e-11	669422	TRUE	reported	zqVg3B	1	TRUE
bmi	hba1c_mat_cond	maternal	adjusted	hba1c	rs11656076	A	G	A	G	-0.0142	-0.0360667	0.2254	0.208	FALSE	FALSE	FALSE	4UsYEQ	17	31464270	0.0821398	0.660597	20400	TRUE	reported	17	31464270	0.0021	5.6e-12	691283	TRUE	reported	zqVg3B	1	TRUE
bmi	hba1c_mat_cond	maternal	adjusted	hba1c	rs11672660	T	C	T	C	-0.034	0.0671333	0.2049	0.2271	FALSE	FALSE	FALSE	4UsYEQ	19	46180184	0.0790933	0.396	20400	TRUE	reported	19	46180184	0.0021	1.7e-60	768426	TRUE	reported	zqVg3B	1	TRUE
bmi	hba1c_mat_cond	maternal	adjusted	hba1c	rs11713193	A	G	A	G	0.0239	-0.0798667	0.5073	0.5021	FALSE	FALSE	FALSE	4UsYEQ	3	49924424	0.0664824	0.229627	20400	TRUE	reported	3	49924424	0.0017	2.4e-44	692159	TRUE	reported	zqVg3B	1	TRUE
bmi	hba1c_mat_cond	maternal	adjusted	hba1c	rs11736228	A	T	A	T	0.0139	-0.1484	0.7413	0.7645	FALSE	TRUE	FALSE	4UsYEQ	4	147376805	0.0780268	0.0571828	20400	TRUE	reported	4	147376805	0.002	4.1e-12	691580	TRUE	reported	zqVg3B	1	TRUE
bmi	hba1c_mat_cond	maternal	adjusted	hba1c	rs11738695	A	C	A	C	0.0097	0.001	0.586	0.5979	FALSE	FALSE	FALSE	4UsYEQ	5	108699161	0.0675441	0.988188	20400	TRUE	reported	5	108699161	0.0017	2e-08	691380	TRUE	reported	zqVg3B	1	TRUE
bmi	hba1c_mat_cond	maternal	adjusted	hba1c	rs11739877	T	C	T	C	0.0117	0.0729333	0.6118	0.5962	FALSE	FALSE	FALSE	4UsYEQ	5	105876806	0.0676772	0.281183	20400	TRUE	reported	5	105876806	0.0018	6.6e-11	692540	TRUE	reported	zqVg3B	1	TRUE
bmi	hba1c_mat_cond	maternal	adjusted	hba1c	rs11773362	T	C	T	C	-0.0111	-0.0378667	0.3369	0.3539	FALSE	FALSE	FALSE	4UsYEQ	7	147668180	0.0696676	0.586763	20400	TRUE	reported	7	147668180	0.0018	1.5e-09	690588	TRUE	reported	zqVg3B	1	TRUE
bmi	hba1c_mat_cond	maternal	adjusted	hba1c	rs11781699	T	C	T	C	-0.0132	0.0812	0.8104	0.8183	FALSE	FALSE	FALSE	4UsYEQ	8	118863061	0.0870503	0.350926	20400	TRUE	reported	8	118863061	0.0021	3.1e-10	784642	TRUE	reported	zqVg3B	1	TRUE
bmi	hba1c_mat_cond	maternal	adjusted	hba1c	rs11856579	A	G	A	G	-0.0141	-0.104533	0.2654	0.2599	FALSE	FALSE	FALSE	4UsYEQ	15	78012688	0.0759037	0.168456	20400	TRUE	reported	15	78012688	0.002	8e-13	681050	TRUE	reported	zqVg3B	1	TRUE
bmi	hba1c_mat_cond	maternal	adjusted	hba1c	rs1187352	T	C	T	C	-0.0119	-0.0076	0.3482	0.3432	FALSE	FALSE	FALSE	4UsYEQ	9	87293457	0.0705955	0.914269	20400	TRUE	reported	9	87293457	0.0018	6e-11	688522	TRUE	reported	zqVg3B	1	TRUE
bmi	hba1c_mat_cond	maternal	adjusted	hba1c	rs1188017	T	C	T	C	-0.0142	0.136533	0.1954	0.178	FALSE	FALSE	FALSE	4UsYEQ	11	63824364	0.0879781	0.120686	20400	TRUE	reported	11	63824364	0.0021	1.2e-11	769677	TRUE	reported	zqVg3B	1	TRUE
bmi	hba1c_mat_cond	maternal	adjusted	hba1c	rs11880870	A	G	A	G	0.0189	-0.0346667	0.5199	0.518	FALSE	FALSE	FALSE	4UsYEQ	19	18830704	0.0662171	0.600605	20400	TRUE	reported	19	18830704	0.0017	1e-28	717350	TRUE	reported	zqVg3B	1	TRUE
bmi	hba1c_mat_cond	maternal	adjusted	hba1c	rs11889536	A	G	A	G	0.0189	0.0747333	0.8507	0.8729	FALSE	FALSE	FALSE	4UsYEQ	2	220163543	0.101646	0.462199	20400	TRUE	reported	2	220163543	0.0024	6.4e-15	688977	TRUE	reported	zqVg3B	1	TRUE
bmi	hba1c_mat_cond	maternal	adjusted	hba1c	rs11904898	A	G	A	G	-0.0121	0.0248667	0.2329	0.2474	FALSE	FALSE	FALSE	4UsYEQ	20	47423179	0.0770989	0.747052	20400	TRUE	reported	20	47423179	0.0021	3.7e-09	691008	TRUE	reported	zqVg3B	1	TRUE
bmi	hba1c_mat_cond	maternal	adjusted	hba1c	rs11945861	A	G	A	G	-0.0148	-0.00606667	0.2369	0.2312	FALSE	FALSE	FALSE	4UsYEQ	4	65700865	0.0794864	0.939162	20400	TRUE	reported	4	65700865	0.002	5e-13	682451	TRUE	reported	zqVg3B	1	TRUE
bmi	hba1c_mat_cond	maternal	adjusted	hba1c	rs11951673	T	C	T	C	-0.0123	0.0373333	0.3941	0.3917	FALSE	FALSE	FALSE	4UsYEQ	5	95861012	0.0683398	0.584867	20400	TRUE	reported	5	95861012	0.0017	1.1e-13	792278	TRUE	reported	zqVg3B	1	TRUE
bmi	hba1c_mat_cond	maternal	adjusted	hba1c	rs12041258	T	C	T	C	0.0146	-0.0814667	0.7713	0.7393	FALSE	FALSE	FALSE	4UsYEQ	1	195047936	0.0757745	0.282321	20400	TRUE	reported	1	195047936	0.002	9.5e-13	688602	TRUE	reported	zqVg3B	1	TRUE
bmi	hba1c_mat_cond	maternal	adjusted	hba1c	rs12044597	A	G	A	G	-0.0143	0.143133	0.4971	0.4997	FALSE	FALSE	FALSE	4UsYEQ	1	1708801	0.0667476	0.0320011	20400	TRUE	reported	1	1708801	0.0016	1.7e-18	789125	TRUE	reported	zqVg3B	1	TRUE
bmi	hba1c_mat_cond	maternal	adjusted	hba1c	rs12049202	T	C	T	C	0.024	-0.0016	0.203	0.1849	FALSE	FALSE	FALSE	4UsYEQ	1	77967523	0.086386	0.985223	20400	TRUE	reported	1	77967523	0.0022	1e-28	691566	TRUE	reported	zqVg3B	1	TRUE
bmi	hba1c_mat_cond	maternal	adjusted	hba1c	rs12150665	T	C	T	C	0.0162	0.0532667	0.5942	0.5758	FALSE	FALSE	FALSE	4UsYEQ	17	34914787	0.0679419	0.433039	20400	TRUE	reported	17	34914787	0.0017	1.6e-22	795501	TRUE	reported	zqVg3B	1	TRUE
bmi	hba1c_mat_cond	maternal	adjusted	hba1c	rs1218822	A	G	A	G	0.0168	-0.0624667	0.6663	0.6436	FALSE	FALSE	FALSE	4UsYEQ	13	28011963	0.0698002	0.370822	20400	TRUE	reported	13	28011963	0.0017	1.9e-22	794711	TRUE	reported	zqVg3B	1	TRUE
bmi	hba1c_mat_cond	maternal	adjusted	hba1c	rs12299814	A	C	A	C	-0.0157	0.0263333	0.2525	0.3177	FALSE	FALSE	FALSE	4UsYEQ	12	90216146	0.0716629	0.713275	20400	TRUE	reported	12	90216146	0.002	5.2e-15	687962	TRUE	reported	zqVg3B	1	TRUE
bmi	hba1c_mat_cond	maternal	adjusted	hba1c	rs12328930	T	C	T	C	-0.0098	0.0698	0.5765	0.586	FALSE	FALSE	FALSE	4UsYEQ	2	175079125	0.0678093	0.303312	20400	TRUE	reported	2	175079125	0.0017	1.8e-08	690521	TRUE	reported	zqVg3B	1	TRUE
bmi	hba1c_mat_cond	maternal	adjusted	hba1c	rs12334877	A	G	A	G	-0.0144	0.0674	0.198	0.1999	FALSE	FALSE	FALSE	4UsYEQ	8	67194171	0.0833359	0.418645	20400	TRUE	reported	8	67194171	0.0022	7.7e-11	683820	TRUE	reported	zqVg3B	1	TRUE
bmi	hba1c_mat_cond	maternal	adjusted	hba1c	rs12369179	T	C	T	C	-0.0359	0.0750667	0.08782	0.0906	FALSE	FALSE	FALSE	4UsYEQ	12	122963550	0.118101	0.525028	20400	TRUE	reported	12	122963550	0.0031	2.5e-31	674260	TRUE	reported	zqVg3B	1	TRUE
bmi	hba1c_mat_cond	maternal	adjusted	hba1c	rs12416812	A	G	A	G	0.0111	-0.0142	0.5088	0.5128	FALSE	FALSE	FALSE	4UsYEQ	11	888632	0.0664824	0.830866	20400	TRUE	reported	11	888632	0.0016	6.1e-12	793338	TRUE	reported	zqVg3B	1	TRUE
bmi	hba1c_mat_cond	maternal	adjusted	hba1c	rs1241986	A	G	A	G	-0.0139	-0.0548	0.8479	0.8323	FALSE	FALSE	FALSE	4UsYEQ	18	6873954	0.0902381	0.543664	20400	TRUE	reported	18	6873954	0.0024	1.1e-08	687757	TRUE	reported	zqVg3B	1	TRUE
bmi	hba1c_mat_cond	maternal	adjusted	hba1c	rs12429545	A	G	A	G	0.0316	0.0892667	0.1248	0.1328	FALSE	FALSE	FALSE	4UsYEQ	13	54102206	0.0992594	0.368479	20400	TRUE	reported	13	54102206	0.0025	9.6e-38	778918	TRUE	reported	zqVg3B	1	TRUE
bmi	hba1c_mat_cond	maternal	adjusted	hba1c	rs12448257	A	G	A	G	0.0184	0.0656	0.218	0.2046	FALSE	FALSE	FALSE	4UsYEQ	16	3599655	0.0832017	0.430436	20400	TRUE	reported	16	3599655	0.002	8.1e-20	779628	TRUE	reported	zqVg3B	1	TRUE
bmi	hba1c_mat_cond	maternal	adjusted	hba1c	rs12495178	T	C	T	C	0.0184	0.0585333	0.6386	0.6435	FALSE	FALSE	FALSE	4UsYEQ	3	85886077	0.0697998	0.4017	20400	TRUE	reported	3	85886077	0.0017	7.6e-28	793651	TRUE	reported	zqVg3B	1	TRUE
bmi	hba1c_mat_cond	maternal	adjusted	hba1c	rs12527426	A	G	A	G	0.0135	-0.0641333	0.2969	0.295	FALSE	FALSE	FALSE	4UsYEQ	6	153392002	0.073648	0.383859	20400	TRUE	reported	6	153392002	0.0019	1.4e-12	691540	TRUE	reported	zqVg3B	1	TRUE
bmi	hba1c_mat_cond	maternal	adjusted	hba1c	rs12564992	A	G	A	G	-0.0196	-0.101533	0.8856	0.8923	FALSE	FALSE	FALSE	4UsYEQ	1	174478100	0.107088	0.343064	20400	TRUE	reported	1	174478100	0.0026	5.3e-14	795119	TRUE	reported	zqVg3B	1	TRUE
bmi	hba1c_mat_cond	maternal	adjusted	hba1c	rs12593036	A	G	A	G	0.0154	-0.0187333	0.7007	0.6969	FALSE	FALSE	FALSE	4UsYEQ	15	81058652	0.0727189	0.796706	20400	TRUE	reported	15	81058652	0.0019	3.8e-16	686055	TRUE	reported	zqVg3B	1	TRUE
bmi	hba1c_mat_cond	maternal	adjusted	hba1c	rs12602912	T	C	T	C	0.0176	-0.0430667	0.2048	0.2007	FALSE	FALSE	FALSE	4UsYEQ	17	65870073	0.0832029	0.60473	20400	TRUE	reported	17	65870073	0.0021	9.9e-18	777510	TRUE	reported	zqVg3B	1	TRUE
bmi	hba1c_mat_cond	maternal	adjusted	hba1c	rs1260326	T	C	T	C	-0.0105	-0.0398	0.4027	0.3389	FALSE	FALSE	FALSE	4UsYEQ	2	27730940	0.0704623	0.572182	20400	TRUE	reported	2	27730940	0.0017	3.9e-10	784462	TRUE	reported	zqVg3B	1	TRUE
bmi	hba1c_mat_cond	maternal	adjusted	hba1c	rs12629015	A	G	A	G	0.0135	0.0318	0.8148	0.8112	FALSE	FALSE	FALSE	4UsYEQ	3	119618053	0.085063	0.708523	20400	TRUE	reported	3	119618053	0.0023	2.1e-09	691059	TRUE	reported	zqVg3B	1	TRUE
bmi	hba1c_mat_cond	maternal	adjusted	hba1c	rs12652212	A	G	A	G	-0.0123	0.0688667	0.5786	0.5818	FALSE	FALSE	FALSE	4UsYEQ	5	88808594	0.0674115	0.306977	20400	TRUE	reported	5	88808594	0.0017	9.7e-14	795075	TRUE	reported	zqVg3B	1	TRUE
bmi	hba1c_mat_cond	maternal	adjusted	hba1c	rs1266874	A	G	A	G	-0.014	-0.0342	0.6442	0.6545	FALSE	FALSE	FALSE	4UsYEQ	6	51779638	0.070065	0.625466	20400	TRUE	reported	6	51779638	0.0018	9.8e-15	691020	TRUE	reported	zqVg3B	1	TRUE
bmi	hba1c_mat_cond	maternal	adjusted	hba1c	rs12675063	A	T	A	T	-0.0156	-0.00606667	0.8869	0.8945	FALSE	TRUE	FALSE	4UsYEQ	8	132879047	0.108148	0.955265	20400	TRUE	reported	8	132879047	0.0026	1.3e-09	789771	TRUE	reported	zqVg3B	1	TRUE
bmi	hba1c_mat_cond	maternal	adjusted	hba1c	rs1268065	A	G	A	G	-0.0102	-0.076	0.4794	0.4662	FALSE	FALSE	FALSE	4UsYEQ	6	126042783	0.0670132	0.256751	20400	TRUE	reported	6	126042783	0.0017	1e-09	759626	TRUE	reported	zqVg3B	1	TRUE
bmi	hba1c_mat_cond	maternal	adjusted	hba1c	rs12680842	A	G	A	G	0.0133	-0.0552	0.6795	0.6415	FALSE	FALSE	FALSE	4UsYEQ	8	95582606	0.0700664	0.4308	20400	TRUE	reported	8	95582606	0.0018	4.4e-14	782549	TRUE	reported	zqVg3B	1	TRUE
bmi	hba1c_mat_cond	maternal	adjusted	hba1c	rs12718572	T	C	T	C	-0.0117	0.0754	0.4024	0.4026	FALSE	FALSE	FALSE	4UsYEQ	7	50573325	0.0680746	0.268031	20400	TRUE	reported	7	50573325	0.0018	3e-11	686523	TRUE	reported	zqVg3B	1	TRUE
bmi	hba1c_mat_cond	maternal	adjusted	hba1c	rs12762034	T	C	T	C	-0.024	0.0109333	0.92417	0.9244	FALSE	FALSE	FALSE	4UsYEQ	10	33969931	0.125268	0.930449	20400	TRUE	reported	10	33969931	0.0032	7.3e-14	692191	TRUE	reported	zqVg3B	1	TRUE
bmi	hba1c_mat_cond	maternal	adjusted	hba1c	rs12779328	T	C	T	C	0.0105	-0.0372667	0.2833	0.256	FALSE	FALSE	FALSE	4UsYEQ	10	12943973	0.076699	0.627051	20400	TRUE	reported	10	12943973	0.0019	4.5e-08	690736	TRUE	reported	zqVg3B	1	TRUE
bmi	hba1c_mat_cond	maternal	adjusted	hba1c	rs12881629	A	G	A	G	-0.0212	-0.00526667	0.92054	0.9192	FALSE	FALSE	FALSE	4UsYEQ	14	101146413	0.123807	0.966069	20400	TRUE	reported	14	101146413	0.0033	1e-10	676744	TRUE	reported	zqVg3B	1	TRUE
bmi	hba1c_mat_cond	maternal	adjusted	hba1c	rs12888545	A	G	A	G	-0.0136	-0.0223333	0.7481	0.736	FALSE	FALSE	FALSE	4UsYEQ	14	88308044	0.075772	0.76819	20400	TRUE	reported	14	88308044	0.002	9.1e-12	688605	TRUE	reported	zqVg3B	1	TRUE
bmi	hba1c_mat_cond	maternal	adjusted	hba1c	rs12905439	C	G	C	G	0.0118	-0.0158	0.6607	0.6367	FALSE	TRUE	FALSE	4UsYEQ	15	99521883	0.0697998	0.82092	20400	TRUE	reported	15	99521883	0.0018	1.4e-10	675205	TRUE	reported	zqVg3B	1	TRUE
bmi	hba1c_mat_cond	maternal	adjusted	hba1c	rs12922346	C	G	C	G	0.0136	0.0497333	0.2657	0.2714	FALSE	TRUE	FALSE	4UsYEQ	16	82438337	0.0757711	0.511591	20400	TRUE	reported	16	82438337	0.002	1e-11	679615	TRUE	reported	zqVg3B	1	TRUE
bmi	hba1c_mat_cond	maternal	adjusted	hba1c	rs12933482	A	G	A	G	-0.0186	0.0446	0.8952	0.8867	FALSE	FALSE	FALSE	4UsYEQ	16	72189604	0.105631	0.67286	20400	TRUE	reported	16	72189604	0.0028	4.9e-11	691477	TRUE	reported	zqVg3B	1	TRUE
bmi	hba1c_mat_cond	maternal	adjusted	hba1c	rs12936083	A	G	A	G	-0.0139	0.0718667	0.6733	0.6728	FALSE	FALSE	FALSE	4UsYEQ	17	4801887	0.070862	0.310498	20400	TRUE	reported	17	4801887	0.0019	4.1e-13	633615	TRUE	reported	zqVg3B	1	TRUE
bmi	hba1c_mat_cond	maternal	adjusted	hba1c	rs12939549	A	G	A	G	0.018	0.165	0.5665	0.5685	FALSE	FALSE	FALSE	4UsYEQ	17	78611724	0.0674111	0.0143784	20400	TRUE	reported	17	78611724	0.0016	2.7e-28	793950	TRUE	reported	zqVg3B	1	TRUE
bmi	hba1c_mat_cond	maternal	adjusted	hba1c	rs1296328	A	C	A	C	0.0179	0.0140667	0.4343	0.4545	FALSE	FALSE	FALSE	4UsYEQ	4	137083193	0.0670132	0.833739	20400	TRUE	reported	4	137083193	0.0018	4.9e-24	683488	TRUE	reported	zqVg3B	1	TRUE
bmi	hba1c_mat_cond	maternal	adjusted	hba1c	rs12964689	A	G	A	G	0.0203	-0.0406667	0.5176	0.4895	FALSE	FALSE	FALSE	4UsYEQ	18	21116998	0.066615	0.541548	20400	TRUE	reported	18	21116998	0.0017	5.1e-32	692097	TRUE	reported	zqVg3B	1	TRUE
bmi	hba1c_mat_cond	maternal	adjusted	hba1c	rs12981256	A	G	A	G	0.0142	0.0240667	0.5325	0.5395	FALSE	FALSE	FALSE	4UsYEQ	19	1865901	0.0670132	0.719496	20400	TRUE	reported	19	1865901	0.0018	1.1e-15	678327	TRUE	reported	zqVg3B	1	TRUE
bmi	hba1c_mat_cond	maternal	adjusted	hba1c	rs12987009	A	T	A	T	-0.011	0.0111333	0.5614	0.5665	FALSE	TRUE	TRUE	4UsYEQ	2	219658170	0.0676763	0.869331	20400	TRUE	reported	2	219658170	0.0017	2.4e-10	686254	TRUE	reported	zqVg3B	1	TRUE
bmi	hba1c_mat_cond	maternal	adjusted	hba1c	rs13021737	A	G	A	G	-0.0574	0.0297333	0.1681	0.1627	FALSE	FALSE	FALSE	4UsYEQ	2	632348	0.0902345	0.741769	20400	TRUE	reported	2	632348	0.0021	7.5e-157	789534	TRUE	reported	zqVg3B	1	TRUE
bmi	hba1c_mat_cond	maternal	adjusted	hba1c	rs1304070	A	G	A	G	0.0126	0.0429333	0.7615	0.7408	FALSE	FALSE	FALSE	4UsYEQ	13	65479449	0.0761708	0.572996	20400	TRUE	reported	13	65479449	0.002	3.7e-10	691747	TRUE	reported	zqVg3B	1	TRUE
bmi	hba1c_mat_cond	maternal	adjusted	hba1c	rs13047416	C	G	C	G	0.0154	0.0458667	0.6231	0.6416	FALSE	TRUE	FALSE	4UsYEQ	21	40309436	0.0692689	0.507873	20400	TRUE	reported	21	40309436	0.0018	2.2e-17	683228	TRUE	reported	zqVg3B	1	TRUE
bmi	hba1c_mat_cond	maternal	adjusted	hba1c	rs13069244	A	G	A	G	0.0187	-0.191133	0.07747	0.0697	FALSE	FALSE	FALSE	4UsYEQ	3	180441172	0.131105	0.144878	20400	TRUE	reported	3	180441172	0.0032	3e-09	791327	TRUE	reported	zqVg3B	1	TRUE
bmi	hba1c_mat_cond	maternal	adjusted	hba1c	rs13107325	T	C	T	C	0.047	-0.1468	0.07373	0.059	FALSE	FALSE	FALSE	4UsYEQ	4	103188709	0.141456	0.299372	20400	TRUE	reported	4	103188709	0.0032	1.1e-47	792045	TRUE	reported	zqVg3B	1	TRUE
bmi	hba1c_mat_cond	maternal	adjusted	hba1c	rs13110266	A	G	A	G	-0.0117	0.0453333	0.4065	0.3892	FALSE	FALSE	FALSE	4UsYEQ	4	162129844	0.0684724	0.507928	20400	TRUE	reported	4	162129844	0.0017	1.9e-12	791087	TRUE	reported	zqVg3B	1	TRUE
bmi	hba1c_mat_cond	maternal	adjusted	hba1c	rs13147390	T	C	T	C	-0.0103	0.0706	0.6431	0.6566	FALSE	FALSE	FALSE	4UsYEQ	4	80712000	0.0708605	0.319093	20400	TRUE	reported	4	80712000	0.0018	1e-08	681032	TRUE	reported	zqVg3B	1	TRUE
bmi	hba1c_mat_cond	maternal	adjusted	hba1c	rs13174863	A	G	A	G	-0.0192	-0.0260667	0.8452	0.8632	FALSE	FALSE	FALSE	4UsYEQ	5	139080745	0.0977979	0.789826	20400	TRUE	reported	5	139080745	0.0023	2.9e-16	773762	TRUE	reported	zqVg3B	1	TRUE
bmi	hba1c_mat_cond	maternal	adjusted	hba1c	rs13184896	T	G	T	G	-0.0133	0.0718	0.4346	0.4378	FALSE	FALSE	FALSE	4UsYEQ	5	122734005	0.0676763	0.288721	20400	TRUE	reported	5	122734005	0.0016	3.3e-16	794825	TRUE	reported	zqVg3B	1	TRUE
bmi	hba1c_mat_cond	maternal	adjusted	hba1c	rs13191362	A	G	A	G	0.0236	0.1246	0.8802	0.866	FALSE	FALSE	FALSE	4UsYEQ	6	163033350	0.0985969	0.206327	20400	TRUE	reported	6	163033350	0.0025	5.9e-21	792699	TRUE	reported	zqVg3B	1	TRUE
bmi	hba1c_mat_cond	maternal	adjusted	hba1c	rs1320903	A	G	A	G	0.0216	-0.0978667	0.3174	0.3085	FALSE	FALSE	FALSE	4UsYEQ	3	131758077	0.0721881	0.175189	20400	TRUE	reported	3	131758077	0.0018	9.2e-32	691519	TRUE	reported	zqVg3B	1	TRUE
bmi	hba1c_mat_cond	maternal	adjusted	hba1c	rs13240600	A	G	A	G	0.0204	-0.00786667	0.8448	0.8417	FALSE	FALSE	FALSE	4UsYEQ	7	99064466	0.0915629	0.931534	20400	TRUE	reported	7	99064466	0.0024	3.5e-17	692233	TRUE	reported	zqVg3B	1	TRUE
bmi	hba1c_mat_cond	maternal	adjusted	hba1c	rs13250058	T	G	T	G	0.0112	-0.00373333	0.6771	0.6904	FALSE	FALSE	FALSE	4UsYEQ	8	112270826	0.0719228	0.958602	20400	TRUE	reported	8	112270826	0.0018	2.9e-10	787870	TRUE	reported	zqVg3B	1	TRUE
bmi	hba1c_mat_cond	maternal	adjusted	hba1c	rs13263601	A	C	A	C	-0.0154	-0.0406	0.6522	0.6586	FALSE	FALSE	FALSE	4UsYEQ	8	14095900	0.0701976	0.563016	20400	TRUE	reported	8	14095900	0.0018	2.2e-17	686196	TRUE	reported	zqVg3B	1	TRUE
bmi	hba1c_mat_cond	maternal	adjusted	hba1c	rs1327259	A	G	A	G	0.0155	-0.0164	0.6128	0.6258	FALSE	FALSE	FALSE	4UsYEQ	6	51177811	0.0694012	0.813194	20400	TRUE	reported	6	51177811	0.0018	1.7e-18	685922	TRUE	reported	zqVg3B	1	TRUE
bmi	hba1c_mat_cond	maternal	adjusted	hba1c	rs13287131	T	C	T	C	-0.0123	0.0302	0.7509	0.7393	FALSE	FALSE	FALSE	4UsYEQ	9	92119579	0.076302	0.692256	20400	TRUE	reported	9	92119579	0.002	6.8e-10	683808	TRUE	reported	zqVg3B	1	TRUE
bmi	hba1c_mat_cond	maternal	adjusted	hba1c	rs13288178	A	G	A	G	0.014	0.106467	0.6406	0.6368	FALSE	FALSE	FALSE	4UsYEQ	9	37107799	0.0695341	0.125734	20400	TRUE	reported	9	37107799	0.0018	2.7e-15	691842	TRUE	reported	zqVg3B	1	TRUE
bmi	hba1c_mat_cond	maternal	adjusted	hba1c	rs1330052	C	G	C	G	-0.0132	0.0113333	0.6496	0.6555	FALSE	TRUE	FALSE	4UsYEQ	13	86536006	0.070065	0.871499	20400	TRUE	reported	13	86536006	0.0018	1.5e-13	691613	TRUE	reported	zqVg3B	1	TRUE
bmi	hba1c_mat_cond	maternal	adjusted	hba1c	rs13329567	T	C	T	C	-0.0293	-0.0034	0.2308	0.217	FALSE	FALSE	FALSE	4UsYEQ	15	68104367	0.080946	0.966496	20400	TRUE	reported	15	68104367	0.002	1e-50	793953	TRUE	reported	zqVg3B	1	TRUE
bmi	hba1c_mat_cond	maternal	adjusted	hba1c	rs1365466	T	C	T	C	-0.0137	-0.0519333	0.7406	0.7379	FALSE	FALSE	FALSE	4UsYEQ	18	36182440	0.0761694	0.495357	20400	TRUE	reported	18	36182440	0.0019	3.3e-13	791868	TRUE	reported	zqVg3B	1	TRUE
bmi	hba1c_mat_cond	maternal	adjusted	hba1c	rs1371108	A	C	A	C	0.0119	-0.0240667	0.3247	0.3438	FALSE	FALSE	FALSE	4UsYEQ	2	81816251	0.0709946	0.734615	20400	TRUE	reported	2	81816251	0.0018	9e-11	684620	TRUE	reported	zqVg3B	1	TRUE
bmi	hba1c_mat_cond	maternal	adjusted	hba1c	rs1372177	C	G	C	G	-0.0098	-0.0378	0.5194	0.4969	FALSE	TRUE	TRUE	4UsYEQ	13	79571869	0.0672781	0.57422	20400	TRUE	reported	13	79571869	0.0017	1.4e-08	685356	TRUE	reported	zqVg3B	1	TRUE
bmi	hba1c_mat_cond	maternal	adjusted	hba1c	rs138289	A	T	A	T	0.0103	0.0458	0.5171	0.53	FALSE	TRUE	TRUE	4UsYEQ	22	32182708	0.0668802	0.493466	20400	TRUE	reported	22	32182708	0.0017	3.3e-09	687258	TRUE	reported	zqVg3B	1	TRUE
bmi	hba1c_mat_cond	maternal	adjusted	hba1c	rs1399471	C	G	C	G	-0.0131	0.0356	0.2608	0.2787	FALSE	TRUE	FALSE	4UsYEQ	12	19312221	0.0740478	0.63068	20400	TRUE	reported	12	19312221	0.002	2.7e-11	689884	TRUE	reported	zqVg3B	1	TRUE
bmi	hba1c_mat_cond	maternal	adjusted	hba1c	rs1409818	T	C	T	C	0.0201	-0.0421333	0.1156	0.0987	FALSE	FALSE	FALSE	4UsYEQ	20	21381121	0.111865	0.706437	20400	TRUE	reported	20	21381121	0.0029	2.5e-12	690984	TRUE	reported	zqVg3B	1	TRUE
bmi	hba1c_mat_cond	maternal	adjusted	hba1c	rs1412235	C	G	C	G	0.0246	0.0165333	0.3175	0.3062	FALSE	TRUE	FALSE	4UsYEQ	9	28410996	0.0725857	0.81982	20400	TRUE	reported	9	28410996	0.0017	6e-45	790147	TRUE	reported	zqVg3B	1	TRUE
bmi	hba1c_mat_cond	maternal	adjusted	hba1c	rs1421334	A	C	A	C	0.0125	-0.155467	0.4569	0.4435	FALSE	FALSE	FALSE	4UsYEQ	8	30865733	0.0666154	0.0196065	20400	TRUE	reported	8	30865733	0.0018	1e-12	680665	TRUE	reported	zqVg3B	1	TRUE
bmi	hba1c_mat_cond	maternal	adjusted	hba1c	rs1431659	A	G	A	G	0.0196	-0.130933	0.2656	0.2727	FALSE	FALSE	FALSE	4UsYEQ	8	73439070	0.075108	0.0812871	20400	TRUE	reported	8	73439070	0.0019	6e-24	689739	TRUE	reported	zqVg3B	1	TRUE
bmi	hba1c_mat_cond	maternal	adjusted	hba1c	rs1436344	C	G	C	G	0.0141	0.100533	0.5922	0.5703	FALSE	TRUE	TRUE	4UsYEQ	3	104606144	0.0671463	0.134334	20400	TRUE	reported	3	104606144	0.0017	4.1e-16	692017	TRUE	reported	zqVg3B	1	TRUE
bmi	hba1c_mat_cond	maternal	adjusted	hba1c	rs1445652	A	G	A	G	0.0123	-0.0961333	0.1855	0.2032	FALSE	FALSE	FALSE	4UsYEQ	2	155668460	0.0836028	0.250193	20400	TRUE	reported	2	155668460	0.0022	4.3e-08	682166	TRUE	reported	zqVg3B	1	TRUE
bmi	hba1c_mat_cond	maternal	adjusted	hba1c	rs1452075	T	C	T	C	0.0141	0.0074	0.7277	0.7245	FALSE	FALSE	FALSE	4UsYEQ	3	62481063	0.0747102	0.921099	20400	TRUE	reported	3	62481063	0.0018	1.3e-14	783729	TRUE	reported	zqVg3B	1	TRUE
bmi	hba1c_mat_cond	maternal	adjusted	hba1c	rs1454687	C	G	C	G	0.0202	-0.118333	0.4773	0.469	FALSE	TRUE	TRUE	4UsYEQ	3	94038085	0.066615	0.0756708	20400	TRUE	reported	3	94038085	0.0017	5.2e-32	692324	TRUE	reported	zqVg3B	1	TRUE
bmi	hba1c_mat_cond	maternal	adjusted	hba1c	rs1465900	A	C	A	C	0.0125	0.0614	0.7812	0.7769	FALSE	FALSE	FALSE	4UsYEQ	11	76473138	0.0804168	0.445152	20400	TRUE	reported	11	76473138	0.002	4.8e-10	779748	TRUE	reported	zqVg3B	1	TRUE
bmi	hba1c_mat_cond	maternal	adjusted	hba1c	rs1477887	A	G	A	G	-0.0138	-0.123133	0.4567	0.4734	FALSE	FALSE	FALSE	4UsYEQ	4	18514827	0.0662171	0.0629508	20400	TRUE	reported	4	18514827	0.0017	2e-15	679023	TRUE	reported	zqVg3B	1	TRUE
bmi	hba1c_mat_cond	maternal	adjusted	hba1c	rs1492767	T	C	T	C	0.0094	-0.0347333	0.4957	0.5148	FALSE	FALSE	FALSE	4UsYEQ	4	55221467	0.0668802	0.603526	20400	TRUE	reported	4	55221467	0.0016	1e-08	794161	TRUE	reported	zqVg3B	1	TRUE
bmi	hba1c_mat_cond	maternal	adjusted	hba1c	rs1503526	T	C	T	C	-0.014	0.0222	0.5162	0.5027	FALSE	FALSE	FALSE	4UsYEQ	5	63020706	0.0662171	0.737429	20400	TRUE	reported	5	63020706	0.0017	5.5e-17	747347	TRUE	reported	zqVg3B	1	TRUE
bmi	hba1c_mat_cond	maternal	adjusted	hba1c	rs1521527	C	G	C	G	-0.0121	-0.0208667	0.5324	0.5485	FALSE	TRUE	TRUE	4UsYEQ	2	165427825	0.066748	0.754571	20400	TRUE	reported	2	165427825	0.0017	3.1e-12	678175	TRUE	reported	zqVg3B	1	TRUE
bmi	hba1c_mat_cond	maternal	adjusted	hba1c	rs1522569	T	G	T	G	0.0164	-0.0208	0.8181	0.8399	FALSE	FALSE	FALSE	4UsYEQ	4	171632637	0.0915608	0.82029	20400	TRUE	reported	4	171632637	0.0022	2.9e-13	689573	TRUE	reported	zqVg3B	1	TRUE
bmi	hba1c_mat_cond	maternal	adjusted	hba1c	rs1528435	T	C	T	C	0.0164	0.111533	0.6331	0.6369	FALSE	FALSE	FALSE	4UsYEQ	2	181550962	0.0697991	0.110061	20400	TRUE	reported	2	181550962	0.0017	9.1e-23	794198	TRUE	reported	zqVg3B	1	TRUE
bmi	hba1c_mat_cond	maternal	adjusted	hba1c	rs1535660	T	C	T	C	0.0147	0.0237333	0.1446	0.1493	FALSE	FALSE	FALSE	4UsYEQ	9	10371073	0.0935555	0.799741	20400	TRUE	reported	9	10371073	0.0025	5.2e-09	690624	TRUE	reported	zqVg3B	1	TRUE
bmi	hba1c_mat_cond	maternal	adjusted	hba1c	rs156201	C	G	C	G	0.0123	-0.0886	0.7606	0.7298	FALSE	TRUE	FALSE	4UsYEQ	6	104847441	0.0747113	0.235663	20400	TRUE	reported	6	104847441	0.002	5.8e-10	691835	TRUE	reported	zqVg3B	1	TRUE
bmi	hba1c_mat_cond	maternal	adjusted	hba1c	rs1579557	T	C	T	C	0.0213	-0.0290667	0.2998	0.2976	FALSE	FALSE	FALSE	4UsYEQ	6	40371918	0.0724541	0.688292	20400	TRUE	reported	6	40371918	0.0019	1.1e-29	692405	TRUE	reported	zqVg3B	1	TRUE
bmi	hba1c_mat_cond	maternal	adjusted	hba1c	rs1583123	A	C	A	C	0.0108	-0.0361333	0.6224	0.6267	FALSE	FALSE	FALSE	4UsYEQ	18	58206046	0.0691363	0.601225	20400	TRUE	reported	18	58206046	0.0018	1.3e-09	689615	TRUE	reported	zqVg3B	1	TRUE
bmi	hba1c_mat_cond	maternal	adjusted	hba1c	rs1624134	C	G	C	G	0.0101	-0.121333	0.4068	0.4127	FALSE	TRUE	FALSE	4UsYEQ	10	34834482	0.0676767	0.072999	20400	TRUE	reported	10	34834482	0.0018	1.1e-08	690572	TRUE	reported	zqVg3B	1	TRUE
bmi	hba1c_mat_cond	maternal	adjusted	hba1c	rs1656377	T	C	T	C	-0.0099	-0.0667333	0.4115	0.4295	FALSE	FALSE	FALSE	4UsYEQ	3	158285280	0.0674115	0.322203	20400	TRUE	reported	3	158285280	0.0017	1.6e-08	691955	TRUE	reported	zqVg3B	1	TRUE
bmi	hba1c_mat_cond	maternal	adjusted	hba1c	rs16822990	A	G	A	G	0.0187	0.113933	0.9199	0.9125	FALSE	FALSE	FALSE	4UsYEQ	3	114319407	0.118637	0.336876	20400	TRUE	reported	3	114319407	0.0032	3.8e-09	681891	TRUE	reported	zqVg3B	1	TRUE
bmi	hba1c_mat_cond	maternal	adjusted	hba1c	rs16849710	A	G	A	G	0.0116	-0.0551333	0.485	0.4541	FALSE	FALSE	FALSE	4UsYEQ	1	202106797	0.0666154	0.407877	20400	TRUE	reported	1	202106797	0.0018	6e-11	666229	TRUE	reported	zqVg3B	1	TRUE
bmi	hba1c_mat_cond	maternal	adjusted	hba1c	rs16851483	T	G	T	G	0.0369	0.187867	0.06928	0.0627	FALSE	FALSE	FALSE	4UsYEQ	3	141275436	0.138669	0.175485	20400	TRUE	reported	3	141275436	0.0035	3.2e-26	692316	TRUE	reported	zqVg3B	1	TRUE
bmi	hba1c_mat_cond	maternal	adjusted	hba1c	rs16871902	A	G	A	G	0.0125	-0.0128	0.4877	0.4858	FALSE	FALSE	FALSE	4UsYEQ	5	3488462	0.0667476	0.847925	20400	TRUE	reported	5	3488462	0.0017	4.6e-13	690830	TRUE	reported	zqVg3B	1	TRUE
bmi	hba1c_mat_cond	maternal	adjusted	hba1c	rs16889835	T	C	T	C	-0.0145	0.152533	0.1429	0.1386	FALSE	FALSE	FALSE	4UsYEQ	6	24947772	0.0968691	0.115341	20400	TRUE	reported	6	24947772	0.0025	4.3e-09	681849	TRUE	reported	zqVg3B	1	TRUE
bmi	hba1c_mat_cond	maternal	adjusted	hba1c	rs16903285	T	C	T	C	-0.0331	0.1002	0.8593	0.8895	FALSE	FALSE	FALSE	4UsYEQ	5	87978252	0.106821	0.348235	20400	TRUE	reported	5	87978252	0.0026	7.6e-38	687944	TRUE	reported	zqVg3B	1	TRUE
bmi	hba1c_mat_cond	maternal	adjusted	hba1c	rs16953563	A	G	A	G	-0.0134	-0.0116	0.2516	0.2324	FALSE	FALSE	FALSE	4UsYEQ	15	66686770	0.0788226	0.883001	20400	TRUE	reported	15	66686770	0.002	1.5e-11	691761	TRUE	reported	zqVg3B	1	TRUE
bmi	hba1c_mat_cond	maternal	adjusted	hba1c	rs17001561	A	G	A	G	0.0151	-0.243533	0.1573	0.1475	FALSE	FALSE	FALSE	4UsYEQ	4	77096118	0.094216	0.0097424	20400	TRUE	reported	4	77096118	0.0023	3.8e-11	794327	TRUE	reported	zqVg3B	1	TRUE
bmi	hba1c_mat_cond	maternal	adjusted	hba1c	rs17014375	T	G	T	G	-0.0172	-0.0298667	0.8652	0.8795	FALSE	FALSE	FALSE	4UsYEQ	1	209543560	0.102177	0.770054	20400	TRUE	reported	1	209543560	0.0025	1.1e-11	690856	TRUE	reported	zqVg3B	1	TRUE
bmi	hba1c_mat_cond	maternal	adjusted	hba1c	rs17056301	T	C	T	C	-0.0118	0.0995333	0.7364	0.7506	FALSE	FALSE	FALSE	4UsYEQ	5	158271680	0.0772307	0.197475	20400	TRUE	reported	5	158271680	0.002	2.4e-09	688085	TRUE	reported	zqVg3B	1	TRUE
bmi	hba1c_mat_cond	maternal	adjusted	hba1c	rs17066856	T	C	T	C	0.0385	0.209467	0.90429	0.8916	FALSE	FALSE	FALSE	4UsYEQ	18	58049656	0.108819	0.0542418	20400	TRUE	reported	18	58049656	0.0028	1.5e-42	791783	TRUE	reported	zqVg3B	1	TRUE
bmi	hba1c_mat_cond	maternal	adjusted	hba1c	rs17113297	T	C	T	C	0.0166	-0.0184667	0.2082	0.1987	FALSE	FALSE	FALSE	4UsYEQ	10	102395982	0.0847934	0.827597	20400	TRUE	reported	10	102395982	0.0021	2.1e-15	686357	TRUE	reported	zqVg3B	1	TRUE
bmi	hba1c_mat_cond	maternal	adjusted	hba1c	rs17119937	T	C	T	C	-0.0212	0.406533	0.93095	0.9371	FALSE	FALSE	FALSE	4UsYEQ	8	14502274	0.139465	0.00355743	20400	TRUE	reported	8	14502274	0.0036	5.6e-09	668272	TRUE	reported	zqVg3B	1	TRUE
bmi	hba1c_mat_cond	maternal	adjusted	hba1c	rs17203016	A	G	A	G	-0.015	-0.107467	0.804	0.7896	FALSE	FALSE	FALSE	4UsYEQ	2	208255518	0.0808157	0.183593	20400	TRUE	reported	2	208255518	0.002	2.1e-13	786272	TRUE	reported	zqVg3B	1	TRUE
bmi	hba1c_mat_cond	maternal	adjusted	hba1c	rs17238110	A	G	A	G	0.0353	-0.0158	0.8366	0.9783	FALSE	FALSE	FALSE	4UsYEQ	15	62150364	0.230098	0.945255	20400	TRUE	reported	15	62150364	0.005	2e-12	775505	TRUE	reported	zqVg3B	1	TRUE
bmi	hba1c_mat_cond	maternal	adjusted	hba1c	rs17311369	T	C	T	C	-0.0104	-0.0466	0.3278	0.3105	FALSE	FALSE	FALSE	4UsYEQ	15	47709199	0.0717902	0.516265	20400	TRUE	reported	15	47709199	0.0019	3.1e-08	673102	TRUE	reported	zqVg3B	1	TRUE
bmi	hba1c_mat_cond	maternal	adjusted	hba1c	rs17327461	T	C	T	C	0.0125	-0.000733333	0.4498	0.4479	FALSE	FALSE	FALSE	4UsYEQ	2	35512183	0.0670132	0.991269	20400	TRUE	reported	2	35512183	0.0016	1.5e-14	792231	TRUE	reported	zqVg3B	1	TRUE
bmi	hba1c_mat_cond	maternal	adjusted	hba1c	rs17405819	T	C	T	C	0.0215	-0.0132667	0.699	0.7007	FALSE	FALSE	FALSE	4UsYEQ	8	76806584	0.0728519	0.855501	20400	TRUE	reported	8	76806584	0.0018	4.3e-33	795493	TRUE	reported	zqVg3B	1	TRUE
bmi	hba1c_mat_cond	maternal	adjusted	hba1c	rs17424296	A	G	A	G	-0.0108	0.00446667	0.3659	0.3808	FALSE	FALSE	FALSE	4UsYEQ	5	60838903	0.0690037	0.948388	20400	TRUE	reported	5	60838903	0.0018	2.4e-09	684366	TRUE	reported	zqVg3B	1	TRUE
bmi	hba1c_mat_cond	maternal	adjusted	hba1c	rs17425707	T	C	T	C	-0.0167	-0.0190667	0.8997	0.9023	FALSE	FALSE	FALSE	4UsYEQ	1	57874879	0.113721	0.86685	20400	TRUE	reported	1	57874879	0.0028	4.4e-09	688867	TRUE	reported	zqVg3B	1	TRUE
bmi	hba1c_mat_cond	maternal	adjusted	hba1c	rs17446257	A	G	A	G	0.0153	0.130733	0.1292	0.13	FALSE	FALSE	FALSE	4UsYEQ	13	40749213	0.100718	0.194284	20400	TRUE	reported	13	40749213	0.0026	2.9e-09	690630	TRUE	reported	zqVg3B	1	TRUE
bmi	hba1c_mat_cond	maternal	adjusted	hba1c	rs17499593	C	G	C	G	-0.0125	-0.0826667	0.8103	0.81	FALSE	TRUE	FALSE	4UsYEQ	2	172649755	0.0850595	0.331116	20400	TRUE	reported	2	172649755	0.0022	1.1e-08	691663	TRUE	reported	zqVg3B	1	TRUE
bmi	hba1c_mat_cond	maternal	adjusted	hba1c	rs17513613	T	C	T	C	-0.0186	-0.0736	0.6764	0.6817	FALSE	FALSE	FALSE	4UsYEQ	19	30286822	0.0715246	0.303472	20400	TRUE	reported	19	30286822	0.0018	3.6e-26	789575	TRUE	reported	zqVg3B	1	TRUE
bmi	hba1c_mat_cond	maternal	adjusted	hba1c	rs175165	T	G	T	G	0.0103	-0.0373333	0.6059	0.5952	FALSE	FALSE	FALSE	4UsYEQ	22	20116015	0.0675446	0.580454	20400	TRUE	reported	22	20116015	0.0018	5.2e-09	690545	TRUE	reported	zqVg3B	1	TRUE
bmi	hba1c_mat_cond	maternal	adjusted	hba1c	rs17535082	T	C	T	C	-0.0171	-0.0872667	0.0939	0.0898	FALSE	FALSE	FALSE	4UsYEQ	14	35667554	0.116508	0.453847	20400	TRUE	reported	14	35667554	0.003	7.8e-09	690550	TRUE	reported	zqVg3B	1	TRUE
bmi	hba1c_mat_cond	maternal	adjusted	hba1c	rs17551974	A	C	A	C	-0.0141	-0.0790667	0.1782	0.2056	FALSE	FALSE	FALSE	4UsYEQ	2	142293146	0.0825417	0.338113	20400	TRUE	reported	2	142293146	0.0022	1.9e-10	691115	TRUE	reported	zqVg3B	1	TRUE
bmi	hba1c_mat_cond	maternal	adjusted	hba1c	rs1759975	A	G	A	G	0.0096	-0.0309333	0.6062	0.6127	FALSE	FALSE	FALSE	4UsYEQ	13	78385158	0.068075	0.64954	20400	TRUE	reported	13	78385158	0.0017	1.9e-08	748415	TRUE	reported	zqVg3B	1	TRUE
bmi	hba1c_mat_cond	maternal	adjusted	hba1c	rs17663412	A	C	A	C	0.0157	-0.0770667	0.1139	0.109	FALSE	FALSE	FALSE	4UsYEQ	5	167595121	0.107883	0.475007	20400	TRUE	reported	5	167595121	0.0027	6.1e-09	691018	TRUE	reported	zqVg3B	1	TRUE
bmi	hba1c_mat_cond	maternal	adjusted	hba1c	rs17710386	T	C	T	C	-0.0126	0.0642667	0.6681	0.6742	FALSE	FALSE	FALSE	4UsYEQ	18	63461201	0.0717902	0.37068	20400	TRUE	reported	18	63461201	0.0018	1e-12	783810	TRUE	reported	zqVg3B	1	TRUE
bmi	hba1c_mat_cond	maternal	adjusted	hba1c	rs17724992	A	G	A	G	0.0183	0.0989333	0.7404	0.7464	FALSE	FALSE	FALSE	4UsYEQ	19	18454825	0.076169	0.19399	20400	TRUE	reported	19	18454825	0.0019	1e-22	785851	TRUE	reported	zqVg3B	1	TRUE
bmi	hba1c_mat_cond	maternal	adjusted	hba1c	rs17767510	C	G	C	G	0.0129	-0.0122667	0.1697	0.1865	FALSE	TRUE	FALSE	4UsYEQ	4	68156598	0.0865207	0.887256	20400	TRUE	reported	4	68156598	0.0023	1.9e-08	683125	TRUE	reported	zqVg3B	1	TRUE
bmi	hba1c_mat_cond	maternal	adjusted	hba1c	rs17806379	T	C	T	C	-0.0258	-0.0648	0.1789	0.1899	FALSE	FALSE	FALSE	4UsYEQ	20	51107290	0.0853264	0.447591	20400	TRUE	reported	20	51107290	0.0022	1.5e-30	690043	TRUE	reported	zqVg3B	1	TRUE
bmi	hba1c_mat_cond	maternal	adjusted	hba1c	rs1784460	A	T	A	T	0.0132	0.0207333	0.4035	0.3978	FALSE	TRUE	FALSE	4UsYEQ	11	118938371	0.0684724	0.762044	20400	TRUE	reported	11	118938371	0.0018	9e-14	680042	TRUE	reported	zqVg3B	1	TRUE
bmi	hba1c_mat_cond	maternal	adjusted	hba1c	rs1804528	A	G	A	G	0.0109	0.0210667	0.3507	0.3852	FALSE	FALSE	FALSE	4UsYEQ	4	146056320	0.0683406	0.757885	20400	TRUE	reported	4	146056320	0.002	3e-08	518856	TRUE	reported	zqVg3B	1	TRUE
bmi	hba1c_mat_cond	maternal	adjusted	hba1c	rs1814170	A	T	A	T	0.0203	-0.1198	0.8946	0.8955	FALSE	TRUE	FALSE	4UsYEQ	7	138794149	0.109743	0.274993	20400	TRUE	reported	7	138794149	0.0029	2.1e-12	686628	TRUE	reported	zqVg3B	1	TRUE
bmi	hba1c_mat_cond	maternal	adjusted	hba1c	rs1830074	T	C	T	C	-0.0115	-0.0614	0.712	0.7132	FALSE	FALSE	FALSE	4UsYEQ	7	6718674	0.0743108	0.408657	20400	TRUE	reported	7	6718674	0.0019	1.4e-09	689911	TRUE	reported	zqVg3B	1	TRUE
bmi	hba1c_mat_cond	maternal	adjusted	hba1c	rs1863652	A	G	A	G	-0.0115	0.0524667	0.3449	0.3577	FALSE	FALSE	FALSE	4UsYEQ	4	95991417	0.0688715	0.446176	20400	TRUE	reported	4	95991417	0.0018	1.4e-10	692539	TRUE	reported	zqVg3B	1	TRUE
bmi	hba1c_mat_cond	maternal	adjusted	hba1c	rs1884389	T	C	T	C	-0.0103	0.192067	0.4289	0.449	FALSE	FALSE	FALSE	4UsYEQ	20	1410582	0.0672785	0.00430637	20400	TRUE	reported	20	1410582	0.0017	4e-09	683669	TRUE	reported	zqVg3B	1	TRUE
bmi	hba1c_mat_cond	maternal	adjusted	hba1c	rs1884897	A	G	A	G	-0.0194	0.074	0.3692	0.3515	FALSE	FALSE	FALSE	4UsYEQ	20	6612832	0.0700647	0.290892	20400	TRUE	reported	20	6612832	0.0017	1.3e-30	789534	TRUE	reported	zqVg3B	1	TRUE
bmi	hba1c_mat_cond	maternal	adjusted	hba1c	rs1885728	A	G	A	G	0.0108	-0.0885333	0.6787	0.6988	FALSE	FALSE	FALSE	4UsYEQ	6	5977833	0.0727189	0.223424	20400	TRUE	reported	6	5977833	0.0019	1e-08	682316	TRUE	reported	zqVg3B	1	TRUE
bmi	hba1c_mat_cond	maternal	adjusted	hba1c	rs1891216	T	G	T	G	-0.0107	-0.0216667	0.6241	0.607	FALSE	FALSE	FALSE	4UsYEQ	1	7728391	0.0688711	0.753067	20400	TRUE	reported	1	7728391	0.0018	2.4e-09	685079	TRUE	reported	zqVg3B	1	TRUE
bmi	hba1c_mat_cond	maternal	adjusted	hba1c	rs1896767	A	G	A	G	-0.0109	-0.00873333	0.5376	0.559	FALSE	FALSE	FALSE	4UsYEQ	16	62838304	0.0671455	0.896514	20400	TRUE	reported	16	62838304	0.0017	2.4e-10	686262	TRUE	reported	zqVg3B	1	TRUE
bmi	hba1c_mat_cond	maternal	adjusted	hba1c	rs189843	C	G	C	G	-0.0098	-0.1068	0.5557	0.5608	FALSE	TRUE	TRUE	4UsYEQ	5	164600151	0.0672785	0.112415	20400	TRUE	reported	5	164600151	0.0017	1.7e-08	685314	TRUE	reported	zqVg3B	1	TRUE
bmi	hba1c_mat_cond	maternal	adjusted	hba1c	rs1927790	T	C	T	C	-0.0148	-0.0752	0.5891	0.596	FALSE	FALSE	FALSE	4UsYEQ	13	96922191	0.0678093	0.267434	20400	TRUE	reported	13	96922191	0.0016	1.8e-19	794326	TRUE	reported	zqVg3B	1	TRUE
bmi	hba1c_mat_cond	maternal	adjusted	hba1c	rs1928295	T	C	T	C	0.0141	0.0960667	0.5539	0.5731	FALSE	FALSE	FALSE	4UsYEQ	9	120378483	0.0672785	0.153322	20400	TRUE	reported	9	120378483	0.0016	5.4e-18	793649	TRUE	reported	zqVg3B	1	TRUE
bmi	hba1c_mat_cond	maternal	adjusted	hba1c	rs1937433	C	G	C	G	-0.0124	-0.0947333	0.4642	0.4655	FALSE	TRUE	TRUE	4UsYEQ	1	66444183	0.066748	0.155821	20400	TRUE	reported	1	66444183	0.0017	8.5e-13	682765	TRUE	reported	zqVg3B	1	TRUE
bmi	hba1c_mat_cond	maternal	adjusted	hba1c	rs1937684	A	T	A	T	0.0112	0.0136	0.6592	0.6547	FALSE	TRUE	FALSE	4UsYEQ	10	53680085	0.0705959	0.847236	20400	TRUE	reported	10	53680085	0.0018	8.7e-10	690063	TRUE	reported	zqVg3B	1	TRUE
bmi	hba1c_mat_cond	maternal	adjusted	hba1c	rs1948080	T	G	T	G	0.0137	-0.0586	0.6251	0.6248	FALSE	FALSE	FALSE	4UsYEQ	9	11852043	0.068738	0.39393	20400	TRUE	reported	9	11852043	0.0018	1.1e-14	690633	TRUE	reported	zqVg3B	1	TRUE
bmi	hba1c_mat_cond	maternal	adjusted	hba1c	rs1951455	T	C	T	C	-0.0145	0.0412667	0.2747	0.3067	FALSE	FALSE	FALSE	4UsYEQ	14	91512339	0.0719243	0.566136	20400	TRUE	reported	14	91512339	0.0019	4.5e-14	690040	TRUE	reported	zqVg3B	1	TRUE
bmi	hba1c_mat_cond	maternal	adjusted	hba1c	rs1982441	T	G	T	G	0.0175	-0.0821333	0.1381	0.1437	FALSE	FALSE	FALSE	4UsYEQ	8	28021769	0.0948831	0.386695	20400	TRUE	reported	8	28021769	0.0026	7e-12	687705	TRUE	reported	zqVg3B	1	TRUE
bmi	hba1c_mat_cond	maternal	adjusted	hba1c	rs1982725	T	C	T	C	0.0097	-0.0721333	0.4778	0.4808	FALSE	FALSE	FALSE	4UsYEQ	19	30618771	0.0670132	0.281746	20400	TRUE	reported	19	30618771	0.0017	3.3e-08	683155	TRUE	reported	zqVg3B	1	TRUE
bmi	hba1c_mat_cond	maternal	adjusted	hba1c	rs1993709	A	G	A	G	-0.0331	0.181533	0.1823	0.2028	FALSE	FALSE	FALSE	4UsYEQ	1	72838529	0.0829372	0.028611	20400	TRUE	reported	1	72838529	0.0021	1.9e-57	786001	TRUE	reported	zqVg3B	1	TRUE
bmi	hba1c_mat_cond	maternal	adjusted	hba1c	rs1999494	A	G	A	G	0.0106	0.0228667	0.336	0.3106	FALSE	FALSE	FALSE	4UsYEQ	13	81000505	0.0723204	0.751862	20400	TRUE	reported	13	81000505	0.0019	1.7e-08	642433	TRUE	reported	zqVg3B	1	TRUE
bmi	hba1c_mat_cond	maternal	adjusted	hba1c	rs2007231	T	C	T	C	-0.0104	-0.0586667	0.6387	0.6127	FALSE	FALSE	FALSE	4UsYEQ	1	115266306	0.0678109	0.386956	20400	TRUE	reported	1	115266306	0.0018	5.2e-09	691969	TRUE	reported	zqVg3B	1	TRUE
bmi	hba1c_mat_cond	maternal	adjusted	hba1c	rs200810	T	C	T	C	0.0136	0.0939333	0.6284	0.6306	FALSE	FALSE	FALSE	4UsYEQ	6	97922184	0.0695341	0.176729	20400	TRUE	reported	6	97922184	0.0017	5.5e-16	793699	TRUE	reported	zqVg3B	1	TRUE
bmi	hba1c_mat_cond	maternal	adjusted	hba1c	rs2010281	A	G	A	G	-0.0161	-0.0550667	0.3552	0.3637	FALSE	FALSE	FALSE	4UsYEQ	14	103862322	0.0687395	0.423078	20400	TRUE	reported	14	103862322	0.0017	6.7e-21	794009	TRUE	reported	zqVg3B	1	TRUE
bmi	hba1c_mat_cond	maternal	adjusted	hba1c	rs2047648	A	T	A	T	-0.0118	0.0630667	0.737	0.773	FALSE	TRUE	FALSE	4UsYEQ	3	157033438	0.0798836	0.42983	20400	TRUE	reported	3	157033438	0.002	2.4e-09	690946	TRUE	reported	zqVg3B	1	TRUE
bmi	hba1c_mat_cond	maternal	adjusted	hba1c	rs2051559	T	C	T	C	-0.0176	0.0374667	0.8692	0.8583	FALSE	FALSE	FALSE	4UsYEQ	4	3298800	0.095943	0.69616	20400	TRUE	reported	4	3298800	0.0026	5e-12	689307	TRUE	reported	zqVg3B	1	TRUE
bmi	hba1c_mat_cond	maternal	adjusted	hba1c	rs2065418	T	G	T	G	0.0166	-0.0370667	0.6377	0.6487	FALSE	FALSE	FALSE	4UsYEQ	11	30422068	0.0688711	0.590436	20400	TRUE	reported	11	30422068	0.0018	3.6e-20	691707	TRUE	reported	zqVg3B	1	TRUE
bmi	hba1c_mat_cond	maternal	adjusted	hba1c	rs208015	T	C	T	C	0.0356	0.00293333	0.0784	0.0703	FALSE	FALSE	FALSE	4UsYEQ	17	46252346	0.13071	0.982096	20400	TRUE	reported	17	46252346	0.0034	1.4e-25	691575	TRUE	reported	zqVg3B	1	TRUE
bmi	hba1c_mat_cond	maternal	adjusted	hba1c	rs2124499	C	G	C	G	-0.0123	0.0316667	0.3718	0.3884	FALSE	TRUE	FALSE	4UsYEQ	3	123093541	0.0684732	0.643746	20400	TRUE	reported	3	123093541	0.0017	3.4e-13	785955	TRUE	reported	zqVg3B	1	TRUE
bmi	hba1c_mat_cond	maternal	adjusted	hba1c	rs215634	A	G	A	G	0.0152	-0.0036	0.3788	0.3628	FALSE	FALSE	FALSE	4UsYEQ	7	32369148	0.0697991	0.958866	20400	TRUE	reported	7	32369148	0.0018	2.6e-17	681296	TRUE	reported	zqVg3B	1	TRUE
bmi	hba1c_mat_cond	maternal	adjusted	hba1c	rs2162524	T	C	T	C	-0.0155	-0.0461333	0.6679	0.6742	FALSE	FALSE	FALSE	4UsYEQ	2	230817437	0.0711272	0.516595	20400	TRUE	reported	2	230817437	0.0018	4.1e-17	691302	TRUE	reported	zqVg3B	1	TRUE
bmi	hba1c_mat_cond	maternal	adjusted	hba1c	rs2163188	C	G	C	G	0.0131	-0.0675333	0.474	0.4715	FALSE	TRUE	TRUE	4UsYEQ	10	65314711	0.0670128	0.313566	20400	TRUE	reported	10	65314711	0.0017	2e-14	686502	TRUE	reported	zqVg3B	1	TRUE
bmi	hba1c_mat_cond	maternal	adjusted	hba1c	rs2169642	A	C	A	C	-0.0122	0.0556	0.6313	0.6177	FALSE	FALSE	FALSE	4UsYEQ	3	82737773	0.0690041	0.420388	20400	TRUE	reported	3	82737773	0.0018	2.9e-11	676860	TRUE	reported	zqVg3B	1	TRUE
bmi	hba1c_mat_cond	maternal	adjusted	hba1c	rs2174307	C	G	C	G	0.0121	0.0736667	0.4067	0.44	FALSE	TRUE	TRUE	4UsYEQ	9	73791849	0.0670132	0.271644	20400	TRUE	reported	9	73791849	0.0017	4.9e-12	686559	TRUE	reported	zqVg3B	1	TRUE
bmi	hba1c_mat_cond	maternal	adjusted	hba1c	rs217671	A	G	A	G	-0.0144	-0.114067	0.7281	0.7503	FALSE	FALSE	FALSE	4UsYEQ	14	62360464	0.0772298	0.139682	20400	TRUE	reported	14	62360464	0.0019	1.3e-13	691456	TRUE	reported	zqVg3B	1	TRUE
bmi	hba1c_mat_cond	maternal	adjusted	hba1c	rs2192158	A	G	A	G	0.0129	-0.131933	0.4601	0.4384	FALSE	FALSE	FALSE	4UsYEQ	4	55505360	0.0670132	0.04898	20400	TRUE	reported	4	55505360	0.0017	8.3e-14	690727	TRUE	reported	zqVg3B	1	TRUE
bmi	hba1c_mat_cond	maternal	adjusted	hba1c	rs2196618	A	G	A	G	-0.0147	-0.0104	0.2754	0.2569	FALSE	FALSE	FALSE	4UsYEQ	8	85089437	0.0769648	0.892512	20400	TRUE	reported	8	85089437	0.002	1.3e-13	688851	TRUE	reported	zqVg3B	1	TRUE
bmi	hba1c_mat_cond	maternal	adjusted	hba1c	rs2228213	A	G	A	G	-0.0139	-0.149	0.3481	0.3379	FALSE	FALSE	FALSE	4UsYEQ	6	12124855	0.0705955	0.0348054	20400	TRUE	reported	6	12124855	0.0017	4.6e-16	795595	TRUE	reported	zqVg3B	1	TRUE
bmi	hba1c_mat_cond	maternal	adjusted	hba1c	rs2228552	T	G	T	G	0.0127	0.0242	0.6445	0.6636	FALSE	FALSE	FALSE	4UsYEQ	1	32165495	0.0711261	0.733675	20400	TRUE	reported	1	32165495	0.0019	3.1e-11	560094	TRUE	reported	zqVg3B	1	TRUE
bmi	hba1c_mat_cond	maternal	adjusted	hba1c	rs2235564	T	C	T	C	0.0131	-0.1582	0.3466	0.341	FALSE	FALSE	FALSE	4UsYEQ	1	6713114	0.0703306	0.0244886	20400	TRUE	reported	1	6713114	0.0018	3.7e-13	691544	TRUE	reported	zqVg3B	1	TRUE
bmi	hba1c_mat_cond	maternal	adjusted	hba1c	rs2237403	T	C	T	C	-0.0121	0.0586667	0.3422	0.3634	FALSE	FALSE	FALSE	4UsYEQ	7	39448936	0.0694024	0.397937	20400	TRUE	reported	7	39448936	0.0018	3.3e-11	692017	TRUE	reported	zqVg3B	1	TRUE
bmi	hba1c_mat_cond	maternal	adjusted	hba1c	rs2242189	T	C	T	C	0.0135	-0.00186667	0.6342	0.6361	FALSE	FALSE	FALSE	4UsYEQ	4	38691024	0.0700647	0.978745	20400	TRUE	reported	4	38691024	0.0018	8.3e-14	676050	TRUE	reported	zqVg3B	1	TRUE
bmi	hba1c_mat_cond	maternal	adjusted	hba1c	rs2246012	T	C	T	C	-0.0158	0.0112667	0.8372	0.8181	FALSE	FALSE	FALSE	4UsYEQ	6	131898208	0.0866544	0.896552	20400	TRUE	reported	6	131898208	0.0022	3.1e-13	795598	TRUE	reported	zqVg3B	1	TRUE
bmi	hba1c_mat_cond	maternal	adjusted	hba1c	rs2257791	A	G	A	G	-0.0142	-0.0391333	0.7515	0.7568	FALSE	FALSE	FALSE	4UsYEQ	10	118643670	0.078425	0.617786	20400	TRUE	reported	10	118643670	0.002	1.8e-12	686831	TRUE	reported	zqVg3B	1	TRUE
bmi	hba1c_mat_cond	maternal	adjusted	hba1c	rs2271189	A	G	A	G	-0.0144	-0.0336667	0.4051	0.4214	FALSE	FALSE	FALSE	4UsYEQ	12	56494991	0.0672789	0.61679	20400	TRUE	reported	12	56494991	0.0018	5e-16	675192	TRUE	reported	zqVg3B	1	TRUE
bmi	hba1c_mat_cond	maternal	adjusted	hba1c	rs2281819	A	T	A	T	-0.016	-0.0698	0.2302	0.2336	FALSE	TRUE	FALSE	4UsYEQ	6	33771673	0.0792215	0.378278	20400	TRUE	reported	6	33771673	0.002	5.1e-15	687785	TRUE	reported	zqVg3B	1	TRUE
bmi	hba1c_mat_cond	maternal	adjusted	hba1c	rs2283093	T	C	T	C	0.0127	-0.0245333	0.2066	0.2268	FALSE	FALSE	FALSE	4UsYEQ	7	126721231	0.0793569	0.757206	20400	TRUE	reported	7	126721231	0.0021	3.1e-09	691773	TRUE	reported	zqVg3B	1	TRUE
bmi	hba1c_mat_cond	maternal	adjusted	hba1c	rs2284746	C	G	C	G	0.0104	0.0024	0.4762	0.4644	FALSE	TRUE	TRUE	4UsYEQ	1	17306675	0.066615	0.97126	20400	TRUE	reported	1	17306675	0.0017	1.4e-09	692206	TRUE	reported	zqVg3B	1	TRUE
bmi	hba1c_mat_cond	maternal	adjusted	hba1c	rs2285178	T	C	T	C	-0.0112	-0.0938	0.6891	0.7036	FALSE	FALSE	FALSE	4UsYEQ	22	38205989	0.0728519	0.197905	20400	TRUE	reported	22	38205989	0.0019	9.4e-09	638268	TRUE	reported	zqVg3B	1	TRUE
bmi	hba1c_mat_cond	maternal	adjusted	hba1c	rs2307111	T	C	T	C	0.0265	-0.0186	0.6038	0.6104	FALSE	FALSE	FALSE	4UsYEQ	5	75003678	0.0684728	0.785898	20400	TRUE	reported	5	75003678	0.0016	1.6e-58	795430	TRUE	reported	zqVg3B	1	TRUE
bmi	hba1c_mat_cond	maternal	adjusted	hba1c	rs2357760	A	G	A	G	0.0145	-0.0268667	0.6754	0.6777	FALSE	FALSE	FALSE	4UsYEQ	6	120213880	0.0705968	0.703526	20400	TRUE	reported	6	120213880	0.0017	6.8e-17	791053	TRUE	reported	zqVg3B	1	TRUE
bmi	hba1c_mat_cond	maternal	adjusted	hba1c	rs2365389	T	C	T	C	-0.0174	-0.0016	0.4143	0.4232	FALSE	FALSE	FALSE	4UsYEQ	3	61236462	0.0670137	0.980952	20400	TRUE	reported	3	61236462	0.0017	1.3e-25	783625	TRUE	reported	zqVg3B	1	TRUE
bmi	hba1c_mat_cond	maternal	adjusted	hba1c	rs2367112	T	G	T	G	0.0119	-0.0794	0.5081	0.5007	FALSE	FALSE	FALSE	4UsYEQ	5	64168193	0.0668802	0.23515	20400	TRUE	reported	5	64168193	0.0016	2.3e-13	794305	TRUE	reported	zqVg3B	1	TRUE
bmi	hba1c_mat_cond	maternal	adjusted	hba1c	rs2423668	T	C	T	C	0.0105	-0.0941333	0.4495	0.4435	FALSE	FALSE	FALSE	4UsYEQ	20	12430673	0.067809	0.165072	20400	TRUE	reported	20	12430673	0.0019	2.8e-08	527352	TRUE	reported	zqVg3B	1	TRUE
bmi	hba1c_mat_cond	maternal	adjusted	hba1c	rs2425840	A	C	A	C	-0.0119	-0.112867	0.5941	0.5978	FALSE	FALSE	FALSE	4UsYEQ	20	44904838	0.0682072	0.0979727	20400	TRUE	reported	20	44904838	0.0018	1.6e-11	681680	TRUE	reported	zqVg3B	1	TRUE
bmi	hba1c_mat_cond	maternal	adjusted	hba1c	rs2429150	A	C	A	C	-0.0111	0.0182667	0.5836	0.5711	FALSE	FALSE	FALSE	4UsYEQ	12	2152655	0.0670137	0.785175	20400	TRUE	reported	12	2152655	0.0018	2.7e-10	686276	TRUE	reported	zqVg3B	1	TRUE
bmi	hba1c_mat_cond	maternal	adjusted	hba1c	rs2479958	A	G	A	G	0.0154	-0.1064	0.4925	0.5016	FALSE	FALSE	FALSE	4UsYEQ	13	111984244	0.0679416	0.117337	20400	TRUE	reported	13	111984244	0.0018	1.5e-17	664268	TRUE	reported	zqVg3B	1	TRUE
bmi	hba1c_mat_cond	maternal	adjusted	hba1c	rs2481665	T	C	T	C	0.0161	0.1152	0.5592	0.576	FALSE	FALSE	FALSE	4UsYEQ	1	62594677	0.0672785	0.0868439	20400	TRUE	reported	1	62594677	0.0016	7.2e-23	795247	TRUE	reported	zqVg3B	1	TRUE
bmi	hba1c_mat_cond	maternal	adjusted	hba1c	rs2543132	C	G	C	G	0.0146	-0.0400667	0.8134	0.8423	FALSE	TRUE	FALSE	4UsYEQ	8	15536311	0.0914281	0.661218	20400	TRUE	reported	8	15536311	0.0022	5e-11	688326	TRUE	reported	zqVg3B	1	TRUE
bmi	hba1c_mat_cond	maternal	adjusted	hba1c	rs2600226	T	C	T	C	-0.0116	-0.0136667	0.6697	0.661	FALSE	FALSE	FALSE	4UsYEQ	3	12928762	0.070862	0.847066	20400	TRUE	reported	3	12928762	0.0019	3.7e-10	685285	TRUE	reported	zqVg3B	1	TRUE
bmi	hba1c_mat_cond	maternal	adjusted	hba1c	rs2605603	A	G	A	G	-0.0103	0.0381333	0.4887	0.4888	FALSE	FALSE	FALSE	4UsYEQ	11	93221105	0.0663498	0.565472	20400	TRUE	reported	11	93221105	0.0016	2.5e-10	790857	TRUE	reported	zqVg3B	1	TRUE
bmi	hba1c_mat_cond	maternal	adjusted	hba1c	rs2608703	A	C	A	C	0.0142	-0.0192	0.4546	0.4761	FALSE	FALSE	FALSE	4UsYEQ	12	41846769	0.0664824	0.772736	20400	TRUE	reported	12	41846769	0.0017	1.9e-16	686700	TRUE	reported	zqVg3B	1	TRUE
bmi	hba1c_mat_cond	maternal	adjusted	hba1c	rs2612576	A	T	A	T	-0.011	0.0380667	0.2851	0.2833	FALSE	TRUE	FALSE	4UsYEQ	18	42967950	0.0744438	0.609108	20400	TRUE	reported	18	42967950	0.0019	9.7e-09	688720	TRUE	reported	zqVg3B	1	TRUE
bmi	hba1c_mat_cond	maternal	adjusted	hba1c	rs262130	T	C	T	C	0.0127	0.0815333	0.1969	0.191	FALSE	FALSE	FALSE	4UsYEQ	6	142853486	0.0843972	0.334011	20400	TRUE	reported	6	142853486	0.0023	1.8e-08	679542	TRUE	reported	zqVg3B	1	TRUE
bmi	hba1c_mat_cond	maternal	adjusted	hba1c	rs2693826	A	G	A	G	-0.0137	0.0008	0.4421	0.4364	FALSE	FALSE	FALSE	4UsYEQ	2	6160943	0.0666154	0.990418	20400	TRUE	reported	2	6160943	0.0017	2e-15	690808	TRUE	reported	zqVg3B	1	TRUE
bmi	hba1c_mat_cond	maternal	adjusted	hba1c	rs2694047	A	G	A	G	-0.0188	0.0333333	0.253	0.276	FALSE	FALSE	FALSE	4UsYEQ	8	116750548	0.0748439	0.656051	20400	TRUE	reported	8	116750548	0.002	3.9e-21	690295	TRUE	reported	zqVg3B	1	TRUE
bmi	hba1c_mat_cond	maternal	adjusted	hba1c	rs273504	A	G	A	G	-0.0153	0.00346667	0.5734	0.5745	FALSE	FALSE	FALSE	4UsYEQ	19	18215247	0.0670132	0.958743	20400	TRUE	reported	19	18215247	0.0018	4.4e-18	690672	TRUE	reported	zqVg3B	1	TRUE
bmi	hba1c_mat_cond	maternal	adjusted	hba1c	rs2744974	T	C	T	C	0.0249	0.0466667	0.338	0.3166	FALSE	FALSE	FALSE	4UsYEQ	6	34579431	0.072453	0.519514	20400	TRUE	reported	6	34579431	0.0018	1.4e-45	789647	TRUE	reported	zqVg3B	1	TRUE
bmi	hba1c_mat_cond	maternal	adjusted	hba1c	rs2791653	A	G	A	G	0.0141	-0.0398	0.2423	0.2401	FALSE	FALSE	FALSE	4UsYEQ	1	11129848	0.0776298	0.608169	20400	TRUE	reported	1	11129848	0.0019	1.3e-13	795271	TRUE	reported	zqVg3B	1	TRUE
bmi	hba1c_mat_cond	maternal	adjusted	hba1c	rs2820311	A	G	A	G	-0.0235	0.0262667	0.6631	0.6522	FALSE	FALSE	FALSE	4UsYEQ	1	201841476	0.0694024	0.705082	20400	TRUE	reported	1	201841476	0.0018	4.1e-38	691876	TRUE	reported	zqVg3B	1	TRUE
bmi	hba1c_mat_cond	maternal	adjusted	hba1c	rs28350	A	G	A	G	0.0177	-0.0214667	0.193	0.1835	FALSE	FALSE	FALSE	4UsYEQ	3	42418446	0.0865202	0.804048	20400	TRUE	reported	3	42418446	0.0022	3.5e-15	686689	TRUE	reported	zqVg3B	1	TRUE
bmi	hba1c_mat_cond	maternal	adjusted	hba1c	rs2836964	T	C	T	C	0.011	-0.0302667	0.6424	0.6869	FALSE	FALSE	FALSE	4UsYEQ	21	40631006	0.0720545	0.674447	20400	TRUE	reported	21	40631006	0.0018	1.3e-09	692353	TRUE	reported	zqVg3B	1	TRUE
bmi	hba1c_mat_cond	maternal	adjusted	hba1c	rs2861683	A	C	A	C	0.0144	0.00246667	0.593	0.6057	FALSE	FALSE	FALSE	4UsYEQ	2	67836507	0.0678093	0.970982	20400	TRUE	reported	2	67836507	0.0017	1.3e-16	691163	TRUE	reported	zqVg3B	1	TRUE
bmi	hba1c_mat_cond	maternal	adjusted	hba1c	rs287104	A	G	A	G	0.0115	0.217467	0.6604	0.6938	FALSE	FALSE	FALSE	4UsYEQ	19	34290995	0.0717895	0.00245182	20400	TRUE	reported	19	34290995	0.0017	4.4e-11	787307	TRUE	reported	zqVg3B	1	TRUE
bmi	hba1c_mat_cond	maternal	adjusted	hba1c	rs2875762	C	G	C	G	0.0139	-0.0280667	0.2473	0.2232	FALSE	TRUE	FALSE	4UsYEQ	6	124925032	0.0814759	0.730487	20400	TRUE	reported	6	124925032	0.002	1.2e-11	685199	TRUE	reported	zqVg3B	1	TRUE
bmi	hba1c_mat_cond	maternal	adjusted	hba1c	rs2885415	A	G	A	G	-0.0158	-0.1298	0.2531	0.2353	FALSE	FALSE	FALSE	4UsYEQ	16	395396	0.0782915	0.0973363	20400	TRUE	reported	16	395396	0.002	1.4e-15	690204	TRUE	reported	zqVg3B	1	TRUE
bmi	hba1c_mat_cond	maternal	adjusted	hba1c	rs2903971	T	G	T	G	0.0145	-0.0621333	0.8203	0.8366	FALSE	FALSE	FALSE	4UsYEQ	3	116935744	0.0891731	0.485945	20400	TRUE	reported	3	116935744	0.0023	1.5e-10	690796	TRUE	reported	zqVg3B	1	TRUE
bmi	hba1c_mat_cond	maternal	adjusted	hba1c	rs2907948	A	G	A	G	-0.0141	-0.155467	0.2427	0.2378	FALSE	FALSE	FALSE	4UsYEQ	7	150638484	0.0777616	0.0455787	20400	TRUE	reported	7	150638484	0.0019	1.3e-13	794299	TRUE	reported	zqVg3B	1	TRUE
bmi	hba1c_mat_cond	maternal	adjusted	hba1c	rs2931434	T	C	T	C	-0.0104	-0.085	0.3168	0.3165	FALSE	FALSE	FALSE	4UsYEQ	5	73159098	0.0721875	0.239	20400	TRUE	reported	5	73159098	0.0018	1.4e-08	690664	TRUE	reported	zqVg3B	1	TRUE
bmi	hba1c_mat_cond	maternal	adjusted	hba1c	rs294704	T	G	T	G	-0.0113	-0.0464	0.7239	0.7093	FALSE	FALSE	FALSE	4UsYEQ	5	152519088	0.0735159	0.527938	20400	TRUE	reported	5	152519088	0.0019	4e-09	690036	TRUE	reported	zqVg3B	1	TRUE
bmi	hba1c_mat_cond	maternal	adjusted	hba1c	rs3007105	T	C	T	C	0.0142	-0.0827333	0.4697	0.4049	FALSE	FALSE	FALSE	4UsYEQ	14	47367616	0.0684724	0.226943	20400	TRUE	reported	14	47367616	0.0017	1.1e-17	785488	TRUE	reported	zqVg3B	1	TRUE
bmi	hba1c_mat_cond	maternal	adjusted	hba1c	rs326889	T	C	T	C	-0.0129	0.0724667	0.3928	0.4046	FALSE	FALSE	FALSE	4UsYEQ	4	112713436	0.068075	0.287097	20400	TRUE	reported	4	112713436	0.0018	2.4e-13	688030	TRUE	reported	zqVg3B	1	TRUE
bmi	hba1c_mat_cond	maternal	adjusted	hba1c	rs331966	A	C	A	C	-0.0112	-0.0709333	0.6208	0.6144	FALSE	FALSE	FALSE	4UsYEQ	4	143675717	0.0682081	0.298361	20400	TRUE	reported	4	143675717	0.0018	3.2e-10	687189	TRUE	reported	zqVg3B	1	TRUE
bmi	hba1c_mat_cond	maternal	adjusted	hba1c	rs339991	A	G	A	G	-0.0124	-0.0304667	0.4369	0.4236	FALSE	FALSE	FALSE	4UsYEQ	15	60913637	0.0675437	0.651942	20400	TRUE	reported	15	60913637	0.0018	1.2e-12	686476	TRUE	reported	zqVg3B	1	TRUE
bmi	hba1c_mat_cond	maternal	adjusted	hba1c	rs349088	A	C	A	C	-0.0128	0.0022	0.4976	0.4804	FALSE	FALSE	FALSE	4UsYEQ	11	84814393	0.066615	0.973654	20400	TRUE	reported	11	84814393	0.0017	1.8e-13	684401	TRUE	reported	zqVg3B	1	TRUE
bmi	hba1c_mat_cond	maternal	adjusted	hba1c	rs355777	C	G	C	G	0.0153	-0.0768	0.4106	0.3986	FALSE	TRUE	FALSE	4UsYEQ	3	154034950	0.0675441	0.255524	20400	TRUE	reported	3	154034950	0.0017	1.4e-18	689978	TRUE	reported	zqVg3B	1	TRUE
bmi	hba1c_mat_cond	maternal	adjusted	hba1c	rs3731695	T	C	T	C	-0.0116	0.0209333	0.4418	0.4685	FALSE	FALSE	FALSE	4UsYEQ	2	203820275	0.0670132	0.754755	20400	TRUE	reported	2	203820275	0.0016	7.9e-13	793581	TRUE	reported	zqVg3B	1	TRUE
bmi	hba1c_mat_cond	maternal	adjusted	hba1c	rs3732084	T	C	T	C	-0.0107	0.0648667	0.3861	0.4159	FALSE	FALSE	FALSE	4UsYEQ	2	207174316	0.068075	0.340655	20400	TRUE	reported	2	207174316	0.0018	1.1e-09	691763	TRUE	reported	zqVg3B	1	TRUE
bmi	hba1c_mat_cond	maternal	adjusted	hba1c	rs3736485	A	G	A	G	0.0134	0.0524667	0.4557	0.4343	FALSE	FALSE	FALSE	4UsYEQ	15	51748610	0.0672785	0.435483	20400	TRUE	reported	15	51748610	0.0016	2.5e-16	790404	TRUE	reported	zqVg3B	1	TRUE
bmi	hba1c_mat_cond	maternal	adjusted	hba1c	rs3749897	T	C	T	C	0.0122	-0.0704667	0.4172	0.4105	FALSE	FALSE	FALSE	4UsYEQ	6	42532102	0.0678093	0.298717	20400	TRUE	reported	6	42532102	0.0018	8.4e-12	638224	TRUE	reported	zqVg3B	1	TRUE
bmi	hba1c_mat_cond	maternal	adjusted	hba1c	rs3754963	A	T	A	T	0.0123	0.0188667	0.7426	0.722	FALSE	TRUE	FALSE	4UsYEQ	2	166185707	0.0740478	0.798885	20400	TRUE	reported	2	166185707	0.002	3.3e-10	691535	TRUE	reported	zqVg3B	1	TRUE
bmi	hba1c_mat_cond	maternal	adjusted	hba1c	rs3764835	A	G	A	G	-0.0141	-0.0274	0.1528	0.1514	FALSE	FALSE	FALSE	4UsYEQ	2	159519368	0.0942157	0.771187	20400	TRUE	reported	2	159519368	0.0024	3.1e-09	689505	TRUE	reported	zqVg3B	1	TRUE
bmi	hba1c_mat_cond	maternal	adjusted	hba1c	rs3800229	T	G	T	G	0.0175	-0.0245333	0.7123	0.724	FALSE	FALSE	FALSE	4UsYEQ	6	108996963	0.0747094	0.742622	20400	TRUE	reported	6	108996963	0.0018	1.4e-22	792474	TRUE	reported	zqVg3B	1	TRUE
bmi	hba1c_mat_cond	maternal	adjusted	hba1c	rs3803286	A	G	A	G	0.0181	-0.0239333	0.3431	0.3436	FALSE	FALSE	FALSE	4UsYEQ	14	103246470	0.0704633	0.734115	20400	TRUE	reported	14	103246470	0.0018	4.1e-23	691435	TRUE	reported	zqVg3B	1	TRUE
bmi	hba1c_mat_cond	maternal	adjusted	hba1c	rs3806572	A	G	A	G	-0.0145	-0.187533	0.2788	0.2638	FALSE	FALSE	FALSE	4UsYEQ	2	55238677	0.0759029	0.0134848	20400	TRUE	reported	2	55238677	0.0019	1.6e-14	687646	TRUE	reported	zqVg3B	1	TRUE
bmi	hba1c_mat_cond	maternal	adjusted	hba1c	rs3807645	A	G	A	G	-0.0166	-0.0944	0.221	0.1885	FALSE	FALSE	FALSE	4UsYEQ	7	77830091	0.0854567	0.26931	20400	TRUE	reported	7	77830091	0.0021	2.4e-15	683086	TRUE	reported	zqVg3B	1	TRUE
bmi	hba1c_mat_cond	maternal	adjusted	hba1c	rs3814883	T	C	T	C	0.0232	0.0524667	0.4764	0.4806	FALSE	FALSE	FALSE	4UsYEQ	16	29994922	0.0675434	0.437286	20400	TRUE	reported	16	29994922	0.0017	1.1e-40	685519	TRUE	reported	zqVg3B	1	TRUE
bmi	hba1c_mat_cond	maternal	adjusted	hba1c	rs3829849	T	C	T	C	0.0098	0.0839333	0.3589	0.3655	FALSE	FALSE	FALSE	4UsYEQ	9	129390800	0.0688711	0.222957	20400	TRUE	reported	9	129390800	0.0017	5.9e-09	793851	TRUE	reported	zqVg3B	1	TRUE
bmi	hba1c_mat_cond	maternal	adjusted	hba1c	rs38314	A	G	A	G	-0.012	-0.0439333	0.4912	0.5143	FALSE	FALSE	FALSE	4UsYEQ	7	70067315	0.0664824	0.508723	20400	TRUE	reported	7	70067315	0.0017	4.7e-12	689782	TRUE	reported	zqVg3B	1	TRUE
bmi	hba1c_mat_cond	maternal	adjusted	hba1c	rs3844598	A	G	A	G	-0.0095	0.0136667	0.479	0.464	FALSE	FALSE	FALSE	4UsYEQ	5	140992235	0.066615	0.837448	20400	TRUE	reported	5	140992235	0.0017	3.8e-08	690704	TRUE	reported	zqVg3B	1	TRUE
bmi	hba1c_mat_cond	maternal	adjusted	hba1c	rs3904244	A	T	A	T	0.0155	0.0766667	0.1377	0.1423	FALSE	TRUE	FALSE	4UsYEQ	10	27361527	0.0958094	0.423595	20400	TRUE	reported	10	27361527	0.0025	4.3e-10	691180	TRUE	reported	zqVg3B	1	TRUE
bmi	hba1c_mat_cond	maternal	adjusted	hba1c	rs391300	T	C	T	C	0.0119	-0.0686667	0.3725	0.3706	FALSE	FALSE	FALSE	4UsYEQ	17	2216258	0.0691367	0.320612	20400	TRUE	reported	17	2216258	0.0017	3.1e-12	791120	TRUE	reported	zqVg3B	1	TRUE
bmi	hba1c_mat_cond	maternal	adjusted	hba1c	rs3977755	T	C	T	C	-0.0135	0.0812667	0.2804	0.2562	FALSE	FALSE	FALSE	4UsYEQ	10	104420210	0.077097	0.291845	20400	TRUE	reported	10	104420210	0.0019	5.9e-13	731529	TRUE	reported	zqVg3B	1	TRUE
bmi	hba1c_mat_cond	maternal	adjusted	hba1c	rs40067	A	G	A	G	-0.0266	0.206	0.1713	0.1868	FALSE	FALSE	FALSE	4UsYEQ	5	107439012	0.085859	0.0164272	20400	TRUE	reported	5	107439012	0.0023	7.1e-30	681695	TRUE	reported	zqVg3B	1	TRUE
bmi	hba1c_mat_cond	maternal	adjusted	hba1c	rs4012234	T	G	T	G	-0.0141	0.0072	0.4076	0.3959	FALSE	FALSE	FALSE	4UsYEQ	20	32553047	0.0682072	0.915931	20400	TRUE	reported	20	32553047	0.0018	9.9e-16	689653	TRUE	reported	zqVg3B	1	TRUE
bmi	hba1c_mat_cond	maternal	adjusted	hba1c	rs4072917	A	G	A	G	0.0115	0.0317333	0.4694	0.475	FALSE	FALSE	FALSE	4UsYEQ	8	143300279	0.0671458	0.636496	20400	TRUE	reported	8	143300279	0.0018	6.9e-11	684720	TRUE	reported	zqVg3B	1	TRUE
bmi	hba1c_mat_cond	maternal	adjusted	hba1c	rs4148155	A	G	A	G	0.0188	-0.0303333	0.8873	0.8859	FALSE	FALSE	FALSE	4UsYEQ	4	89054667	0.105363	0.773427	20400	TRUE	reported	4	89054667	0.0026	5e-13	794889	TRUE	reported	zqVg3B	1	TRUE
bmi	hba1c_mat_cond	maternal	adjusted	hba1c	rs4237643	T	G	T	G	0.0223	-0.117933	0.3062	0.3015	FALSE	FALSE	FALSE	4UsYEQ	11	43648368	0.0725863	0.10422	20400	TRUE	reported	11	43648368	0.0019	4.3e-33	692491	TRUE	reported	zqVg3B	1	TRUE
bmi	hba1c_mat_cond	maternal	adjusted	hba1c	rs427943	A	C	A	C	-0.017	0.0339333	0.4331	0.438	FALSE	FALSE	FALSE	4UsYEQ	21	46570896	0.066748	0.611187	20400	TRUE	reported	21	46570896	0.0017	7.3e-23	712095	TRUE	reported	zqVg3B	1	TRUE
bmi	hba1c_mat_cond	maternal	adjusted	hba1c	rs429343	A	G	A	G	0.015	0.0543333	0.4187	0.4255	FALSE	FALSE	FALSE	4UsYEQ	2	147903382	0.0675437	0.421156	20400	TRUE	reported	2	147903382	0.0017	6.8e-18	689345	TRUE	reported	zqVg3B	1	TRUE
bmi	hba1c_mat_cond	maternal	adjusted	hba1c	rs4307239	A	G	A	G	-0.0115	0.1022	0.5422	0.5349	FALSE	FALSE	FALSE	4UsYEQ	7	24354300	0.066748	0.125737	20400	TRUE	reported	7	24354300	0.0017	3.9e-11	687289	TRUE	reported	zqVg3B	1	TRUE
bmi	hba1c_mat_cond	maternal	adjusted	hba1c	rs4358081	A	C	A	C	-0.0097	0.0486667	0.5369	0.5136	FALSE	FALSE	FALSE	4UsYEQ	2	29100642	0.0663498	0.463262	20400	TRUE	reported	2	29100642	0.0017	1.5e-08	690038	TRUE	reported	zqVg3B	1	TRUE
bmi	hba1c_mat_cond	maternal	adjusted	hba1c	rs4430672	T	C	T	C	0.0127	-0.00406667	0.1996	0.2093	FALSE	FALSE	FALSE	4UsYEQ	14	63094407	0.0821421	0.960515	20400	TRUE	reported	14	63094407	0.0022	3.9e-09	691400	TRUE	reported	zqVg3B	1	TRUE
bmi	hba1c_mat_cond	maternal	adjusted	hba1c	rs4500930	T	C	T	C	0.0156	-0.0530667	0.3461	0.3548	FALSE	FALSE	FALSE	4UsYEQ	2	228985505	0.0698002	0.447096	20400	TRUE	reported	2	228985505	0.0018	6.5e-18	680852	TRUE	reported	zqVg3B	1	TRUE
bmi	hba1c_mat_cond	maternal	adjusted	hba1c	rs4516268	A	C	A	C	-0.0217	0.0818	0.1925	0.2198	FALSE	FALSE	FALSE	4UsYEQ	17	1846831	0.081745	0.316985	20400	TRUE	reported	17	1846831	0.0021	5.2e-25	786617	TRUE	reported	zqVg3B	1	TRUE
bmi	hba1c_mat_cond	maternal	adjusted	hba1c	rs4518345	A	G	A	G	-0.0117	-0.1102	0.2842	0.3038	FALSE	FALSE	FALSE	4UsYEQ	5	27185904	0.0720574	0.126181	20400	TRUE	reported	5	27185904	0.0019	1e-09	688609	TRUE	reported	zqVg3B	1	TRUE
bmi	hba1c_mat_cond	maternal	adjusted	hba1c	rs4556997	A	C	A	C	0.0197	-0.0024	0.1349	0.1258	FALSE	FALSE	FALSE	4UsYEQ	2	100814858	0.10085	0.981014	20400	TRUE	reported	2	100814858	0.0024	6.9e-17	792972	TRUE	reported	zqVg3B	1	TRUE
bmi	hba1c_mat_cond	maternal	adjusted	hba1c	rs4589691	C	G	C	G	-0.0141	-0.0463333	0.8421	0.8677	FALSE	TRUE	FALSE	4UsYEQ	2	144051398	0.0995226	0.641533	20400	TRUE	reported	2	144051398	0.0024	4.7e-09	688253	TRUE	reported	zqVg3B	1	TRUE
bmi	hba1c_mat_cond	maternal	adjusted	hba1c	rs4639527	A	G	A	G	-0.0172	0.00813333	0.6988	0.6841	FALSE	FALSE	FALSE	4UsYEQ	2	416815	0.0720559	0.910129	20400	TRUE	reported	2	416815	0.0019	3.3e-20	691706	TRUE	reported	zqVg3B	1	TRUE
bmi	hba1c_mat_cond	maternal	adjusted	hba1c	rs4653017	T	C	T	C	0.0122	0.0233333	0.6818	0.7014	FALSE	FALSE	FALSE	4UsYEQ	1	33776728	0.0729839	0.749192	20400	TRUE	reported	1	33776728	0.0018	4.5e-11	686378	TRUE	reported	zqVg3B	1	TRUE
bmi	hba1c_mat_cond	maternal	adjusted	hba1c	rs4660443	T	C	T	C	0.0164	-0.0195333	0.2218	0.2037	FALSE	FALSE	FALSE	4UsYEQ	1	39591779	0.0824056	0.812627	20400	TRUE	reported	1	39591779	0.0021	6.8e-15	687234	TRUE	reported	zqVg3B	1	TRUE
bmi	hba1c_mat_cond	maternal	adjusted	hba1c	rs4671328	T	G	T	G	0.0219	-0.1222	0.4467	0.4764	FALSE	FALSE	FALSE	4UsYEQ	2	58935282	0.0668806	0.0676793	20400	TRUE	reported	2	58935282	0.0017	2.2e-36	679487	TRUE	reported	zqVg3B	1	TRUE
bmi	hba1c_mat_cond	maternal	adjusted	hba1c	rs4722398	T	C	T	C	0.0158	-0.113667	0.1336	0.1254	FALSE	FALSE	FALSE	4UsYEQ	7	3125220	0.100982	0.260332	20400	TRUE	reported	7	3125220	0.0025	3.6e-10	692509	TRUE	reported	zqVg3B	1	TRUE
bmi	hba1c_mat_cond	maternal	adjusted	hba1c	rs4740619	T	C	T	C	0.0186	-0.001	0.5479	0.556	FALSE	FALSE	FALSE	4UsYEQ	9	15634326	0.0671458	0.988118	20400	TRUE	reported	9	15634326	0.0016	2.3e-30	794491	TRUE	reported	zqVg3B	1	TRUE
bmi	hba1c_mat_cond	maternal	adjusted	hba1c	rs4757144	A	G	A	G	0.0169	-0.0308667	0.5878	0.5633	FALSE	FALSE	FALSE	4UsYEQ	11	13331226	0.0674115	0.647036	20400	TRUE	reported	11	13331226	0.0018	5.6e-22	690082	TRUE	reported	zqVg3B	1	TRUE
bmi	hba1c_mat_cond	maternal	adjusted	hba1c	rs4783830	A	G	A	G	-0.0105	-0.0485333	0.3074	0.3238	FALSE	FALSE	FALSE	4UsYEQ	16	54255346	0.0715254	0.497425	20400	TRUE	reported	16	54255346	0.0019	2.4e-08	675527	TRUE	reported	zqVg3B	1	TRUE
bmi	hba1c_mat_cond	maternal	adjusted	hba1c	rs4786903	A	G	A	G	-0.0125	0.107933	0.2632	0.2907	FALSE	FALSE	FALSE	4UsYEQ	16	6697104	0.0732518	0.140628	20400	TRUE	reported	16	6697104	0.002	3.5e-10	680139	TRUE	reported	zqVg3B	1	TRUE
bmi	hba1c_mat_cond	maternal	adjusted	hba1c	rs4800191	C	G	C	G	0.0103	0.120133	0.6369	0.6344	FALSE	TRUE	FALSE	4UsYEQ	18	22461398	0.0696672	0.0846375	20400	TRUE	reported	18	22461398	0.0017	2.5e-09	785353	TRUE	reported	zqVg3B	1	TRUE
bmi	hba1c_mat_cond	maternal	adjusted	hba1c	rs4801117	A	C	A	C	0.0104	0.0152	0.3676	0.3907	FALSE	FALSE	FALSE	4UsYEQ	18	52628923	0.0684732	0.824326	20400	TRUE	reported	18	52628923	0.0018	4.6e-09	689905	TRUE	reported	zqVg3B	1	TRUE
bmi	hba1c_mat_cond	maternal	adjusted	hba1c	rs4818225	A	G	A	G	-0.0117	0.0273333	0.3394	0.3541	FALSE	FALSE	FALSE	4UsYEQ	21	42629895	0.0699328	0.695907	20400	TRUE	reported	21	42629895	0.0018	2.3e-10	688274	TRUE	reported	zqVg3B	1	TRUE
bmi	hba1c_mat_cond	maternal	adjusted	hba1c	rs4820408	T	G	T	G	0.0151	-0.0118667	0.408	0.38	FALSE	FALSE	FALSE	4UsYEQ	22	40604945	0.0678093	0.861079	20400	TRUE	reported	22	40604945	0.0017	2.1e-19	794185	TRUE	reported	zqVg3B	1	TRUE
bmi	hba1c_mat_cond	maternal	adjusted	hba1c	rs4851029	T	G	T	G	-0.0121	0.0238	0.4753	0.4989	FALSE	FALSE	FALSE	4UsYEQ	2	104159785	0.066615	0.720884	20400	TRUE	reported	2	104159785	0.0017	1.7e-12	689752	TRUE	reported	zqVg3B	1	TRUE
bmi	hba1c_mat_cond	maternal	adjusted	hba1c	rs4858193	T	C	T	C	0.0129	0.0254667	0.7221	0.6888	FALSE	FALSE	FALSE	4UsYEQ	3	20441050	0.0719249	0.723284	20400	TRUE	reported	3	20441050	0.0019	1.6e-11	686850	TRUE	reported	zqVg3B	1	TRUE
bmi	hba1c_mat_cond	maternal	adjusted	hba1c	rs4864201	T	C	T	C	0.0141	0.0638667	0.3531	0.338	FALSE	FALSE	FALSE	4UsYEQ	4	130731284	0.0704629	0.364731	20400	TRUE	reported	4	130731284	0.0017	1.5e-16	795263	TRUE	reported	zqVg3B	1	TRUE
bmi	hba1c_mat_cond	maternal	adjusted	hba1c	rs4880341	T	C	T	C	-0.0118	0.0247333	0.5606	0.5733	FALSE	FALSE	FALSE	4UsYEQ	10	133992689	0.0672789	0.713154	20400	TRUE	reported	10	133992689	0.0017	1.1e-11	689012	TRUE	reported	zqVg3B	1	TRUE
bmi	hba1c_mat_cond	maternal	adjusted	hba1c	rs4906908	T	G	T	G	-0.0103	0.00686667	0.4747	0.4653	FALSE	FALSE	FALSE	4UsYEQ	15	27040082	0.0670128	0.918385	20400	TRUE	reported	15	27040082	0.0017	2.5e-09	691345	TRUE	reported	zqVg3B	1	TRUE
bmi	hba1c_mat_cond	maternal	adjusted	hba1c	rs491711	A	C	A	C	0.0115	-0.0498667	0.684	0.6919	FALSE	FALSE	FALSE	4UsYEQ	11	28742220	0.0719232	0.488101	20400	TRUE	reported	11	28742220	0.0019	1.1e-09	685113	TRUE	reported	zqVg3B	1	TRUE
bmi	hba1c_mat_cond	maternal	adjusted	hba1c	rs4929923	T	C	T	C	-0.0181	-0.0532	0.3624	0.3602	FALSE	FALSE	FALSE	4UsYEQ	11	8639200	0.0690041	0.440726	20400	TRUE	reported	11	8639200	0.0017	7.2e-27	794933	TRUE	reported	zqVg3B	1	TRUE
bmi	hba1c_mat_cond	maternal	adjusted	hba1c	rs4936175	T	C	T	C	-0.0122	-0.0478667	0.5555	0.5807	FALSE	FALSE	FALSE	4UsYEQ	11	132641959	0.0674111	0.47766	20400	TRUE	reported	11	132641959	0.0017	1.4e-12	692569	TRUE	reported	zqVg3B	1	TRUE
bmi	hba1c_mat_cond	maternal	adjusted	hba1c	rs4952843	A	G	A	G	0.0131	0.0272667	0.6193	0.6012	FALSE	FALSE	FALSE	4UsYEQ	2	46957845	0.0683398	0.689903	20400	TRUE	reported	2	46957845	0.0018	6.8e-14	692482	TRUE	reported	zqVg3B	1	TRUE
bmi	hba1c_mat_cond	maternal	adjusted	hba1c	rs4954638	A	C	A	C	0.0118	0.0742	0.7508	0.7899	FALSE	FALSE	FALSE	4UsYEQ	2	137435455	0.0814761	0.362455	20400	TRUE	reported	2	137435455	0.002	2.9e-09	689971	TRUE	reported	zqVg3B	1	TRUE
bmi	hba1c_mat_cond	maternal	adjusted	hba1c	rs4968656	A	G	A	G	-0.0116	0.0688	0.6784	0.6928	FALSE	FALSE	FALSE	4UsYEQ	17	61616959	0.071658	0.336997	20400	TRUE	reported	17	61616959	0.0019	8.2e-10	675153	TRUE	reported	zqVg3B	1	TRUE
bmi	hba1c_mat_cond	maternal	adjusted	hba1c	rs4981693	A	G	A	G	0.0206	0.0726667	0.771	0.7446	FALSE	FALSE	FALSE	4UsYEQ	14	29680331	0.0764372	0.341771	20400	TRUE	reported	14	29680331	0.002	6.9e-24	689120	TRUE	reported	zqVg3B	1	TRUE
bmi	hba1c_mat_cond	maternal	adjusted	hba1c	rs4986044	T	C	T	C	-0.0164	0.04	0.4687	0.443	FALSE	FALSE	FALSE	4UsYEQ	17	21261560	0.0670132	0.550576	20400	TRUE	reported	17	21261560	0.0016	3.3e-23	787219	TRUE	reported	zqVg3B	1	TRUE
bmi	hba1c_mat_cond	maternal	adjusted	hba1c	rs538579	C	G	C	G	0.0137	0.0881333	0.3228	0.3174	FALSE	TRUE	FALSE	4UsYEQ	3	62711674	0.0716576	0.218726	20400	TRUE	reported	3	62711674	0.0019	1.3e-13	688452	TRUE	reported	zqVg3B	1	TRUE
bmi	hba1c_mat_cond	maternal	adjusted	hba1c	rs543874	A	G	A	G	-0.0475	0.0535333	0.8048	0.7686	FALSE	FALSE	FALSE	4UsYEQ	1	177889480	0.0790911	0.498497	20400	TRUE	reported	1	177889480	0.002	1.2e-122	795504	TRUE	reported	zqVg3B	1	TRUE
bmi	hba1c_mat_cond	maternal	adjusted	hba1c	rs559231	T	G	T	G	0.0135	-0.0694667	0.3956	0.3803	FALSE	FALSE	FALSE	4UsYEQ	18	39644247	0.0686054	0.311273	20400	TRUE	reported	18	39644247	0.0018	2.4e-14	685154	TRUE	reported	zqVg3B	1	TRUE
bmi	hba1c_mat_cond	maternal	adjusted	hba1c	rs577525	T	C	T	C	-0.0166	0.0142667	0.4324	0.4252	FALSE	FALSE	FALSE	4UsYEQ	10	99769388	0.0676763	0.833038	20400	TRUE	reported	10	99769388	0.0017	9.7e-22	690616	TRUE	reported	zqVg3B	1	TRUE
bmi	hba1c_mat_cond	maternal	adjusted	hba1c	rs592483	T	C	T	C	-0.0147	0.0409333	0.5716	0.5524	FALSE	FALSE	FALSE	4UsYEQ	11	69445173	0.0670137	0.541318	20400	TRUE	reported	11	69445173	0.0017	2e-18	781871	TRUE	reported	zqVg3B	1	TRUE
bmi	hba1c_mat_cond	maternal	adjusted	hba1c	rs6011457	A	T	A	T	-0.0116	-0.0048	0.4975	0.5071	FALSE	TRUE	TRUE	4UsYEQ	20	61530915	0.0663498	0.942328	20400	TRUE	reported	20	61530915	0.0017	2.7e-11	690692	TRUE	reported	zqVg3B	1	TRUE
bmi	hba1c_mat_cond	maternal	adjusted	hba1c	rs6050446	A	G	A	G	-0.0343	-0.2746	0.02999	0.0283	FALSE	FALSE	FALSE	4UsYEQ	20	25195509	0.202097	0.174225	20400	TRUE	reported	20	25195509	0.0047	4.4e-13	766287	TRUE	reported	zqVg3B	1	TRUE
bmi	hba1c_mat_cond	maternal	adjusted	hba1c	rs621042	A	C	A	C	-0.0107	-0.0296667	0.451	0.4685	FALSE	FALSE	FALSE	4UsYEQ	12	18789007	0.0666154	0.656072	20400	TRUE	reported	12	18789007	0.0017	6.3e-10	689121	TRUE	reported	zqVg3B	1	TRUE
bmi	hba1c_mat_cond	maternal	adjusted	hba1c	rs6235	C	G	C	G	-0.0175	0.0796	0.7298	0.728	FALSE	TRUE	FALSE	4UsYEQ	5	95728898	0.074312	0.284097	20400	TRUE	reported	5	95728898	0.0019	1.5e-19	691708	TRUE	reported	zqVg3B	1	TRUE
bmi	hba1c_mat_cond	maternal	adjusted	hba1c	rs6265	T	C	T	C	-0.0412	0.0390667	0.1951	0.1871	FALSE	FALSE	FALSE	4UsYEQ	11	27679916	0.0857233	0.648584	20400	TRUE	reported	11	27679916	0.0021	1e-86	795458	TRUE	reported	zqVg3B	1	TRUE
bmi	hba1c_mat_cond	maternal	adjusted	hba1c	rs629443	T	G	T	G	0.0116	0.0188667	0.2501	0.2574	FALSE	FALSE	FALSE	4UsYEQ	13	76386075	0.0761708	0.804375	20400	TRUE	reported	13	76386075	0.0019	1.4e-09	790044	TRUE	reported	zqVg3B	1	TRUE
bmi	hba1c_mat_cond	maternal	adjusted	hba1c	rs6448587	A	C	A	C	0.0167	0.0483333	0.8109	0.8211	FALSE	FALSE	FALSE	4UsYEQ	4	28561990	0.0874494	0.580468	20400	TRUE	reported	4	28561990	0.0023	2.3e-13	691097	TRUE	reported	zqVg3B	1	TRUE
bmi	hba1c_mat_cond	maternal	adjusted	hba1c	rs645040	T	G	T	G	0.0171	-0.0134	0.7762	0.7729	FALSE	FALSE	FALSE	4UsYEQ	3	135926622	0.079752	0.866567	20400	TRUE	reported	3	135926622	0.002	2.5e-18	795579	TRUE	reported	zqVg3B	1	TRUE
bmi	hba1c_mat_cond	maternal	adjusted	hba1c	rs6461115	A	G	A	G	0.0144	-0.00653333	0.7715	0.7812	FALSE	FALSE	FALSE	4UsYEQ	7	2103668	0.0813442	0.935985	20400	TRUE	reported	7	2103668	0.0019	1.2e-13	791735	TRUE	reported	zqVg3B	1	TRUE
bmi	hba1c_mat_cond	maternal	adjusted	hba1c	rs6471941	A	G	A	G	0.0156	0.0936	0.1684	0.1782	FALSE	FALSE	FALSE	4UsYEQ	8	62117973	0.0878477	0.286658	20400	TRUE	reported	8	62117973	0.0021	3.1e-13	793986	TRUE	reported	zqVg3B	1	TRUE
bmi	hba1c_mat_cond	maternal	adjusted	hba1c	rs6500208	A	G	A	G	0.014	-0.133733	0.2006	0.2116	FALSE	FALSE	FALSE	4UsYEQ	16	49011249	0.0810803	0.0990671	20400	TRUE	reported	16	49011249	0.002	4.1e-12	781931	TRUE	reported	zqVg3B	1	TRUE
bmi	hba1c_mat_cond	maternal	adjusted	hba1c	rs6512302	C	G	C	G	0.0142	0.0144	0.7511	0.7297	FALSE	TRUE	FALSE	4UsYEQ	20	62691550	0.0757715	0.849274	20400	TRUE	reported	20	62691550	0.002	2.1e-12	686053	TRUE	reported	zqVg3B	1	TRUE
bmi	hba1c_mat_cond	maternal	adjusted	hba1c	rs6545714	A	G	A	G	-0.0191	-0.0601333	0.6139	0.6126	FALSE	FALSE	FALSE	4UsYEQ	2	59307725	0.0679419	0.376119	20400	TRUE	reported	2	59307725	0.0017	9.1e-31	793368	TRUE	reported	zqVg3B	1	TRUE
bmi	hba1c_mat_cond	maternal	adjusted	hba1c	rs6551278	T	C	T	C	-0.0181	0.205533	0.1471	0.1449	FALSE	FALSE	FALSE	4UsYEQ	3	88199298	0.0946133	0.0298292	20400	TRUE	reported	3	88199298	0.0022	7.2e-16	794975	TRUE	reported	zqVg3B	1	TRUE
bmi	hba1c_mat_cond	maternal	adjusted	hba1c	rs6556301	T	G	T	G	-0.0111	-0.0264	0.3596	0.3638	FALSE	FALSE	FALSE	4UsYEQ	5	176527577	0.0695341	0.704191	20400	TRUE	reported	5	176527577	0.0018	4.1e-10	734744	TRUE	reported	zqVg3B	1	TRUE
bmi	hba1c_mat_cond	maternal	adjusted	hba1c	rs657452	A	G	A	G	0.0188	0.0564667	0.3784	0.3672	FALSE	FALSE	FALSE	4UsYEQ	1	49589847	0.0692685	0.414967	20400	TRUE	reported	1	49589847	0.0017	7.2e-29	767846	TRUE	reported	zqVg3B	1	TRUE
bmi	hba1c_mat_cond	maternal	adjusted	hba1c	rs6587552	A	G	A	G	0.0173	-0.139933	0.2409	0.2427	FALSE	FALSE	FALSE	4UsYEQ	1	151018861	0.0777624	0.0719399	20400	TRUE	reported	1	151018861	0.002	1.6e-17	689723	TRUE	reported	zqVg3B	1	TRUE
bmi	hba1c_mat_cond	maternal	adjusted	hba1c	rs6591407	A	C	A	C	-0.0118	0.0284667	0.1861	0.1797	FALSE	FALSE	FALSE	4UsYEQ	11	56914157	0.0867851	0.742902	20400	TRUE	reported	11	56914157	0.0021	1.9e-08	794246	TRUE	reported	zqVg3B	1	TRUE
bmi	hba1c_mat_cond	maternal	adjusted	hba1c	rs6593688	A	G	A	G	-0.0137	0.09	0.6267	0.6306	FALSE	FALSE	FALSE	4UsYEQ	1	96322205	0.0694012	0.194697	20400	TRUE	reported	1	96322205	0.0018	8.6e-15	691779	TRUE	reported	zqVg3B	1	TRUE
bmi	hba1c_mat_cond	maternal	adjusted	hba1c	rs6595205	C	G	C	G	0.0114	0.0046	0.4695	0.4857	FALSE	TRUE	TRUE	4UsYEQ	5	119372533	0.0664824	0.944837	20400	TRUE	reported	5	119372533	0.0016	2e-12	794525	TRUE	reported	zqVg3B	1	TRUE
bmi	hba1c_mat_cond	maternal	adjusted	hba1c	rs663129	A	G	A	G	0.0545	0.0392667	0.2301	0.2525	FALSE	FALSE	FALSE	4UsYEQ	18	57838401	0.0765692	0.608073	20400	TRUE	reported	18	57838401	0.0019	1.6e-178	788948	TRUE	reported	zqVg3B	1	TRUE
bmi	hba1c_mat_cond	maternal	adjusted	hba1c	rs6673081	T	C	T	C	0.01	0.007	0.4466	0.455	FALSE	FALSE	FALSE	4UsYEQ	1	154989595	0.0670137	0.916807	20400	TRUE	reported	1	154989595	0.0018	1.8e-08	677818	TRUE	reported	zqVg3B	1	TRUE
bmi	hba1c_mat_cond	maternal	adjusted	hba1c	rs6692586	A	G	A	G	0.0192	0.214667	0.168	0.1601	FALSE	FALSE	FALSE	4UsYEQ	1	23299906	0.0911638	0.0185359	20400	TRUE	reported	1	23299906	0.0023	1.1e-16	690921	TRUE	reported	zqVg3B	1	TRUE
bmi	hba1c_mat_cond	maternal	adjusted	hba1c	rs6712	C	G	C	G	0.0138	0.106467	0.1368	0.1393	FALSE	TRUE	FALSE	4UsYEQ	22	50637922	0.0974016	0.274363	20400	TRUE	reported	22	50637922	0.0025	4.4e-08	688469	TRUE	reported	zqVg3B	1	TRUE
bmi	hba1c_mat_cond	maternal	adjusted	hba1c	rs6734537	T	C	T	C	-0.0133	0.132067	0.8029	0.8003	FALSE	FALSE	FALSE	4UsYEQ	2	207925963	0.0832033	0.11245	20400	TRUE	reported	2	207925963	0.0022	1e-09	687293	TRUE	reported	zqVg3B	1	TRUE
bmi	hba1c_mat_cond	maternal	adjusted	hba1c	rs6764533	A	G	A	G	0.0116	-0.0621333	0.359	0.3623	FALSE	FALSE	FALSE	4UsYEQ	3	196088464	0.0697998	0.373377	20400	TRUE	reported	3	196088464	0.0018	1.4e-10	690832	TRUE	reported	zqVg3B	1	TRUE
bmi	hba1c_mat_cond	maternal	adjusted	hba1c	rs676749	A	T	A	T	-0.0104	0.0594667	0.502	0.5224	FALSE	TRUE	TRUE	4UsYEQ	20	3026069	0.0670128	0.374868	20400	TRUE	reported	20	3026069	0.0017	1.7e-09	691753	TRUE	reported	zqVg3B	1	TRUE
bmi	hba1c_mat_cond	maternal	adjusted	hba1c	rs6781254	T	C	T	C	0.0112	0.0473333	0.3034	0.316	FALSE	FALSE	FALSE	4UsYEQ	3	80649139	0.071526	0.508122	20400	TRUE	reported	3	80649139	0.0018	4.9e-10	777021	TRUE	reported	zqVg3B	1	TRUE
bmi	hba1c_mat_cond	maternal	adjusted	hba1c	rs6792696	A	G	A	G	0.0104	0.0353333	0.3476	0.37	FALSE	FALSE	FALSE	4UsYEQ	3	81874009	0.0688715	0.607929	20400	TRUE	reported	3	81874009	0.0017	6.6e-10	791777	TRUE	reported	zqVg3B	1	TRUE
bmi	hba1c_mat_cond	maternal	adjusted	hba1c	rs6804842	A	G	A	G	-0.0156	-0.0668667	0.428	0.4179	FALSE	FALSE	FALSE	4UsYEQ	3	25106437	0.0676763	0.323135	20400	TRUE	reported	3	25106437	0.0017	3.6e-21	789179	TRUE	reported	zqVg3B	1	TRUE
bmi	hba1c_mat_cond	maternal	adjusted	hba1c	rs6812882	T	C	T	C	-0.0113	-0.0349333	0.7288	0.7142	FALSE	FALSE	FALSE	4UsYEQ	4	52772984	0.0737803	0.635872	20400	TRUE	reported	4	52772984	0.0019	2.5e-09	690675	TRUE	reported	zqVg3B	1	TRUE
bmi	hba1c_mat_cond	maternal	adjusted	hba1c	rs6841761	T	G	T	G	-0.0131	-0.0246667	0.5252	0.5448	FALSE	FALSE	FALSE	4UsYEQ	4	25423538	0.0668806	0.712265	20400	TRUE	reported	4	25423538	0.0016	6.4e-16	793477	TRUE	reported	zqVg3B	1	TRUE
bmi	hba1c_mat_cond	maternal	adjusted	hba1c	rs6985109	A	G	A	G	-0.0177	-0.0243333	0.5338	0.5309	FALSE	FALSE	FALSE	4UsYEQ	8	10761585	0.0667476	0.715442	20400	TRUE	reported	8	10761585	0.0017	1.5e-26	793993	TRUE	reported	zqVg3B	1	TRUE
bmi	hba1c_mat_cond	maternal	adjusted	hba1c	rs7024334	T	G	T	G	0.0138	0.059	0.2258	0.222	FALSE	FALSE	FALSE	4UsYEQ	9	109072075	0.0804159	0.46314	20400	TRUE	reported	9	109072075	0.002	3.1e-12	782431	TRUE	reported	zqVg3B	1	TRUE
bmi	hba1c_mat_cond	maternal	adjusted	hba1c	rs7025938	C	G	C	G	-0.0166	-0.0630667	0.6813	0.6904	FALSE	TRUE	FALSE	4UsYEQ	9	103088321	0.0716576	0.378799	20400	TRUE	reported	9	103088321	0.0019	3.7e-19	691581	TRUE	reported	zqVg3B	1	TRUE
bmi	hba1c_mat_cond	maternal	adjusted	hba1c	rs7084454	A	G	A	G	0.0193	-0.0326667	0.335	0.332	FALSE	FALSE	FALSE	4UsYEQ	10	21821274	0.0705963	0.643562	20400	TRUE	reported	10	21821274	0.0019	4e-25	678564	TRUE	reported	zqVg3B	1	TRUE
bmi	hba1c_mat_cond	maternal	adjusted	hba1c	rs7102454	T	C	T	C	-0.0158	-0.0160667	0.6565	0.6592	FALSE	FALSE	FALSE	4UsYEQ	11	65594820	0.0703299	0.819299	20400	TRUE	reported	11	65594820	0.0018	2.4e-18	691134	TRUE	reported	zqVg3B	1	TRUE
bmi	hba1c_mat_cond	maternal	adjusted	hba1c	rs7117238	A	G	A	G	-0.0131	-0.0525333	0.168	0.1466	FALSE	FALSE	FALSE	4UsYEQ	11	78040259	0.0942152	0.577125	20400	TRUE	reported	11	78040259	0.0022	2.5e-09	788879	TRUE	reported	zqVg3B	1	TRUE
bmi	hba1c_mat_cond	maternal	adjusted	hba1c	rs7124681	A	C	A	C	0.0263	0.1366	0.4133	0.411	FALSE	FALSE	FALSE	4UsYEQ	11	47529947	0.0675441	0.0431369	20400	TRUE	reported	11	47529947	0.0016	3.2e-58	795474	TRUE	reported	zqVg3B	1	TRUE
bmi	hba1c_mat_cond	maternal	adjusted	hba1c	rs7138803	A	G	A	G	0.03	-0.00353333	0.3772	0.3868	FALSE	FALSE	FALSE	4UsYEQ	12	50247468	0.0684732	0.958846	20400	TRUE	reported	12	50247468	0.0017	2.3e-71	795588	TRUE	reported	zqVg3B	1	TRUE
bmi	hba1c_mat_cond	maternal	adjusted	hba1c	rs7144011	T	G	T	G	0.0282	0.0774	0.2136	0.1985	FALSE	FALSE	FALSE	4UsYEQ	14	79940383	0.0835992	0.354526	20400	TRUE	reported	14	79940383	0.002	5.2e-47	794117	TRUE	reported	zqVg3B	1	TRUE
bmi	hba1c_mat_cond	maternal	adjusted	hba1c	rs7172627	A	G	A	G	-0.0117	0.0681333	0.5281	0.524	FALSE	FALSE	FALSE	4UsYEQ	15	31877690	0.0667476	0.307368	20400	TRUE	reported	15	31877690	0.0017	1.1e-11	690458	TRUE	reported	zqVg3B	1	TRUE
bmi	hba1c_mat_cond	maternal	adjusted	hba1c	rs7173441	A	T	A	T	0.0119	-0.0144667	0.402	0.3926	FALSE	TRUE	FALSE	4UsYEQ	15	46548624	0.0680746	0.831708	20400	TRUE	reported	15	46548624	0.0018	1.2e-11	688952	TRUE	reported	zqVg3B	1	TRUE
bmi	hba1c_mat_cond	maternal	adjusted	hba1c	rs7181498	T	C	T	C	0.0163	-0.0252	0.3691	0.3465	FALSE	FALSE	FALSE	4UsYEQ	15	95271404	0.0707281	0.721621	20400	TRUE	reported	15	95271404	0.0018	1e-19	690980	TRUE	reported	zqVg3B	1	TRUE
bmi	hba1c_mat_cond	maternal	adjusted	hba1c	rs7196720	T	C	T	C	0.0129	0.151867	0.4932	0.4612	FALSE	FALSE	FALSE	4UsYEQ	16	24534662	0.0660845	0.021558	20400	TRUE	reported	16	24534662	0.0017	7.3e-14	689863	TRUE	reported	zqVg3B	1	TRUE
bmi	hba1c_mat_cond	maternal	adjusted	hba1c	rs7206608	C	G	C	G	-0.0132	-0.0668667	0.6854	0.6632	FALSE	TRUE	FALSE	4UsYEQ	16	82872628	0.0707289	0.344458	20400	TRUE	reported	16	82872628	0.0019	1.3e-12	689058	TRUE	reported	zqVg3B	1	TRUE
bmi	hba1c_mat_cond	maternal	adjusted	hba1c	rs7222349	A	G	A	G	0.0115	-0.0511333	0.3441	0.3249	FALSE	FALSE	FALSE	4UsYEQ	17	42304644	0.0707285	0.469709	20400	TRUE	reported	17	42304644	0.0018	3.3e-10	692215	TRUE	reported	zqVg3B	1	TRUE
bmi	hba1c_mat_cond	maternal	adjusted	hba1c	rs7249149	A	G	A	G	0.0124	-0.0408	0.7256	0.7166	FALSE	FALSE	FALSE	4UsYEQ	19	51774538	0.0741785	0.582303	20400	TRUE	reported	19	51774538	0.0019	9.3e-11	690735	TRUE	reported	zqVg3B	1	TRUE
bmi	hba1c_mat_cond	maternal	adjusted	hba1c	rs7313220	A	G	A	G	0.0122	0.0463333	0.4861	0.514	FALSE	FALSE	FALSE	4UsYEQ	12	17196832	0.0670128	0.489308	20400	TRUE	reported	12	17196832	0.0017	1.4e-12	689327	TRUE	reported	zqVg3B	1	TRUE
bmi	hba1c_mat_cond	maternal	adjusted	hba1c	rs7313924	C	G	C	G	0.0101	0.0235333	0.7138	0.7029	FALSE	TRUE	FALSE	4UsYEQ	12	89899912	0.0724546	0.745332	20400	TRUE	reported	12	89899912	0.0018	3.5e-08	785448	TRUE	reported	zqVg3B	1	TRUE
bmi	hba1c_mat_cond	maternal	adjusted	hba1c	rs7318817	T	C	T	C	-0.0155	0.0728	0.6071	0.6432	FALSE	FALSE	FALSE	4UsYEQ	13	28617708	0.0694015	0.294193	20400	TRUE	reported	13	28617708	0.0018	2.7e-18	691917	TRUE	reported	zqVg3B	1	TRUE
bmi	hba1c_mat_cond	maternal	adjusted	hba1c	rs7334078	T	C	T	C	0.0121	0.013	0.7118	0.7281	FALSE	FALSE	FALSE	4UsYEQ	13	99120484	0.074842	0.862102	20400	TRUE	reported	13	99120484	0.0019	2.2e-10	688374	TRUE	reported	zqVg3B	1	TRUE
bmi	hba1c_mat_cond	maternal	adjusted	hba1c	rs7488867	T	C	T	C	-0.0204	0.1144	0.2639	0.2441	FALSE	FALSE	FALSE	4UsYEQ	12	103699685	0.0769655	0.137178	20400	TRUE	reported	12	103699685	0.002	8.4e-24	635746	TRUE	reported	zqVg3B	1	TRUE
bmi	hba1c_mat_cond	maternal	adjusted	hba1c	rs7498665	A	G	A	G	-0.0271	-0.0198667	0.5962	0.5906	FALSE	FALSE	FALSE	4UsYEQ	16	28883241	0.0678093	0.769539	20400	TRUE	reported	16	28883241	0.0017	5.6e-60	790299	TRUE	reported	zqVg3B	1	TRUE
bmi	hba1c_mat_cond	maternal	adjusted	hba1c	rs7503597	T	G	T	G	0.0134	0.0370667	0.2934	0.3337	FALSE	FALSE	FALSE	4UsYEQ	17	79049273	0.071658	0.604967	20400	TRUE	reported	17	79049273	0.0019	2.8e-12	680766	TRUE	reported	zqVg3B	1	TRUE
bmi	hba1c_mat_cond	maternal	adjusted	hba1c	rs7512146	T	G	T	G	-0.0094	-0.0685333	0.5084	0.5046	FALSE	FALSE	FALSE	4UsYEQ	1	34283008	0.0667476	0.304537	20400	TRUE	reported	1	34283008	0.0017	3.9e-08	688657	TRUE	reported	zqVg3B	1	TRUE
bmi	hba1c_mat_cond	maternal	adjusted	hba1c	rs7535528	A	G	A	G	-0.0152	-0.0532	0.3741	0.3647	FALSE	FALSE	FALSE	4UsYEQ	1	2444414	0.0691363	0.4416	20400	TRUE	reported	1	2444414	0.0018	1.4e-16	632868	TRUE	reported	zqVg3B	1	TRUE
bmi	hba1c_mat_cond	maternal	adjusted	hba1c	rs754635	C	G	C	G	-0.0198	0.178667	0.1127	0.1311	FALSE	TRUE	FALSE	4UsYEQ	3	42305131	0.0984684	0.0696075	20400	TRUE	reported	3	42305131	0.0027	2.2e-13	690346	TRUE	reported	zqVg3B	1	TRUE
bmi	hba1c_mat_cond	maternal	adjusted	hba1c	rs7550711	T	C	T	C	0.0649	-0.1844	0.03058	0.0264	FALSE	FALSE	FALSE	4UsYEQ	1	110082886	0.207808	0.374887	20400	TRUE	reported	1	110082886	0.005	3.2e-38	769184	TRUE	reported	zqVg3B	1	TRUE
bmi	hba1c_mat_cond	maternal	adjusted	hba1c	rs7551507	T	C	T	C	-0.0184	-0.1326	0.5633	0.5773	FALSE	FALSE	FALSE	4UsYEQ	1	74995225	0.0672785	0.0487338	20400	TRUE	reported	1	74995225	0.0016	9.3e-30	794579	TRUE	reported	zqVg3B	1	TRUE
bmi	hba1c_mat_cond	maternal	adjusted	hba1c	rs7557796	T	C	T	C	0.016	0.144267	0.3476	0.3332	FALSE	FALSE	FALSE	4UsYEQ	2	86766153	0.0701976	0.0398645	20400	TRUE	reported	2	86766153	0.0018	2.3e-19	692414	TRUE	reported	zqVg3B	1	TRUE
bmi	hba1c_mat_cond	maternal	adjusted	hba1c	rs7568228	C	G	C	G	-0.0102	-0.0202667	0.5309	0.5068	FALSE	TRUE	TRUE	4UsYEQ	2	236848488	0.0671455	0.76278	20400	TRUE	reported	2	236848488	0.0017	2.9e-09	685412	TRUE	reported	zqVg3B	1	TRUE
bmi	hba1c_mat_cond	maternal	adjusted	hba1c	rs7599312	A	G	A	G	-0.0186	-0.0129333	0.2652	0.2871	FALSE	FALSE	FALSE	4UsYEQ	2	213413231	0.0739147	0.861098	20400	TRUE	reported	2	213413231	0.0019	6.9e-24	780823	TRUE	reported	zqVg3B	1	TRUE
bmi	hba1c_mat_cond	maternal	adjusted	hba1c	rs7615297	C	G	C	G	0.0149	0.245533	0.8535	0.8622	FALSE	TRUE	FALSE	4UsYEQ	3	156299313	0.0970016	0.0113663	20400	TRUE	reported	3	156299313	0.0024	5.7e-10	689710	TRUE	reported	zqVg3B	1	TRUE
bmi	hba1c_mat_cond	maternal	adjusted	hba1c	rs7626079	T	C	T	C	0.011	-0.0848667	0.3434	0.3508	FALSE	FALSE	FALSE	4UsYEQ	3	66427259	0.0698002	0.224042	20400	TRUE	reported	3	66427259	0.0018	1.6e-09	692571	TRUE	reported	zqVg3B	1	TRUE
bmi	hba1c_mat_cond	maternal	adjusted	hba1c	rs7637852	A	G	A	G	0.0139	-0.00113333	0.3049	0.3044	FALSE	FALSE	FALSE	4UsYEQ	3	44041777	0.0720563	0.987451	20400	TRUE	reported	3	44041777	0.0019	1.7e-13	691815	TRUE	reported	zqVg3B	1	TRUE
bmi	hba1c_mat_cond	maternal	adjusted	hba1c	rs7640424	T	C	T	C	-0.0136	0.044	0.2969	0.3045	FALSE	FALSE	FALSE	4UsYEQ	3	107820063	0.0729842	0.546595	20400	TRUE	reported	3	107820063	0.0018	2.3e-14	790612	TRUE	reported	zqVg3B	1	TRUE
bmi	hba1c_mat_cond	maternal	adjusted	hba1c	rs765875	T	C	T	C	-0.0121	0.0748	0.4808	0.4892	FALSE	FALSE	FALSE	4UsYEQ	6	143185683	0.0662171	0.258638	20400	TRUE	reported	6	143185683	0.0017	3e-12	690961	TRUE	reported	zqVg3B	1	TRUE
bmi	hba1c_mat_cond	maternal	adjusted	hba1c	rs7683836	A	G	A	G	-0.0114	-0.0154	0.5405	0.5576	FALSE	FALSE	FALSE	4UsYEQ	4	180167906	0.0674111	0.819297	20400	TRUE	reported	4	180167906	0.0017	6.3e-11	686968	TRUE	reported	zqVg3B	1	TRUE
bmi	hba1c_mat_cond	maternal	adjusted	hba1c	rs7685048	T	C	T	C	-0.0101	-0.0134667	0.4654	0.4851	FALSE	FALSE	FALSE	4UsYEQ	4	95027784	0.0664824	0.839479	20400	TRUE	reported	4	95027784	0.0017	4.1e-09	692398	TRUE	reported	zqVg3B	1	TRUE
bmi	hba1c_mat_cond	maternal	adjusted	hba1c	rs768840	A	G	A	G	0.0114	0.194533	0.4183	0.4196	FALSE	FALSE	FALSE	4UsYEQ	14	73143457	0.0679419	0.00419348	20400	TRUE	reported	14	73143457	0.0018	2e-10	677485	TRUE	reported	zqVg3B	1	TRUE
bmi	hba1c_mat_cond	maternal	adjusted	hba1c	rs769449	A	G	A	G	-0.0254	0.0474667	0.1161	0.1314	FALSE	FALSE	FALSE	4UsYEQ	19	45410002	0.098066	0.628366	20400	TRUE	reported	19	45410002	0.0027	2.3e-20	566857	TRUE	reported	zqVg3B	1	TRUE
bmi	hba1c_mat_cond	maternal	adjusted	hba1c	rs7694732	A	G	A	G	0.0099	0.0389333	0.5622	0.5757	FALSE	FALSE	FALSE	4UsYEQ	4	115124089	0.0672785	0.562799	20400	TRUE	reported	4	115124089	0.0017	8.7e-09	690622	TRUE	reported	zqVg3B	1	TRUE
bmi	hba1c_mat_cond	maternal	adjusted	hba1c	rs7703576	T	C	T	C	-0.0103	-0.0349333	0.7115	0.6976	FALSE	FALSE	FALSE	4UsYEQ	5	144543996	0.0724541	0.629704	20400	TRUE	reported	5	144543996	0.0019	4.8e-08	690818	TRUE	reported	zqVg3B	1	TRUE
bmi	hba1c_mat_cond	maternal	adjusted	hba1c	rs7704281	A	G	A	G	0.0271	0.106	0.04531	0.0527	FALSE	FALSE	FALSE	4UsYEQ	5	50591460	0.150639	0.481638	20400	TRUE	reported	5	50591460	0.0041	6.5e-11	788585	TRUE	reported	zqVg3B	1	TRUE
bmi	hba1c_mat_cond	maternal	adjusted	hba1c	rs7715256	T	G	T	G	-0.0166	0.0302667	0.5781	0.576	FALSE	FALSE	FALSE	4UsYEQ	5	153537893	0.0671458	0.652162	20400	TRUE	reported	5	153537893	0.0016	2.2e-24	795302	TRUE	reported	zqVg3B	1	TRUE
bmi	hba1c_mat_cond	maternal	adjusted	hba1c	rs7724675	A	G	A	G	-0.0119	0.0962667	0.2238	0.2149	FALSE	FALSE	FALSE	4UsYEQ	5	130440010	0.0808137	0.233568	20400	TRUE	reported	5	130440010	0.0021	9.5e-09	691968	TRUE	reported	zqVg3B	1	TRUE
bmi	hba1c_mat_cond	maternal	adjusted	hba1c	rs7730004	T	C	T	C	0.0148	0.0866	0.6693	0.6637	FALSE	FALSE	FALSE	4UsYEQ	5	43191033	0.0705963	0.219938	20400	TRUE	reported	5	43191033	0.0018	9.1e-16	690164	TRUE	reported	zqVg3B	1	TRUE
bmi	hba1c_mat_cond	maternal	adjusted	hba1c	rs7730898	A	G	A	G	0.0168	-0.0528	0.729	0.7281	FALSE	FALSE	FALSE	4UsYEQ	5	170459675	0.0751076	0.482061	20400	TRUE	reported	5	170459675	0.0018	4.5e-20	792975	TRUE	reported	zqVg3B	1	TRUE
bmi	hba1c_mat_cond	maternal	adjusted	hba1c	rs774246	A	G	A	G	-0.0153	-0.1572	0.8556	0.8597	FALSE	FALSE	FALSE	4UsYEQ	7	26990816	0.0964714	0.103208	20400	TRUE	reported	7	26990816	0.0025	5.4e-10	690818	TRUE	reported	zqVg3B	1	TRUE
bmi	hba1c_mat_cond	maternal	adjusted	hba1c	rs775724	A	G	A	G	0.0106	0.047	0.4122	0.4116	FALSE	FALSE	FALSE	4UsYEQ	3	77642438	0.0675441	0.486528	20400	TRUE	reported	3	77642438	0.0018	1.7e-09	681873	TRUE	reported	zqVg3B	1	TRUE
bmi	hba1c_mat_cond	maternal	adjusted	hba1c	rs7761673	A	T	A	T	-0.0126	-0.0127333	0.2058	0.1875	FALSE	TRUE	FALSE	4UsYEQ	6	70357368	0.0855894	0.881733	20400	TRUE	reported	6	70357368	0.0021	1.9e-09	691716	TRUE	reported	zqVg3B	1	TRUE
bmi	hba1c_mat_cond	maternal	adjusted	hba1c	rs7780752	T	C	T	C	-0.0139	-0.0468667	0.64	0.6637	FALSE	FALSE	FALSE	4UsYEQ	7	93241640	0.0705952	0.506768	20400	TRUE	reported	7	93241640	0.0018	1e-14	690830	TRUE	reported	zqVg3B	1	TRUE
bmi	hba1c_mat_cond	maternal	adjusted	hba1c	rs7788008	A	G	A	G	-0.0157	0.0390667	0.4445	0.4336	FALSE	FALSE	FALSE	4UsYEQ	7	112972483	0.0672785	0.561462	20400	TRUE	reported	7	112972483	0.0017	1.1e-19	690410	TRUE	reported	zqVg3B	1	TRUE
bmi	hba1c_mat_cond	maternal	adjusted	hba1c	rs7819514	A	G	A	G	-0.0107	-0.0127333	0.3216	0.3343	FALSE	FALSE	FALSE	4UsYEQ	8	93204442	0.0707285	0.857128	20400	TRUE	reported	8	93204442	0.0018	5.7e-09	684955	TRUE	reported	zqVg3B	1	TRUE
bmi	hba1c_mat_cond	maternal	adjusted	hba1c	rs7826312	T	C	T	C	-0.0104	0.0953333	0.4121	0.4299	FALSE	FALSE	FALSE	4UsYEQ	8	32400115	0.0672789	0.156487	20400	TRUE	reported	8	32400115	0.0017	4.9e-10	785343	TRUE	reported	zqVg3B	1	TRUE
bmi	hba1c_mat_cond	maternal	adjusted	hba1c	rs7844647	T	C	T	C	0.0123	0.0173333	0.7319	0.7197	FALSE	FALSE	FALSE	4UsYEQ	8	34503776	0.0737821	0.814266	20400	TRUE	reported	8	34503776	0.0018	2.8e-11	793703	TRUE	reported	zqVg3B	1	TRUE
bmi	hba1c_mat_cond	maternal	adjusted	hba1c	rs7869771	A	C	A	C	0.014	-0.0570667	0.7353	0.7448	FALSE	FALSE	FALSE	4UsYEQ	9	94180627	0.0769643	0.458409	20400	TRUE	reported	9	94180627	0.0019	4.9e-13	679436	TRUE	reported	zqVg3B	1	TRUE
bmi	hba1c_mat_cond	maternal	adjusted	hba1c	rs7871866	C	G	C	G	0.0187	-0.0016	0.1531	0.1702	FALSE	TRUE	FALSE	4UsYEQ	9	131027982	0.0890444	0.985664	20400	TRUE	reported	9	131027982	0.0024	2.3e-14	683494	TRUE	reported	zqVg3B	1	TRUE
bmi	hba1c_mat_cond	maternal	adjusted	hba1c	rs7899106	A	G	A	G	-0.0331	0.125267	0.95223	0.9535	FALSE	FALSE	FALSE	4UsYEQ	10	87410904	0.158175	0.428391	20400	TRUE	reported	10	87410904	0.0037	1e-18	793689	TRUE	reported	zqVg3B	1	TRUE
bmi	hba1c_mat_cond	maternal	adjusted	hba1c	rs7925214	T	C	T	C	0.0147	-0.0529333	0.5133	0.5305	FALSE	FALSE	FALSE	4UsYEQ	11	130794253	0.0672785	0.431411	20400	TRUE	reported	11	130794253	0.0018	4.4e-17	677603	TRUE	reported	zqVg3B	1	TRUE
bmi	hba1c_mat_cond	maternal	adjusted	hba1c	rs7933205	A	G	A	G	-0.0116	-0.0620667	0.2115	0.2182	FALSE	FALSE	FALSE	4UsYEQ	11	97831073	0.0806811	0.441725	20400	TRUE	reported	11	97831073	0.0021	3.2e-08	692432	TRUE	reported	zqVg3B	1	TRUE
bmi	hba1c_mat_cond	maternal	adjusted	hba1c	rs7941030	T	C	T	C	-0.0112	0.00913333	0.6141	0.5998	FALSE	FALSE	FALSE	4UsYEQ	11	122522375	0.0678098	0.892857	20400	TRUE	reported	11	122522375	0.0017	2e-11	795457	TRUE	reported	zqVg3B	1	TRUE
bmi	hba1c_mat_cond	maternal	adjusted	hba1c	rs7983065	T	C	T	C	-0.0148	-0.0223333	0.4503	0.469	FALSE	FALSE	FALSE	4UsYEQ	13	33380786	0.066615	0.737429	20400	TRUE	reported	13	33380786	0.0017	8.9e-18	690924	TRUE	reported	zqVg3B	1	TRUE
bmi	hba1c_mat_cond	maternal	adjusted	hba1c	rs8027205	C	G	C	G	0.0108	0.0496667	0.6033	0.6145	FALSE	TRUE	FALSE	4UsYEQ	15	98280959	0.0683402	0.467375	20400	TRUE	reported	15	98280959	0.0018	1.4e-09	685725	TRUE	reported	zqVg3B	1	TRUE
bmi	hba1c_mat_cond	maternal	adjusted	hba1c	rs8036040	A	C	A	C	0.0109	0.0228	0.4932	0.4715	FALSE	FALSE	FALSE	4UsYEQ	15	36402716	0.0662171	0.730604	20400	TRUE	reported	15	36402716	0.0017	2.7e-10	691068	TRUE	reported	zqVg3B	1	TRUE
bmi	hba1c_mat_cond	maternal	adjusted	hba1c	rs8047395	A	G	A	G	0.0642	0.0958	0.5061	0.5001	FALSE	FALSE	FALSE	4UsYEQ	16	53798523	0.0667476	0.151214	20400	TRUE	reported	16	53798523	0.0017	1e-200	788856	TRUE	reported	zqVg3B	1	TRUE
bmi	hba1c_mat_cond	maternal	adjusted	hba1c	rs8065336	T	C	T	C	-0.012	-0.0948667	0.3099	0.2855	FALSE	FALSE	FALSE	4UsYEQ	17	35064187	0.0732498	0.195282	20400	TRUE	reported	17	35064187	0.0019	1.9e-10	688722	TRUE	reported	zqVg3B	1	TRUE
bmi	hba1c_mat_cond	maternal	adjusted	hba1c	rs806600	A	G	A	G	0.0095	-0.0216667	0.525	0.5612	FALSE	FALSE	FALSE	4UsYEQ	5	172914939	0.0674107	0.747898	20400	TRUE	reported	5	172914939	0.0017	3.3e-08	691791	TRUE	reported	zqVg3B	1	TRUE
bmi	hba1c_mat_cond	maternal	adjusted	hba1c	rs8097672	A	T	A	T	-0.02	0.0818	0.8472	0.8441	FALSE	TRUE	FALSE	4UsYEQ	18	1839601	0.0920953	0.374428	20400	TRUE	reported	18	1839601	0.0025	8.4e-16	686063	TRUE	reported	zqVg3B	1	TRUE
bmi	hba1c_mat_cond	maternal	adjusted	hba1c	rs8123881	A	G	A	G	-0.0196	-0.0546667	0.8701	0.8372	FALSE	FALSE	FALSE	4UsYEQ	20	15819495	0.0913039	0.549351	20400	TRUE	reported	20	15819495	0.0024	4.4e-16	793018	TRUE	reported	zqVg3B	1	TRUE
bmi	hba1c_mat_cond	maternal	adjusted	hba1c	rs818524	T	C	T	C	-0.0106	-0.00166667	0.3061	0.3017	FALSE	FALSE	FALSE	4UsYEQ	1	85201228	0.0732494	0.981847	20400	TRUE	reported	1	85201228	0.0019	3.4e-08	670078	TRUE	reported	zqVg3B	1	TRUE
bmi	hba1c_mat_cond	maternal	adjusted	hba1c	rs8192675	T	C	T	C	-0.0152	0.0106667	0.7112	0.6925	FALSE	FALSE	FALSE	4UsYEQ	3	170724883	0.0719243	0.882103	20400	TRUE	reported	3	170724883	0.0018	1.4e-17	795515	TRUE	reported	zqVg3B	1	TRUE
bmi	hba1c_mat_cond	maternal	adjusted	hba1c	rs825688	T	C	T	C	-0.0095	0.197267	0.456	0.4542	FALSE	FALSE	FALSE	4UsYEQ	16	73595718	0.0670132	0.00324317	20400	TRUE	reported	16	73595718	0.0017	4.7e-08	686144	TRUE	reported	zqVg3B	1	TRUE
bmi	hba1c_mat_cond	maternal	adjusted	hba1c	rs845084	A	G	A	G	0.014	-0.0878	0.2678	0.2696	FALSE	FALSE	FALSE	4UsYEQ	10	125220036	0.0756389	0.245732	20400	TRUE	reported	10	125220036	0.002	1.3e-12	685413	TRUE	reported	zqVg3B	1	TRUE
bmi	hba1c_mat_cond	maternal	adjusted	hba1c	rs852056	T	C	T	C	0.0128	-0.0631333	0.2416	0.2273	FALSE	FALSE	FALSE	4UsYEQ	20	17102860	0.0793534	0.426267	20400	TRUE	reported	20	17102860	0.002	1.8e-10	691874	TRUE	reported	zqVg3B	1	TRUE
bmi	hba1c_mat_cond	maternal	adjusted	hba1c	rs865809	A	G	A	G	0.0127	0.1252	0.2322	0.2267	FALSE	FALSE	FALSE	4UsYEQ	3	183997735	0.0800172	0.117662	20400	TRUE	reported	3	183997735	0.002	5.4e-10	689186	TRUE	reported	zqVg3B	1	TRUE
bmi	hba1c_mat_cond	maternal	adjusted	hba1c	rs872281	T	C	T	C	-0.0151	0.0986667	0.1728	0.2055	FALSE	FALSE	FALSE	4UsYEQ	14	40834177	0.0829415	0.234206	20400	TRUE	reported	14	40834177	0.0023	4.7e-11	685310	TRUE	reported	zqVg3B	1	TRUE
bmi	hba1c_mat_cond	maternal	adjusted	hba1c	rs876605	A	G	A	G	0.0108	0.000666667	0.2648	0.2707	FALSE	FALSE	FALSE	4UsYEQ	5	77801359	0.0751085	0.992918	20400	TRUE	reported	5	77801359	0.002	3.4e-08	692586	TRUE	reported	zqVg3B	1	TRUE
bmi	hba1c_mat_cond	maternal	adjusted	hba1c	rs889398	T	C	T	C	-0.0196	0.0386667	0.4247	0.4297	FALSE	FALSE	FALSE	4UsYEQ	16	69556715	0.0682072	0.570782	20400	TRUE	reported	16	69556715	0.0016	1.3e-32	789694	TRUE	reported	zqVg3B	1	TRUE
bmi	hba1c_mat_cond	maternal	adjusted	hba1c	rs895330	C	G	C	G	0.0201	0.0102667	0.8076	0.7819	FALSE	TRUE	FALSE	4UsYEQ	19	4060707	0.0821427	0.900535	20400	TRUE	reported	19	4060707	0.0023	5.5e-19	684271	TRUE	reported	zqVg3B	1	TRUE
bmi	hba1c_mat_cond	maternal	adjusted	hba1c	rs901630	T	C	T	C	-0.0146	0.0778	0.3973	0.3844	FALSE	FALSE	FALSE	4UsYEQ	6	98539519	0.0679424	0.252173	20400	TRUE	reported	6	98539519	0.0017	1.9e-18	794597	TRUE	reported	zqVg3B	1	TRUE
bmi	hba1c_mat_cond	maternal	adjusted	hba1c	rs902695	A	G	A	G	-0.0103	-0.0498667	0.4798	0.4378	FALSE	FALSE	FALSE	4UsYEQ	2	113955074	0.0671458	0.457686	20400	TRUE	reported	2	113955074	0.0017	2.2e-09	678635	TRUE	reported	zqVg3B	1	TRUE
bmi	hba1c_mat_cond	maternal	adjusted	hba1c	rs9288754	T	C	T	C	-0.0096	-0.0739333	0.4116	0.4453	FALSE	FALSE	FALSE	4UsYEQ	3	194825090	0.0678093	0.275576	20400	TRUE	reported	3	194825090	0.0017	4.1e-08	689170	TRUE	reported	zqVg3B	1	TRUE
bmi	hba1c_mat_cond	maternal	adjusted	hba1c	rs9294260	A	G	A	G	0.0147	-0.0118	0.4731	0.4812	FALSE	FALSE	FALSE	4UsYEQ	6	83433228	0.0670132	0.860227	20400	TRUE	reported	6	83433228	0.0016	1.8e-19	783533	TRUE	reported	zqVg3B	1	TRUE
bmi	hba1c_mat_cond	maternal	adjusted	hba1c	rs9300422	A	G	A	G	0.0103	-0.00746667	0.3097	0.3033	FALSE	FALSE	FALSE	4UsYEQ	13	98223320	0.0725857	0.918069	20400	TRUE	reported	13	98223320	0.0018	4e-09	795011	TRUE	reported	zqVg3B	1	TRUE
bmi	hba1c_mat_cond	maternal	adjusted	hba1c	rs930295	A	C	A	C	0.0211	0.0164	0.1583	0.1726	FALSE	FALSE	FALSE	4UsYEQ	2	50233352	0.0878488	0.851908	20400	TRUE	reported	2	50233352	0.0023	1e-19	690522	TRUE	reported	zqVg3B	1	TRUE
bmi	hba1c_mat_cond	maternal	adjusted	hba1c	rs9304665	A	T	A	T	0.0229	-0.0476667	0.7633	0.7677	FALSE	TRUE	FALSE	4UsYEQ	19	47602577	0.079619	0.549383	20400	TRUE	reported	19	47602577	0.002	2.9e-29	689470	TRUE	reported	zqVg3B	1	TRUE
bmi	hba1c_mat_cond	maternal	adjusted	hba1c	rs934224	T	C	T	C	0.0107	-0.0222	0.7399	0.7466	FALSE	FALSE	FALSE	4UsYEQ	2	16613889	0.0760372	0.770315	20400	TRUE	reported	2	16613889	0.002	4.7e-08	692568	TRUE	reported	zqVg3B	1	TRUE
bmi	hba1c_mat_cond	maternal	adjusted	hba1c	rs9362662	A	G	A	G	0.0112	-0.0478	0.4799	0.4831	FALSE	FALSE	FALSE	4UsYEQ	6	90296588	0.066748	0.473913	20400	TRUE	reported	6	90296588	0.0017	1.2e-10	683953	TRUE	reported	zqVg3B	1	TRUE
bmi	hba1c_mat_cond	maternal	adjusted	hba1c	rs9367368	T	C	T	C	0.0121	-0.0218667	0.6967	0.6731	FALSE	FALSE	FALSE	4UsYEQ	6	13189275	0.0712608	0.758954	20400	TRUE	reported	6	13189275	0.0018	1e-11	786723	TRUE	reported	zqVg3B	1	TRUE
bmi	hba1c_mat_cond	maternal	adjusted	hba1c	rs9375702	T	C	T	C	-0.0115	-0.0617333	0.705	0.6912	FALSE	FALSE	FALSE	4UsYEQ	6	130384187	0.0717906	0.38984	20400	TRUE	reported	6	130384187	0.0019	7.9e-10	690564	TRUE	reported	zqVg3B	1	TRUE
bmi	hba1c_mat_cond	maternal	adjusted	hba1c	rs9382285	A	G	A	G	-0.023	-0.0442667	0.95387	0.9586	FALSE	FALSE	FALSE	4UsYEQ	6	53958294	0.168128	0.792325	20400	TRUE	reported	6	53958294	0.0042	3.9e-08	689207	TRUE	reported	zqVg3B	1	TRUE
bmi	hba1c_mat_cond	maternal	adjusted	hba1c	rs9408882	A	G	A	G	-0.0093	-0.0731333	0.4594	0.4809	FALSE	FALSE	FALSE	4UsYEQ	9	118664402	0.0670132	0.275129	20400	TRUE	reported	9	118664402	0.0016	1.3e-08	794283	TRUE	reported	zqVg3B	1	TRUE
bmi	hba1c_mat_cond	maternal	adjusted	hba1c	rs9458814	T	C	T	C	-0.0115	0.0046	0.7668	0.7585	FALSE	FALSE	FALSE	4UsYEQ	6	163771305	0.0781598	0.953069	20400	TRUE	reported	6	163771305	0.002	1.8e-08	689369	TRUE	reported	zqVg3B	1	TRUE
bmi	hba1c_mat_cond	maternal	adjusted	hba1c	rs946824	T	C	T	C	0.0206	0.0134667	0.141	0.1094	FALSE	FALSE	FALSE	4UsYEQ	1	243684019	0.108414	0.901144	20400	TRUE	reported	1	243684019	0.0026	1.1e-15	689849	TRUE	reported	zqVg3B	1	TRUE
bmi	hba1c_mat_cond	maternal	adjusted	hba1c	rs947612	A	G	A	G	-0.0116	0.0428	0.7516	0.751	FALSE	FALSE	FALSE	4UsYEQ	6	73738661	0.0764355	0.575514	20400	TRUE	reported	6	73738661	0.002	5.6e-09	692596	TRUE	reported	zqVg3B	1	TRUE
bmi	hba1c_mat_cond	maternal	adjusted	hba1c	rs9478496	T	C	T	C	-0.0152	0.0331333	0.8347	0.8363	FALSE	FALSE	FALSE	4UsYEQ	6	154333183	0.0906333	0.714682	20400	TRUE	reported	6	154333183	0.0023	5.5e-11	688891	TRUE	reported	zqVg3B	1	TRUE
bmi	hba1c_mat_cond	maternal	adjusted	hba1c	rs9522285	A	G	A	G	0.0127	0.0148667	0.4143	0.4433	FALSE	FALSE	FALSE	4UsYEQ	13	112230701	0.0668811	0.824092	20400	TRUE	reported	13	112230701	0.0017	2.5e-13	690681	TRUE	reported	zqVg3B	1	TRUE
bmi	hba1c_mat_cond	maternal	adjusted	hba1c	rs9527895	T	C	T	C	-0.0165	0.0782667	0.8371	0.8564	FALSE	FALSE	FALSE	4UsYEQ	13	59367767	0.0954091	0.41203	20400	TRUE	reported	13	59367767	0.0023	5.4e-13	689933	TRUE	reported	zqVg3B	1	TRUE
bmi	hba1c_mat_cond	maternal	adjusted	hba1c	rs9569777	T	G	T	G	-0.0192	0.018	0.1711	0.1841	FALSE	FALSE	FALSE	4UsYEQ	13	58484786	0.0857258	0.83369	20400	TRUE	reported	13	58484786	0.0022	4.6e-19	794498	TRUE	reported	zqVg3B	1	TRUE
bmi	hba1c_mat_cond	maternal	adjusted	hba1c	rs9599161	T	C	T	C	0.01	0.153267	0.5875	0.5992	FALSE	FALSE	FALSE	4UsYEQ	13	67434016	0.0678093	0.0238052	20400	TRUE	reported	13	67434016	0.0017	1.7e-09	789321	TRUE	reported	zqVg3B	1	TRUE
bmi	hba1c_mat_cond	maternal	adjusted	hba1c	rs9615905	T	C	T	C	0.011	-0.0958667	0.45	0.4377	FALSE	FALSE	FALSE	4UsYEQ	22	48875699	0.0670128	0.152553	20400	TRUE	reported	22	48875699	0.0017	2.7e-10	690274	TRUE	reported	zqVg3B	1	TRUE
bmi	hba1c_mat_cond	maternal	adjusted	hba1c	rs962273	T	C	T	C	-0.0137	0.0465333	0.2943	0.2653	FALSE	FALSE	FALSE	4UsYEQ	17	46978353	0.0757699	0.539123	20400	TRUE	reported	17	46978353	0.0019	2.6e-13	692594	TRUE	reported	zqVg3B	1	TRUE
bmi	hba1c_mat_cond	maternal	adjusted	hba1c	rs962796	T	C	T	C	0.0148	0.0260667	0.2052	0.2192	FALSE	FALSE	FALSE	4UsYEQ	13	54385284	0.0796227	0.743382	20400	TRUE	reported	13	54385284	0.0022	5.9e-12	692479	TRUE	reported	zqVg3B	1	TRUE
bmi	hba1c_mat_cond	maternal	adjusted	hba1c	rs9688431	T	C	T	C	0.0231	-0.0170667	0.93966	0.9377	FALSE	FALSE	FALSE	4UsYEQ	6	73922654	0.137614	0.901301	20400	TRUE	reported	6	73922654	0.0035	2.4e-11	789356	TRUE	reported	zqVg3B	1	TRUE
bmi	hba1c_mat_cond	maternal	adjusted	hba1c	rs977747	T	G	T	G	0.0169	0.0357333	0.4051	0.4054	FALSE	FALSE	FALSE	4UsYEQ	1	47684677	0.0684724	0.601765	20400	TRUE	reported	1	47684677	0.0017	1.3e-24	793546	TRUE	reported	zqVg3B	1	TRUE
bmi	hba1c_mat_cond	maternal	adjusted	hba1c	rs9783858	T	C	T	C	0.0091	-0.00206667	0.5191	0.4991	FALSE	FALSE	FALSE	4UsYEQ	18	42534584	0.0672785	0.975494	20400	TRUE	reported	18	42534584	0.0017	3.3e-08	770874	TRUE	reported	zqVg3B	1	TRUE
bmi	hba1c_mat_cond	maternal	adjusted	hba1c	rs9806742	A	G	A	G	0.0208	0.118067	0.8826	0.8859	FALSE	FALSE	FALSE	4UsYEQ	15	73051219	0.104963	0.260657	20400	TRUE	reported	15	73051219	0.0026	1.4e-15	692509	TRUE	reported	zqVg3B	1	TRUE
bmi	hba1c_mat_cond	maternal	adjusted	hba1c	rs9816226	A	T	A	T	-0.0323	0.185267	0.1801	0.1823	FALSE	TRUE	FALSE	4UsYEQ	3	185834499	0.0867847	0.0327786	20400	TRUE	reported	3	185834499	0.0021	1.6e-52	778333	TRUE	reported	zqVg3B	1	TRUE
bmi	hba1c_mat_cond	maternal	adjusted	hba1c	rs9827823	T	C	T	C	0.0193	0.0190667	0.8511	0.8746	FALSE	FALSE	FALSE	4UsYEQ	3	84221774	0.101248	0.850628	20400	TRUE	reported	3	84221774	0.0024	1.2e-15	691925	TRUE	reported	zqVg3B	1	TRUE
bmi	hba1c_mat_cond	maternal	adjusted	hba1c	rs9845966	T	G	T	G	0.0105	-0.033	0.4521	0.4548	FALSE	FALSE	FALSE	4UsYEQ	3	13433158	0.0670128	0.622406	20400	TRUE	reported	3	13433158	0.0017	2.5e-10	778076	TRUE	reported	zqVg3B	1	TRUE
bmi	hba1c_mat_cond	maternal	adjusted	hba1c	rs987237	A	G	A	G	-0.0409	0.000666667	0.8197	0.8197	FALSE	FALSE	FALSE	4UsYEQ	6	50803050	0.0866529	0.993862	20400	TRUE	reported	6	50803050	0.0021	9.3e-84	795612	TRUE	reported	zqVg3B	1	TRUE
bmi	hba1c_mat_cond	maternal	adjusted	hba1c	rs9926784	T	C	T	C	0.0258	0.0194	0.8178	0.8197	FALSE	FALSE	FALSE	4UsYEQ	16	19941968	0.0871826	0.823908	20400	TRUE	reported	16	19941968	0.0021	9.9e-35	789617	TRUE	reported	zqVg3B	1	TRUE
bmi	hba1c_mat_cond	maternal	adjusted	hba1c	rs9927848	A	C	A	C	-0.0122	0.1176	0.7326	0.7382	FALSE	FALSE	FALSE	4UsYEQ	16	23833071	0.0753733	0.118704	20400	TRUE	reported	16	23833071	0.002	6.4e-10	687060	TRUE	reported	zqVg3B	1	TRUE
bmi	hba1c_mat_cond	maternal	adjusted	hba1c	rs9951619	T	G	T	G	-0.0156	0.0707333	0.2357	0.2208	FALSE	FALSE	FALSE	4UsYEQ	18	56882326	0.0808131	0.381426	20400	TRUE	reported	18	56882326	0.002	1.4e-15	772643	TRUE	reported	zqVg3B	1	TRUE
bmi	hba1c_mat_cond	maternal	adjusted	hba1c	rs998732	A	G	A	G	0.0171	0.121333	0.8422	0.8461	FALSE	FALSE	FALSE	4UsYEQ	19	19378671	0.0923579	0.188937	20400	TRUE	reported	19	19378671	0.0022	2e-14	793852	TRUE	reported	zqVg3B	1	TRUE
bmi	hba1c_mat_cond	maternal	adjusted	hba1c	rs9989141	T	C	T	C	0.0162	0.0257333	0.6387	0.6477	FALSE	FALSE	FALSE	4UsYEQ	14	94006257	0.0695341	0.711321	20400	TRUE	reported	14	94006257	0.0017	3.6e-21	752768	TRUE	reported	zqVg3B	1	TRUE
bmi	hba1c_mat_cond	maternal	adjusted	hba1c	rs999889	A	G	A	G	-0.0108	-0.00633333	0.2818	0.2611	FALSE	FALSE	FALSE	4UsYEQ	10	84279949	0.0763011	0.933848	20400	TRUE	reported	10	84279949	0.0019	1.4e-08	690572	TRUE	reported	zqVg3B	1	TRUE
bmi	lncrp_mat_marg	maternal	unadjusted	lncrp	rs10132280	A	C	A	C	-0.0223	-0.0239	0.3017	0.2914	FALSE	FALSE	FALSE	5cwauA	14	25928179	0.0104	0.02152	28272	TRUE	reported	14	25928179	0.0018	5.6e-35	786578	TRUE	reported	zqVg3B	1	TRUE
bmi	lncrp_mat_marg	maternal	unadjusted	lncrp	rs10169594	T	C	T	C	-0.0121	0.0044	0.6404	0.6395	FALSE	FALSE	FALSE	5cwauA	2	41637688	0.0097	0.6518	28272	TRUE	reported	2	41637688	0.0018	2e-11	685712	TRUE	reported	zqVg3B	1	TRUE
bmi	lncrp_mat_marg	maternal	unadjusted	lncrp	rs10182181	A	G	A	G	-0.0325	-0.0221	0.5247	0.5028	FALSE	FALSE	FALSE	5cwauA	2	25150296	0.0092	0.01693	28272	TRUE	reported	2	25150296	0.0016	6.7e-90	792111	TRUE	reported	zqVg3B	1	TRUE
bmi	lncrp_mat_marg	maternal	unadjusted	lncrp	rs10192119	T	G	T	G	-0.0166	-0.0096	0.8327	0.8488	FALSE	FALSE	FALSE	5cwauA	2	164581241	0.013	0.4608	28272	TRUE	reported	2	164581241	0.0022	3e-14	795369	TRUE	reported	zqVg3B	1	TRUE
bmi	lncrp_mat_marg	maternal	unadjusted	lncrp	rs10197031	T	C	T	C	-0.0166	-0.0039	0.7166	0.6896	FALSE	FALSE	FALSE	5cwauA	2	105454590	0.01	0.6983	28272	TRUE	reported	2	105454590	0.0019	1.9e-18	691479	TRUE	reported	zqVg3B	1	TRUE
bmi	lncrp_mat_marg	maternal	unadjusted	lncrp	rs10247983	A	G	A	G	0.0201	-0.004	0.9213	0.9258	FALSE	FALSE	FALSE	5cwauA	7	114590228	0.0177	0.8228	28272	TRUE	reported	7	114590228	0.0033	1.7e-09	672411	TRUE	reported	zqVg3B	1	TRUE
bmi	lncrp_mat_marg	maternal	unadjusted	lncrp	rs10248136	T	C	T	C	-0.0097	0.0093	0.5142	0.5162	FALSE	FALSE	FALSE	5cwauA	7	39077397	0.0093	0.3202	28272	TRUE	reported	7	39077397	0.0017	2e-08	686892	TRUE	reported	zqVg3B	1	TRUE
bmi	lncrp_mat_marg	maternal	unadjusted	lncrp	rs10269783	A	G	A	G	0.0133	0.0073	0.3896	0.3855	FALSE	FALSE	FALSE	5cwauA	7	49616203	0.0096	0.4433	28272	TRUE	reported	7	49616203	0.0017	1.4e-15	790551	TRUE	reported	zqVg3B	1	TRUE
bmi	lncrp_mat_marg	maternal	unadjusted	lncrp	rs10478110	A	C	A	C	-0.01	0.0162	0.5652	0.5682	FALSE	FALSE	FALSE	5cwauA	5	112445734	0.0094	0.0849	28272	TRUE	reported	5	112445734	0.0017	9.6e-09	680441	TRUE	reported	zqVg3B	1	TRUE
bmi	lncrp_mat_marg	maternal	unadjusted	lncrp	rs1048932	A	C	A	C	-0.016	0.006	0.4162	0.423	FALSE	FALSE	FALSE	5cwauA	11	115044850	0.0093	0.5227	28272	TRUE	reported	11	115044850	0.0017	3.8e-22	795167	TRUE	reported	zqVg3B	1	TRUE
bmi	lncrp_mat_marg	maternal	unadjusted	lncrp	rs10492229	T	C	T	C	0.0142	0.0136	0.2268	0.2364	FALSE	FALSE	FALSE	5cwauA	12	110602173	0.0109	0.2099	28272	TRUE	reported	12	110602173	0.0019	7.7e-14	794845	TRUE	reported	zqVg3B	1	TRUE
bmi	lncrp_mat_marg	maternal	unadjusted	lncrp	rs10510419	T	G	T	G	-0.0177	0.0069	0.1416	0.1396	FALSE	FALSE	FALSE	5cwauA	3	12426936	0.0134	0.6078	28272	TRUE	reported	3	12426936	0.0023	2.2e-14	789318	TRUE	reported	zqVg3B	1	TRUE
bmi	lncrp_mat_marg	maternal	unadjusted	lncrp	rs10518694	A	C	A	C	0.0146	0.018	0.1424	0.1232	FALSE	FALSE	FALSE	5cwauA	15	53072673	0.0142	0.205	28272	TRUE	reported	15	53072673	0.0025	3.3e-09	690554	TRUE	reported	zqVg3B	1	TRUE
bmi	lncrp_mat_marg	maternal	unadjusted	lncrp	rs1064213	A	G	A	G	0.012	-0.016	0.492	0.4804	FALSE	FALSE	FALSE	5cwauA	2	198950240	0.0093	0.08415	28272	TRUE	reported	2	198950240	0.0017	2.4e-12	692576	TRUE	reported	zqVg3B	1	TRUE
bmi	lncrp_mat_marg	maternal	unadjusted	lncrp	rs10733051	A	G	A	G	0.0097	-0.0167	0.5198	0.5034	FALSE	FALSE	FALSE	5cwauA	1	167280354	0.0094	0.07431	28272	TRUE	reported	1	167280354	0.0016	2.9e-09	781928	TRUE	reported	zqVg3B	1	TRUE
bmi	lncrp_mat_marg	maternal	unadjusted	lncrp	rs10741329	A	G	A	G	0.011	0.0095	0.681	0.6913	FALSE	FALSE	FALSE	5cwauA	11	89997796	0.01	0.3423	28272	TRUE	reported	11	89997796	0.0019	4e-09	689543	TRUE	reported	zqVg3B	1	TRUE
bmi	lncrp_mat_marg	maternal	unadjusted	lncrp	rs10742752	T	C	T	C	-0.0124	0.0044	0.3841	0.3847	FALSE	FALSE	FALSE	5cwauA	11	45438374	0.0095	0.641	28272	TRUE	reported	11	45438374	0.0017	1.1e-13	792704	TRUE	reported	zqVg3B	1	TRUE
bmi	lncrp_mat_marg	maternal	unadjusted	lncrp	rs10747488	A	C	A	C	-0.0123	-0.0082	0.7601	0.7575	FALSE	FALSE	FALSE	5cwauA	1	98299475	0.011	0.4548	28272	TRUE	reported	1	98299475	0.002	1.2e-09	689295	TRUE	reported	zqVg3B	1	TRUE
bmi	lncrp_mat_marg	maternal	unadjusted	lncrp	rs1075901	T	C	T	C	-0.0121	-0.0104	0.4361	0.452	FALSE	FALSE	FALSE	5cwauA	17	15943910	0.0093	0.2617	28272	TRUE	reported	17	15943910	0.0016	1.2e-13	794789	TRUE	reported	zqVg3B	1	TRUE
bmi	lncrp_mat_marg	maternal	unadjusted	lncrp	rs10768994	T	C	T	C	0.0114	0.0029	0.5663	0.5706	FALSE	FALSE	FALSE	5cwauA	11	43936945	0.0094	0.7576	28272	TRUE	reported	11	43936945	0.0017	6.4e-12	791685	TRUE	reported	zqVg3B	1	TRUE
bmi	lncrp_mat_marg	maternal	unadjusted	lncrp	rs10795422	A	G	A	G	-0.0139	-0.0116	0.3095	0.3039	FALSE	FALSE	FALSE	5cwauA	10	16759312	0.0101	0.2501	28272	TRUE	reported	10	16759312	0.0019	9.3e-14	692108	TRUE	reported	zqVg3B	1	TRUE
bmi	lncrp_mat_marg	maternal	unadjusted	lncrp	rs10811871	A	G	A	G	0.0108	-0.0012	0.6171	0.6191	FALSE	FALSE	FALSE	5cwauA	9	23200766	0.0095	0.8988	28272	TRUE	reported	9	23200766	0.0018	1.6e-09	686376	TRUE	reported	zqVg3B	1	TRUE
bmi	lncrp_mat_marg	maternal	unadjusted	lncrp	rs10824218	A	T	A	T	0.0122	0.0029	0.5522	0.5623	FALSE	TRUE	TRUE	5cwauA	10	76421216	0.0094	0.7607	28272	TRUE	reported	10	76421216	0.0018	7.2e-12	669278	TRUE	reported	zqVg3B	1	TRUE
bmi	lncrp_mat_marg	maternal	unadjusted	lncrp	rs10824345	T	C	T	C	0.0105	0.0025	0.5056	0.5369	FALSE	FALSE	FALSE	5cwauA	10	77630565	0.0094	0.7858	28272	TRUE	reported	10	77630565	0.0017	9.2e-10	689577	TRUE	reported	zqVg3B	1	TRUE
bmi	lncrp_mat_marg	maternal	unadjusted	lncrp	rs10827649	A	G	A	G	-0.0094	-0.0034	0.5723	0.5611	FALSE	FALSE	FALSE	5cwauA	10	19909770	0.0093	0.713	28272	TRUE	reported	10	19909770	0.0016	9.1e-09	790591	TRUE	reported	zqVg3B	1	TRUE
bmi	lncrp_mat_marg	maternal	unadjusted	lncrp	rs10832778	C	G	C	G	-0.0125	0.0008	0.3778	0.4263	FALSE	TRUE	TRUE	5cwauA	11	17394073	0.0094	0.9284	28272	TRUE	reported	11	17394073	0.0017	1.3e-13	783042	TRUE	reported	zqVg3B	1	TRUE
bmi	lncrp_mat_marg	maternal	unadjusted	lncrp	rs10842166	T	C	T	C	0.0109	0.0098	0.7423	0.7397	FALSE	FALSE	FALSE	5cwauA	12	23570176	0.0106	0.3546	28272	TRUE	reported	12	23570176	0.002	4e-08	689273	TRUE	reported	zqVg3B	1	TRUE
bmi	lncrp_mat_marg	maternal	unadjusted	lncrp	rs10842240	C	G	C	G	0.0218	0.0078	0.1158	0.1047	FALSE	TRUE	FALSE	5cwauA	12	24060075	0.0153	0.6094	28272	TRUE	reported	12	24060075	0.0027	3.1e-16	691476	TRUE	reported	zqVg3B	1	TRUE
bmi	lncrp_mat_marg	maternal	unadjusted	lncrp	rs10867256	T	C	T	C	-0.0118	0.007	0.553	0.5797	FALSE	FALSE	FALSE	5cwauA	9	81367391	0.0093	0.4552	28272	TRUE	reported	9	81367391	0.0017	8.7e-12	689493	TRUE	reported	zqVg3B	1	TRUE
bmi	lncrp_mat_marg	maternal	unadjusted	lncrp	rs10878946	T	C	T	C	-0.0141	0.0083	0.714	0.7191	FALSE	FALSE	FALSE	5cwauA	12	69642315	0.0104	0.4275	28272	TRUE	reported	12	69642315	0.0019	3.6e-13	685707	TRUE	reported	zqVg3B	1	TRUE
bmi	lncrp_mat_marg	maternal	unadjusted	lncrp	rs10887578	C	G	C	G	0.0128	0.0166	0.4896	0.5389	FALSE	TRUE	TRUE	5cwauA	10	88096047	0.0093	0.07366	28272	TRUE	reported	10	88096047	0.0017	1.6e-13	679172	TRUE	reported	zqVg3B	1	TRUE
bmi	lncrp_mat_marg	maternal	unadjusted	lncrp	rs10915840	A	G	A	G	-0.0118	-0.0027	0.283	0.2421	FALSE	FALSE	FALSE	5cwauA	1	225668524	0.0108	0.8063	28272	TRUE	reported	1	225668524	0.0019	1.3e-09	684857	TRUE	reported	zqVg3B	1	TRUE
bmi	lncrp_mat_marg	maternal	unadjusted	lncrp	rs10920678	A	G	A	G	0.0155	-0.0033	0.4291	0.4349	FALSE	FALSE	FALSE	5cwauA	1	190239907	0.0093	0.7217	28272	TRUE	reported	1	190239907	0.0016	1.5e-21	788624	TRUE	reported	zqVg3B	1	TRUE
bmi	lncrp_mat_marg	maternal	unadjusted	lncrp	rs10938397	A	G	A	G	-0.0324	-0.0089	0.5683	0.595	FALSE	FALSE	FALSE	5cwauA	4	45182527	0.0094	0.3435	28272	TRUE	reported	4	45182527	0.0016	3.4e-86	793518	TRUE	reported	zqVg3B	1	TRUE
bmi	lncrp_mat_marg	maternal	unadjusted	lncrp	rs10942267	A	G	A	G	0.0156	0.0086	0.6912	0.726	FALSE	FALSE	FALSE	5cwauA	5	80841914	0.0104	0.4109	28272	TRUE	reported	5	80841914	0.0019	3.9e-17	689084	TRUE	reported	zqVg3B	1	TRUE
bmi	lncrp_mat_marg	maternal	unadjusted	lncrp	rs10953740	A	G	A	G	0.0153	0.0008	0.4466	0.4803	FALSE	FALSE	FALSE	5cwauA	7	113460282	0.0093	0.9348	28272	TRUE	reported	7	113460282	0.0017	1e-18	684419	TRUE	reported	zqVg3B	1	TRUE
bmi	lncrp_mat_marg	maternal	unadjusted	lncrp	rs10962550	C	G	C	G	0.0182	0.0058	0.1801	0.1727	FALSE	TRUE	FALSE	5cwauA	9	16720329	0.0123	0.6388	28272	TRUE	reported	9	16720329	0.0022	6.2e-16	690579	TRUE	reported	zqVg3B	1	TRUE
bmi	lncrp_mat_marg	maternal	unadjusted	lncrp	rs10968114	A	C	A	C	0.0113	-0.0002	0.5319	0.5569	FALSE	FALSE	FALSE	5cwauA	9	27800007	0.0094	0.9809	28272	TRUE	reported	9	27800007	0.0017	6.1e-11	686025	TRUE	reported	zqVg3B	1	TRUE
bmi	lncrp_mat_marg	maternal	unadjusted	lncrp	rs10971709	T	C	T	C	0.0132	0.0074	0.2062	0.2209	FALSE	FALSE	FALSE	5cwauA	9	33804813	0.0112	0.5081	28272	TRUE	reported	9	33804813	0.0021	6.2e-10	688312	TRUE	reported	zqVg3B	1	TRUE
bmi	lncrp_mat_marg	maternal	unadjusted	lncrp	rs10975933	C	G	C	G	0.0122	0.0046	0.6556	0.6623	FALSE	TRUE	FALSE	5cwauA	9	6954557	0.0098	0.6425	28272	TRUE	reported	9	6954557	0.0018	2.7e-11	683622	TRUE	reported	zqVg3B	1	TRUE
bmi	lncrp_mat_marg	maternal	unadjusted	lncrp	rs10984756	C	G	C	G	-0.0174	-0.0135	0.8952	0.8916	FALSE	TRUE	FALSE	5cwauA	9	122651784	0.0152	0.3729	28272	TRUE	reported	9	122651784	0.0029	1.1e-09	689917	TRUE	reported	zqVg3B	1	TRUE
bmi	lncrp_mat_marg	maternal	unadjusted	lncrp	rs11030618	T	C	T	C	0.011	0.0105	0.5679	0.574	FALSE	FALSE	FALSE	5cwauA	11	29243293	0.0094	0.2635	28272	TRUE	reported	11	29243293	0.0017	2.4e-10	690005	TRUE	reported	zqVg3B	1	TRUE
bmi	lncrp_mat_marg	maternal	unadjusted	lncrp	rs11066188	A	G	A	G	-0.012	0.0048	0.4181	0.41	FALSE	FALSE	FALSE	5cwauA	12	112610714	0.0095	0.6165	28272	TRUE	reported	12	112610714	0.0017	8.1e-13	792755	TRUE	reported	zqVg3B	1	TRUE
bmi	lncrp_mat_marg	maternal	unadjusted	lncrp	rs11084553	A	G	A	G	0.021	-0.0028	0.8482	0.8421	FALSE	FALSE	FALSE	5cwauA	19	31019780	0.0127	0.827	28272	TRUE	reported	19	31019780	0.0024	1.8e-18	691103	TRUE	reported	zqVg3B	1	TRUE
bmi	lncrp_mat_marg	maternal	unadjusted	lncrp	rs11105839	A	T	A	T	-0.0109	0.0024	0.3799	0.3886	FALSE	TRUE	FALSE	5cwauA	12	91237920	0.0095	0.7989	28272	TRUE	reported	12	91237920	0.0017	1.1e-10	781573	TRUE	reported	zqVg3B	1	TRUE
bmi	lncrp_mat_marg	maternal	unadjusted	lncrp	rs11115176	T	C	T	C	0.0121	-0.0022	0.7601	0.7722	FALSE	FALSE	FALSE	5cwauA	12	82465797	0.0111	0.8404	28272	TRUE	reported	12	82465797	0.0019	2e-10	792384	TRUE	reported	zqVg3B	1	TRUE
bmi	lncrp_mat_marg	maternal	unadjusted	lncrp	rs11118308	A	G	A	G	0.0101	-0.0077	0.5297	0.5676	FALSE	FALSE	FALSE	5cwauA	1	219633869	0.0094	0.4101	28272	TRUE	reported	1	219633869	0.0016	4.8e-10	794625	TRUE	reported	zqVg3B	1	TRUE
bmi	lncrp_mat_marg	maternal	unadjusted	lncrp	rs11129661	T	C	T	C	0.0124	0.0139	0.2112	0.2216	FALSE	FALSE	FALSE	5cwauA	3	35696026	0.0111	0.2088	28272	TRUE	reported	3	35696026	0.0021	5.4e-09	689165	TRUE	reported	zqVg3B	1	TRUE
bmi	lncrp_mat_marg	maternal	unadjusted	lncrp	rs11150911	A	C	A	C	0.0133	0.0075	0.2809	0.3022	FALSE	FALSE	FALSE	5cwauA	18	73498528	0.0101	0.4567	28272	TRUE	reported	18	73498528	0.0018	4.7e-13	781716	TRUE	reported	zqVg3B	1	TRUE
bmi	lncrp_mat_marg	maternal	unadjusted	lncrp	rs11165643	T	C	T	C	0.0206	0.0106	0.5828	0.5635	FALSE	FALSE	FALSE	5cwauA	1	96924097	0.0094	0.2623	28272	TRUE	reported	1	96924097	0.0017	1.4e-35	792657	TRUE	reported	zqVg3B	1	TRUE
bmi	lncrp_mat_marg	maternal	unadjusted	lncrp	rs11170468	A	C	A	C	0.0123	-0.0052	0.7674	0.7624	FALSE	FALSE	FALSE	5cwauA	12	39430048	0.0108	0.6316	28272	TRUE	reported	12	39430048	0.0019	1.9e-10	795265	TRUE	reported	zqVg3B	1	TRUE
bmi	lncrp_mat_marg	maternal	unadjusted	lncrp	rs11173522	A	C	A	C	0.0128	-0.0101	0.2078	0.2014	FALSE	FALSE	FALSE	5cwauA	12	60953472	0.0115	0.3823	28272	TRUE	reported	12	60953472	0.0021	1.1e-09	691593	TRUE	reported	zqVg3B	1	TRUE
bmi	lncrp_mat_marg	maternal	unadjusted	lncrp	rs11185111	A	G	A	G	-0.0129	-0.0062	0.3042	0.3189	FALSE	FALSE	FALSE	5cwauA	1	107962328	0.01	0.5343	28272	TRUE	reported	1	107962328	0.0019	7.7e-12	686508	TRUE	reported	zqVg3B	1	TRUE
bmi	lncrp_mat_marg	maternal	unadjusted	lncrp	rs11251352	A	G	A	G	-0.0109	-0.0122	0.4012	0.3873	FALSE	FALSE	FALSE	5cwauA	10	2585792	0.0095	0.202	28272	TRUE	reported	10	2585792	0.0018	7e-10	690804	TRUE	reported	zqVg3B	1	TRUE
bmi	lncrp_mat_marg	maternal	unadjusted	lncrp	rs11496125	T	C	T	C	0.0169	0.0117	0.4212	0.4348	FALSE	FALSE	FALSE	5cwauA	7	103417557	0.0094	0.2139	28272	TRUE	reported	7	103417557	0.0017	3e-22	684574	TRUE	reported	zqVg3B	1	TRUE
bmi	lncrp_mat_marg	maternal	unadjusted	lncrp	rs1150659	A	G	A	G	-0.0139	-0.0076	0.2254	0.2535	FALSE	FALSE	FALSE	5cwauA	6	26100023	0.0107	0.4778	28272	TRUE	reported	6	26100023	0.0019	3.8e-13	790405	TRUE	reported	zqVg3B	1	TRUE
bmi	lncrp_mat_marg	maternal	unadjusted	lncrp	rs11538	A	G	A	G	-0.0135	0.0072	0.8195	0.8221	FALSE	FALSE	FALSE	5cwauA	22	18220831	0.012	0.548	28272	TRUE	reported	22	18220831	0.0023	3.3e-09	692349	TRUE	reported	zqVg3B	1	TRUE
bmi	lncrp_mat_marg	maternal	unadjusted	lncrp	rs11577094	T	C	T	C	0.0182	-0.0077	0.08109	0.0842	FALSE	FALSE	FALSE	5cwauA	1	38026600	0.0167	0.646	28272	TRUE	reported	1	38026600	0.003	6.9e-10	779686	TRUE	reported	zqVg3B	1	TRUE
bmi	lncrp_mat_marg	maternal	unadjusted	lncrp	rs1158805	A	C	A	C	-0.0137	0.0052	0.3766	0.4167	FALSE	FALSE	FALSE	5cwauA	18	40736590	0.0094	0.5831	28272	TRUE	reported	18	40736590	0.0018	1.2e-14	691776	TRUE	reported	zqVg3B	1	TRUE
bmi	lncrp_mat_marg	maternal	unadjusted	lncrp	rs11609659	T	C	T	C	0.0154	-0.0019	0.7629	0.7543	FALSE	FALSE	FALSE	5cwauA	12	108296260	0.0108	0.8633	28272	TRUE	reported	12	108296260	0.002	2.2e-14	679177	TRUE	reported	zqVg3B	1	TRUE
bmi	lncrp_mat_marg	maternal	unadjusted	lncrp	rs11611246	T	G	T	G	0.024	0.0038	0.21	0.1963	FALSE	FALSE	FALSE	5cwauA	12	939480	0.0117	0.7472	28272	TRUE	reported	12	939480	0.002	5e-32	779823	TRUE	reported	zqVg3B	1	TRUE
bmi	lncrp_mat_marg	maternal	unadjusted	lncrp	rs11614340	T	C	T	C	-0.0133	0.0032	0.6908	0.6488	FALSE	FALSE	FALSE	5cwauA	12	133426483	0.0098	0.7401	28272	TRUE	reported	12	133426483	0.0019	8.5e-13	692325	TRUE	reported	zqVg3B	1	TRUE
bmi	lncrp_mat_marg	maternal	unadjusted	lncrp	rs11615578	T	C	T	C	0.013	0.0172	0.2474	0.2686	FALSE	FALSE	FALSE	5cwauA	12	121714935	0.0105	0.1021	28272	TRUE	reported	12	121714935	0.002	8.1e-11	669422	TRUE	reported	zqVg3B	1	TRUE
bmi	lncrp_mat_marg	maternal	unadjusted	lncrp	rs11656076	A	G	A	G	-0.0142	-0.0106	0.2254	0.2075	FALSE	FALSE	FALSE	5cwauA	17	31464270	0.0114	0.3551	28272	TRUE	reported	17	31464270	0.0021	5.6e-12	691283	TRUE	reported	zqVg3B	1	TRUE
bmi	lncrp_mat_marg	maternal	unadjusted	lncrp	rs11672660	T	C	T	C	-0.034	0.0025	0.2049	0.2281	FALSE	FALSE	FALSE	5cwauA	19	46180184	0.011	0.8197	28272	TRUE	reported	19	46180184	0.0021	1.7e-60	768426	TRUE	reported	zqVg3B	1	TRUE
bmi	lncrp_mat_marg	maternal	unadjusted	lncrp	rs11713193	A	G	A	G	0.0239	-0.0059	0.5073	0.5028	FALSE	FALSE	FALSE	5cwauA	3	49924424	0.0092	0.522	28272	TRUE	reported	3	49924424	0.0017	2.4e-44	692159	TRUE	reported	zqVg3B	1	TRUE
bmi	lncrp_mat_marg	maternal	unadjusted	lncrp	rs11736228	A	T	A	T	0.0139	0.0074	0.7413	0.7622	FALSE	TRUE	FALSE	5cwauA	4	147376805	0.0108	0.4928	28272	TRUE	reported	4	147376805	0.002	4.1e-12	691580	TRUE	reported	zqVg3B	1	TRUE
bmi	lncrp_mat_marg	maternal	unadjusted	lncrp	rs11738695	A	C	A	C	0.0097	0.005	0.586	0.5979	FALSE	FALSE	FALSE	5cwauA	5	108699161	0.0094	0.5974	28272	TRUE	reported	5	108699161	0.0017	2e-08	691380	TRUE	reported	zqVg3B	1	TRUE
bmi	lncrp_mat_marg	maternal	unadjusted	lncrp	rs11739877	T	C	T	C	0.0117	0.0045	0.6118	0.5929	FALSE	FALSE	FALSE	5cwauA	5	105876806	0.0094	0.6329	28272	TRUE	reported	5	105876806	0.0018	6.6e-11	692540	TRUE	reported	zqVg3B	1	TRUE
bmi	lncrp_mat_marg	maternal	unadjusted	lncrp	rs11773362	T	C	T	C	-0.0111	0.0021	0.3369	0.3534	FALSE	FALSE	FALSE	5cwauA	7	147668180	0.0097	0.8266	28272	TRUE	reported	7	147668180	0.0018	1.5e-09	690588	TRUE	reported	zqVg3B	1	TRUE
bmi	lncrp_mat_marg	maternal	unadjusted	lncrp	rs11781699	T	C	T	C	-0.0132	-0.0023	0.8104	0.8196	FALSE	FALSE	FALSE	5cwauA	8	118863061	0.0121	0.8505	28272	TRUE	reported	8	118863061	0.0021	3.1e-10	784642	TRUE	reported	zqVg3B	1	TRUE
bmi	lncrp_mat_marg	maternal	unadjusted	lncrp	rs11856579	A	G	A	G	-0.0141	0.0119	0.2654	0.2576	FALSE	FALSE	FALSE	5cwauA	15	78012688	0.0106	0.2592	28272	TRUE	reported	15	78012688	0.002	8e-13	681050	TRUE	reported	zqVg3B	1	TRUE
bmi	lncrp_mat_marg	maternal	unadjusted	lncrp	rs1187352	T	C	T	C	-0.0119	-0.0061	0.3482	0.3441	FALSE	FALSE	FALSE	5cwauA	9	87293457	0.0098	0.5303	28272	TRUE	reported	9	87293457	0.0018	6e-11	688522	TRUE	reported	zqVg3B	1	TRUE
bmi	lncrp_mat_marg	maternal	unadjusted	lncrp	rs1188017	T	C	T	C	-0.0142	-0.0208	0.1954	0.1745	FALSE	FALSE	FALSE	5cwauA	11	63824364	0.0123	0.09163	28272	TRUE	reported	11	63824364	0.0021	1.2e-11	769677	TRUE	reported	zqVg3B	1	TRUE
bmi	lncrp_mat_marg	maternal	unadjusted	lncrp	rs11880870	A	G	A	G	0.0189	0.0086	0.5199	0.5187	FALSE	FALSE	FALSE	5cwauA	19	18830704	0.0092	0.3496	28272	TRUE	reported	19	18830704	0.0017	1e-28	717350	TRUE	reported	zqVg3B	1	TRUE
bmi	lncrp_mat_marg	maternal	unadjusted	lncrp	rs11889536	A	G	A	G	0.0189	0.0218	0.8507	0.8747	FALSE	FALSE	FALSE	5cwauA	2	220163543	0.0142	0.1255	28272	TRUE	reported	2	220163543	0.0024	6.4e-15	688977	TRUE	reported	zqVg3B	1	TRUE
bmi	lncrp_mat_marg	maternal	unadjusted	lncrp	rs11904898	A	G	A	G	-0.0121	-0.0044	0.2329	0.2468	FALSE	FALSE	FALSE	5cwauA	20	47423179	0.0107	0.6815	28272	TRUE	reported	20	47423179	0.0021	3.7e-09	691008	TRUE	reported	zqVg3B	1	TRUE
bmi	lncrp_mat_marg	maternal	unadjusted	lncrp	rs11945861	A	G	A	G	-0.0148	-0.0003	0.2369	0.2334	FALSE	FALSE	FALSE	5cwauA	4	65700865	0.011	0.9783	28272	TRUE	reported	4	65700865	0.002	5e-13	682451	TRUE	reported	zqVg3B	1	TRUE
bmi	lncrp_mat_marg	maternal	unadjusted	lncrp	rs11951673	T	C	T	C	-0.0123	-0.0108	0.3941	0.3908	FALSE	FALSE	FALSE	5cwauA	5	95861012	0.0095	0.2585	28272	TRUE	reported	5	95861012	0.0017	1.1e-13	792278	TRUE	reported	zqVg3B	1	TRUE
bmi	lncrp_mat_marg	maternal	unadjusted	lncrp	rs12041258	T	C	T	C	0.0146	-0.0019	0.7713	0.7386	FALSE	FALSE	FALSE	5cwauA	1	195047936	0.0105	0.8547	28272	TRUE	reported	1	195047936	0.002	9.5e-13	688602	TRUE	reported	zqVg3B	1	TRUE
bmi	lncrp_mat_marg	maternal	unadjusted	lncrp	rs12044597	A	G	A	G	-0.0143	0.0036	0.4971	0.5027	FALSE	FALSE	FALSE	5cwauA	1	1708801	0.0093	0.7007	28272	TRUE	reported	1	1708801	0.0016	1.7e-18	789125	TRUE	reported	zqVg3B	1	TRUE
bmi	lncrp_mat_marg	maternal	unadjusted	lncrp	rs12049202	T	C	T	C	0.024	0.0093	0.203	0.1842	FALSE	FALSE	FALSE	5cwauA	1	77967523	0.012	0.4393	28272	TRUE	reported	1	77967523	0.0022	1e-28	691566	TRUE	reported	zqVg3B	1	TRUE
bmi	lncrp_mat_marg	maternal	unadjusted	lncrp	rs12150665	T	C	T	C	0.0162	-0.0014	0.5942	0.5759	FALSE	FALSE	FALSE	5cwauA	17	34914787	0.0094	0.8827	28272	TRUE	reported	17	34914787	0.0017	1.6e-22	795501	TRUE	reported	zqVg3B	1	TRUE
bmi	lncrp_mat_marg	maternal	unadjusted	lncrp	rs1218822	A	G	A	G	0.0168	0.0185	0.6663	0.643	FALSE	FALSE	FALSE	5cwauA	13	28011963	0.0097	0.0561	28272	TRUE	reported	13	28011963	0.0017	1.9e-22	794711	TRUE	reported	zqVg3B	1	TRUE
bmi	lncrp_mat_marg	maternal	unadjusted	lncrp	rs12299814	A	C	A	C	-0.0157	-0.0051	0.2525	0.3211	FALSE	FALSE	FALSE	5cwauA	12	90216146	0.0099	0.6103	28272	TRUE	reported	12	90216146	0.002	5.2e-15	687962	TRUE	reported	zqVg3B	1	TRUE
bmi	lncrp_mat_marg	maternal	unadjusted	lncrp	rs12328930	T	C	T	C	-0.0098	0.0001	0.5765	0.5843	FALSE	FALSE	FALSE	5cwauA	2	175079125	0.0094	0.9883	28272	TRUE	reported	2	175079125	0.0017	1.8e-08	690521	TRUE	reported	zqVg3B	1	TRUE
bmi	lncrp_mat_marg	maternal	unadjusted	lncrp	rs12334877	A	G	A	G	-0.0144	-0.0011	0.198	0.201	FALSE	FALSE	FALSE	5cwauA	8	67194171	0.0116	0.9251	28272	TRUE	reported	8	67194171	0.0022	7.7e-11	683820	TRUE	reported	zqVg3B	1	TRUE
bmi	lncrp_mat_marg	maternal	unadjusted	lncrp	rs12369179	T	C	T	C	-0.0359	-0.0246	0.08782	0.0899	FALSE	FALSE	FALSE	5cwauA	12	122963550	0.0164	0.135	28272	TRUE	reported	12	122963550	0.0031	2.5e-31	674260	TRUE	reported	zqVg3B	1	TRUE
bmi	lncrp_mat_marg	maternal	unadjusted	lncrp	rs12416812	A	G	A	G	0.0111	-0.0112	0.5088	0.5115	FALSE	FALSE	FALSE	5cwauA	11	888632	0.0092	0.2264	28272	TRUE	reported	11	888632	0.0016	6.1e-12	793338	TRUE	reported	zqVg3B	1	TRUE
bmi	lncrp_mat_marg	maternal	unadjusted	lncrp	rs1241986	A	G	A	G	-0.0139	-0.0223	0.8479	0.8304	FALSE	FALSE	FALSE	5cwauA	18	6873954	0.0124	0.07227	28272	TRUE	reported	18	6873954	0.0024	1.1e-08	687757	TRUE	reported	zqVg3B	1	TRUE
bmi	lncrp_mat_marg	maternal	unadjusted	lncrp	rs12429545	A	G	A	G	0.0316	0.0188	0.1248	0.1342	FALSE	FALSE	FALSE	5cwauA	13	54102206	0.0137	0.1702	28272	TRUE	reported	13	54102206	0.0025	9.6e-38	778918	TRUE	reported	zqVg3B	1	TRUE
bmi	lncrp_mat_marg	maternal	unadjusted	lncrp	rs12448257	A	G	A	G	0.0184	0.0043	0.218	0.2035	FALSE	FALSE	FALSE	5cwauA	16	3599655	0.0116	0.7104	28272	TRUE	reported	16	3599655	0.002	8.1e-20	779628	TRUE	reported	zqVg3B	1	TRUE
bmi	lncrp_mat_marg	maternal	unadjusted	lncrp	rs12495178	T	C	T	C	0.0184	0.0003	0.6386	0.6429	FALSE	FALSE	FALSE	5cwauA	3	85886077	0.0097	0.9735	28272	TRUE	reported	3	85886077	0.0017	7.6e-28	793651	TRUE	reported	zqVg3B	1	TRUE
bmi	lncrp_mat_marg	maternal	unadjusted	lncrp	rs12527426	A	G	A	G	0.0135	0.0125	0.2969	0.2972	FALSE	FALSE	FALSE	5cwauA	6	153392002	0.0102	0.2215	28272	TRUE	reported	6	153392002	0.0019	1.4e-12	691540	TRUE	reported	zqVg3B	1	TRUE
bmi	lncrp_mat_marg	maternal	unadjusted	lncrp	rs12564992	A	G	A	G	-0.0196	0.0056	0.8856	0.8915	FALSE	FALSE	FALSE	5cwauA	1	174478100	0.0148	0.7043	28272	TRUE	reported	1	174478100	0.0026	5.3e-14	795119	TRUE	reported	zqVg3B	1	TRUE
bmi	lncrp_mat_marg	maternal	unadjusted	lncrp	rs12593036	A	G	A	G	0.0154	0.0008	0.7007	0.6971	FALSE	FALSE	FALSE	5cwauA	15	81058652	0.0101	0.9333	28272	TRUE	reported	15	81058652	0.0019	3.8e-16	686055	TRUE	reported	zqVg3B	1	TRUE
bmi	lncrp_mat_marg	maternal	unadjusted	lncrp	rs12602912	T	C	T	C	0.0176	0.0034	0.2048	0.2013	FALSE	FALSE	FALSE	5cwauA	17	65870073	0.0116	0.7716	28272	TRUE	reported	17	65870073	0.0021	9.9e-18	777510	TRUE	reported	zqVg3B	1	TRUE
bmi	lncrp_mat_marg	maternal	unadjusted	lncrp	rs1260326	T	C	T	C	-0.0105	0.0333	0.4027	0.3361	FALSE	FALSE	FALSE	5cwauA	2	27730940	0.0098	0.0006803	28272	TRUE	reported	2	27730940	0.0017	3.9e-10	784462	TRUE	reported	zqVg3B	1	TRUE
bmi	lncrp_mat_marg	maternal	unadjusted	lncrp	rs12629015	A	G	A	G	0.0135	0.0043	0.8148	0.8078	FALSE	FALSE	FALSE	5cwauA	3	119618053	0.0117	0.7115	28272	TRUE	reported	3	119618053	0.0023	2.1e-09	691059	TRUE	reported	zqVg3B	1	TRUE
bmi	lncrp_mat_marg	maternal	unadjusted	lncrp	rs12652212	A	G	A	G	-0.0123	-0.0076	0.5786	0.5823	FALSE	FALSE	FALSE	5cwauA	5	88808594	0.0094	0.4207	28272	TRUE	reported	5	88808594	0.0017	9.7e-14	795075	TRUE	reported	zqVg3B	1	TRUE
bmi	lncrp_mat_marg	maternal	unadjusted	lncrp	rs1266874	A	G	A	G	-0.014	-0.0183	0.6442	0.6551	FALSE	FALSE	FALSE	5cwauA	6	51779638	0.0097	0.0589	28272	TRUE	reported	6	51779638	0.0018	9.8e-15	691020	TRUE	reported	zqVg3B	1	TRUE
bmi	lncrp_mat_marg	maternal	unadjusted	lncrp	rs12675063	A	T	A	T	-0.0156	0.0068	0.8869	0.8935	FALSE	TRUE	FALSE	5cwauA	8	132879047	0.015	0.6486	28272	TRUE	reported	8	132879047	0.0026	1.3e-09	789771	TRUE	reported	zqVg3B	1	TRUE
bmi	lncrp_mat_marg	maternal	unadjusted	lncrp	rs1268065	A	G	A	G	-0.0102	-0.0058	0.4794	0.4687	FALSE	FALSE	FALSE	5cwauA	6	126042783	0.0093	0.5361	28272	TRUE	reported	6	126042783	0.0017	1e-09	759626	TRUE	reported	zqVg3B	1	TRUE
bmi	lncrp_mat_marg	maternal	unadjusted	lncrp	rs12680842	A	G	A	G	0.0133	0.0002	0.6795	0.6392	FALSE	FALSE	FALSE	5cwauA	8	95582606	0.0097	0.9835	28272	TRUE	reported	8	95582606	0.0018	4.4e-14	782549	TRUE	reported	zqVg3B	1	TRUE
bmi	lncrp_mat_marg	maternal	unadjusted	lncrp	rs12718572	T	C	T	C	-0.0117	0.0024	0.4024	0.4018	FALSE	FALSE	FALSE	5cwauA	7	50573325	0.0095	0.7968	28272	TRUE	reported	7	50573325	0.0018	3e-11	686523	TRUE	reported	zqVg3B	1	TRUE
bmi	lncrp_mat_marg	maternal	unadjusted	lncrp	rs12762034	T	C	T	C	-0.024	-0.0102	0.92417	0.9246	FALSE	FALSE	FALSE	5cwauA	10	33969931	0.0175	0.5583	28272	TRUE	reported	10	33969931	0.0032	7.3e-14	692191	TRUE	reported	zqVg3B	1	TRUE
bmi	lncrp_mat_marg	maternal	unadjusted	lncrp	rs12779328	T	C	T	C	0.0105	-0.0008	0.2833	0.255	FALSE	FALSE	FALSE	5cwauA	10	12943973	0.0107	0.938	28272	TRUE	reported	10	12943973	0.0019	4.5e-08	690736	TRUE	reported	zqVg3B	1	TRUE
bmi	lncrp_mat_marg	maternal	unadjusted	lncrp	rs12881629	A	G	A	G	-0.0212	-0.0285	0.92054	0.9184	FALSE	FALSE	FALSE	5cwauA	14	101146413	0.0172	0.09654	28272	TRUE	reported	14	101146413	0.0033	1e-10	676744	TRUE	reported	zqVg3B	1	TRUE
bmi	lncrp_mat_marg	maternal	unadjusted	lncrp	rs12888545	A	G	A	G	-0.0136	-0.006	0.7481	0.7358	FALSE	FALSE	FALSE	5cwauA	14	88308044	0.0105	0.5666	28272	TRUE	reported	14	88308044	0.002	9.1e-12	688605	TRUE	reported	zqVg3B	1	TRUE
bmi	lncrp_mat_marg	maternal	unadjusted	lncrp	rs12905439	C	G	C	G	0.0118	0.0083	0.6607	0.6383	FALSE	TRUE	FALSE	5cwauA	15	99521883	0.0097	0.3956	28272	TRUE	reported	15	99521883	0.0018	1.4e-10	675205	TRUE	reported	zqVg3B	1	TRUE
bmi	lncrp_mat_marg	maternal	unadjusted	lncrp	rs12922346	C	G	C	G	0.0136	0.0039	0.2657	0.2713	FALSE	TRUE	FALSE	5cwauA	16	82438337	0.0105	0.7108	28272	TRUE	reported	16	82438337	0.002	1e-11	679615	TRUE	reported	zqVg3B	1	TRUE
bmi	lncrp_mat_marg	maternal	unadjusted	lncrp	rs12933482	A	G	A	G	-0.0186	0.0073	0.8952	0.8863	FALSE	FALSE	FALSE	5cwauA	16	72189604	0.0147	0.6196	28272	TRUE	reported	16	72189604	0.0028	4.9e-11	691477	TRUE	reported	zqVg3B	1	TRUE
bmi	lncrp_mat_marg	maternal	unadjusted	lncrp	rs12936083	A	G	A	G	-0.0139	0.0032	0.6733	0.6711	FALSE	FALSE	FALSE	5cwauA	17	4801887	0.0099	0.7451	28272	TRUE	reported	17	4801887	0.0019	4.1e-13	633615	TRUE	reported	zqVg3B	1	TRUE
bmi	lncrp_mat_marg	maternal	unadjusted	lncrp	rs12939549	A	G	A	G	0.018	0.003	0.5665	0.5667	FALSE	FALSE	FALSE	5cwauA	17	78611724	0.0094	0.7493	28272	TRUE	reported	17	78611724	0.0016	2.7e-28	793950	TRUE	reported	zqVg3B	1	TRUE
bmi	lncrp_mat_marg	maternal	unadjusted	lncrp	rs1296328	A	C	A	C	0.0179	-0.0314	0.4343	0.4531	FALSE	FALSE	FALSE	5cwauA	4	137083193	0.0094	0.0007941	28272	TRUE	reported	4	137083193	0.0018	4.9e-24	683488	TRUE	reported	zqVg3B	1	TRUE
bmi	lncrp_mat_marg	maternal	unadjusted	lncrp	rs12964689	A	G	A	G	0.0203	-0.0013	0.5176	0.489	FALSE	FALSE	FALSE	5cwauA	18	21116998	0.0092	0.8845	28272	TRUE	reported	18	21116998	0.0017	5.1e-32	692097	TRUE	reported	zqVg3B	1	TRUE
bmi	lncrp_mat_marg	maternal	unadjusted	lncrp	rs12981256	A	G	A	G	0.0142	0.0069	0.5325	0.539	FALSE	FALSE	FALSE	5cwauA	19	1865901	0.0093	0.4595	28272	TRUE	reported	19	1865901	0.0018	1.1e-15	678327	TRUE	reported	zqVg3B	1	TRUE
bmi	lncrp_mat_marg	maternal	unadjusted	lncrp	rs12987009	A	T	A	T	-0.011	0.0068	0.5614	0.5684	FALSE	TRUE	TRUE	5cwauA	2	219658170	0.0094	0.4692	28272	TRUE	reported	2	219658170	0.0017	2.4e-10	686254	TRUE	reported	zqVg3B	1	TRUE
bmi	lncrp_mat_marg	maternal	unadjusted	lncrp	rs13021737	A	G	A	G	-0.0574	-0.0011	0.1681	0.1603	FALSE	FALSE	FALSE	5cwauA	2	632348	0.0126	0.9335	28272	TRUE	reported	2	632348	0.0021	7.5e-157	789534	TRUE	reported	zqVg3B	1	TRUE
bmi	lncrp_mat_marg	maternal	unadjusted	lncrp	rs1304070	A	G	A	G	0.0126	-0.0039	0.7615	0.7384	FALSE	FALSE	FALSE	5cwauA	13	65479449	0.0105	0.7134	28272	TRUE	reported	13	65479449	0.002	3.7e-10	691747	TRUE	reported	zqVg3B	1	TRUE
bmi	lncrp_mat_marg	maternal	unadjusted	lncrp	rs13047416	C	G	C	G	0.0154	-0.0071	0.6231	0.6408	FALSE	TRUE	FALSE	5cwauA	21	40309436	0.0096	0.4596	28272	TRUE	reported	21	40309436	0.0018	2.2e-17	683228	TRUE	reported	zqVg3B	1	TRUE
bmi	lncrp_mat_marg	maternal	unadjusted	lncrp	rs13069244	A	G	A	G	0.0187	0.0342	0.07747	0.0689	FALSE	FALSE	FALSE	5cwauA	3	180441172	0.0184	0.06239	28272	TRUE	reported	3	180441172	0.0032	3e-09	791327	TRUE	reported	zqVg3B	1	TRUE
bmi	lncrp_mat_marg	maternal	unadjusted	lncrp	rs13107325	T	C	T	C	0.047	-0.0325	0.07373	0.0583	FALSE	FALSE	FALSE	5cwauA	4	103188709	0.0199	0.1016	28272	TRUE	reported	4	103188709	0.0032	1.1e-47	792045	TRUE	reported	zqVg3B	1	TRUE
bmi	lncrp_mat_marg	maternal	unadjusted	lncrp	rs13110266	A	G	A	G	-0.0117	-0.0008	0.4065	0.3902	FALSE	FALSE	FALSE	5cwauA	4	162129844	0.0095	0.9346	28272	TRUE	reported	4	162129844	0.0017	1.9e-12	791087	TRUE	reported	zqVg3B	1	TRUE
bmi	lncrp_mat_marg	maternal	unadjusted	lncrp	rs13147390	T	C	T	C	-0.0103	0.0101	0.6431	0.6577	FALSE	FALSE	FALSE	5cwauA	4	80712000	0.0098	0.3051	28272	TRUE	reported	4	80712000	0.0018	1e-08	681032	TRUE	reported	zqVg3B	1	TRUE
bmi	lncrp_mat_marg	maternal	unadjusted	lncrp	rs13174863	A	G	A	G	-0.0192	-0.0077	0.8452	0.8646	FALSE	FALSE	FALSE	5cwauA	5	139080745	0.0137	0.5746	28272	TRUE	reported	5	139080745	0.0023	2.9e-16	773762	TRUE	reported	zqVg3B	1	TRUE
bmi	lncrp_mat_marg	maternal	unadjusted	lncrp	rs13184896	T	G	T	G	-0.0133	0.0089	0.4346	0.4393	FALSE	FALSE	FALSE	5cwauA	5	122734005	0.0094	0.347	28272	TRUE	reported	5	122734005	0.0016	3.3e-16	794825	TRUE	reported	zqVg3B	1	TRUE
bmi	lncrp_mat_marg	maternal	unadjusted	lncrp	rs13191362	A	G	A	G	0.0236	0.0159	0.8802	0.8648	FALSE	FALSE	FALSE	5cwauA	6	163033350	0.0136	0.245	28272	TRUE	reported	6	163033350	0.0025	5.9e-21	792699	TRUE	reported	zqVg3B	1	TRUE
bmi	lncrp_mat_marg	maternal	unadjusted	lncrp	rs1320903	A	G	A	G	0.0216	0.0057	0.3174	0.3086	FALSE	FALSE	FALSE	5cwauA	3	131758077	0.01	0.5735	28272	TRUE	reported	3	131758077	0.0018	9.2e-32	691519	TRUE	reported	zqVg3B	1	TRUE
bmi	lncrp_mat_marg	maternal	unadjusted	lncrp	rs13240600	A	G	A	G	0.0204	0.0221	0.8448	0.8404	FALSE	FALSE	FALSE	5cwauA	7	99064466	0.0127	0.08016	28272	TRUE	reported	7	99064466	0.0024	3.5e-17	692233	TRUE	reported	zqVg3B	1	TRUE
bmi	lncrp_mat_marg	maternal	unadjusted	lncrp	rs13250058	T	G	T	G	0.0112	0.0068	0.6771	0.6874	FALSE	FALSE	FALSE	5cwauA	8	112270826	0.01	0.4984	28272	TRUE	reported	8	112270826	0.0018	2.9e-10	787870	TRUE	reported	zqVg3B	1	TRUE
bmi	lncrp_mat_marg	maternal	unadjusted	lncrp	rs13263601	A	C	A	C	-0.0154	-0.0094	0.6522	0.6607	FALSE	FALSE	FALSE	5cwauA	8	14095900	0.0098	0.3369	28272	TRUE	reported	8	14095900	0.0018	2.2e-17	686196	TRUE	reported	zqVg3B	1	TRUE
bmi	lncrp_mat_marg	maternal	unadjusted	lncrp	rs1327259	A	G	A	G	0.0155	0.0118	0.6128	0.6252	FALSE	FALSE	FALSE	5cwauA	6	51177811	0.0097	0.223	28272	TRUE	reported	6	51177811	0.0018	1.7e-18	685922	TRUE	reported	zqVg3B	1	TRUE
bmi	lncrp_mat_marg	maternal	unadjusted	lncrp	rs13287131	T	C	T	C	-0.0123	-0.0089	0.7509	0.741	FALSE	FALSE	FALSE	5cwauA	9	92119579	0.0106	0.402	28272	TRUE	reported	9	92119579	0.002	6.8e-10	683808	TRUE	reported	zqVg3B	1	TRUE
bmi	lncrp_mat_marg	maternal	unadjusted	lncrp	rs13288178	A	G	A	G	0.014	0.0003	0.6406	0.6352	FALSE	FALSE	FALSE	5cwauA	9	37107799	0.0096	0.9714	28272	TRUE	reported	9	37107799	0.0018	2.7e-15	691842	TRUE	reported	zqVg3B	1	TRUE
bmi	lncrp_mat_marg	maternal	unadjusted	lncrp	rs1330052	C	G	C	G	-0.0132	0.0267	0.6496	0.6539	FALSE	TRUE	FALSE	5cwauA	13	86536006	0.0097	0.006022	28272	TRUE	reported	13	86536006	0.0018	1.5e-13	691613	TRUE	reported	zqVg3B	1	TRUE
bmi	lncrp_mat_marg	maternal	unadjusted	lncrp	rs13329567	T	C	T	C	-0.0293	-0.0023	0.2308	0.2176	FALSE	FALSE	FALSE	5cwauA	15	68104367	0.0112	0.8405	28272	TRUE	reported	15	68104367	0.002	1e-50	793953	TRUE	reported	zqVg3B	1	TRUE
bmi	lncrp_mat_marg	maternal	unadjusted	lncrp	rs1365466	T	C	T	C	-0.0137	0.0096	0.7406	0.7392	FALSE	FALSE	FALSE	5cwauA	18	36182440	0.0106	0.3632	28272	TRUE	reported	18	36182440	0.0019	3.3e-13	791868	TRUE	reported	zqVg3B	1	TRUE
bmi	lncrp_mat_marg	maternal	unadjusted	lncrp	rs1371108	A	C	A	C	0.0119	0.0052	0.3247	0.3432	FALSE	FALSE	FALSE	5cwauA	2	81816251	0.0099	0.5967	28272	TRUE	reported	2	81816251	0.0018	9e-11	684620	TRUE	reported	zqVg3B	1	TRUE
bmi	lncrp_mat_marg	maternal	unadjusted	lncrp	rs1372177	C	G	C	G	-0.0098	-0.0018	0.5194	0.492	FALSE	TRUE	TRUE	5cwauA	13	79571869	0.0093	0.8464	28272	TRUE	reported	13	79571869	0.0017	1.4e-08	685356	TRUE	reported	zqVg3B	1	TRUE
bmi	lncrp_mat_marg	maternal	unadjusted	lncrp	rs138289	A	T	A	T	0.0103	-0.0076	0.5171	0.5305	FALSE	TRUE	TRUE	5cwauA	22	32182708	0.0093	0.4108	28272	TRUE	reported	22	32182708	0.0017	3.3e-09	687258	TRUE	reported	zqVg3B	1	TRUE
bmi	lncrp_mat_marg	maternal	unadjusted	lncrp	rs1399471	C	G	C	G	-0.0131	0.0022	0.2608	0.2819	FALSE	TRUE	FALSE	5cwauA	12	19312221	0.0103	0.8298	28272	TRUE	reported	12	19312221	0.002	2.7e-11	689884	TRUE	reported	zqVg3B	1	TRUE
bmi	lncrp_mat_marg	maternal	unadjusted	lncrp	rs1409818	T	C	T	C	0.0201	-0.001	0.1156	0.0997	FALSE	FALSE	FALSE	5cwauA	20	21381121	0.0155	0.9499	28272	TRUE	reported	20	21381121	0.0029	2.5e-12	690984	TRUE	reported	zqVg3B	1	TRUE
bmi	lncrp_mat_marg	maternal	unadjusted	lncrp	rs1412235	C	G	C	G	0.0246	-0.0078	0.3175	0.3038	FALSE	TRUE	FALSE	5cwauA	9	28410996	0.0101	0.4393	28272	TRUE	reported	9	28410996	0.0017	6e-45	790147	TRUE	reported	zqVg3B	1	TRUE
bmi	lncrp_mat_marg	maternal	unadjusted	lncrp	rs1421334	A	C	A	C	0.0125	-0.0111	0.4569	0.4462	FALSE	FALSE	FALSE	5cwauA	8	30865733	0.0093	0.2297	28272	TRUE	reported	8	30865733	0.0018	1e-12	680665	TRUE	reported	zqVg3B	1	TRUE
bmi	lncrp_mat_marg	maternal	unadjusted	lncrp	rs1431659	A	G	A	G	0.0196	-0.0004	0.2656	0.2727	FALSE	FALSE	FALSE	5cwauA	8	73439070	0.0104	0.9718	28272	TRUE	reported	8	73439070	0.0019	6e-24	689739	TRUE	reported	zqVg3B	1	TRUE
bmi	lncrp_mat_marg	maternal	unadjusted	lncrp	rs1436344	C	G	C	G	0.0141	0.0127	0.5922	0.5688	FALSE	TRUE	TRUE	5cwauA	3	104606144	0.0093	0.1736	28272	TRUE	reported	3	104606144	0.0017	4.1e-16	692017	TRUE	reported	zqVg3B	1	TRUE
bmi	lncrp_mat_marg	maternal	unadjusted	lncrp	rs1445652	A	G	A	G	0.0123	-0.0102	0.1855	0.2038	FALSE	FALSE	FALSE	5cwauA	2	155668460	0.0116	0.3798	28272	TRUE	reported	2	155668460	0.0022	4.3e-08	682166	TRUE	reported	zqVg3B	1	TRUE
bmi	lncrp_mat_marg	maternal	unadjusted	lncrp	rs1452075	T	C	T	C	0.0141	0.0113	0.7277	0.7249	FALSE	FALSE	FALSE	5cwauA	3	62481063	0.0104	0.2763	28272	TRUE	reported	3	62481063	0.0018	1.3e-14	783729	TRUE	reported	zqVg3B	1	TRUE
bmi	lncrp_mat_marg	maternal	unadjusted	lncrp	rs1454687	C	G	C	G	0.0202	0.0004	0.4773	0.4665	FALSE	TRUE	TRUE	5cwauA	3	94038085	0.0093	0.9636	28272	TRUE	reported	3	94038085	0.0017	5.2e-32	692324	TRUE	reported	zqVg3B	1	TRUE
bmi	lncrp_mat_marg	maternal	unadjusted	lncrp	rs1465900	A	C	A	C	0.0125	0.0194	0.7812	0.7777	FALSE	FALSE	FALSE	5cwauA	11	76473138	0.0112	0.08261	28272	TRUE	reported	11	76473138	0.002	4.8e-10	779748	TRUE	reported	zqVg3B	1	TRUE
bmi	lncrp_mat_marg	maternal	unadjusted	lncrp	rs1477887	A	G	A	G	-0.0138	-0.0039	0.4567	0.4712	FALSE	FALSE	FALSE	5cwauA	4	18514827	0.0092	0.6726	28272	TRUE	reported	4	18514827	0.0017	2e-15	679023	TRUE	reported	zqVg3B	1	TRUE
bmi	lncrp_mat_marg	maternal	unadjusted	lncrp	rs1492767	T	C	T	C	0.0094	-0.0152	0.4957	0.5157	FALSE	FALSE	FALSE	5cwauA	4	55221467	0.0093	0.1012	28272	TRUE	reported	4	55221467	0.0016	1e-08	794161	TRUE	reported	zqVg3B	1	TRUE
bmi	lncrp_mat_marg	maternal	unadjusted	lncrp	rs1503526	T	C	T	C	-0.014	0.0014	0.5162	0.5009	FALSE	FALSE	FALSE	5cwauA	5	63020706	0.0092	0.8779	28272	TRUE	reported	5	63020706	0.0017	5.5e-17	747347	TRUE	reported	zqVg3B	1	TRUE
bmi	lncrp_mat_marg	maternal	unadjusted	lncrp	rs1521527	C	G	C	G	-0.0121	0.0038	0.5324	0.5447	FALSE	TRUE	TRUE	5cwauA	2	165427825	0.0093	0.6808	28272	TRUE	reported	2	165427825	0.0017	3.1e-12	678175	TRUE	reported	zqVg3B	1	TRUE
bmi	lncrp_mat_marg	maternal	unadjusted	lncrp	rs1522569	T	G	T	G	0.0164	0.003	0.8181	0.8427	FALSE	FALSE	FALSE	5cwauA	4	171632637	0.0128	0.8144	28272	TRUE	reported	4	171632637	0.0022	2.9e-13	689573	TRUE	reported	zqVg3B	1	TRUE
bmi	lncrp_mat_marg	maternal	unadjusted	lncrp	rs1528435	T	C	T	C	0.0164	0.0155	0.6331	0.6377	FALSE	FALSE	FALSE	5cwauA	2	181550962	0.0097	0.1109	28272	TRUE	reported	2	181550962	0.0017	9.1e-23	794198	TRUE	reported	zqVg3B	1	TRUE
bmi	lncrp_mat_marg	maternal	unadjusted	lncrp	rs1535660	T	C	T	C	0.0147	0.0085	0.1446	0.1496	FALSE	FALSE	FALSE	5cwauA	9	10371073	0.0129	0.5118	28272	TRUE	reported	9	10371073	0.0025	5.2e-09	690624	TRUE	reported	zqVg3B	1	TRUE
bmi	lncrp_mat_marg	maternal	unadjusted	lncrp	rs156201	C	G	C	G	0.0123	0.0091	0.7606	0.729	FALSE	TRUE	FALSE	5cwauA	6	104847441	0.0104	0.3796	28272	TRUE	reported	6	104847441	0.002	5.8e-10	691835	TRUE	reported	zqVg3B	1	TRUE
bmi	lncrp_mat_marg	maternal	unadjusted	lncrp	rs1579557	T	C	T	C	0.0213	0.0029	0.2998	0.296	FALSE	FALSE	FALSE	5cwauA	6	40371918	0.0101	0.7722	28272	TRUE	reported	6	40371918	0.0019	1.1e-29	692405	TRUE	reported	zqVg3B	1	TRUE
bmi	lncrp_mat_marg	maternal	unadjusted	lncrp	rs1583123	A	C	A	C	0.0108	-0.0023	0.6224	0.6277	FALSE	FALSE	FALSE	5cwauA	18	58206046	0.0096	0.8123	28272	TRUE	reported	18	58206046	0.0018	1.3e-09	689615	TRUE	reported	zqVg3B	1	TRUE
bmi	lncrp_mat_marg	maternal	unadjusted	lncrp	rs1624134	C	G	C	G	0.0101	-0.0083	0.4068	0.4124	FALSE	TRUE	FALSE	5cwauA	10	34834482	0.0094	0.3796	28272	TRUE	reported	10	34834482	0.0018	1.1e-08	690572	TRUE	reported	zqVg3B	1	TRUE
bmi	lncrp_mat_marg	maternal	unadjusted	lncrp	rs1656377	T	C	T	C	-0.0099	0.0047	0.4115	0.4277	FALSE	FALSE	FALSE	5cwauA	3	158285280	0.0094	0.6146	28272	TRUE	reported	3	158285280	0.0017	1.6e-08	691955	TRUE	reported	zqVg3B	1	TRUE
bmi	lncrp_mat_marg	maternal	unadjusted	lncrp	rs16822990	A	G	A	G	0.0187	0.0006	0.9199	0.9124	FALSE	FALSE	FALSE	5cwauA	3	114319407	0.0164	0.9722	28272	TRUE	reported	3	114319407	0.0032	3.8e-09	681891	TRUE	reported	zqVg3B	1	TRUE
bmi	lncrp_mat_marg	maternal	unadjusted	lncrp	rs16849710	A	G	A	G	0.0116	-0.011	0.485	0.453	FALSE	FALSE	FALSE	5cwauA	1	202106797	0.0093	0.2341	28272	TRUE	reported	1	202106797	0.0018	6e-11	666229	TRUE	reported	zqVg3B	1	TRUE
bmi	lncrp_mat_marg	maternal	unadjusted	lncrp	rs16851483	T	G	T	G	0.0369	0.0275	0.06928	0.0615	FALSE	FALSE	FALSE	5cwauA	3	141275436	0.0195	0.1584	28272	TRUE	reported	3	141275436	0.0035	3.2e-26	692316	TRUE	reported	zqVg3B	1	TRUE
bmi	lncrp_mat_marg	maternal	unadjusted	lncrp	rs16871902	A	G	A	G	0.0125	0.0058	0.4877	0.483	FALSE	FALSE	FALSE	5cwauA	5	3488462	0.0093	0.5333	28272	TRUE	reported	5	3488462	0.0017	4.6e-13	690830	TRUE	reported	zqVg3B	1	TRUE
bmi	lncrp_mat_marg	maternal	unadjusted	lncrp	rs16889835	T	C	T	C	-0.0145	0.018	0.1429	0.137	FALSE	FALSE	FALSE	5cwauA	6	24947772	0.0135	0.1835	28272	TRUE	reported	6	24947772	0.0025	4.3e-09	681849	TRUE	reported	zqVg3B	1	TRUE
bmi	lncrp_mat_marg	maternal	unadjusted	lncrp	rs16903285	T	C	T	C	-0.0331	-0.0325	0.8593	0.8889	FALSE	FALSE	FALSE	5cwauA	5	87978252	0.0148	0.02784	28272	TRUE	reported	5	87978252	0.0026	7.6e-38	687944	TRUE	reported	zqVg3B	1	TRUE
bmi	lncrp_mat_marg	maternal	unadjusted	lncrp	rs16953563	A	G	A	G	-0.0134	0.0107	0.2516	0.2326	FALSE	FALSE	FALSE	5cwauA	15	66686770	0.011	0.3306	28272	TRUE	reported	15	66686770	0.002	1.5e-11	691761	TRUE	reported	zqVg3B	1	TRUE
bmi	lncrp_mat_marg	maternal	unadjusted	lncrp	rs17001561	A	G	A	G	0.0151	0.0078	0.1573	0.1471	FALSE	FALSE	FALSE	5cwauA	4	77096118	0.0131	0.5492	28272	TRUE	reported	4	77096118	0.0023	3.8e-11	794327	TRUE	reported	zqVg3B	1	TRUE
bmi	lncrp_mat_marg	maternal	unadjusted	lncrp	rs17014375	T	G	T	G	-0.0172	0.0233	0.8652	0.8793	FALSE	FALSE	FALSE	5cwauA	1	209543560	0.0142	0.1014	28272	TRUE	reported	1	209543560	0.0025	1.1e-11	690856	TRUE	reported	zqVg3B	1	TRUE
bmi	lncrp_mat_marg	maternal	unadjusted	lncrp	rs17056301	T	C	T	C	-0.0118	0.0133	0.7364	0.7488	FALSE	FALSE	FALSE	5cwauA	5	158271680	0.0107	0.2148	28272	TRUE	reported	5	158271680	0.002	2.4e-09	688085	TRUE	reported	zqVg3B	1	TRUE
bmi	lncrp_mat_marg	maternal	unadjusted	lncrp	rs17066856	T	C	T	C	0.0385	0.0339	0.90429	0.8892	FALSE	FALSE	FALSE	5cwauA	18	58049656	0.0149	0.02274	28272	TRUE	reported	18	58049656	0.0028	1.5e-42	791783	TRUE	reported	zqVg3B	1	TRUE
bmi	lncrp_mat_marg	maternal	unadjusted	lncrp	rs17113297	T	C	T	C	0.0166	-0.0064	0.2082	0.1962	FALSE	FALSE	FALSE	5cwauA	10	102395982	0.0119	0.5908	28272	TRUE	reported	10	102395982	0.0021	2.1e-15	686357	TRUE	reported	zqVg3B	1	TRUE
bmi	lncrp_mat_marg	maternal	unadjusted	lncrp	rs17119937	T	C	T	C	-0.0212	0.0117	0.93095	0.9365	FALSE	FALSE	FALSE	5cwauA	8	14502274	0.0193	0.5442	28272	TRUE	reported	8	14502274	0.0036	5.6e-09	668272	TRUE	reported	zqVg3B	1	TRUE
bmi	lncrp_mat_marg	maternal	unadjusted	lncrp	rs17203016	A	G	A	G	-0.015	-0.0059	0.804	0.7912	FALSE	FALSE	FALSE	5cwauA	2	208255518	0.0113	0.5997	28272	TRUE	reported	2	208255518	0.002	2.1e-13	786272	TRUE	reported	zqVg3B	1	TRUE
bmi	lncrp_mat_marg	maternal	unadjusted	lncrp	rs17238110	A	G	A	G	0.0353	0.027	0.8366	0.9774	FALSE	FALSE	FALSE	5cwauA	15	62150364	0.0312	0.3868	28272	TRUE	reported	15	62150364	0.005	2e-12	775505	TRUE	reported	zqVg3B	1	TRUE
bmi	lncrp_mat_marg	maternal	unadjusted	lncrp	rs17311369	T	C	T	C	-0.0104	-0.0118	0.3278	0.3112	FALSE	FALSE	FALSE	5cwauA	15	47709199	0.01	0.2371	28272	TRUE	reported	15	47709199	0.0019	3.1e-08	673102	TRUE	reported	zqVg3B	1	TRUE
bmi	lncrp_mat_marg	maternal	unadjusted	lncrp	rs17327461	T	C	T	C	0.0125	0.0111	0.4498	0.4456	FALSE	FALSE	FALSE	5cwauA	2	35512183	0.0093	0.2342	28272	TRUE	reported	2	35512183	0.0016	1.5e-14	792231	TRUE	reported	zqVg3B	1	TRUE
bmi	lncrp_mat_marg	maternal	unadjusted	lncrp	rs17405819	T	C	T	C	0.0215	-0.0017	0.699	0.7008	FALSE	FALSE	FALSE	5cwauA	8	76806584	0.0101	0.8681	28272	TRUE	reported	8	76806584	0.0018	4.3e-33	795493	TRUE	reported	zqVg3B	1	TRUE
bmi	lncrp_mat_marg	maternal	unadjusted	lncrp	rs17424296	A	G	A	G	-0.0108	0.0008	0.3659	0.3794	FALSE	FALSE	FALSE	5cwauA	5	60838903	0.0096	0.9331	28272	TRUE	reported	5	60838903	0.0018	2.4e-09	684366	TRUE	reported	zqVg3B	1	TRUE
bmi	lncrp_mat_marg	maternal	unadjusted	lncrp	rs17425707	T	C	T	C	-0.0167	0.015	0.8997	0.9029	FALSE	FALSE	FALSE	5cwauA	1	57874879	0.0158	0.3447	28272	TRUE	reported	1	57874879	0.0028	4.4e-09	688867	TRUE	reported	zqVg3B	1	TRUE
bmi	lncrp_mat_marg	maternal	unadjusted	lncrp	rs17446257	A	G	A	G	0.0153	0.0002	0.1292	0.1291	FALSE	FALSE	FALSE	5cwauA	13	40749213	0.0141	0.9863	28272	TRUE	reported	13	40749213	0.0026	2.9e-09	690630	TRUE	reported	zqVg3B	1	TRUE
bmi	lncrp_mat_marg	maternal	unadjusted	lncrp	rs17499593	C	G	C	G	-0.0125	0.002	0.8103	0.8093	FALSE	TRUE	FALSE	5cwauA	2	172649755	0.0118	0.8646	28272	TRUE	reported	2	172649755	0.0022	1.1e-08	691663	TRUE	reported	zqVg3B	1	TRUE
bmi	lncrp_mat_marg	maternal	unadjusted	lncrp	rs17513613	T	C	T	C	-0.0186	-0.0034	0.6764	0.681	FALSE	FALSE	FALSE	5cwauA	19	30286822	0.0099	0.7298	28272	TRUE	reported	19	30286822	0.0018	3.6e-26	789575	TRUE	reported	zqVg3B	1	TRUE
bmi	lncrp_mat_marg	maternal	unadjusted	lncrp	rs175165	T	G	T	G	0.0103	-0.0089	0.6059	0.5954	FALSE	FALSE	FALSE	5cwauA	22	20116015	0.0094	0.3459	28272	TRUE	reported	22	20116015	0.0018	5.2e-09	690545	TRUE	reported	zqVg3B	1	TRUE
bmi	lncrp_mat_marg	maternal	unadjusted	lncrp	rs17535082	T	C	T	C	-0.0171	0.0209	0.0939	0.0888	FALSE	FALSE	FALSE	5cwauA	14	35667554	0.0163	0.1997	28272	TRUE	reported	14	35667554	0.003	7.8e-09	690550	TRUE	reported	zqVg3B	1	TRUE
bmi	lncrp_mat_marg	maternal	unadjusted	lncrp	rs17551974	A	C	A	C	-0.0141	-0.0136	0.1782	0.2062	FALSE	FALSE	FALSE	5cwauA	2	142293146	0.0114	0.2341	28272	TRUE	reported	2	142293146	0.0022	1.9e-10	691115	TRUE	reported	zqVg3B	1	TRUE
bmi	lncrp_mat_marg	maternal	unadjusted	lncrp	rs1759975	A	G	A	G	0.0096	0.0149	0.6062	0.609	FALSE	FALSE	FALSE	5cwauA	13	78385158	0.0095	0.1152	28272	TRUE	reported	13	78385158	0.0017	1.9e-08	748415	TRUE	reported	zqVg3B	1	TRUE
bmi	lncrp_mat_marg	maternal	unadjusted	lncrp	rs17663412	A	C	A	C	0.0157	-0.0073	0.1139	0.1105	FALSE	FALSE	FALSE	5cwauA	5	167595121	0.0149	0.6265	28272	TRUE	reported	5	167595121	0.0027	6.1e-09	691018	TRUE	reported	zqVg3B	1	TRUE
bmi	lncrp_mat_marg	maternal	unadjusted	lncrp	rs17710386	T	C	T	C	-0.0126	-0.0126	0.6681	0.6715	FALSE	FALSE	FALSE	5cwauA	18	63461201	0.01	0.2067	28272	TRUE	reported	18	63461201	0.0018	1e-12	783810	TRUE	reported	zqVg3B	1	TRUE
bmi	lncrp_mat_marg	maternal	unadjusted	lncrp	rs17724992	A	G	A	G	0.0183	0.0056	0.7404	0.7468	FALSE	FALSE	FALSE	5cwauA	19	18454825	0.0106	0.598	28272	TRUE	reported	19	18454825	0.0019	1e-22	785851	TRUE	reported	zqVg3B	1	TRUE
bmi	lncrp_mat_marg	maternal	unadjusted	lncrp	rs17767510	C	G	C	G	0.0129	-0.0062	0.1697	0.1854	FALSE	TRUE	FALSE	5cwauA	4	68156598	0.0121	0.6095	28272	TRUE	reported	4	68156598	0.0023	1.9e-08	683125	TRUE	reported	zqVg3B	1	TRUE
bmi	lncrp_mat_marg	maternal	unadjusted	lncrp	rs17806379	T	C	T	C	-0.0258	0.0268	0.1789	0.1898	FALSE	FALSE	FALSE	5cwauA	20	51107290	0.0118	0.02383	28272	TRUE	reported	20	51107290	0.0022	1.5e-30	690043	TRUE	reported	zqVg3B	1	TRUE
bmi	lncrp_mat_marg	maternal	unadjusted	lncrp	rs1784460	A	T	A	T	0.0132	-0.0144	0.4035	0.397	FALSE	TRUE	FALSE	5cwauA	11	118938371	0.0095	0.1272	28272	TRUE	reported	11	118938371	0.0018	9e-14	680042	TRUE	reported	zqVg3B	1	TRUE
bmi	lncrp_mat_marg	maternal	unadjusted	lncrp	rs1804528	A	G	A	G	0.0109	0.003	0.3507	0.3841	FALSE	FALSE	FALSE	5cwauA	4	146056320	0.0095	0.7535	28272	TRUE	reported	4	146056320	0.002	3e-08	518856	TRUE	reported	zqVg3B	1	TRUE
bmi	lncrp_mat_marg	maternal	unadjusted	lncrp	rs1814170	A	T	A	T	0.0203	0.0137	0.8946	0.8959	FALSE	TRUE	FALSE	5cwauA	7	138794149	0.0152	0.3682	28272	TRUE	reported	7	138794149	0.0029	2.1e-12	686628	TRUE	reported	zqVg3B	1	TRUE
bmi	lncrp_mat_marg	maternal	unadjusted	lncrp	rs1830074	T	C	T	C	-0.0115	0.0034	0.712	0.7129	FALSE	FALSE	FALSE	5cwauA	7	6718674	0.0103	0.7408	28272	TRUE	reported	7	6718674	0.0019	1.4e-09	689911	TRUE	reported	zqVg3B	1	TRUE
bmi	lncrp_mat_marg	maternal	unadjusted	lncrp	rs1863652	A	G	A	G	-0.0115	0.0146	0.3449	0.3566	FALSE	FALSE	FALSE	5cwauA	4	95991417	0.0096	0.1279	28272	TRUE	reported	4	95991417	0.0018	1.4e-10	692539	TRUE	reported	zqVg3B	1	TRUE
bmi	lncrp_mat_marg	maternal	unadjusted	lncrp	rs1884389	T	C	T	C	-0.0103	0.008	0.4289	0.4488	FALSE	FALSE	FALSE	5cwauA	20	1410582	0.0093	0.3936	28272	TRUE	reported	20	1410582	0.0017	4e-09	683669	TRUE	reported	zqVg3B	1	TRUE
bmi	lncrp_mat_marg	maternal	unadjusted	lncrp	rs1884897	A	G	A	G	-0.0194	0.0011	0.3692	0.3529	FALSE	FALSE	FALSE	5cwauA	20	6612832	0.0097	0.9061	28272	TRUE	reported	20	6612832	0.0017	1.3e-30	789534	TRUE	reported	zqVg3B	1	TRUE
bmi	lncrp_mat_marg	maternal	unadjusted	lncrp	rs1885728	A	G	A	G	0.0108	0.0037	0.6787	0.7005	FALSE	FALSE	FALSE	5cwauA	6	5977833	0.0101	0.7153	28272	TRUE	reported	6	5977833	0.0019	1e-08	682316	TRUE	reported	zqVg3B	1	TRUE
bmi	lncrp_mat_marg	maternal	unadjusted	lncrp	rs1891216	T	G	T	G	-0.0107	0.0098	0.6241	0.6079	FALSE	FALSE	FALSE	5cwauA	1	7728391	0.0096	0.3056	28272	TRUE	reported	1	7728391	0.0018	2.4e-09	685079	TRUE	reported	zqVg3B	1	TRUE
bmi	lncrp_mat_marg	maternal	unadjusted	lncrp	rs1896767	A	G	A	G	-0.0109	-0.0077	0.5376	0.5616	FALSE	FALSE	FALSE	5cwauA	16	62838304	0.0093	0.4114	28272	TRUE	reported	16	62838304	0.0017	2.4e-10	686262	TRUE	reported	zqVg3B	1	TRUE
bmi	lncrp_mat_marg	maternal	unadjusted	lncrp	rs189843	C	G	C	G	-0.0098	0.0031	0.5557	0.5598	FALSE	TRUE	TRUE	5cwauA	5	164600151	0.0094	0.7393	28272	TRUE	reported	5	164600151	0.0017	1.7e-08	685314	TRUE	reported	zqVg3B	1	TRUE
bmi	lncrp_mat_marg	maternal	unadjusted	lncrp	rs1927790	T	C	T	C	-0.0148	0.0144	0.5891	0.5955	FALSE	FALSE	FALSE	5cwauA	13	96922191	0.0095	0.1269	28272	TRUE	reported	13	96922191	0.0016	1.8e-19	794326	TRUE	reported	zqVg3B	1	TRUE
bmi	lncrp_mat_marg	maternal	unadjusted	lncrp	rs1928295	T	C	T	C	0.0141	-0.0029	0.5539	0.5753	FALSE	FALSE	FALSE	5cwauA	9	120378483	0.0093	0.7542	28272	TRUE	reported	9	120378483	0.0016	5.4e-18	793649	TRUE	reported	zqVg3B	1	TRUE
bmi	lncrp_mat_marg	maternal	unadjusted	lncrp	rs1937433	C	G	C	G	-0.0124	0.0199	0.4642	0.4632	FALSE	TRUE	TRUE	5cwauA	1	66444183	0.0093	0.0315	28272	TRUE	reported	1	66444183	0.0017	8.5e-13	682765	TRUE	reported	zqVg3B	1	TRUE
bmi	lncrp_mat_marg	maternal	unadjusted	lncrp	rs1937684	A	T	A	T	0.0112	-0.0043	0.6592	0.6553	FALSE	TRUE	FALSE	5cwauA	10	53680085	0.0098	0.6607	28272	TRUE	reported	10	53680085	0.0018	8.7e-10	690063	TRUE	reported	zqVg3B	1	TRUE
bmi	lncrp_mat_marg	maternal	unadjusted	lncrp	rs1948080	T	G	T	G	0.0137	0.0068	0.6251	0.6259	FALSE	FALSE	FALSE	5cwauA	9	11852043	0.0096	0.4765	28272	TRUE	reported	9	11852043	0.0018	1.1e-14	690633	TRUE	reported	zqVg3B	1	TRUE
bmi	lncrp_mat_marg	maternal	unadjusted	lncrp	rs1951455	T	C	T	C	-0.0145	-0.0017	0.2747	0.3067	FALSE	FALSE	FALSE	5cwauA	14	91512339	0.01	0.869	28272	TRUE	reported	14	91512339	0.0019	4.5e-14	690040	TRUE	reported	zqVg3B	1	TRUE
bmi	lncrp_mat_marg	maternal	unadjusted	lncrp	rs1982441	T	G	T	G	0.0175	-0.0122	0.1381	0.1468	FALSE	FALSE	FALSE	5cwauA	8	28021769	0.013	0.3501	28272	TRUE	reported	8	28021769	0.0026	7e-12	687705	TRUE	reported	zqVg3B	1	TRUE
bmi	lncrp_mat_marg	maternal	unadjusted	lncrp	rs1982725	T	C	T	C	0.0097	-0.0087	0.4778	0.48	FALSE	FALSE	FALSE	5cwauA	19	30618771	0.0093	0.3521	28272	TRUE	reported	19	30618771	0.0017	3.3e-08	683155	TRUE	reported	zqVg3B	1	TRUE
bmi	lncrp_mat_marg	maternal	unadjusted	lncrp	rs1993709	A	G	A	G	-0.0331	-0.0008	0.1823	0.2003	FALSE	FALSE	FALSE	5cwauA	1	72838529	0.0115	0.9427	28272	TRUE	reported	1	72838529	0.0021	1.9e-57	786001	TRUE	reported	zqVg3B	1	TRUE
bmi	lncrp_mat_marg	maternal	unadjusted	lncrp	rs1999494	A	G	A	G	0.0106	-0.0013	0.336	0.3119	FALSE	FALSE	FALSE	5cwauA	13	81000505	0.0101	0.9004	28272	TRUE	reported	13	81000505	0.0019	1.7e-08	642433	TRUE	reported	zqVg3B	1	TRUE
bmi	lncrp_mat_marg	maternal	unadjusted	lncrp	rs2007231	T	C	T	C	-0.0104	-0.0043	0.6387	0.611	FALSE	FALSE	FALSE	5cwauA	1	115266306	0.0094	0.645	28272	TRUE	reported	1	115266306	0.0018	5.2e-09	691969	TRUE	reported	zqVg3B	1	TRUE
bmi	lncrp_mat_marg	maternal	unadjusted	lncrp	rs200810	T	C	T	C	0.0136	0.014	0.6284	0.6305	FALSE	FALSE	FALSE	5cwauA	6	97922184	0.0096	0.1466	28272	TRUE	reported	6	97922184	0.0017	5.5e-16	793699	TRUE	reported	zqVg3B	1	TRUE
bmi	lncrp_mat_marg	maternal	unadjusted	lncrp	rs2010281	A	G	A	G	-0.0161	0.0038	0.3552	0.3637	FALSE	FALSE	FALSE	5cwauA	14	103862322	0.0096	0.6926	28272	TRUE	reported	14	103862322	0.0017	6.7e-21	794009	TRUE	reported	zqVg3B	1	TRUE
bmi	lncrp_mat_marg	maternal	unadjusted	lncrp	rs2047648	A	T	A	T	-0.0118	0.0112	0.737	0.7754	FALSE	TRUE	FALSE	5cwauA	3	157033438	0.0111	0.3149	28272	TRUE	reported	3	157033438	0.002	2.4e-09	690946	TRUE	reported	zqVg3B	1	TRUE
bmi	lncrp_mat_marg	maternal	unadjusted	lncrp	rs2051559	T	C	T	C	-0.0176	0.0163	0.8692	0.858	FALSE	FALSE	FALSE	5cwauA	4	3298800	0.0134	0.2221	28272	TRUE	reported	4	3298800	0.0026	5e-12	689307	TRUE	reported	zqVg3B	1	TRUE
bmi	lncrp_mat_marg	maternal	unadjusted	lncrp	rs2065418	T	G	T	G	0.0166	0.0182	0.6377	0.6498	FALSE	FALSE	FALSE	5cwauA	11	30422068	0.0096	0.05855	28272	TRUE	reported	11	30422068	0.0018	3.6e-20	691707	TRUE	reported	zqVg3B	1	TRUE
bmi	lncrp_mat_marg	maternal	unadjusted	lncrp	rs208015	T	C	T	C	0.0356	-0.0127	0.0784	0.0715	FALSE	FALSE	FALSE	5cwauA	17	46252346	0.018	0.481	28272	TRUE	reported	17	46252346	0.0034	1.4e-25	691575	TRUE	reported	zqVg3B	1	TRUE
bmi	lncrp_mat_marg	maternal	unadjusted	lncrp	rs2124499	C	G	C	G	-0.0123	0.0031	0.3718	0.3884	FALSE	TRUE	FALSE	5cwauA	3	123093541	0.0095	0.7419	28272	TRUE	reported	3	123093541	0.0017	3.4e-13	785955	TRUE	reported	zqVg3B	1	TRUE
bmi	lncrp_mat_marg	maternal	unadjusted	lncrp	rs2143253	A	G	A	G	-0.0188	-0.0079	0.1189	0.1175	FALSE	FALSE	FALSE	5cwauA	20	41987392	0.0144	0.5847	28272	TRUE	reported	20	41987392	0.0026	1.1e-12	684760	TRUE	reported	zqVg3B	1	TRUE
bmi	lncrp_mat_marg	maternal	unadjusted	lncrp	rs215634	A	G	A	G	0.0152	0.0189	0.3788	0.364	FALSE	FALSE	FALSE	5cwauA	7	32369148	0.0097	0.05068	28272	TRUE	reported	7	32369148	0.0018	2.6e-17	681296	TRUE	reported	zqVg3B	1	TRUE
bmi	lncrp_mat_marg	maternal	unadjusted	lncrp	rs2162524	T	C	T	C	-0.0155	-0.0171	0.6679	0.6738	FALSE	FALSE	FALSE	5cwauA	2	230817437	0.0099	0.08314	28272	TRUE	reported	2	230817437	0.0018	4.1e-17	691302	TRUE	reported	zqVg3B	1	TRUE
bmi	lncrp_mat_marg	maternal	unadjusted	lncrp	rs2163188	C	G	C	G	0.0131	0.0125	0.474	0.469	FALSE	TRUE	TRUE	5cwauA	10	65314711	0.0093	0.1794	28272	TRUE	reported	10	65314711	0.0017	2e-14	686502	TRUE	reported	zqVg3B	1	TRUE
bmi	lncrp_mat_marg	maternal	unadjusted	lncrp	rs2169642	A	C	A	C	-0.0122	0.0023	0.6313	0.6155	FALSE	FALSE	FALSE	5cwauA	3	82737773	0.0096	0.8126	28272	TRUE	reported	3	82737773	0.0018	2.9e-11	676860	TRUE	reported	zqVg3B	1	TRUE
bmi	lncrp_mat_marg	maternal	unadjusted	lncrp	rs2174307	C	G	C	G	0.0121	-0.0034	0.4067	0.4394	FALSE	TRUE	TRUE	5cwauA	9	73791849	0.0093	0.7118	28272	TRUE	reported	9	73791849	0.0017	4.9e-12	686559	TRUE	reported	zqVg3B	1	TRUE
bmi	lncrp_mat_marg	maternal	unadjusted	lncrp	rs217671	A	G	A	G	-0.0144	-0.0085	0.7281	0.752	FALSE	FALSE	FALSE	5cwauA	14	62360464	0.0108	0.432	28272	TRUE	reported	14	62360464	0.0019	1.3e-13	691456	TRUE	reported	zqVg3B	1	TRUE
bmi	lncrp_mat_marg	maternal	unadjusted	lncrp	rs2192158	A	G	A	G	0.0129	0.0092	0.4601	0.4419	FALSE	FALSE	FALSE	5cwauA	4	55505360	0.0093	0.3236	28272	TRUE	reported	4	55505360	0.0017	8.3e-14	690727	TRUE	reported	zqVg3B	1	TRUE
bmi	lncrp_mat_marg	maternal	unadjusted	lncrp	rs2196618	A	G	A	G	-0.0147	-0.0135	0.2754	0.2566	FALSE	FALSE	FALSE	5cwauA	8	85089437	0.0107	0.206	28272	TRUE	reported	8	85089437	0.002	1.3e-13	688851	TRUE	reported	zqVg3B	1	TRUE
bmi	lncrp_mat_marg	maternal	unadjusted	lncrp	rs2228213	A	G	A	G	-0.0139	-0.0146	0.3481	0.3363	FALSE	FALSE	FALSE	5cwauA	6	12124855	0.0098	0.1368	28272	TRUE	reported	6	12124855	0.0017	4.6e-16	795595	TRUE	reported	zqVg3B	1	TRUE
bmi	lncrp_mat_marg	maternal	unadjusted	lncrp	rs2228552	T	G	T	G	0.0127	0.0062	0.6445	0.6633	FALSE	FALSE	FALSE	5cwauA	1	32165495	0.0098	0.5266	28272	TRUE	reported	1	32165495	0.0019	3.1e-11	560094	TRUE	reported	zqVg3B	1	TRUE
bmi	lncrp_mat_marg	maternal	unadjusted	lncrp	rs2235564	T	C	T	C	0.0131	0.0004	0.3466	0.34	FALSE	FALSE	FALSE	5cwauA	1	6713114	0.0097	0.9687	28272	TRUE	reported	1	6713114	0.0018	3.7e-13	691544	TRUE	reported	zqVg3B	1	TRUE
bmi	lncrp_mat_marg	maternal	unadjusted	lncrp	rs2237403	T	C	T	C	-0.0121	-0.0006	0.3422	0.362	FALSE	FALSE	FALSE	5cwauA	7	39448936	0.0097	0.9515	28272	TRUE	reported	7	39448936	0.0018	3.3e-11	692017	TRUE	reported	zqVg3B	1	TRUE
bmi	lncrp_mat_marg	maternal	unadjusted	lncrp	rs2242189	T	C	T	C	0.0135	-0.0095	0.6342	0.6384	FALSE	FALSE	FALSE	5cwauA	4	38691024	0.0097	0.3268	28272	TRUE	reported	4	38691024	0.0018	8.3e-14	676050	TRUE	reported	zqVg3B	1	TRUE
bmi	lncrp_mat_marg	maternal	unadjusted	lncrp	rs2246012	T	C	T	C	-0.0158	-0.0056	0.8372	0.8177	FALSE	FALSE	FALSE	5cwauA	6	131898208	0.012	0.6386	28272	TRUE	reported	6	131898208	0.0022	3.1e-13	795598	TRUE	reported	zqVg3B	1	TRUE
bmi	lncrp_mat_marg	maternal	unadjusted	lncrp	rs2257791	A	G	A	G	-0.0142	-0.0011	0.7515	0.7548	FALSE	FALSE	FALSE	5cwauA	10	118643670	0.0109	0.9217	28272	TRUE	reported	10	118643670	0.002	1.8e-12	686831	TRUE	reported	zqVg3B	1	TRUE
bmi	lncrp_mat_marg	maternal	unadjusted	lncrp	rs2271189	A	G	A	G	-0.0144	-0.0085	0.4051	0.4243	FALSE	FALSE	FALSE	5cwauA	12	56494991	0.0093	0.3606	28272	TRUE	reported	12	56494991	0.0018	5e-16	675192	TRUE	reported	zqVg3B	1	TRUE
bmi	lncrp_mat_marg	maternal	unadjusted	lncrp	rs2281819	A	T	A	T	-0.016	0.0021	0.2302	0.2336	FALSE	TRUE	FALSE	5cwauA	6	33771673	0.011	0.8507	28272	TRUE	reported	6	33771673	0.002	5.1e-15	687785	TRUE	reported	zqVg3B	1	TRUE
bmi	lncrp_mat_marg	maternal	unadjusted	lncrp	rs2283093	T	C	T	C	0.0127	0.0072	0.2066	0.2278	FALSE	FALSE	FALSE	5cwauA	7	126721231	0.011	0.5093	28272	TRUE	reported	7	126721231	0.0021	3.1e-09	691773	TRUE	reported	zqVg3B	1	TRUE
bmi	lncrp_mat_marg	maternal	unadjusted	lncrp	rs2284746	C	G	C	G	0.0104	-0.0059	0.4762	0.464	FALSE	TRUE	TRUE	5cwauA	1	17306675	0.0093	0.5238	28272	TRUE	reported	1	17306675	0.0017	1.4e-09	692206	TRUE	reported	zqVg3B	1	TRUE
bmi	lncrp_mat_marg	maternal	unadjusted	lncrp	rs2285178	T	C	T	C	-0.0112	-0.0066	0.6891	0.7037	FALSE	FALSE	FALSE	5cwauA	22	38205989	0.0101	0.5129	28272	TRUE	reported	22	38205989	0.0019	9.4e-09	638268	TRUE	reported	zqVg3B	1	TRUE
bmi	lncrp_mat_marg	maternal	unadjusted	lncrp	rs2307111	T	C	T	C	0.0265	-0.0066	0.6038	0.6099	FALSE	FALSE	FALSE	5cwauA	5	75003678	0.0095	0.4901	28272	TRUE	reported	5	75003678	0.0016	1.6e-58	795430	TRUE	reported	zqVg3B	1	TRUE
bmi	lncrp_mat_marg	maternal	unadjusted	lncrp	rs2357760	A	G	A	G	0.0145	0.0104	0.6754	0.6749	FALSE	FALSE	FALSE	5cwauA	6	120213880	0.0098	0.289	28272	TRUE	reported	6	120213880	0.0017	6.8e-17	791053	TRUE	reported	zqVg3B	1	TRUE
bmi	lncrp_mat_marg	maternal	unadjusted	lncrp	rs2365389	T	C	T	C	-0.0174	-0.0052	0.4143	0.4257	FALSE	FALSE	FALSE	5cwauA	3	61236462	0.0093	0.5743	28272	TRUE	reported	3	61236462	0.0017	1.3e-25	783625	TRUE	reported	zqVg3B	1	TRUE
bmi	lncrp_mat_marg	maternal	unadjusted	lncrp	rs2367112	T	G	T	G	0.0119	-0.0115	0.5081	0.4998	FALSE	FALSE	FALSE	5cwauA	5	64168193	0.0093	0.2148	28272	TRUE	reported	5	64168193	0.0016	2.3e-13	794305	TRUE	reported	zqVg3B	1	TRUE
bmi	lncrp_mat_marg	maternal	unadjusted	lncrp	rs2423668	T	C	T	C	0.0105	-0.0025	0.4495	0.444	FALSE	FALSE	FALSE	5cwauA	20	12430673	0.0094	0.793	28272	TRUE	reported	20	12430673	0.0019	2.8e-08	527352	TRUE	reported	zqVg3B	1	TRUE
bmi	lncrp_mat_marg	maternal	unadjusted	lncrp	rs2425840	A	C	A	C	-0.0119	-0.0088	0.5941	0.5999	FALSE	FALSE	FALSE	5cwauA	20	44904838	0.0095	0.3504	28272	TRUE	reported	20	44904838	0.0018	1.6e-11	681680	TRUE	reported	zqVg3B	1	TRUE
bmi	lncrp_mat_marg	maternal	unadjusted	lncrp	rs2429150	A	C	A	C	-0.0111	-0.0032	0.5836	0.5663	FALSE	FALSE	FALSE	5cwauA	12	2152655	0.0093	0.7296	28272	TRUE	reported	12	2152655	0.0018	2.7e-10	686276	TRUE	reported	zqVg3B	1	TRUE
bmi	lncrp_mat_marg	maternal	unadjusted	lncrp	rs2479958	A	G	A	G	0.0154	0.0012	0.4925	0.5047	FALSE	FALSE	FALSE	5cwauA	13	111984244	0.0094	0.8954	28272	TRUE	reported	13	111984244	0.0018	1.5e-17	664268	TRUE	reported	zqVg3B	1	TRUE
bmi	lncrp_mat_marg	maternal	unadjusted	lncrp	rs2481665	T	C	T	C	0.0161	0.003	0.5592	0.5781	FALSE	FALSE	FALSE	5cwauA	1	62594677	0.0093	0.7459	28272	TRUE	reported	1	62594677	0.0016	7.2e-23	795247	TRUE	reported	zqVg3B	1	TRUE
bmi	lncrp_mat_marg	maternal	unadjusted	lncrp	rs2543132	C	G	C	G	0.0146	0.005	0.8134	0.8443	FALSE	TRUE	FALSE	5cwauA	8	15536311	0.0128	0.6972	28272	TRUE	reported	8	15536311	0.0022	5e-11	688326	TRUE	reported	zqVg3B	1	TRUE
bmi	lncrp_mat_marg	maternal	unadjusted	lncrp	rs2600226	T	C	T	C	-0.0116	-0.0059	0.6697	0.6559	FALSE	FALSE	FALSE	5cwauA	3	12928762	0.0098	0.5448	28272	TRUE	reported	3	12928762	0.0019	3.7e-10	685285	TRUE	reported	zqVg3B	1	TRUE
bmi	lncrp_mat_marg	maternal	unadjusted	lncrp	rs2605603	A	G	A	G	-0.0103	0.0126	0.4887	0.4892	FALSE	FALSE	FALSE	5cwauA	11	93221105	0.0092	0.1707	28272	TRUE	reported	11	93221105	0.0016	2.5e-10	790857	TRUE	reported	zqVg3B	1	TRUE
bmi	lncrp_mat_marg	maternal	unadjusted	lncrp	rs2608703	A	C	A	C	0.0142	0.0115	0.4546	0.478	FALSE	FALSE	FALSE	5cwauA	12	41846769	0.0092	0.2136	28272	TRUE	reported	12	41846769	0.0017	1.9e-16	686700	TRUE	reported	zqVg3B	1	TRUE
bmi	lncrp_mat_marg	maternal	unadjusted	lncrp	rs2612576	A	T	A	T	-0.011	-0.022	0.2851	0.2833	FALSE	TRUE	FALSE	5cwauA	18	42967950	0.0103	0.03315	28272	TRUE	reported	18	42967950	0.0019	9.7e-09	688720	TRUE	reported	zqVg3B	1	TRUE
bmi	lncrp_mat_marg	maternal	unadjusted	lncrp	rs262130	T	C	T	C	0.0127	0.006	0.1969	0.1916	FALSE	FALSE	FALSE	5cwauA	6	142853486	0.0117	0.6063	28272	TRUE	reported	6	142853486	0.0023	1.8e-08	679542	TRUE	reported	zqVg3B	1	TRUE
bmi	lncrp_mat_marg	maternal	unadjusted	lncrp	rs2693826	A	G	A	G	-0.0137	0.0033	0.4421	0.4362	FALSE	FALSE	FALSE	5cwauA	2	6160943	0.0093	0.7205	28272	TRUE	reported	2	6160943	0.0017	2e-15	690808	TRUE	reported	zqVg3B	1	TRUE
bmi	lncrp_mat_marg	maternal	unadjusted	lncrp	rs2694047	A	G	A	G	-0.0188	-0.0066	0.253	0.2779	FALSE	FALSE	FALSE	5cwauA	8	116750548	0.0103	0.5237	28272	TRUE	reported	8	116750548	0.002	3.9e-21	690295	TRUE	reported	zqVg3B	1	TRUE
bmi	lncrp_mat_marg	maternal	unadjusted	lncrp	rs273504	A	G	A	G	-0.0153	-0.009	0.5734	0.5734	FALSE	FALSE	FALSE	5cwauA	19	18215247	0.0093	0.3357	28272	TRUE	reported	19	18215247	0.0018	4.4e-18	690672	TRUE	reported	zqVg3B	1	TRUE
bmi	lncrp_mat_marg	maternal	unadjusted	lncrp	rs2744974	T	C	T	C	0.0249	0.0195	0.338	0.3171	FALSE	FALSE	FALSE	5cwauA	6	34579431	0.0101	0.05264	28272	TRUE	reported	6	34579431	0.0018	1.4e-45	789647	TRUE	reported	zqVg3B	1	TRUE
bmi	lncrp_mat_marg	maternal	unadjusted	lncrp	rs2791653	A	G	A	G	0.0141	-0.014	0.2423	0.2409	FALSE	FALSE	FALSE	5cwauA	1	11129848	0.0108	0.1925	28272	TRUE	reported	1	11129848	0.0019	1.3e-13	795271	TRUE	reported	zqVg3B	1	TRUE
bmi	lncrp_mat_marg	maternal	unadjusted	lncrp	rs2820311	A	G	A	G	-0.0235	0.0016	0.6631	0.6524	FALSE	FALSE	FALSE	5cwauA	1	201841476	0.0096	0.8651	28272	TRUE	reported	1	201841476	0.0018	4.1e-38	691876	TRUE	reported	zqVg3B	1	TRUE
bmi	lncrp_mat_marg	maternal	unadjusted	lncrp	rs28350	A	G	A	G	0.0177	0.0044	0.193	0.1851	FALSE	FALSE	FALSE	5cwauA	3	42418446	0.012	0.7114	28272	TRUE	reported	3	42418446	0.0022	3.5e-15	686689	TRUE	reported	zqVg3B	1	TRUE
bmi	lncrp_mat_marg	maternal	unadjusted	lncrp	rs2836964	T	C	T	C	0.011	-0.0067	0.6424	0.6898	FALSE	FALSE	FALSE	5cwauA	21	40631006	0.01	0.5069	28272	TRUE	reported	21	40631006	0.0018	1.3e-09	692353	TRUE	reported	zqVg3B	1	TRUE
bmi	lncrp_mat_marg	maternal	unadjusted	lncrp	rs2861683	A	C	A	C	0.0144	0.0005	0.593	0.6066	FALSE	FALSE	FALSE	5cwauA	2	67836507	0.0094	0.9611	28272	TRUE	reported	2	67836507	0.0017	1.3e-16	691163	TRUE	reported	zqVg3B	1	TRUE
bmi	lncrp_mat_marg	maternal	unadjusted	lncrp	rs287104	A	G	A	G	0.0115	0.007	0.6604	0.697	FALSE	FALSE	FALSE	5cwauA	19	34290995	0.01	0.4839	28272	TRUE	reported	19	34290995	0.0017	4.4e-11	787307	TRUE	reported	zqVg3B	1	TRUE
bmi	lncrp_mat_marg	maternal	unadjusted	lncrp	rs2875762	C	G	C	G	0.0139	0.0062	0.2473	0.2201	FALSE	TRUE	FALSE	5cwauA	6	124925032	0.0114	0.5864	28272	TRUE	reported	6	124925032	0.002	1.2e-11	685199	TRUE	reported	zqVg3B	1	TRUE
bmi	lncrp_mat_marg	maternal	unadjusted	lncrp	rs2885415	A	G	A	G	-0.0158	-0.0031	0.2531	0.2332	FALSE	FALSE	FALSE	5cwauA	16	395396	0.0109	0.7756	28272	TRUE	reported	16	395396	0.002	1.4e-15	690204	TRUE	reported	zqVg3B	1	TRUE
bmi	lncrp_mat_marg	maternal	unadjusted	lncrp	rs2903971	T	G	T	G	0.0145	-0.0125	0.8203	0.8364	FALSE	FALSE	FALSE	5cwauA	3	116935744	0.0124	0.3146	28272	TRUE	reported	3	116935744	0.0023	1.5e-10	690796	TRUE	reported	zqVg3B	1	TRUE
bmi	lncrp_mat_marg	maternal	unadjusted	lncrp	rs2907948	A	G	A	G	-0.0141	-0.0081	0.2427	0.237	FALSE	FALSE	FALSE	5cwauA	7	150638484	0.0108	0.4536	28272	TRUE	reported	7	150638484	0.0019	1.3e-13	794299	TRUE	reported	zqVg3B	1	TRUE
bmi	lncrp_mat_marg	maternal	unadjusted	lncrp	rs2931434	T	C	T	C	-0.0104	-0.0069	0.3168	0.3131	FALSE	FALSE	FALSE	5cwauA	5	73159098	0.0101	0.4923	28272	TRUE	reported	5	73159098	0.0018	1.4e-08	690664	TRUE	reported	zqVg3B	1	TRUE
bmi	lncrp_mat_marg	maternal	unadjusted	lncrp	rs294704	T	G	T	G	-0.0113	-0.0067	0.7239	0.7098	FALSE	FALSE	FALSE	5cwauA	5	152519088	0.0102	0.5121	28272	TRUE	reported	5	152519088	0.0019	4e-09	690036	TRUE	reported	zqVg3B	1	TRUE
bmi	lncrp_mat_marg	maternal	unadjusted	lncrp	rs3007105	T	C	T	C	0.0142	-0.0148	0.4697	0.4057	FALSE	FALSE	FALSE	5cwauA	14	47367616	0.0095	0.1192	28272	TRUE	reported	14	47367616	0.0017	1.1e-17	785488	TRUE	reported	zqVg3B	1	TRUE
bmi	lncrp_mat_marg	maternal	unadjusted	lncrp	rs326889	T	C	T	C	-0.0129	-0.0091	0.3928	0.4045	FALSE	FALSE	FALSE	5cwauA	4	112713436	0.0095	0.337	28272	TRUE	reported	4	112713436	0.0018	2.4e-13	688030	TRUE	reported	zqVg3B	1	TRUE
bmi	lncrp_mat_marg	maternal	unadjusted	lncrp	rs331966	A	C	A	C	-0.0112	-0.0106	0.6208	0.6122	FALSE	FALSE	FALSE	5cwauA	4	143675717	0.0095	0.2631	28272	TRUE	reported	4	143675717	0.0018	3.2e-10	687189	TRUE	reported	zqVg3B	1	TRUE
bmi	lncrp_mat_marg	maternal	unadjusted	lncrp	rs339991	A	G	A	G	-0.0124	-0.0156	0.4369	0.4222	FALSE	FALSE	FALSE	5cwauA	15	60913637	0.0094	0.09644	28272	TRUE	reported	15	60913637	0.0018	1.2e-12	686476	TRUE	reported	zqVg3B	1	TRUE
bmi	lncrp_mat_marg	maternal	unadjusted	lncrp	rs349088	A	C	A	C	-0.0128	-0.0147	0.4976	0.4796	FALSE	FALSE	FALSE	5cwauA	11	84814393	0.0093	0.1121	28272	TRUE	reported	11	84814393	0.0017	1.8e-13	684401	TRUE	reported	zqVg3B	1	TRUE
bmi	lncrp_mat_marg	maternal	unadjusted	lncrp	rs355777	C	G	C	G	0.0153	0.0101	0.4106	0.399	FALSE	TRUE	FALSE	5cwauA	3	154034950	0.0094	0.2811	28272	TRUE	reported	3	154034950	0.0017	1.4e-18	689978	TRUE	reported	zqVg3B	1	TRUE
bmi	lncrp_mat_marg	maternal	unadjusted	lncrp	rs3731695	T	C	T	C	-0.0116	0.0157	0.4418	0.4704	FALSE	FALSE	FALSE	5cwauA	2	203820275	0.0093	0.0924	28272	TRUE	reported	2	203820275	0.0016	7.9e-13	793581	TRUE	reported	zqVg3B	1	TRUE
bmi	lncrp_mat_marg	maternal	unadjusted	lncrp	rs3732084	T	C	T	C	-0.0107	0.0034	0.3861	0.4181	FALSE	FALSE	FALSE	5cwauA	2	207174316	0.0095	0.7201	28272	TRUE	reported	2	207174316	0.0018	1.1e-09	691763	TRUE	reported	zqVg3B	1	TRUE
bmi	lncrp_mat_marg	maternal	unadjusted	lncrp	rs3736485	A	G	A	G	0.0134	-0.0048	0.4557	0.4347	FALSE	FALSE	FALSE	5cwauA	15	51748610	0.0093	0.6056	28272	TRUE	reported	15	51748610	0.0016	2.5e-16	790404	TRUE	reported	zqVg3B	1	TRUE
bmi	lncrp_mat_marg	maternal	unadjusted	lncrp	rs3749897	T	C	T	C	0.0122	-0.0054	0.4172	0.4103	FALSE	FALSE	FALSE	5cwauA	6	42532102	0.0094	0.5664	28272	TRUE	reported	6	42532102	0.0018	8.4e-12	638224	TRUE	reported	zqVg3B	1	TRUE
bmi	lncrp_mat_marg	maternal	unadjusted	lncrp	rs3754963	A	T	A	T	0.0123	0.0239	0.7426	0.7209	FALSE	TRUE	FALSE	5cwauA	2	166185707	0.0103	0.0201	28272	TRUE	reported	2	166185707	0.002	3.3e-10	691535	TRUE	reported	zqVg3B	1	TRUE
bmi	lncrp_mat_marg	maternal	unadjusted	lncrp	rs3764835	A	G	A	G	-0.0141	-0.0263	0.1528	0.1515	FALSE	FALSE	FALSE	5cwauA	2	159519368	0.0131	0.04544	28272	TRUE	reported	2	159519368	0.0024	3.1e-09	689505	TRUE	reported	zqVg3B	1	TRUE
bmi	lncrp_mat_marg	maternal	unadjusted	lncrp	rs3800229	T	G	T	G	0.0175	0.0058	0.7123	0.722	FALSE	FALSE	FALSE	5cwauA	6	108996963	0.0103	0.5734	28272	TRUE	reported	6	108996963	0.0018	1.4e-22	792474	TRUE	reported	zqVg3B	1	TRUE
bmi	lncrp_mat_marg	maternal	unadjusted	lncrp	rs3803286	A	G	A	G	0.0181	0.0098	0.3431	0.3441	FALSE	FALSE	FALSE	5cwauA	14	103246470	0.0098	0.3143	28272	TRUE	reported	14	103246470	0.0018	4.1e-23	691435	TRUE	reported	zqVg3B	1	TRUE
bmi	lncrp_mat_marg	maternal	unadjusted	lncrp	rs3806572	A	G	A	G	-0.0145	-0.0109	0.2788	0.2622	FALSE	FALSE	FALSE	5cwauA	2	55238677	0.0105	0.2993	28272	TRUE	reported	2	55238677	0.0019	1.6e-14	687646	TRUE	reported	zqVg3B	1	TRUE
bmi	lncrp_mat_marg	maternal	unadjusted	lncrp	rs3807645	A	G	A	G	-0.0166	0.0017	0.221	0.1873	FALSE	FALSE	FALSE	5cwauA	7	77830091	0.0119	0.8847	28272	TRUE	reported	7	77830091	0.0021	2.4e-15	683086	TRUE	reported	zqVg3B	1	TRUE
bmi	lncrp_mat_marg	maternal	unadjusted	lncrp	rs3814883	T	C	T	C	0.0232	-0.0113	0.4764	0.4797	FALSE	FALSE	FALSE	5cwauA	16	29994922	0.0094	0.2309	28272	TRUE	reported	16	29994922	0.0017	1.1e-40	685519	TRUE	reported	zqVg3B	1	TRUE
bmi	lncrp_mat_marg	maternal	unadjusted	lncrp	rs3829849	T	C	T	C	0.0098	0.0196	0.3589	0.3644	FALSE	FALSE	FALSE	5cwauA	9	129390800	0.0096	0.04135	28272	TRUE	reported	9	129390800	0.0017	5.9e-09	793851	TRUE	reported	zqVg3B	1	TRUE
bmi	lncrp_mat_marg	maternal	unadjusted	lncrp	rs38314	A	G	A	G	-0.012	0.0034	0.4912	0.5146	FALSE	FALSE	FALSE	5cwauA	7	70067315	0.0092	0.7099	28272	TRUE	reported	7	70067315	0.0017	4.7e-12	689782	TRUE	reported	zqVg3B	1	TRUE
bmi	lncrp_mat_marg	maternal	unadjusted	lncrp	rs3844598	A	G	A	G	-0.0095	-0.0124	0.479	0.4645	FALSE	FALSE	FALSE	5cwauA	5	140992235	0.0093	0.1808	28272	TRUE	reported	5	140992235	0.0017	3.8e-08	690704	TRUE	reported	zqVg3B	1	TRUE
bmi	lncrp_mat_marg	maternal	unadjusted	lncrp	rs3904244	A	T	A	T	0.0155	0.0176	0.1377	0.1452	FALSE	TRUE	FALSE	5cwauA	10	27361527	0.0132	0.1829	28272	TRUE	reported	10	27361527	0.0025	4.3e-10	691180	TRUE	reported	zqVg3B	1	TRUE
bmi	lncrp_mat_marg	maternal	unadjusted	lncrp	rs391300	T	C	T	C	0.0119	0.0025	0.3725	0.3718	FALSE	FALSE	FALSE	5cwauA	17	2216258	0.0096	0.7919	28272	TRUE	reported	17	2216258	0.0017	3.1e-12	791120	TRUE	reported	zqVg3B	1	TRUE
bmi	lncrp_mat_marg	maternal	unadjusted	lncrp	rs3977755	T	C	T	C	-0.0135	0.0001	0.2804	0.2553	FALSE	FALSE	FALSE	5cwauA	10	104420210	0.0107	0.9939	28272	TRUE	reported	10	104420210	0.0019	5.9e-13	731529	TRUE	reported	zqVg3B	1	TRUE
bmi	lncrp_mat_marg	maternal	unadjusted	lncrp	rs40067	A	G	A	G	-0.0266	-0.0072	0.1713	0.1867	FALSE	FALSE	FALSE	5cwauA	5	107439012	0.0119	0.5449	28272	TRUE	reported	5	107439012	0.0023	7.1e-30	681695	TRUE	reported	zqVg3B	1	TRUE
bmi	lncrp_mat_marg	maternal	unadjusted	lncrp	rs4012234	T	G	T	G	-0.0141	0.0013	0.4076	0.3944	FALSE	FALSE	FALSE	5cwauA	20	32553047	0.0095	0.8934	28272	TRUE	reported	20	32553047	0.0018	9.9e-16	689653	TRUE	reported	zqVg3B	1	TRUE
bmi	lncrp_mat_marg	maternal	unadjusted	lncrp	rs4072917	A	G	A	G	0.0115	-0.0044	0.4694	0.4742	FALSE	FALSE	FALSE	5cwauA	8	143300279	0.0093	0.6354	28272	TRUE	reported	8	143300279	0.0018	6.9e-11	684720	TRUE	reported	zqVg3B	1	TRUE
bmi	lncrp_mat_marg	maternal	unadjusted	lncrp	rs4148155	A	G	A	G	0.0188	0.0096	0.8873	0.8862	FALSE	FALSE	FALSE	5cwauA	4	89054667	0.0147	0.5119	28272	TRUE	reported	4	89054667	0.0026	5e-13	794889	TRUE	reported	zqVg3B	1	TRUE
bmi	lncrp_mat_marg	maternal	unadjusted	lncrp	rs4237643	T	G	T	G	0.0223	0.0092	0.3062	0.2995	FALSE	FALSE	FALSE	5cwauA	11	43648368	0.0101	0.3616	28272	TRUE	reported	11	43648368	0.0019	4.3e-33	692491	TRUE	reported	zqVg3B	1	TRUE
bmi	lncrp_mat_marg	maternal	unadjusted	lncrp	rs427943	A	C	A	C	-0.017	0.0125	0.4331	0.4377	FALSE	FALSE	FALSE	5cwauA	21	46570896	0.0093	0.1786	28272	TRUE	reported	21	46570896	0.0017	7.3e-23	712095	TRUE	reported	zqVg3B	1	TRUE
bmi	lncrp_mat_marg	maternal	unadjusted	lncrp	rs429343	A	G	A	G	0.015	0.0041	0.4187	0.4278	FALSE	FALSE	FALSE	5cwauA	2	147903382	0.0094	0.6651	28272	TRUE	reported	2	147903382	0.0017	6.8e-18	689345	TRUE	reported	zqVg3B	1	TRUE
bmi	lncrp_mat_marg	maternal	unadjusted	lncrp	rs4307239	A	G	A	G	-0.0115	-0.0001	0.5422	0.5366	FALSE	FALSE	FALSE	5cwauA	7	24354300	0.0093	0.9944	28272	TRUE	reported	7	24354300	0.0017	3.9e-11	687289	TRUE	reported	zqVg3B	1	TRUE
bmi	lncrp_mat_marg	maternal	unadjusted	lncrp	rs4358081	A	C	A	C	-0.0097	-0.0021	0.5369	0.5131	FALSE	FALSE	FALSE	5cwauA	2	29100642	0.0092	0.8179	28272	TRUE	reported	2	29100642	0.0017	1.5e-08	690038	TRUE	reported	zqVg3B	1	TRUE
bmi	lncrp_mat_marg	maternal	unadjusted	lncrp	rs4430672	T	C	T	C	0.0127	0.0019	0.1996	0.2098	FALSE	FALSE	FALSE	5cwauA	14	63094407	0.0114	0.8648	28272	TRUE	reported	14	63094407	0.0022	3.9e-09	691400	TRUE	reported	zqVg3B	1	TRUE
bmi	lncrp_mat_marg	maternal	unadjusted	lncrp	rs4516268	A	C	A	C	-0.0217	-0.0132	0.1925	0.2194	FALSE	FALSE	FALSE	5cwauA	17	1846831	0.0114	0.2465	28272	TRUE	reported	17	1846831	0.0021	5.2e-25	786617	TRUE	reported	zqVg3B	1	TRUE
bmi	lncrp_mat_marg	maternal	unadjusted	lncrp	rs4518345	A	G	A	G	-0.0117	-0.0069	0.2842	0.3038	FALSE	FALSE	FALSE	5cwauA	5	27185904	0.0101	0.493	28272	TRUE	reported	5	27185904	0.0019	1e-09	688609	TRUE	reported	zqVg3B	1	TRUE
bmi	lncrp_mat_marg	maternal	unadjusted	lncrp	rs4556997	A	C	A	C	0.0197	0.0484	0.1349	0.1262	FALSE	FALSE	FALSE	5cwauA	2	100814858	0.014	0.0005437	28272	TRUE	reported	2	100814858	0.0024	6.9e-17	792972	TRUE	reported	zqVg3B	1	TRUE
bmi	lncrp_mat_marg	maternal	unadjusted	lncrp	rs4589691	C	G	C	G	-0.0141	0.0285	0.8421	0.8671	FALSE	TRUE	FALSE	5cwauA	2	144051398	0.0138	0.03906	28272	TRUE	reported	2	144051398	0.0024	4.7e-09	688253	TRUE	reported	zqVg3B	1	TRUE
bmi	lncrp_mat_marg	maternal	unadjusted	lncrp	rs4639527	A	G	A	G	-0.0172	0.009	0.6988	0.686	FALSE	FALSE	FALSE	5cwauA	2	416815	0.01	0.3697	28272	TRUE	reported	2	416815	0.0019	3.3e-20	691706	TRUE	reported	zqVg3B	1	TRUE
bmi	lncrp_mat_marg	maternal	unadjusted	lncrp	rs4653017	T	C	T	C	0.0122	0.0117	0.6818	0.7008	FALSE	FALSE	FALSE	5cwauA	1	33776728	0.0101	0.2489	28272	TRUE	reported	1	33776728	0.0018	4.5e-11	686378	TRUE	reported	zqVg3B	1	TRUE
bmi	lncrp_mat_marg	maternal	unadjusted	lncrp	rs4660443	T	C	T	C	0.0164	-0.0074	0.2218	0.2025	FALSE	FALSE	FALSE	5cwauA	1	39591779	0.0115	0.5198	28272	TRUE	reported	1	39591779	0.0021	6.8e-15	687234	TRUE	reported	zqVg3B	1	TRUE
bmi	lncrp_mat_marg	maternal	unadjusted	lncrp	rs4671328	T	G	T	G	0.0219	-0.0068	0.4467	0.4768	FALSE	FALSE	FALSE	5cwauA	2	58935282	0.0093	0.4627	28272	TRUE	reported	2	58935282	0.0017	2.2e-36	679487	TRUE	reported	zqVg3B	1	TRUE
bmi	lncrp_mat_marg	maternal	unadjusted	lncrp	rs4722398	T	C	T	C	0.0158	-0.0138	0.1336	0.1256	FALSE	FALSE	FALSE	5cwauA	7	3125220	0.014	0.3264	28272	TRUE	reported	7	3125220	0.0025	3.6e-10	692509	TRUE	reported	zqVg3B	1	TRUE
bmi	lncrp_mat_marg	maternal	unadjusted	lncrp	rs4740619	T	C	T	C	0.0186	0.0011	0.5479	0.5566	FALSE	FALSE	FALSE	5cwauA	9	15634326	0.0093	0.9088	28272	TRUE	reported	9	15634326	0.0016	2.3e-30	794491	TRUE	reported	zqVg3B	1	TRUE
bmi	lncrp_mat_marg	maternal	unadjusted	lncrp	rs4757144	A	G	A	G	0.0169	0.0076	0.5878	0.5599	FALSE	FALSE	FALSE	5cwauA	11	13331226	0.0093	0.4166	28272	TRUE	reported	11	13331226	0.0018	5.6e-22	690082	TRUE	reported	zqVg3B	1	TRUE
bmi	lncrp_mat_marg	maternal	unadjusted	lncrp	rs4783830	A	G	A	G	-0.0105	-0.0032	0.3074	0.3237	FALSE	FALSE	FALSE	5cwauA	16	54255346	0.0099	0.7458	28272	TRUE	reported	16	54255346	0.0019	2.4e-08	675527	TRUE	reported	zqVg3B	1	TRUE
bmi	lncrp_mat_marg	maternal	unadjusted	lncrp	rs4786903	A	G	A	G	-0.0125	0.0057	0.2632	0.2933	FALSE	FALSE	FALSE	5cwauA	16	6697104	0.0102	0.5786	28272	TRUE	reported	16	6697104	0.002	3.5e-10	680139	TRUE	reported	zqVg3B	1	TRUE
bmi	lncrp_mat_marg	maternal	unadjusted	lncrp	rs4800191	C	G	C	G	0.0103	0.0104	0.6369	0.6356	FALSE	TRUE	FALSE	5cwauA	18	22461398	0.0097	0.2834	28272	TRUE	reported	18	22461398	0.0017	2.5e-09	785353	TRUE	reported	zqVg3B	1	TRUE
bmi	lncrp_mat_marg	maternal	unadjusted	lncrp	rs4801117	A	C	A	C	0.0104	0.0013	0.3676	0.3911	FALSE	FALSE	FALSE	5cwauA	18	52628923	0.0095	0.8936	28272	TRUE	reported	18	52628923	0.0018	4.6e-09	689905	TRUE	reported	zqVg3B	1	TRUE
bmi	lncrp_mat_marg	maternal	unadjusted	lncrp	rs4818225	A	G	A	G	-0.0117	-0.0088	0.3394	0.3544	FALSE	FALSE	FALSE	5cwauA	21	42629895	0.0097	0.3665	28272	TRUE	reported	21	42629895	0.0018	2.3e-10	688274	TRUE	reported	zqVg3B	1	TRUE
bmi	lncrp_mat_marg	maternal	unadjusted	lncrp	rs4820408	T	G	T	G	0.0151	0.0079	0.408	0.3781	FALSE	FALSE	FALSE	5cwauA	22	40604945	0.0094	0.4031	28272	TRUE	reported	22	40604945	0.0017	2.1e-19	794185	TRUE	reported	zqVg3B	1	TRUE
bmi	lncrp_mat_marg	maternal	unadjusted	lncrp	rs4851029	T	G	T	G	-0.0121	0.0172	0.4753	0.4974	FALSE	FALSE	FALSE	5cwauA	2	104159785	0.0092	0.06293	28272	TRUE	reported	2	104159785	0.0017	1.7e-12	689752	TRUE	reported	zqVg3B	1	TRUE
bmi	lncrp_mat_marg	maternal	unadjusted	lncrp	rs4858193	T	C	T	C	0.0129	-0.0061	0.7221	0.6893	FALSE	FALSE	FALSE	5cwauA	3	20441050	0.01	0.5435	28272	TRUE	reported	3	20441050	0.0019	1.6e-11	686850	TRUE	reported	zqVg3B	1	TRUE
bmi	lncrp_mat_marg	maternal	unadjusted	lncrp	rs4864201	T	C	T	C	0.0141	0.0097	0.3531	0.3367	FALSE	FALSE	FALSE	5cwauA	4	130731284	0.0098	0.3208	28272	TRUE	reported	4	130731284	0.0017	1.5e-16	795263	TRUE	reported	zqVg3B	1	TRUE
bmi	lncrp_mat_marg	maternal	unadjusted	lncrp	rs4880341	T	C	T	C	-0.0118	-0.0036	0.5606	0.5752	FALSE	FALSE	FALSE	5cwauA	10	133992689	0.0094	0.7001	28272	TRUE	reported	10	133992689	0.0017	1.1e-11	689012	TRUE	reported	zqVg3B	1	TRUE
bmi	lncrp_mat_marg	maternal	unadjusted	lncrp	rs4906908	T	G	T	G	-0.0103	0.0046	0.4747	0.4647	FALSE	FALSE	FALSE	5cwauA	15	27040082	0.0093	0.622	28272	TRUE	reported	15	27040082	0.0017	2.5e-09	691345	TRUE	reported	zqVg3B	1	TRUE
bmi	lncrp_mat_marg	maternal	unadjusted	lncrp	rs491711	A	C	A	C	0.0115	-0.0008	0.684	0.6916	FALSE	FALSE	FALSE	5cwauA	11	28742220	0.01	0.9323	28272	TRUE	reported	11	28742220	0.0019	1.1e-09	685113	TRUE	reported	zqVg3B	1	TRUE
bmi	lncrp_mat_marg	maternal	unadjusted	lncrp	rs4929923	T	C	T	C	-0.0181	-0.0081	0.3624	0.3616	FALSE	FALSE	FALSE	5cwauA	11	8639200	0.0096	0.396	28272	TRUE	reported	11	8639200	0.0017	7.2e-27	794933	TRUE	reported	zqVg3B	1	TRUE
bmi	lncrp_mat_marg	maternal	unadjusted	lncrp	rs4936175	T	C	T	C	-0.0122	0.0004	0.5555	0.5821	FALSE	FALSE	FALSE	5cwauA	11	132641959	0.0094	0.9622	28272	TRUE	reported	11	132641959	0.0017	1.4e-12	692569	TRUE	reported	zqVg3B	1	TRUE
bmi	lncrp_mat_marg	maternal	unadjusted	lncrp	rs4952843	A	G	A	G	0.0131	0.0073	0.6193	0.5999	FALSE	FALSE	FALSE	5cwauA	2	46957845	0.0095	0.4407	28272	TRUE	reported	2	46957845	0.0018	6.8e-14	692482	TRUE	reported	zqVg3B	1	TRUE
bmi	lncrp_mat_marg	maternal	unadjusted	lncrp	rs4954638	A	C	A	C	0.0118	0.0098	0.7508	0.7889	FALSE	FALSE	FALSE	5cwauA	2	137435455	0.0113	0.3872	28272	TRUE	reported	2	137435455	0.002	2.9e-09	689971	TRUE	reported	zqVg3B	1	TRUE
bmi	lncrp_mat_marg	maternal	unadjusted	lncrp	rs4968656	A	G	A	G	-0.0116	0.0096	0.6784	0.6943	FALSE	FALSE	FALSE	5cwauA	17	61616959	0.01	0.3362	28272	TRUE	reported	17	61616959	0.0019	8.2e-10	675153	TRUE	reported	zqVg3B	1	TRUE
bmi	lncrp_mat_marg	maternal	unadjusted	lncrp	rs4981693	A	G	A	G	0.0206	-0.0005	0.771	0.7422	FALSE	FALSE	FALSE	5cwauA	14	29680331	0.0106	0.9646	28272	TRUE	reported	14	29680331	0.002	6.9e-24	689120	TRUE	reported	zqVg3B	1	TRUE
bmi	lncrp_mat_marg	maternal	unadjusted	lncrp	rs4986044	T	C	T	C	-0.0164	-0.012	0.4687	0.4412	FALSE	FALSE	FALSE	5cwauA	17	21261560	0.0093	0.1967	28272	TRUE	reported	17	21261560	0.0016	3.3e-23	787219	TRUE	reported	zqVg3B	1	TRUE
bmi	lncrp_mat_marg	maternal	unadjusted	lncrp	rs538579	C	G	C	G	0.0137	0.0211	0.3228	0.3178	FALSE	TRUE	FALSE	5cwauA	3	62711674	0.0099	0.03298	28272	TRUE	reported	3	62711674	0.0019	1.3e-13	688452	TRUE	reported	zqVg3B	1	TRUE
bmi	lncrp_mat_marg	maternal	unadjusted	lncrp	rs543874	A	G	A	G	-0.0475	-0.0057	0.8048	0.7672	FALSE	FALSE	FALSE	5cwauA	1	177889480	0.011	0.6044	28272	TRUE	reported	1	177889480	0.002	1.2e-122	795504	TRUE	reported	zqVg3B	1	TRUE
bmi	lncrp_mat_marg	maternal	unadjusted	lncrp	rs559231	T	G	T	G	0.0135	0.0028	0.3956	0.3825	FALSE	FALSE	FALSE	5cwauA	18	39644247	0.0095	0.7678	28272	TRUE	reported	18	39644247	0.0018	2.4e-14	685154	TRUE	reported	zqVg3B	1	TRUE
bmi	lncrp_mat_marg	maternal	unadjusted	lncrp	rs577525	T	C	T	C	-0.0166	-0.0253	0.4324	0.4241	FALSE	FALSE	FALSE	5cwauA	10	99769388	0.0094	0.007076	28272	TRUE	reported	10	99769388	0.0017	9.7e-22	690616	TRUE	reported	zqVg3B	1	TRUE
bmi	lncrp_mat_marg	maternal	unadjusted	lncrp	rs592483	T	C	T	C	-0.0147	-0.0151	0.5716	0.5516	FALSE	FALSE	FALSE	5cwauA	11	69445173	0.0093	0.1068	28272	TRUE	reported	11	69445173	0.0017	2e-18	781871	TRUE	reported	zqVg3B	1	TRUE
bmi	lncrp_mat_marg	maternal	unadjusted	lncrp	rs6011457	A	T	A	T	-0.0116	0.003	0.4975	0.5084	FALSE	TRUE	TRUE	5cwauA	20	61530915	0.0092	0.7466	28272	TRUE	reported	20	61530915	0.0017	2.7e-11	690692	TRUE	reported	zqVg3B	1	TRUE
bmi	lncrp_mat_marg	maternal	unadjusted	lncrp	rs6050446	A	G	A	G	-0.0343	-0.0261	0.02999	0.0278	FALSE	FALSE	FALSE	5cwauA	20	25195509	0.0283	0.3574	28272	TRUE	reported	20	25195509	0.0047	4.4e-13	766287	TRUE	reported	zqVg3B	1	TRUE
bmi	lncrp_mat_marg	maternal	unadjusted	lncrp	rs621042	A	C	A	C	-0.0107	0.0064	0.451	0.4694	FALSE	FALSE	FALSE	5cwauA	12	18789007	0.0093	0.4878	28272	TRUE	reported	12	18789007	0.0017	6.3e-10	689121	TRUE	reported	zqVg3B	1	TRUE
bmi	lncrp_mat_marg	maternal	unadjusted	lncrp	rs6235	C	G	C	G	-0.0175	-0.0035	0.7298	0.7275	FALSE	TRUE	FALSE	5cwauA	5	95728898	0.0104	0.7339	28272	TRUE	reported	5	95728898	0.0019	1.5e-19	691708	TRUE	reported	zqVg3B	1	TRUE
bmi	lncrp_mat_marg	maternal	unadjusted	lncrp	rs6265	T	C	T	C	-0.0412	0.0096	0.1951	0.1869	FALSE	FALSE	FALSE	5cwauA	11	27679916	0.0119	0.421	28272	TRUE	reported	11	27679916	0.0021	1e-86	795458	TRUE	reported	zqVg3B	1	TRUE
bmi	lncrp_mat_marg	maternal	unadjusted	lncrp	rs629443	T	G	T	G	0.0116	-0.0024	0.2501	0.2578	FALSE	FALSE	FALSE	5cwauA	13	76386075	0.0106	0.8196	28272	TRUE	reported	13	76386075	0.0019	1.4e-09	790044	TRUE	reported	zqVg3B	1	TRUE
bmi	lncrp_mat_marg	maternal	unadjusted	lncrp	rs6448587	A	C	A	C	0.0167	0.001	0.8109	0.8185	FALSE	FALSE	FALSE	5cwauA	4	28561990	0.0121	0.9321	28272	TRUE	reported	4	28561990	0.0023	2.3e-13	691097	TRUE	reported	zqVg3B	1	TRUE
bmi	lncrp_mat_marg	maternal	unadjusted	lncrp	rs645040	T	G	T	G	0.0171	-0.0281	0.7762	0.7728	FALSE	FALSE	FALSE	5cwauA	3	135926622	0.0111	0.0113	28272	TRUE	reported	3	135926622	0.002	2.5e-18	795579	TRUE	reported	zqVg3B	1	TRUE
bmi	lncrp_mat_marg	maternal	unadjusted	lncrp	rs6461115	A	G	A	G	0.0144	0.0003	0.7715	0.783	FALSE	FALSE	FALSE	5cwauA	7	2103668	0.0113	0.9778	28272	TRUE	reported	7	2103668	0.0019	1.2e-13	791735	TRUE	reported	zqVg3B	1	TRUE
bmi	lncrp_mat_marg	maternal	unadjusted	lncrp	rs6471941	A	G	A	G	0.0156	0.0066	0.1684	0.1802	FALSE	FALSE	FALSE	5cwauA	8	62117973	0.0122	0.5849	28272	TRUE	reported	8	62117973	0.0021	3.1e-13	793986	TRUE	reported	zqVg3B	1	TRUE
bmi	lncrp_mat_marg	maternal	unadjusted	lncrp	rs6500208	A	G	A	G	0.014	-0.0037	0.2006	0.2143	FALSE	FALSE	FALSE	5cwauA	16	49011249	0.0113	0.7434	28272	TRUE	reported	16	49011249	0.002	4.1e-12	781931	TRUE	reported	zqVg3B	1	TRUE
bmi	lncrp_mat_marg	maternal	unadjusted	lncrp	rs6512302	C	G	C	G	0.0142	0.0008	0.7511	0.7278	FALSE	TRUE	FALSE	5cwauA	20	62691550	0.0105	0.9415	28272	TRUE	reported	20	62691550	0.002	2.1e-12	686053	TRUE	reported	zqVg3B	1	TRUE
bmi	lncrp_mat_marg	maternal	unadjusted	lncrp	rs6545714	A	G	A	G	-0.0191	-0.003	0.6139	0.6138	FALSE	FALSE	FALSE	5cwauA	2	59307725	0.0094	0.7473	28272	TRUE	reported	2	59307725	0.0017	9.1e-31	793368	TRUE	reported	zqVg3B	1	TRUE
bmi	lncrp_mat_marg	maternal	unadjusted	lncrp	rs6551278	T	C	T	C	-0.0181	-0.0051	0.1471	0.1426	FALSE	FALSE	FALSE	5cwauA	3	88199298	0.0132	0.6971	28272	TRUE	reported	3	88199298	0.0022	7.2e-16	794975	TRUE	reported	zqVg3B	1	TRUE
bmi	lncrp_mat_marg	maternal	unadjusted	lncrp	rs6556301	T	G	T	G	-0.0111	-0.0057	0.3596	0.3652	FALSE	FALSE	FALSE	5cwauA	5	176527577	0.0097	0.5549	28272	TRUE	reported	5	176527577	0.0018	4.1e-10	734744	TRUE	reported	zqVg3B	1	TRUE
bmi	lncrp_mat_marg	maternal	unadjusted	lncrp	rs657452	A	G	A	G	0.0188	0.0079	0.3784	0.3672	FALSE	FALSE	FALSE	5cwauA	1	49589847	0.0096	0.4114	28272	TRUE	reported	1	49589847	0.0017	7.2e-29	767846	TRUE	reported	zqVg3B	1	TRUE
bmi	lncrp_mat_marg	maternal	unadjusted	lncrp	rs6587552	A	G	A	G	0.0173	-0.0008	0.2409	0.245	FALSE	FALSE	FALSE	5cwauA	1	151018861	0.0108	0.943	28272	TRUE	reported	1	151018861	0.002	1.6e-17	689723	TRUE	reported	zqVg3B	1	TRUE
bmi	lncrp_mat_marg	maternal	unadjusted	lncrp	rs6591407	A	C	A	C	-0.0118	-0.002	0.1861	0.1805	FALSE	FALSE	FALSE	5cwauA	11	56914157	0.012	0.8676	28272	TRUE	reported	11	56914157	0.0021	1.9e-08	794246	TRUE	reported	zqVg3B	1	TRUE
bmi	lncrp_mat_marg	maternal	unadjusted	lncrp	rs6593688	A	G	A	G	-0.0137	-0.0018	0.6267	0.6347	FALSE	FALSE	FALSE	5cwauA	1	96322205	0.0097	0.8516	28272	TRUE	reported	1	96322205	0.0018	8.6e-15	691779	TRUE	reported	zqVg3B	1	TRUE
bmi	lncrp_mat_marg	maternal	unadjusted	lncrp	rs6595205	C	G	C	G	0.0114	0.0156	0.4695	0.4893	FALSE	TRUE	TRUE	5cwauA	5	119372533	0.0093	0.09387	28272	TRUE	reported	5	119372533	0.0016	2e-12	794525	TRUE	reported	zqVg3B	1	TRUE
bmi	lncrp_mat_marg	maternal	unadjusted	lncrp	rs663129	A	G	A	G	0.0545	0.0218	0.2301	0.2532	FALSE	FALSE	FALSE	5cwauA	18	57838401	0.0106	0.04066	28272	TRUE	reported	18	57838401	0.0019	1.6e-178	788948	TRUE	reported	zqVg3B	1	TRUE
bmi	lncrp_mat_marg	maternal	unadjusted	lncrp	rs6673081	T	C	T	C	0.01	-0.0018	0.4466	0.4543	FALSE	FALSE	FALSE	5cwauA	1	154989595	0.0093	0.8501	28272	TRUE	reported	1	154989595	0.0018	1.8e-08	677818	TRUE	reported	zqVg3B	1	TRUE
bmi	lncrp_mat_marg	maternal	unadjusted	lncrp	rs6692586	A	G	A	G	0.0192	0.0185	0.168	0.1623	FALSE	FALSE	FALSE	5cwauA	1	23299906	0.0126	0.1405	28272	TRUE	reported	1	23299906	0.0023	1.1e-16	690921	TRUE	reported	zqVg3B	1	TRUE
bmi	lncrp_mat_marg	maternal	unadjusted	lncrp	rs6712	C	G	C	G	0.0138	-0.0207	0.1368	0.138	FALSE	TRUE	FALSE	5cwauA	22	50637922	0.0136	0.1268	28272	TRUE	reported	22	50637922	0.0025	4.4e-08	688469	TRUE	reported	zqVg3B	1	TRUE
bmi	lncrp_mat_marg	maternal	unadjusted	lncrp	rs6734537	T	C	T	C	-0.0133	0.0077	0.8029	0.7984	FALSE	FALSE	FALSE	5cwauA	2	207925963	0.0115	0.5036	28272	TRUE	reported	2	207925963	0.0022	1e-09	687293	TRUE	reported	zqVg3B	1	TRUE
bmi	lncrp_mat_marg	maternal	unadjusted	lncrp	rs6764533	A	G	A	G	0.0116	0.0068	0.359	0.3597	FALSE	FALSE	FALSE	5cwauA	3	196088464	0.0097	0.4798	28272	TRUE	reported	3	196088464	0.0018	1.4e-10	690832	TRUE	reported	zqVg3B	1	TRUE
bmi	lncrp_mat_marg	maternal	unadjusted	lncrp	rs676749	A	T	A	T	-0.0104	0.0039	0.502	0.5233	FALSE	TRUE	TRUE	5cwauA	20	3026069	0.0093	0.6781	28272	TRUE	reported	20	3026069	0.0017	1.7e-09	691753	TRUE	reported	zqVg3B	1	TRUE
bmi	lncrp_mat_marg	maternal	unadjusted	lncrp	rs6781254	T	C	T	C	0.0112	0.004	0.3034	0.3148	FALSE	FALSE	FALSE	5cwauA	3	80649139	0.01	0.6905	28272	TRUE	reported	3	80649139	0.0018	4.9e-10	777021	TRUE	reported	zqVg3B	1	TRUE
bmi	lncrp_mat_marg	maternal	unadjusted	lncrp	rs6792696	A	G	A	G	0.0104	0.0194	0.3476	0.3685	FALSE	FALSE	FALSE	5cwauA	3	81874009	0.0096	0.0437	28272	TRUE	reported	3	81874009	0.0017	6.6e-10	791777	TRUE	reported	zqVg3B	1	TRUE
bmi	lncrp_mat_marg	maternal	unadjusted	lncrp	rs6804842	A	G	A	G	-0.0156	-0.006	0.428	0.4188	FALSE	FALSE	FALSE	5cwauA	3	25106437	0.0094	0.5232	28272	TRUE	reported	3	25106437	0.0017	3.6e-21	789179	TRUE	reported	zqVg3B	1	TRUE
bmi	lncrp_mat_marg	maternal	unadjusted	lncrp	rs6812882	T	C	T	C	-0.0113	0.012	0.7288	0.7134	FALSE	FALSE	FALSE	5cwauA	4	52772984	0.0102	0.2406	28272	TRUE	reported	4	52772984	0.0019	2.5e-09	690675	TRUE	reported	zqVg3B	1	TRUE
bmi	lncrp_mat_marg	maternal	unadjusted	lncrp	rs6841761	T	G	T	G	-0.0131	0.0029	0.5252	0.5457	FALSE	FALSE	FALSE	5cwauA	4	25423538	0.0093	0.7512	28272	TRUE	reported	4	25423538	0.0016	6.4e-16	793477	TRUE	reported	zqVg3B	1	TRUE
bmi	lncrp_mat_marg	maternal	unadjusted	lncrp	rs6985109	A	G	A	G	-0.0177	-0.0098	0.5338	0.5321	FALSE	FALSE	FALSE	5cwauA	8	10761585	0.0093	0.2926	28272	TRUE	reported	8	10761585	0.0017	1.5e-26	793993	TRUE	reported	zqVg3B	1	TRUE
bmi	lncrp_mat_marg	maternal	unadjusted	lncrp	rs7024334	T	G	T	G	0.0138	0.007	0.2258	0.2213	FALSE	FALSE	FALSE	5cwauA	9	109072075	0.0112	0.5314	28272	TRUE	reported	9	109072075	0.002	3.1e-12	782431	TRUE	reported	zqVg3B	1	TRUE
bmi	lncrp_mat_marg	maternal	unadjusted	lncrp	rs7025938	C	G	C	G	-0.0166	-0.0038	0.6813	0.6863	FALSE	TRUE	FALSE	5cwauA	9	103088321	0.0099	0.7032	28272	TRUE	reported	9	103088321	0.0019	3.7e-19	691581	TRUE	reported	zqVg3B	1	TRUE
bmi	lncrp_mat_marg	maternal	unadjusted	lncrp	rs7084454	A	G	A	G	0.0193	0.0052	0.335	0.3343	FALSE	FALSE	FALSE	5cwauA	10	21821274	0.0098	0.5935	28272	TRUE	reported	10	21821274	0.0019	4e-25	678564	TRUE	reported	zqVg3B	1	TRUE
bmi	lncrp_mat_marg	maternal	unadjusted	lncrp	rs7102454	T	C	T	C	-0.0158	-0.0014	0.6565	0.6621	FALSE	FALSE	FALSE	5cwauA	11	65594820	0.0098	0.8831	28272	TRUE	reported	11	65594820	0.0018	2.4e-18	691134	TRUE	reported	zqVg3B	1	TRUE
bmi	lncrp_mat_marg	maternal	unadjusted	lncrp	rs7117238	A	G	A	G	-0.0131	0.0144	0.168	0.1479	FALSE	FALSE	FALSE	5cwauA	11	78040259	0.013	0.269	28272	TRUE	reported	11	78040259	0.0022	2.5e-09	788879	TRUE	reported	zqVg3B	1	TRUE
bmi	lncrp_mat_marg	maternal	unadjusted	lncrp	rs7124681	A	C	A	C	0.0263	0.0155	0.4133	0.4111	FALSE	FALSE	FALSE	5cwauA	11	47529947	0.0094	0.09959	28272	TRUE	reported	11	47529947	0.0016	3.2e-58	795474	TRUE	reported	zqVg3B	1	TRUE
bmi	lncrp_mat_marg	maternal	unadjusted	lncrp	rs7138803	A	G	A	G	0.03	0.0059	0.3772	0.3865	FALSE	FALSE	FALSE	5cwauA	12	50247468	0.0095	0.5384	28272	TRUE	reported	12	50247468	0.0017	2.3e-71	795588	TRUE	reported	zqVg3B	1	TRUE
bmi	lncrp_mat_marg	maternal	unadjusted	lncrp	rs7144011	T	G	T	G	0.0282	0.016	0.2136	0.195	FALSE	FALSE	FALSE	5cwauA	14	79940383	0.0117	0.1709	28272	TRUE	reported	14	79940383	0.002	5.2e-47	794117	TRUE	reported	zqVg3B	1	TRUE
bmi	lncrp_mat_marg	maternal	unadjusted	lncrp	rs7172627	A	G	A	G	-0.0117	0.0097	0.5281	0.5243	FALSE	FALSE	FALSE	5cwauA	15	31877690	0.0093	0.2949	28272	TRUE	reported	15	31877690	0.0017	1.1e-11	690458	TRUE	reported	zqVg3B	1	TRUE
bmi	lncrp_mat_marg	maternal	unadjusted	lncrp	rs7173441	A	T	A	T	0.0119	-0.0049	0.402	0.3896	FALSE	TRUE	FALSE	5cwauA	15	46548624	0.0095	0.6027	28272	TRUE	reported	15	46548624	0.0018	1.2e-11	688952	TRUE	reported	zqVg3B	1	TRUE
bmi	lncrp_mat_marg	maternal	unadjusted	lncrp	rs7181498	T	C	T	C	0.0163	-0.0097	0.3691	0.3473	FALSE	FALSE	FALSE	5cwauA	15	95271404	0.0098	0.322	28272	TRUE	reported	15	95271404	0.0018	1e-19	690980	TRUE	reported	zqVg3B	1	TRUE
bmi	lncrp_mat_marg	maternal	unadjusted	lncrp	rs7196720	T	C	T	C	0.0129	0.0136	0.4932	0.4595	FALSE	FALSE	FALSE	5cwauA	16	24534662	0.0092	0.1401	28272	TRUE	reported	16	24534662	0.0017	7.3e-14	689863	TRUE	reported	zqVg3B	1	TRUE
bmi	lncrp_mat_marg	maternal	unadjusted	lncrp	rs7206608	C	G	C	G	-0.0132	-0.0091	0.6854	0.6619	FALSE	TRUE	FALSE	5cwauA	16	82872628	0.0098	0.3562	28272	TRUE	reported	16	82872628	0.0019	1.3e-12	689058	TRUE	reported	zqVg3B	1	TRUE
bmi	lncrp_mat_marg	maternal	unadjusted	lncrp	rs7222349	A	G	A	G	0.0115	-0.0052	0.3441	0.3256	FALSE	FALSE	FALSE	5cwauA	17	42304644	0.0098	0.5989	28272	TRUE	reported	17	42304644	0.0018	3.3e-10	692215	TRUE	reported	zqVg3B	1	TRUE
bmi	lncrp_mat_marg	maternal	unadjusted	lncrp	rs7249149	A	G	A	G	0.0124	-0.0051	0.7256	0.7149	FALSE	FALSE	FALSE	5cwauA	19	51774538	0.0103	0.6175	28272	TRUE	reported	19	51774538	0.0019	9.3e-11	690735	TRUE	reported	zqVg3B	1	TRUE
bmi	lncrp_mat_marg	maternal	unadjusted	lncrp	rs7313220	A	G	A	G	0.0122	0.0001	0.4861	0.512	FALSE	FALSE	FALSE	5cwauA	12	17196832	0.0093	0.9913	28272	TRUE	reported	12	17196832	0.0017	1.4e-12	689327	TRUE	reported	zqVg3B	1	TRUE
bmi	lncrp_mat_marg	maternal	unadjusted	lncrp	rs7313924	C	G	C	G	0.0101	0.0139	0.7138	0.7022	FALSE	TRUE	FALSE	5cwauA	12	89899912	0.0101	0.1667	28272	TRUE	reported	12	89899912	0.0018	3.5e-08	785448	TRUE	reported	zqVg3B	1	TRUE
bmi	lncrp_mat_marg	maternal	unadjusted	lncrp	rs7318817	T	C	T	C	-0.0155	0.0099	0.6071	0.6437	FALSE	FALSE	FALSE	5cwauA	13	28617708	0.0097	0.3061	28272	TRUE	reported	13	28617708	0.0018	2.7e-18	691917	TRUE	reported	zqVg3B	1	TRUE
bmi	lncrp_mat_marg	maternal	unadjusted	lncrp	rs7334078	T	C	T	C	0.0121	0.0114	0.7118	0.7297	FALSE	FALSE	FALSE	5cwauA	13	99120484	0.0105	0.2769	28272	TRUE	reported	13	99120484	0.0019	2.2e-10	688374	TRUE	reported	zqVg3B	1	TRUE
bmi	lncrp_mat_marg	maternal	unadjusted	lncrp	rs7488867	T	C	T	C	-0.0204	0.0096	0.2639	0.2449	FALSE	FALSE	FALSE	5cwauA	12	103699685	0.0107	0.3706	28272	TRUE	reported	12	103699685	0.002	8.4e-24	635746	TRUE	reported	zqVg3B	1	TRUE
bmi	lncrp_mat_marg	maternal	unadjusted	lncrp	rs7498665	A	G	A	G	-0.0271	0.0018	0.5962	0.5904	FALSE	FALSE	FALSE	5cwauA	16	28883241	0.0094	0.8486	28272	TRUE	reported	16	28883241	0.0017	5.6e-60	790299	TRUE	reported	zqVg3B	1	TRUE
bmi	lncrp_mat_marg	maternal	unadjusted	lncrp	rs7503597	T	G	T	G	0.0134	-0.0049	0.2934	0.3373	FALSE	FALSE	FALSE	5cwauA	17	79049273	0.0099	0.6244	28272	TRUE	reported	17	79049273	0.0019	2.8e-12	680766	TRUE	reported	zqVg3B	1	TRUE
bmi	lncrp_mat_marg	maternal	unadjusted	lncrp	rs7512146	T	G	T	G	-0.0094	-0.0134	0.5084	0.5042	FALSE	FALSE	FALSE	5cwauA	1	34283008	0.0093	0.1514	28272	TRUE	reported	1	34283008	0.0017	3.9e-08	688657	TRUE	reported	zqVg3B	1	TRUE
bmi	lncrp_mat_marg	maternal	unadjusted	lncrp	rs7535528	A	G	A	G	-0.0152	0.0013	0.3741	0.3608	FALSE	FALSE	FALSE	5cwauA	1	2444414	0.0097	0.8964	28272	TRUE	reported	1	2444414	0.0018	1.4e-16	632868	TRUE	reported	zqVg3B	1	TRUE
bmi	lncrp_mat_marg	maternal	unadjusted	lncrp	rs754635	C	G	C	G	-0.0198	-0.0106	0.1127	0.1315	FALSE	TRUE	FALSE	5cwauA	3	42305131	0.0137	0.4381	28272	TRUE	reported	3	42305131	0.0027	2.2e-13	690346	TRUE	reported	zqVg3B	1	TRUE
bmi	lncrp_mat_marg	maternal	unadjusted	lncrp	rs7550711	T	C	T	C	0.0649	-0.0095	0.03058	0.0261	FALSE	FALSE	FALSE	5cwauA	1	110082886	0.029	0.7431	28272	TRUE	reported	1	110082886	0.005	3.2e-38	769184	TRUE	reported	zqVg3B	1	TRUE
bmi	lncrp_mat_marg	maternal	unadjusted	lncrp	rs7551507	T	C	T	C	-0.0184	-0.024	0.5633	0.5777	FALSE	FALSE	FALSE	5cwauA	1	74995225	0.0093	0.01035	28272	TRUE	reported	1	74995225	0.0016	9.3e-30	794579	TRUE	reported	zqVg3B	1	TRUE
bmi	lncrp_mat_marg	maternal	unadjusted	lncrp	rs7557796	T	C	T	C	0.016	0.017	0.3476	0.3321	FALSE	FALSE	FALSE	5cwauA	2	86766153	0.0097	0.08171	28272	TRUE	reported	2	86766153	0.0018	2.3e-19	692414	TRUE	reported	zqVg3B	1	TRUE
bmi	lncrp_mat_marg	maternal	unadjusted	lncrp	rs7568228	C	G	C	G	-0.0102	-0.0116	0.5309	0.5044	FALSE	TRUE	TRUE	5cwauA	2	236848488	0.0093	0.2163	28272	TRUE	reported	2	236848488	0.0017	2.9e-09	685412	TRUE	reported	zqVg3B	1	TRUE
bmi	lncrp_mat_marg	maternal	unadjusted	lncrp	rs7599312	A	G	A	G	-0.0186	0.0166	0.2652	0.288	FALSE	FALSE	FALSE	5cwauA	2	213413231	0.0103	0.1071	28272	TRUE	reported	2	213413231	0.0019	6.9e-24	780823	TRUE	reported	zqVg3B	1	TRUE
bmi	lncrp_mat_marg	maternal	unadjusted	lncrp	rs7615297	C	G	C	G	0.0149	0.0139	0.8535	0.8628	FALSE	TRUE	FALSE	5cwauA	3	156299313	0.0135	0.3036	28272	TRUE	reported	3	156299313	0.0024	5.7e-10	689710	TRUE	reported	zqVg3B	1	TRUE
bmi	lncrp_mat_marg	maternal	unadjusted	lncrp	rs7626079	T	C	T	C	0.011	0.0011	0.3434	0.3519	FALSE	FALSE	FALSE	5cwauA	3	66427259	0.0097	0.911	28272	TRUE	reported	3	66427259	0.0018	1.6e-09	692571	TRUE	reported	zqVg3B	1	TRUE
bmi	lncrp_mat_marg	maternal	unadjusted	lncrp	rs7637852	A	G	A	G	0.0139	0.0233	0.3049	0.3043	FALSE	FALSE	FALSE	5cwauA	3	44041777	0.01	0.01994	28272	TRUE	reported	3	44041777	0.0019	1.7e-13	691815	TRUE	reported	zqVg3B	1	TRUE
bmi	lncrp_mat_marg	maternal	unadjusted	lncrp	rs7640424	T	C	T	C	-0.0136	-0.0032	0.2969	0.3028	FALSE	FALSE	FALSE	5cwauA	3	107820063	0.0101	0.755	28272	TRUE	reported	3	107820063	0.0018	2.3e-14	790612	TRUE	reported	zqVg3B	1	TRUE
bmi	lncrp_mat_marg	maternal	unadjusted	lncrp	rs765875	T	C	T	C	-0.0121	0.0036	0.4808	0.4917	FALSE	FALSE	FALSE	5cwauA	6	143185683	0.0092	0.694	28272	TRUE	reported	6	143185683	0.0017	3e-12	690961	TRUE	reported	zqVg3B	1	TRUE
bmi	lncrp_mat_marg	maternal	unadjusted	lncrp	rs7683836	A	G	A	G	-0.0114	0.019	0.5405	0.5566	FALSE	FALSE	FALSE	5cwauA	4	180167906	0.0094	0.04265	28272	TRUE	reported	4	180167906	0.0017	6.3e-11	686968	TRUE	reported	zqVg3B	1	TRUE
bmi	lncrp_mat_marg	maternal	unadjusted	lncrp	rs7685048	T	C	T	C	-0.0101	0.0121	0.4654	0.4871	FALSE	FALSE	FALSE	5cwauA	4	95027784	0.0092	0.1904	28272	TRUE	reported	4	95027784	0.0017	4.1e-09	692398	TRUE	reported	zqVg3B	1	TRUE
bmi	lncrp_mat_marg	maternal	unadjusted	lncrp	rs768840	A	G	A	G	0.0114	0.0017	0.4183	0.4192	FALSE	FALSE	FALSE	5cwauA	14	73143457	0.0094	0.8573	28272	TRUE	reported	14	73143457	0.0018	2e-10	677485	TRUE	reported	zqVg3B	1	TRUE
bmi	lncrp_mat_marg	maternal	unadjusted	lncrp	rs7694732	A	G	A	G	0.0099	-0.0149	0.5622	0.5768	FALSE	FALSE	FALSE	5cwauA	4	115124089	0.0094	0.1113	28272	TRUE	reported	4	115124089	0.0017	8.7e-09	690622	TRUE	reported	zqVg3B	1	TRUE
bmi	lncrp_mat_marg	maternal	unadjusted	lncrp	rs7703576	T	C	T	C	-0.0103	-0.0014	0.7115	0.6982	FALSE	FALSE	FALSE	5cwauA	5	144543996	0.0101	0.8891	28272	TRUE	reported	5	144543996	0.0019	4.8e-08	690818	TRUE	reported	zqVg3B	1	TRUE
bmi	lncrp_mat_marg	maternal	unadjusted	lncrp	rs7704281	A	G	A	G	0.0271	-0.003	0.04531	0.0535	FALSE	FALSE	FALSE	5cwauA	5	50591460	0.0207	0.8849	28272	TRUE	reported	5	50591460	0.0041	6.5e-11	788585	TRUE	reported	zqVg3B	1	TRUE
bmi	lncrp_mat_marg	maternal	unadjusted	lncrp	rs7715256	T	G	T	G	-0.0166	-0.0076	0.5781	0.5756	FALSE	FALSE	FALSE	5cwauA	5	153537893	0.0094	0.4167	28272	TRUE	reported	5	153537893	0.0016	2.2e-24	795302	TRUE	reported	zqVg3B	1	TRUE
bmi	lncrp_mat_marg	maternal	unadjusted	lncrp	rs7724675	A	G	A	G	-0.0119	-0.0038	0.2238	0.216	FALSE	FALSE	FALSE	5cwauA	5	130440010	0.0112	0.7323	28272	TRUE	reported	5	130440010	0.0021	9.5e-09	691968	TRUE	reported	zqVg3B	1	TRUE
bmi	lncrp_mat_marg	maternal	unadjusted	lncrp	rs7730004	T	C	T	C	0.0148	0.0269	0.6693	0.6629	FALSE	FALSE	FALSE	5cwauA	5	43191033	0.0098	0.006091	28272	TRUE	reported	5	43191033	0.0018	9.1e-16	690164	TRUE	reported	zqVg3B	1	TRUE
bmi	lncrp_mat_marg	maternal	unadjusted	lncrp	rs7730898	A	G	A	G	0.0168	-0.0078	0.729	0.727	FALSE	FALSE	FALSE	5cwauA	5	170459675	0.0104	0.4519	28272	TRUE	reported	5	170459675	0.0018	4.5e-20	792975	TRUE	reported	zqVg3B	1	TRUE
bmi	lncrp_mat_marg	maternal	unadjusted	lncrp	rs774246	A	G	A	G	-0.0153	-0.0198	0.8556	0.86	FALSE	FALSE	FALSE	5cwauA	7	26990816	0.0134	0.139	28272	TRUE	reported	7	26990816	0.0025	5.4e-10	690818	TRUE	reported	zqVg3B	1	TRUE
bmi	lncrp_mat_marg	maternal	unadjusted	lncrp	rs775724	A	G	A	G	0.0106	-0.0042	0.4122	0.41	FALSE	FALSE	FALSE	5cwauA	3	77642438	0.0094	0.6527	28272	TRUE	reported	3	77642438	0.0018	1.7e-09	681873	TRUE	reported	zqVg3B	1	TRUE
bmi	lncrp_mat_marg	maternal	unadjusted	lncrp	rs7761673	A	T	A	T	-0.0126	-0.0067	0.2058	0.188	FALSE	TRUE	FALSE	5cwauA	6	70357368	0.0119	0.5753	28272	TRUE	reported	6	70357368	0.0021	1.9e-09	691716	TRUE	reported	zqVg3B	1	TRUE
bmi	lncrp_mat_marg	maternal	unadjusted	lncrp	rs7780752	T	C	T	C	-0.0139	-0.0008	0.64	0.6635	FALSE	FALSE	FALSE	5cwauA	7	93241640	0.0098	0.936	28272	TRUE	reported	7	93241640	0.0018	1e-14	690830	TRUE	reported	zqVg3B	1	TRUE
bmi	lncrp_mat_marg	maternal	unadjusted	lncrp	rs7788008	A	G	A	G	-0.0157	-0.0019	0.4445	0.4319	FALSE	FALSE	FALSE	5cwauA	7	112972483	0.0094	0.8382	28272	TRUE	reported	7	112972483	0.0017	1.1e-19	690410	TRUE	reported	zqVg3B	1	TRUE
bmi	lncrp_mat_marg	maternal	unadjusted	lncrp	rs7819514	A	G	A	G	-0.0107	-0.0151	0.3216	0.3325	FALSE	FALSE	FALSE	5cwauA	8	93204442	0.0098	0.1237	28272	TRUE	reported	8	93204442	0.0018	5.7e-09	684955	TRUE	reported	zqVg3B	1	TRUE
bmi	lncrp_mat_marg	maternal	unadjusted	lncrp	rs7826312	T	C	T	C	-0.0104	-0.0175	0.4121	0.4296	FALSE	FALSE	FALSE	5cwauA	8	32400115	0.0094	0.06148	28272	TRUE	reported	8	32400115	0.0017	4.9e-10	785343	TRUE	reported	zqVg3B	1	TRUE
bmi	lncrp_mat_marg	maternal	unadjusted	lncrp	rs7844647	T	C	T	C	0.0123	0.0031	0.7319	0.7201	FALSE	FALSE	FALSE	5cwauA	8	34503776	0.0103	0.7656	28272	TRUE	reported	8	34503776	0.0018	2.8e-11	793703	TRUE	reported	zqVg3B	1	TRUE
bmi	lncrp_mat_marg	maternal	unadjusted	lncrp	rs7869771	A	C	A	C	0.014	0.0012	0.7353	0.7456	FALSE	FALSE	FALSE	5cwauA	9	94180627	0.0107	0.9139	28272	TRUE	reported	9	94180627	0.0019	4.9e-13	679436	TRUE	reported	zqVg3B	1	TRUE
bmi	lncrp_mat_marg	maternal	unadjusted	lncrp	rs7871866	C	G	C	G	0.0187	-0.017	0.1531	0.1697	FALSE	TRUE	FALSE	5cwauA	9	131027982	0.0124	0.1702	28272	TRUE	reported	9	131027982	0.0024	2.3e-14	683494	TRUE	reported	zqVg3B	1	TRUE
bmi	lncrp_mat_marg	maternal	unadjusted	lncrp	rs7899106	A	G	A	G	-0.0331	0.0089	0.95223	0.9543	FALSE	FALSE	FALSE	5cwauA	10	87410904	0.0222	0.6877	28272	TRUE	reported	10	87410904	0.0037	1e-18	793689	TRUE	reported	zqVg3B	1	TRUE
bmi	lncrp_mat_marg	maternal	unadjusted	lncrp	rs7903146	T	C	T	C	-0.0181	0.0102	0.2912	0.2648	FALSE	FALSE	FALSE	5cwauA	10	114758349	0.0105	0.334	28272	TRUE	reported	10	114758349	0.0018	1.3e-23	795624	TRUE	reported	zqVg3B	1	TRUE
bmi	lncrp_mat_marg	maternal	unadjusted	lncrp	rs7925214	T	C	T	C	0.0147	-0.0043	0.5133	0.5313	FALSE	FALSE	FALSE	5cwauA	11	130794253	0.0094	0.6488	28272	TRUE	reported	11	130794253	0.0018	4.4e-17	677603	TRUE	reported	zqVg3B	1	TRUE
bmi	lncrp_mat_marg	maternal	unadjusted	lncrp	rs7933205	A	G	A	G	-0.0116	-0.0135	0.2115	0.2196	FALSE	FALSE	FALSE	5cwauA	11	97831073	0.0112	0.2284	28272	TRUE	reported	11	97831073	0.0021	3.2e-08	692432	TRUE	reported	zqVg3B	1	TRUE
bmi	lncrp_mat_marg	maternal	unadjusted	lncrp	rs7941030	T	C	T	C	-0.0112	0.0033	0.6141	0.5967	FALSE	FALSE	FALSE	5cwauA	11	122522375	0.0094	0.7228	28272	TRUE	reported	11	122522375	0.0017	2e-11	795457	TRUE	reported	zqVg3B	1	TRUE
bmi	lncrp_mat_marg	maternal	unadjusted	lncrp	rs7983065	T	C	T	C	-0.0148	0.0071	0.4503	0.4698	FALSE	FALSE	FALSE	5cwauA	13	33380786	0.0092	0.4403	28272	TRUE	reported	13	33380786	0.0017	8.9e-18	690924	TRUE	reported	zqVg3B	1	TRUE
bmi	lncrp_mat_marg	maternal	unadjusted	lncrp	rs8027205	C	G	C	G	0.0108	0.0036	0.6033	0.6141	FALSE	TRUE	FALSE	5cwauA	15	98280959	0.0095	0.7065	28272	TRUE	reported	15	98280959	0.0018	1.4e-09	685725	TRUE	reported	zqVg3B	1	TRUE
bmi	lncrp_mat_marg	maternal	unadjusted	lncrp	rs8036040	A	C	A	C	0.0109	-0.0033	0.4932	0.4721	FALSE	FALSE	FALSE	5cwauA	15	36402716	0.0092	0.7178	28272	TRUE	reported	15	36402716	0.0017	2.7e-10	691068	TRUE	reported	zqVg3B	1	TRUE
bmi	lncrp_mat_marg	maternal	unadjusted	lncrp	rs8047395	A	G	A	G	0.0642	0.0092	0.5061	0.5028	FALSE	FALSE	FALSE	5cwauA	16	53798523	0.0093	0.324	28272	TRUE	reported	16	53798523	0.0017	1e-200	788856	TRUE	reported	zqVg3B	1	TRUE
bmi	lncrp_mat_marg	maternal	unadjusted	lncrp	rs8065336	T	C	T	C	-0.012	0.0034	0.3099	0.2835	FALSE	FALSE	FALSE	5cwauA	17	35064187	0.0102	0.7401	28272	TRUE	reported	17	35064187	0.0019	1.9e-10	688722	TRUE	reported	zqVg3B	1	TRUE
bmi	lncrp_mat_marg	maternal	unadjusted	lncrp	rs806600	A	G	A	G	0.0095	-0.0076	0.525	0.5624	FALSE	FALSE	FALSE	5cwauA	5	172914939	0.0094	0.4165	28272	TRUE	reported	5	172914939	0.0017	3.3e-08	691791	TRUE	reported	zqVg3B	1	TRUE
bmi	lncrp_mat_marg	maternal	unadjusted	lncrp	rs8097672	A	T	A	T	-0.02	0.004	0.8472	0.844	FALSE	TRUE	FALSE	5cwauA	18	1839601	0.0128	0.7513	28272	TRUE	reported	18	1839601	0.0025	8.4e-16	686063	TRUE	reported	zqVg3B	1	TRUE
bmi	lncrp_mat_marg	maternal	unadjusted	lncrp	rs8123881	A	G	A	G	-0.0196	-0.0206	0.8701	0.8337	FALSE	FALSE	FALSE	5cwauA	20	15819495	0.0126	0.1016	28272	TRUE	reported	20	15819495	0.0024	4.4e-16	793018	TRUE	reported	zqVg3B	1	TRUE
bmi	lncrp_mat_marg	maternal	unadjusted	lncrp	rs818524	T	C	T	C	-0.0106	0.0083	0.3061	0.3031	FALSE	FALSE	FALSE	5cwauA	1	85201228	0.0102	0.4164	28272	TRUE	reported	1	85201228	0.0019	3.4e-08	670078	TRUE	reported	zqVg3B	1	TRUE
bmi	lncrp_mat_marg	maternal	unadjusted	lncrp	rs8192675	T	C	T	C	-0.0152	0.0054	0.7112	0.6902	FALSE	FALSE	FALSE	5cwauA	3	170724883	0.01	0.5859	28272	TRUE	reported	3	170724883	0.0018	1.4e-17	795515	TRUE	reported	zqVg3B	1	TRUE
bmi	lncrp_mat_marg	maternal	unadjusted	lncrp	rs825688	T	C	T	C	-0.0095	-0.0057	0.456	0.4512	FALSE	FALSE	FALSE	5cwauA	16	73595718	0.0093	0.541	28272	TRUE	reported	16	73595718	0.0017	4.7e-08	686144	TRUE	reported	zqVg3B	1	TRUE
bmi	lncrp_mat_marg	maternal	unadjusted	lncrp	rs845084	A	G	A	G	0.014	-0.0066	0.2678	0.2706	FALSE	FALSE	FALSE	5cwauA	10	125220036	0.0105	0.5279	28272	TRUE	reported	10	125220036	0.002	1.3e-12	685413	TRUE	reported	zqVg3B	1	TRUE
bmi	lncrp_mat_marg	maternal	unadjusted	lncrp	rs852056	T	C	T	C	0.0128	0.0132	0.2416	0.2288	FALSE	FALSE	FALSE	5cwauA	20	17102860	0.011	0.2303	28272	TRUE	reported	20	17102860	0.002	1.8e-10	691874	TRUE	reported	zqVg3B	1	TRUE
bmi	lncrp_mat_marg	maternal	unadjusted	lncrp	rs865809	A	G	A	G	0.0127	-0.0109	0.2322	0.2282	FALSE	FALSE	FALSE	5cwauA	3	183997735	0.0111	0.3292	28272	TRUE	reported	3	183997735	0.002	5.4e-10	689186	TRUE	reported	zqVg3B	1	TRUE
bmi	lncrp_mat_marg	maternal	unadjusted	lncrp	rs872281	T	C	T	C	-0.0151	-0.0023	0.1728	0.2052	FALSE	FALSE	FALSE	5cwauA	14	40834177	0.0116	0.842	28272	TRUE	reported	14	40834177	0.0023	4.7e-11	685310	TRUE	reported	zqVg3B	1	TRUE
bmi	lncrp_mat_marg	maternal	unadjusted	lncrp	rs876605	A	G	A	G	0.0108	0.0078	0.2648	0.2731	FALSE	FALSE	FALSE	5cwauA	5	77801359	0.0105	0.4581	28272	TRUE	reported	5	77801359	0.002	3.4e-08	692586	TRUE	reported	zqVg3B	1	TRUE
bmi	lncrp_mat_marg	maternal	unadjusted	lncrp	rs889398	T	C	T	C	-0.0196	-0.0094	0.4247	0.4295	FALSE	FALSE	FALSE	5cwauA	16	69556715	0.0095	0.3207	28272	TRUE	reported	16	69556715	0.0016	1.3e-32	789694	TRUE	reported	zqVg3B	1	TRUE
bmi	lncrp_mat_marg	maternal	unadjusted	lncrp	rs895330	C	G	C	G	0.0201	0.0033	0.8076	0.7781	FALSE	TRUE	FALSE	5cwauA	19	4060707	0.0113	0.7727	28272	TRUE	reported	19	4060707	0.0023	5.5e-19	684271	TRUE	reported	zqVg3B	1	TRUE
bmi	lncrp_mat_marg	maternal	unadjusted	lncrp	rs902695	A	G	A	G	-0.0103	0.0114	0.4798	0.4346	FALSE	FALSE	FALSE	5cwauA	2	113955074	0.0093	0.2231	28272	TRUE	reported	2	113955074	0.0017	2.2e-09	678635	TRUE	reported	zqVg3B	1	TRUE
bmi	lncrp_mat_marg	maternal	unadjusted	lncrp	rs9288754	T	C	T	C	-0.0096	-0.0197	0.4116	0.4463	FALSE	FALSE	FALSE	5cwauA	3	194825090	0.0094	0.03603	28272	TRUE	reported	3	194825090	0.0017	4.1e-08	689170	TRUE	reported	zqVg3B	1	TRUE
bmi	lncrp_mat_marg	maternal	unadjusted	lncrp	rs9294260	A	G	A	G	0.0147	-0.0075	0.4731	0.4832	FALSE	FALSE	FALSE	5cwauA	6	83433228	0.0093	0.4197	28272	TRUE	reported	6	83433228	0.0016	1.8e-19	783533	TRUE	reported	zqVg3B	1	TRUE
bmi	lncrp_mat_marg	maternal	unadjusted	lncrp	rs9300422	A	G	A	G	0.0103	0.001	0.3097	0.301	FALSE	FALSE	FALSE	5cwauA	13	98223320	0.0101	0.9231	28272	TRUE	reported	13	98223320	0.0018	4e-09	795011	TRUE	reported	zqVg3B	1	TRUE
bmi	lncrp_mat_marg	maternal	unadjusted	lncrp	rs930295	A	C	A	C	0.0211	0.0067	0.1583	0.171	FALSE	FALSE	FALSE	5cwauA	2	50233352	0.0123	0.5872	28272	TRUE	reported	2	50233352	0.0023	1e-19	690522	TRUE	reported	zqVg3B	1	TRUE
bmi	lncrp_mat_marg	maternal	unadjusted	lncrp	rs9304665	A	T	A	T	0.0229	0.0066	0.7633	0.765	FALSE	TRUE	FALSE	5cwauA	19	47602577	0.011	0.5527	28272	TRUE	reported	19	47602577	0.002	2.9e-29	689470	TRUE	reported	zqVg3B	1	TRUE
bmi	lncrp_mat_marg	maternal	unadjusted	lncrp	rs934224	T	C	T	C	0.0107	-0.0045	0.7399	0.7484	FALSE	FALSE	FALSE	5cwauA	2	16613889	0.0106	0.6745	28272	TRUE	reported	2	16613889	0.002	4.7e-08	692568	TRUE	reported	zqVg3B	1	TRUE
bmi	lncrp_mat_marg	maternal	unadjusted	lncrp	rs9362662	A	G	A	G	0.0112	0.003	0.4799	0.4805	FALSE	FALSE	FALSE	5cwauA	6	90296588	0.0093	0.7476	28272	TRUE	reported	6	90296588	0.0017	1.2e-10	683953	TRUE	reported	zqVg3B	1	TRUE
bmi	lncrp_mat_marg	maternal	unadjusted	lncrp	rs9367368	T	C	T	C	0.0121	-0.0014	0.6967	0.671	FALSE	FALSE	FALSE	5cwauA	6	13189275	0.0099	0.8882	28272	TRUE	reported	6	13189275	0.0018	1e-11	786723	TRUE	reported	zqVg3B	1	TRUE
bmi	lncrp_mat_marg	maternal	unadjusted	lncrp	rs9375702	T	C	T	C	-0.0115	0.0058	0.705	0.6898	FALSE	FALSE	FALSE	5cwauA	6	130384187	0.01	0.5618	28272	TRUE	reported	6	130384187	0.0019	7.9e-10	690564	TRUE	reported	zqVg3B	1	TRUE
bmi	lncrp_mat_marg	maternal	unadjusted	lncrp	rs9382285	A	G	A	G	-0.023	-0.0135	0.95387	0.9576	FALSE	FALSE	FALSE	5cwauA	6	53958294	0.0231	0.559	28272	TRUE	reported	6	53958294	0.0042	3.9e-08	689207	TRUE	reported	zqVg3B	1	TRUE
bmi	lncrp_mat_marg	maternal	unadjusted	lncrp	rs9408882	A	G	A	G	-0.0093	-0.0033	0.4594	0.4815	FALSE	FALSE	FALSE	5cwauA	9	118664402	0.0093	0.7208	28272	TRUE	reported	9	118664402	0.0016	1.3e-08	794283	TRUE	reported	zqVg3B	1	TRUE
bmi	lncrp_mat_marg	maternal	unadjusted	lncrp	rs9458814	T	C	T	C	-0.0115	0.0031	0.7668	0.7612	FALSE	FALSE	FALSE	5cwauA	6	163771305	0.0109	0.7765	28272	TRUE	reported	6	163771305	0.002	1.8e-08	689369	TRUE	reported	zqVg3B	1	TRUE
bmi	lncrp_mat_marg	maternal	unadjusted	lncrp	rs946824	T	C	T	C	0.0206	-0.0257	0.141	0.1092	FALSE	FALSE	FALSE	5cwauA	1	243684019	0.0151	0.08898	28272	TRUE	reported	1	243684019	0.0026	1.1e-15	689849	TRUE	reported	zqVg3B	1	TRUE
bmi	lncrp_mat_marg	maternal	unadjusted	lncrp	rs947612	A	G	A	G	-0.0116	-0.0071	0.7516	0.7488	FALSE	FALSE	FALSE	5cwauA	6	73738661	0.0106	0.5007	28272	TRUE	reported	6	73738661	0.002	5.6e-09	692596	TRUE	reported	zqVg3B	1	TRUE
bmi	lncrp_mat_marg	maternal	unadjusted	lncrp	rs9478496	T	C	T	C	-0.0152	-0.0068	0.8347	0.8359	FALSE	FALSE	FALSE	5cwauA	6	154333183	0.0126	0.5869	28272	TRUE	reported	6	154333183	0.0023	5.5e-11	688891	TRUE	reported	zqVg3B	1	TRUE
bmi	lncrp_mat_marg	maternal	unadjusted	lncrp	rs9522285	A	G	A	G	0.0127	0.0227	0.4143	0.4455	FALSE	FALSE	FALSE	5cwauA	13	112230701	0.0093	0.01454	28272	TRUE	reported	13	112230701	0.0017	2.5e-13	690681	TRUE	reported	zqVg3B	1	TRUE
bmi	lncrp_mat_marg	maternal	unadjusted	lncrp	rs9527895	T	C	T	C	-0.0165	0.0062	0.8371	0.8594	FALSE	FALSE	FALSE	5cwauA	13	59367767	0.0134	0.6427	28272	TRUE	reported	13	59367767	0.0023	5.4e-13	689933	TRUE	reported	zqVg3B	1	TRUE
bmi	lncrp_mat_marg	maternal	unadjusted	lncrp	rs9569777	T	G	T	G	-0.0192	-0.0234	0.1711	0.1861	FALSE	FALSE	FALSE	5cwauA	13	58484786	0.0118	0.04784	28272	TRUE	reported	13	58484786	0.0022	4.6e-19	794498	TRUE	reported	zqVg3B	1	TRUE
bmi	lncrp_mat_marg	maternal	unadjusted	lncrp	rs9599161	T	C	T	C	0.01	0.0068	0.5875	0.599	FALSE	FALSE	FALSE	5cwauA	13	67434016	0.0094	0.4735	28272	TRUE	reported	13	67434016	0.0017	1.7e-09	789321	TRUE	reported	zqVg3B	1	TRUE
bmi	lncrp_mat_marg	maternal	unadjusted	lncrp	rs9615905	T	C	T	C	0.011	-0.0112	0.45	0.4371	FALSE	FALSE	FALSE	5cwauA	22	48875699	0.0093	0.227	28272	TRUE	reported	22	48875699	0.0017	2.7e-10	690274	TRUE	reported	zqVg3B	1	TRUE
bmi	lncrp_mat_marg	maternal	unadjusted	lncrp	rs962273	T	C	T	C	-0.0137	-0.0084	0.2943	0.2613	FALSE	FALSE	FALSE	5cwauA	17	46978353	0.0106	0.4285	28272	TRUE	reported	17	46978353	0.0019	2.6e-13	692594	TRUE	reported	zqVg3B	1	TRUE
bmi	lncrp_mat_marg	maternal	unadjusted	lncrp	rs962796	T	C	T	C	0.0148	0.0056	0.2052	0.2185	FALSE	FALSE	FALSE	5cwauA	13	54385284	0.0111	0.6145	28272	TRUE	reported	13	54385284	0.0022	5.9e-12	692479	TRUE	reported	zqVg3B	1	TRUE
bmi	lncrp_mat_marg	maternal	unadjusted	lncrp	rs9688431	T	C	T	C	0.0231	0.0122	0.93966	0.937	FALSE	FALSE	FALSE	5cwauA	6	73922654	0.019	0.5224	28272	TRUE	reported	6	73922654	0.0035	2.4e-11	789356	TRUE	reported	zqVg3B	1	TRUE
bmi	lncrp_mat_marg	maternal	unadjusted	lncrp	rs977747	T	G	T	G	0.0169	-0.0049	0.4051	0.4024	FALSE	FALSE	FALSE	5cwauA	1	47684677	0.0095	0.6046	28272	TRUE	reported	1	47684677	0.0017	1.3e-24	793546	TRUE	reported	zqVg3B	1	TRUE
bmi	lncrp_mat_marg	maternal	unadjusted	lncrp	rs9783858	T	C	T	C	0.0091	-0.0022	0.5191	0.4965	FALSE	FALSE	FALSE	5cwauA	18	42534584	0.0093	0.8132	28272	TRUE	reported	18	42534584	0.0017	3.3e-08	770874	TRUE	reported	zqVg3B	1	TRUE
bmi	lncrp_mat_marg	maternal	unadjusted	lncrp	rs9806742	A	G	A	G	0.0208	0.0133	0.8826	0.8868	FALSE	FALSE	FALSE	5cwauA	15	73051219	0.0146	0.3623	28272	TRUE	reported	15	73051219	0.0026	1.4e-15	692509	TRUE	reported	zqVg3B	1	TRUE
bmi	lncrp_mat_marg	maternal	unadjusted	lncrp	rs9816226	A	T	A	T	-0.0323	0.0107	0.1801	0.1799	FALSE	TRUE	FALSE	5cwauA	3	185834499	0.0122	0.3805	28272	TRUE	reported	3	185834499	0.0021	1.6e-52	778333	TRUE	reported	zqVg3B	1	TRUE
bmi	lncrp_mat_marg	maternal	unadjusted	lncrp	rs9827823	T	C	T	C	0.0193	0.0062	0.8511	0.8757	FALSE	FALSE	FALSE	5cwauA	3	84221774	0.0141	0.658	28272	TRUE	reported	3	84221774	0.0024	1.2e-15	691925	TRUE	reported	zqVg3B	1	TRUE
bmi	lncrp_mat_marg	maternal	unadjusted	lncrp	rs9845966	T	G	T	G	0.0105	-0.006	0.4521	0.4549	FALSE	FALSE	FALSE	5cwauA	3	13433158	0.0093	0.5153	28272	TRUE	reported	3	13433158	0.0017	2.5e-10	778076	TRUE	reported	zqVg3B	1	TRUE
bmi	lncrp_mat_marg	maternal	unadjusted	lncrp	rs987237	A	G	A	G	-0.0409	-0.0023	0.8197	0.8199	FALSE	FALSE	FALSE	5cwauA	6	50803050	0.012	0.8465	28272	TRUE	reported	6	50803050	0.0021	9.3e-84	795612	TRUE	reported	zqVg3B	1	TRUE
bmi	lncrp_mat_marg	maternal	unadjusted	lncrp	rs9926784	T	C	T	C	0.0258	-0.0062	0.8178	0.8185	FALSE	FALSE	FALSE	5cwauA	16	19941968	0.0121	0.6081	28272	TRUE	reported	16	19941968	0.0021	9.9e-35	789617	TRUE	reported	zqVg3B	1	TRUE
bmi	lncrp_mat_marg	maternal	unadjusted	lncrp	rs9927848	A	C	A	C	-0.0122	0.0104	0.7326	0.7357	FALSE	FALSE	FALSE	5cwauA	16	23833071	0.0105	0.3186	28272	TRUE	reported	16	23833071	0.002	6.4e-10	687060	TRUE	reported	zqVg3B	1	TRUE
bmi	lncrp_mat_marg	maternal	unadjusted	lncrp	rs9951619	T	G	T	G	-0.0156	0.0133	0.2357	0.2196	FALSE	FALSE	FALSE	5cwauA	18	56882326	0.0113	0.2391	28272	TRUE	reported	18	56882326	0.002	1.4e-15	772643	TRUE	reported	zqVg3B	1	TRUE
bmi	lncrp_mat_marg	maternal	unadjusted	lncrp	rs998732	A	G	A	G	0.0171	-0.0012	0.8422	0.8448	FALSE	FALSE	FALSE	5cwauA	19	19378671	0.0128	0.9264	28272	TRUE	reported	19	19378671	0.0022	2e-14	793852	TRUE	reported	zqVg3B	1	TRUE
bmi	lncrp_mat_marg	maternal	unadjusted	lncrp	rs9989141	T	C	T	C	0.0162	-0.0164	0.6387	0.6475	FALSE	FALSE	FALSE	5cwauA	14	94006257	0.0097	0.08991	28272	TRUE	reported	14	94006257	0.0017	3.6e-21	752768	TRUE	reported	zqVg3B	1	TRUE
bmi	lncrp_mat_marg	maternal	unadjusted	lncrp	rs999889	A	G	A	G	-0.0108	0.013	0.2818	0.2626	FALSE	FALSE	FALSE	5cwauA	10	84279949	0.0106	0.217	28272	TRUE	reported	10	84279949	0.0019	1.4e-08	690572	TRUE	reported	zqVg3B	1	TRUE
bmi	hba1c_off_marg	offspring	unadjusted	hba1c	rs10132280	A	C	A	C	-0.0223	-0.0431	0.3017	0.2929	FALSE	FALSE	FALSE	82WuHa	14	25928179	0.0114	0.0001615	451811	TRUE	reported	14	25928179	0.0018	5.6e-35	786578	TRUE	reported	zqVg3B	1	TRUE
bmi	hba1c_off_marg	offspring	unadjusted	hba1c	rs10169594	T	C	T	C	-0.0121	0.0026	0.6404	0.6386	FALSE	FALSE	FALSE	82WuHa	2	41637688	0.0109	0.8103	451811	TRUE	reported	2	41637688	0.0018	2e-11	685712	TRUE	reported	zqVg3B	1	TRUE
bmi	hba1c_off_marg	offspring	unadjusted	hba1c	rs10182181	A	G	A	G	-0.0325	-0.0068	0.5247	0.5029	FALSE	FALSE	FALSE	82WuHa	2	25150296	0.0104	0.5158	451811	TRUE	reported	2	25150296	0.0016	6.7e-90	792111	TRUE	reported	zqVg3B	1	TRUE
bmi	hba1c_off_marg	offspring	unadjusted	hba1c	rs10192119	T	G	T	G	-0.0166	-0.0203	0.8327	0.8507	FALSE	FALSE	FALSE	82WuHa	2	164581241	0.0143	0.1577	451811	TRUE	reported	2	164581241	0.0022	3e-14	795369	TRUE	reported	zqVg3B	1	TRUE
bmi	hba1c_off_marg	offspring	unadjusted	hba1c	rs10197031	T	C	T	C	-0.0166	-0.0167	0.7166	0.6902	FALSE	FALSE	FALSE	82WuHa	2	105454590	0.0115	0.1468	451811	TRUE	reported	2	105454590	0.0019	1.9e-18	691479	TRUE	reported	zqVg3B	1	TRUE
bmi	hba1c_off_marg	offspring	unadjusted	hba1c	rs10247983	A	G	A	G	0.0201	0.0062	0.9213	0.9269	FALSE	FALSE	FALSE	82WuHa	7	114590228	0.0198	0.7557	451811	TRUE	reported	7	114590228	0.0033	1.7e-09	672411	TRUE	reported	zqVg3B	1	TRUE
bmi	hba1c_off_marg	offspring	unadjusted	hba1c	rs10248136	T	C	T	C	-0.0097	-0.0152	0.5142	0.5174	FALSE	FALSE	FALSE	82WuHa	7	39077397	0.0104	0.1451	451811	TRUE	reported	7	39077397	0.0017	2e-08	686892	TRUE	reported	zqVg3B	1	TRUE
bmi	hba1c_off_marg	offspring	unadjusted	hba1c	rs10269783	A	G	A	G	0.0133	0.0137	0.3896	0.3837	FALSE	FALSE	FALSE	82WuHa	7	49616203	0.0107	0.2016	451811	TRUE	reported	7	49616203	0.0017	1.4e-15	790551	TRUE	reported	zqVg3B	1	TRUE
bmi	hba1c_off_marg	offspring	unadjusted	hba1c	rs10478110	A	C	A	C	-0.01	-0.0246	0.5652	0.5703	FALSE	FALSE	FALSE	82WuHa	5	112445734	0.0105	0.01968	451811	TRUE	reported	5	112445734	0.0017	9.6e-09	680441	TRUE	reported	zqVg3B	1	TRUE
bmi	hba1c_off_marg	offspring	unadjusted	hba1c	rs1048932	A	C	A	C	-0.016	-0.0349	0.4162	0.4206	FALSE	FALSE	FALSE	82WuHa	11	115044850	0.0106	0.0009626	451811	TRUE	reported	11	115044850	0.0017	3.8e-22	795167	TRUE	reported	zqVg3B	1	TRUE
bmi	hba1c_off_marg	offspring	unadjusted	hba1c	rs10492229	T	C	T	C	0.0142	0.0217	0.2268	0.2347	FALSE	FALSE	FALSE	82WuHa	12	110602173	0.0122	0.07541	451811	TRUE	reported	12	110602173	0.0019	7.7e-14	794845	TRUE	reported	zqVg3B	1	TRUE
bmi	hba1c_off_marg	offspring	unadjusted	hba1c	rs10510419	T	G	T	G	-0.0177	0.0299	0.1416	0.1405	FALSE	FALSE	FALSE	82WuHa	3	12426936	0.0147	0.04213	451811	TRUE	reported	3	12426936	0.0023	2.2e-14	789318	TRUE	reported	zqVg3B	1	TRUE
bmi	hba1c_off_marg	offspring	unadjusted	hba1c	rs10518694	A	C	A	C	0.0146	0.0549	0.1424	0.1228	FALSE	FALSE	FALSE	82WuHa	15	53072673	0.0149	0.0002245	451811	TRUE	reported	15	53072673	0.0025	3.3e-09	690554	TRUE	reported	zqVg3B	1	TRUE
bmi	hba1c_off_marg	offspring	unadjusted	hba1c	rs1064213	A	G	A	G	0.012	0.0367	0.492	0.4804	FALSE	FALSE	FALSE	82WuHa	2	198950240	0.0104	0.0004292	451811	TRUE	reported	2	198950240	0.0017	2.4e-12	692576	TRUE	reported	zqVg3B	1	TRUE
bmi	hba1c_off_marg	offspring	unadjusted	hba1c	rs10733051	A	G	A	G	0.0097	0.0175	0.5198	0.5035	FALSE	FALSE	FALSE	82WuHa	1	167280354	0.0104	0.0927	451811	TRUE	reported	1	167280354	0.0016	2.9e-09	781928	TRUE	reported	zqVg3B	1	TRUE
bmi	hba1c_off_marg	offspring	unadjusted	hba1c	rs10741329	A	G	A	G	0.011	0.0324	0.681	0.6928	FALSE	FALSE	FALSE	82WuHa	11	89997796	0.0112	0.003958	451811	TRUE	reported	11	89997796	0.0019	4e-09	689543	TRUE	reported	zqVg3B	1	TRUE
bmi	hba1c_off_marg	offspring	unadjusted	hba1c	rs10742752	T	C	T	C	-0.0124	-0.0031	0.3841	0.3856	FALSE	FALSE	FALSE	82WuHa	11	45438374	0.0107	0.7695	451811	TRUE	reported	11	45438374	0.0017	1.1e-13	792704	TRUE	reported	zqVg3B	1	TRUE
bmi	hba1c_off_marg	offspring	unadjusted	hba1c	rs10747488	A	C	A	C	-0.0123	-0.0335	0.7601	0.7582	FALSE	FALSE	FALSE	82WuHa	1	98299475	0.0124	0.006763	451811	TRUE	reported	1	98299475	0.002	1.2e-09	689295	TRUE	reported	zqVg3B	1	TRUE
bmi	hba1c_off_marg	offspring	unadjusted	hba1c	rs1075901	T	C	T	C	-0.0121	-0.0034	0.4361	0.4492	FALSE	FALSE	FALSE	82WuHa	17	15943910	0.0105	0.747	451811	TRUE	reported	17	15943910	0.0016	1.2e-13	794789	TRUE	reported	zqVg3B	1	TRUE
bmi	hba1c_off_marg	offspring	unadjusted	hba1c	rs10768994	T	C	T	C	0.0114	0.0085	0.5663	0.5691	FALSE	FALSE	FALSE	82WuHa	11	43936945	0.0105	0.4205	451811	TRUE	reported	11	43936945	0.0017	6.4e-12	791685	TRUE	reported	zqVg3B	1	TRUE
bmi	hba1c_off_marg	offspring	unadjusted	hba1c	rs10795422	A	G	A	G	-0.0139	-0.0082	0.3095	0.3053	FALSE	FALSE	FALSE	82WuHa	10	16759312	0.0112	0.4671	451811	TRUE	reported	10	16759312	0.0019	9.3e-14	692108	TRUE	reported	zqVg3B	1	TRUE
bmi	hba1c_off_marg	offspring	unadjusted	hba1c	rs10811871	A	G	A	G	0.0108	0.0193	0.6171	0.6195	FALSE	FALSE	FALSE	82WuHa	9	23200766	0.0107	0.07165	451811	TRUE	reported	9	23200766	0.0018	1.6e-09	686376	TRUE	reported	zqVg3B	1	TRUE
bmi	hba1c_off_marg	offspring	unadjusted	hba1c	rs10824218	A	T	A	T	0.0122	0.023	0.5522	0.5629	FALSE	TRUE	TRUE	82WuHa	10	76421216	0.0106	0.02914	451811	TRUE	reported	10	76421216	0.0018	7.2e-12	669278	TRUE	reported	zqVg3B	1	TRUE
bmi	hba1c_off_marg	offspring	unadjusted	hba1c	rs10824345	T	C	T	C	0.0105	0.022	0.5056	0.5373	FALSE	FALSE	FALSE	82WuHa	10	77630565	0.0104	0.03509	451811	TRUE	reported	10	77630565	0.0017	9.2e-10	689577	TRUE	reported	zqVg3B	1	TRUE
bmi	hba1c_off_marg	offspring	unadjusted	hba1c	rs10827649	A	G	A	G	-0.0094	-0.0008	0.5723	0.5608	FALSE	FALSE	FALSE	82WuHa	10	19909770	0.0106	0.9377	451811	TRUE	reported	10	19909770	0.0016	9.1e-09	790591	TRUE	reported	zqVg3B	1	TRUE
bmi	hba1c_off_marg	offspring	unadjusted	hba1c	rs10832778	C	G	C	G	-0.0125	0.1077	0.3778	0.4259	FALSE	TRUE	TRUE	82WuHa	11	17394073	0.0107	9.765e-24	451811	TRUE	reported	11	17394073	0.0017	1.3e-13	783042	TRUE	reported	zqVg3B	1	TRUE
bmi	hba1c_off_marg	offspring	unadjusted	hba1c	rs10842166	T	C	T	C	0.0109	0.0128	0.7423	0.7415	FALSE	FALSE	FALSE	82WuHa	12	23570176	0.0119	0.2813	451811	TRUE	reported	12	23570176	0.002	4e-08	689273	TRUE	reported	zqVg3B	1	TRUE
bmi	hba1c_off_marg	offspring	unadjusted	hba1c	rs10842240	C	G	C	G	0.0218	0.0144	0.1158	0.1037	FALSE	TRUE	FALSE	82WuHa	12	24060075	0.0164	0.3817	451811	TRUE	reported	12	24060075	0.0027	3.1e-16	691476	TRUE	reported	zqVg3B	1	TRUE
bmi	hba1c_off_marg	offspring	unadjusted	hba1c	rs10867256	T	C	T	C	-0.0118	-0.024	0.553	0.5781	FALSE	FALSE	FALSE	82WuHa	9	81367391	0.0105	0.02217	451811	TRUE	reported	9	81367391	0.0017	8.7e-12	689493	TRUE	reported	zqVg3B	1	TRUE
bmi	hba1c_off_marg	offspring	unadjusted	hba1c	rs10878946	T	C	T	C	-0.0141	-0.0463	0.714	0.7194	FALSE	FALSE	FALSE	82WuHa	12	69642315	0.0117	7.411e-05	451811	TRUE	reported	12	69642315	0.0019	3.6e-13	685707	TRUE	reported	zqVg3B	1	TRUE
bmi	hba1c_off_marg	offspring	unadjusted	hba1c	rs10887578	C	G	C	G	0.0128	0.0191	0.4896	0.5404	FALSE	TRUE	TRUE	82WuHa	10	88096047	0.0105	0.06895	451811	TRUE	reported	10	88096047	0.0017	1.6e-13	679172	TRUE	reported	zqVg3B	1	TRUE
bmi	hba1c_off_marg	offspring	unadjusted	hba1c	rs10915840	A	G	A	G	-0.0118	-0.0161	0.283	0.243	FALSE	FALSE	FALSE	82WuHa	1	225668524	0.0118	0.1724	451811	TRUE	reported	1	225668524	0.0019	1.3e-09	684857	TRUE	reported	zqVg3B	1	TRUE
bmi	hba1c_off_marg	offspring	unadjusted	hba1c	rs10920678	A	G	A	G	0.0155	0.0241	0.4291	0.4352	FALSE	FALSE	FALSE	82WuHa	1	190239907	0.0105	0.02192	451811	TRUE	reported	1	190239907	0.0016	1.5e-21	788624	TRUE	reported	zqVg3B	1	TRUE
bmi	hba1c_off_marg	offspring	unadjusted	hba1c	rs10938397	A	G	A	G	-0.0324	-0.026	0.5683	0.5922	FALSE	FALSE	FALSE	82WuHa	4	45182527	0.0105	0.01352	451811	TRUE	reported	4	45182527	0.0016	3.4e-86	793518	TRUE	reported	zqVg3B	1	TRUE
bmi	hba1c_off_marg	offspring	unadjusted	hba1c	rs10942267	A	G	A	G	0.0156	0.0188	0.6912	0.7236	FALSE	FALSE	FALSE	82WuHa	5	80841914	0.0112	0.09364	451811	TRUE	reported	5	80841914	0.0019	3.9e-17	689084	TRUE	reported	zqVg3B	1	TRUE
bmi	hba1c_off_marg	offspring	unadjusted	hba1c	rs10953740	A	G	A	G	0.0153	0.0115	0.4466	0.4752	FALSE	FALSE	FALSE	82WuHa	7	113460282	0.0105	0.2705	451811	TRUE	reported	7	113460282	0.0017	1e-18	684419	TRUE	reported	zqVg3B	1	TRUE
bmi	hba1c_off_marg	offspring	unadjusted	hba1c	rs10962550	C	G	C	G	0.0182	0.0253	0.1801	0.174	FALSE	TRUE	FALSE	82WuHa	9	16720329	0.0135	0.06195	451811	TRUE	reported	9	16720329	0.0022	6.2e-16	690579	TRUE	reported	zqVg3B	1	TRUE
bmi	hba1c_off_marg	offspring	unadjusted	hba1c	rs10968114	A	C	A	C	0.0113	0.0179	0.5319	0.556	FALSE	FALSE	FALSE	82WuHa	9	27800007	0.0105	0.08752	451811	TRUE	reported	9	27800007	0.0017	6.1e-11	686025	TRUE	reported	zqVg3B	1	TRUE
bmi	hba1c_off_marg	offspring	unadjusted	hba1c	rs10971709	T	C	T	C	0.0132	-0.0048	0.2062	0.2215	FALSE	FALSE	FALSE	82WuHa	9	33804813	0.0128	0.7074	451811	TRUE	reported	9	33804813	0.0021	6.2e-10	688312	TRUE	reported	zqVg3B	1	TRUE
bmi	hba1c_off_marg	offspring	unadjusted	hba1c	rs10975933	C	G	C	G	0.0122	0.0081	0.6556	0.6621	FALSE	TRUE	FALSE	82WuHa	9	6954557	0.011	0.4614	451811	TRUE	reported	9	6954557	0.0018	2.7e-11	683622	TRUE	reported	zqVg3B	1	TRUE
bmi	hba1c_off_marg	offspring	unadjusted	hba1c	rs10984756	C	G	C	G	-0.0174	0.0032	0.8952	0.8923	FALSE	TRUE	FALSE	82WuHa	9	122651784	0.0173	0.851	451811	TRUE	reported	9	122651784	0.0029	1.1e-09	689917	TRUE	reported	zqVg3B	1	TRUE
bmi	hba1c_off_marg	offspring	unadjusted	hba1c	rs11030618	T	C	T	C	0.011	0.0006	0.5679	0.5731	FALSE	FALSE	FALSE	82WuHa	11	29243293	0.0105	0.9557	451811	TRUE	reported	11	29243293	0.0017	2.4e-10	690005	TRUE	reported	zqVg3B	1	TRUE
bmi	hba1c_off_marg	offspring	unadjusted	hba1c	rs11066188	A	G	A	G	-0.012	-0.0904	0.4181	0.413	FALSE	FALSE	FALSE	82WuHa	12	112610714	0.0106	1.543e-17	451811	TRUE	reported	12	112610714	0.0017	8.1e-13	792755	TRUE	reported	zqVg3B	1	TRUE
bmi	hba1c_off_marg	offspring	unadjusted	hba1c	rs11084553	A	G	A	G	0.021	0.0222	0.8482	0.8414	FALSE	FALSE	FALSE	82WuHa	19	31019780	0.0143	0.1211	451811	TRUE	reported	19	31019780	0.0024	1.8e-18	691103	TRUE	reported	zqVg3B	1	TRUE
bmi	hba1c_off_marg	offspring	unadjusted	hba1c	rs11105839	A	T	A	T	-0.0109	0.0037	0.3799	0.3876	FALSE	TRUE	FALSE	82WuHa	12	91237920	0.0108	0.7296	451811	TRUE	reported	12	91237920	0.0017	1.1e-10	781573	TRUE	reported	zqVg3B	1	TRUE
bmi	hba1c_off_marg	offspring	unadjusted	hba1c	rs11115176	T	C	T	C	0.0121	0.0366	0.7601	0.7696	FALSE	FALSE	FALSE	82WuHa	12	82465797	0.0123	0.002882	451811	TRUE	reported	12	82465797	0.0019	2e-10	792384	TRUE	reported	zqVg3B	1	TRUE
bmi	hba1c_off_marg	offspring	unadjusted	hba1c	rs11118308	A	G	A	G	0.0101	-0.0438	0.5297	0.5649	FALSE	FALSE	FALSE	82WuHa	1	219633869	0.0105	2.812e-05	451811	TRUE	reported	1	219633869	0.0016	4.8e-10	794625	TRUE	reported	zqVg3B	1	TRUE
bmi	hba1c_off_marg	offspring	unadjusted	hba1c	rs11129661	T	C	T	C	0.0124	0.0163	0.2112	0.2209	FALSE	FALSE	FALSE	82WuHa	3	35696026	0.0128	0.2008	451811	TRUE	reported	3	35696026	0.0021	5.4e-09	689165	TRUE	reported	zqVg3B	1	TRUE
bmi	hba1c_off_marg	offspring	unadjusted	hba1c	rs11150911	A	C	A	C	0.0133	0.0119	0.2809	0.2982	FALSE	FALSE	FALSE	82WuHa	18	73498528	0.0117	0.3079	451811	TRUE	reported	18	73498528	0.0018	4.7e-13	781716	TRUE	reported	zqVg3B	1	TRUE
bmi	hba1c_off_marg	offspring	unadjusted	hba1c	rs11165643	T	C	T	C	0.0206	0.0311	0.5828	0.5652	FALSE	FALSE	FALSE	82WuHa	1	96924097	0.0106	0.003238	451811	TRUE	reported	1	96924097	0.0017	1.4e-35	792657	TRUE	reported	zqVg3B	1	TRUE
bmi	hba1c_off_marg	offspring	unadjusted	hba1c	rs11170468	A	C	A	C	0.0123	0.0206	0.7674	0.7621	FALSE	FALSE	FALSE	82WuHa	12	39430048	0.0123	0.09358	451811	TRUE	reported	12	39430048	0.0019	1.9e-10	795265	TRUE	reported	zqVg3B	1	TRUE
bmi	hba1c_off_marg	offspring	unadjusted	hba1c	rs11173522	A	C	A	C	0.0128	0.0144	0.2078	0.2023	FALSE	FALSE	FALSE	82WuHa	12	60953472	0.0127	0.2592	451811	TRUE	reported	12	60953472	0.0021	1.1e-09	691593	TRUE	reported	zqVg3B	1	TRUE
bmi	hba1c_off_marg	offspring	unadjusted	hba1c	rs11185111	A	G	A	G	-0.0129	-0.0184	0.3042	0.3195	FALSE	FALSE	FALSE	82WuHa	1	107962328	0.0115	0.1092	451811	TRUE	reported	1	107962328	0.0019	7.7e-12	686508	TRUE	reported	zqVg3B	1	TRUE
bmi	hba1c_off_marg	offspring	unadjusted	hba1c	rs11251352	A	G	A	G	-0.0109	-0.0338	0.4012	0.3859	FALSE	FALSE	FALSE	82WuHa	10	2585792	0.0107	0.001508	451811	TRUE	reported	10	2585792	0.0018	7e-10	690804	TRUE	reported	zqVg3B	1	TRUE
bmi	hba1c_off_marg	offspring	unadjusted	hba1c	rs11496125	T	C	T	C	0.0169	0.0363	0.4212	0.4335	FALSE	FALSE	FALSE	82WuHa	7	103417557	0.0106	0.0005905	451811	TRUE	reported	7	103417557	0.0017	3e-22	684574	TRUE	reported	zqVg3B	1	TRUE
bmi	hba1c_off_marg	offspring	unadjusted	hba1c	rs1150659	A	G	A	G	-0.0139	-0.1239	0.2254	0.2527	FALSE	FALSE	FALSE	82WuHa	6	26100023	0.0122	2.467e-24	451811	TRUE	reported	6	26100023	0.0019	3.8e-13	790405	TRUE	reported	zqVg3B	1	TRUE
bmi	hba1c_off_marg	offspring	unadjusted	hba1c	rs11538	A	G	A	G	-0.0135	0.0053	0.8195	0.8228	FALSE	FALSE	FALSE	82WuHa	22	18220831	0.0137	0.6986	451811	TRUE	reported	22	18220831	0.0023	3.3e-09	692349	TRUE	reported	zqVg3B	1	TRUE
bmi	hba1c_off_marg	offspring	unadjusted	hba1c	rs11577094	T	C	T	C	0.0182	-0.0289	0.08109	0.084	FALSE	FALSE	FALSE	82WuHa	1	38026600	0.0187	0.121	451811	TRUE	reported	1	38026600	0.003	6.9e-10	779686	TRUE	reported	zqVg3B	1	TRUE
bmi	hba1c_off_marg	offspring	unadjusted	hba1c	rs1158805	A	C	A	C	-0.0137	-0.0209	0.3766	0.4141	FALSE	FALSE	FALSE	82WuHa	18	40736590	0.0107	0.05178	451811	TRUE	reported	18	40736590	0.0018	1.2e-14	691776	TRUE	reported	zqVg3B	1	TRUE
bmi	hba1c_off_marg	offspring	unadjusted	hba1c	rs11609659	T	C	T	C	0.0154	0.023	0.7629	0.7554	FALSE	FALSE	FALSE	82WuHa	12	108296260	0.0122	0.05866	451811	TRUE	reported	12	108296260	0.002	2.2e-14	679177	TRUE	reported	zqVg3B	1	TRUE
bmi	hba1c_off_marg	offspring	unadjusted	hba1c	rs11611246	T	G	T	G	0.024	0.0149	0.21	0.1967	FALSE	FALSE	FALSE	82WuHa	12	939480	0.0127	0.2412	451811	TRUE	reported	12	939480	0.002	5e-32	779823	TRUE	reported	zqVg3B	1	TRUE
bmi	hba1c_off_marg	offspring	unadjusted	hba1c	rs11614340	T	C	T	C	-0.0133	-0.0366	0.6908	0.65	FALSE	FALSE	FALSE	82WuHa	12	133426483	0.0112	0.001123	451811	TRUE	reported	12	133426483	0.0019	8.5e-13	692325	TRUE	reported	zqVg3B	1	TRUE
bmi	hba1c_off_marg	offspring	unadjusted	hba1c	rs11615578	T	C	T	C	0.013	0.0107	0.2474	0.2701	FALSE	FALSE	FALSE	82WuHa	12	121714935	0.012	0.3715	451811	TRUE	reported	12	121714935	0.002	8.1e-11	669422	TRUE	reported	zqVg3B	1	TRUE
bmi	hba1c_off_marg	offspring	unadjusted	hba1c	rs11656076	A	G	A	G	-0.0142	-0.0115	0.2254	0.208	FALSE	FALSE	FALSE	82WuHa	17	31464270	0.0125	0.3582	451811	TRUE	reported	17	31464270	0.0021	5.6e-12	691283	TRUE	reported	zqVg3B	1	TRUE
bmi	hba1c_off_marg	offspring	unadjusted	hba1c	rs11672660	T	C	T	C	-0.034	0.0569	0.2049	0.2271	FALSE	FALSE	FALSE	82WuHa	19	46180184	0.0131	1.4e-05	451811	TRUE	reported	19	46180184	0.0021	1.7e-60	768426	TRUE	reported	zqVg3B	1	TRUE
bmi	hba1c_off_marg	offspring	unadjusted	hba1c	rs11713193	A	G	A	G	0.0239	0.005	0.5073	0.5021	FALSE	FALSE	FALSE	82WuHa	3	49924424	0.0104	0.6282	451811	TRUE	reported	3	49924424	0.0017	2.4e-44	692159	TRUE	reported	zqVg3B	1	TRUE
bmi	hba1c_off_marg	offspring	unadjusted	hba1c	rs11736228	A	T	A	T	0.0139	0.024	0.7413	0.7645	FALSE	TRUE	FALSE	82WuHa	4	147376805	0.0121	0.04663	451811	TRUE	reported	4	147376805	0.002	4.1e-12	691580	TRUE	reported	zqVg3B	1	TRUE
bmi	hba1c_off_marg	offspring	unadjusted	hba1c	rs11738695	A	C	A	C	0.0097	0.0207	0.586	0.5979	FALSE	FALSE	FALSE	82WuHa	5	108699161	0.0106	0.05056	451811	TRUE	reported	5	108699161	0.0017	2e-08	691380	TRUE	reported	zqVg3B	1	TRUE
bmi	hba1c_off_marg	offspring	unadjusted	hba1c	rs11739877	T	C	T	C	0.0117	0.0404	0.6118	0.5962	FALSE	FALSE	FALSE	82WuHa	5	105876806	0.0107	0.0001658	451811	TRUE	reported	5	105876806	0.0018	6.6e-11	692540	TRUE	reported	zqVg3B	1	TRUE
bmi	hba1c_off_marg	offspring	unadjusted	hba1c	rs11773362	T	C	T	C	-0.0111	-0.0242	0.3369	0.3539	FALSE	FALSE	FALSE	82WuHa	7	147668180	0.011	0.02783	451811	TRUE	reported	7	147668180	0.0018	1.5e-09	690588	TRUE	reported	zqVg3B	1	TRUE
bmi	hba1c_off_marg	offspring	unadjusted	hba1c	rs11781699	T	C	T	C	-0.0132	-0.012	0.8104	0.8183	FALSE	FALSE	FALSE	82WuHa	8	118863061	0.0135	0.3713	451811	TRUE	reported	8	118863061	0.0021	3.1e-10	784642	TRUE	reported	zqVg3B	1	TRUE
bmi	hba1c_off_marg	offspring	unadjusted	hba1c	rs11856579	A	G	A	G	-0.0141	-0.0168	0.2654	0.2599	FALSE	FALSE	FALSE	82WuHa	15	78012688	0.0118	0.1524	451811	TRUE	reported	15	78012688	0.002	8e-13	681050	TRUE	reported	zqVg3B	1	TRUE
bmi	hba1c_off_marg	offspring	unadjusted	hba1c	rs1187352	T	C	T	C	-0.0119	-0.0182	0.3482	0.3432	FALSE	FALSE	FALSE	82WuHa	9	87293457	0.0109	0.09665	451811	TRUE	reported	9	87293457	0.0018	6e-11	688522	TRUE	reported	zqVg3B	1	TRUE
bmi	hba1c_off_marg	offspring	unadjusted	hba1c	rs1188017	T	C	T	C	-0.0142	-0.0002	0.1954	0.178	FALSE	FALSE	FALSE	82WuHa	11	63824364	0.0132	0.9906	451811	TRUE	reported	11	63824364	0.0021	1.2e-11	769677	TRUE	reported	zqVg3B	1	TRUE
bmi	hba1c_off_marg	offspring	unadjusted	hba1c	rs11880870	A	G	A	G	0.0189	0.0232	0.5199	0.518	FALSE	FALSE	FALSE	82WuHa	19	18830704	0.0104	0.02563	451811	TRUE	reported	19	18830704	0.0017	1e-28	717350	TRUE	reported	zqVg3B	1	TRUE
bmi	hba1c_off_marg	offspring	unadjusted	hba1c	rs11889536	A	G	A	G	0.0189	0.0237	0.8507	0.8729	FALSE	FALSE	FALSE	82WuHa	2	220163543	0.0146	0.1043	451811	TRUE	reported	2	220163543	0.0024	6.4e-15	688977	TRUE	reported	zqVg3B	1	TRUE
bmi	hba1c_off_marg	offspring	unadjusted	hba1c	rs11904898	A	G	A	G	-0.0121	-0.0129	0.2329	0.2474	FALSE	FALSE	FALSE	82WuHa	20	47423179	0.0122	0.2917	451811	TRUE	reported	20	47423179	0.0021	3.7e-09	691008	TRUE	reported	zqVg3B	1	TRUE
bmi	hba1c_off_marg	offspring	unadjusted	hba1c	rs11945861	A	G	A	G	-0.0148	-0.0199	0.2369	0.2312	FALSE	FALSE	FALSE	82WuHa	4	65700865	0.0123	0.106	451811	TRUE	reported	4	65700865	0.002	5e-13	682451	TRUE	reported	zqVg3B	1	TRUE
bmi	hba1c_off_marg	offspring	unadjusted	hba1c	rs11951673	T	C	T	C	-0.0123	-0.0186	0.3941	0.3917	FALSE	FALSE	FALSE	82WuHa	5	95861012	0.0106	0.08031	451811	TRUE	reported	5	95861012	0.0017	1.1e-13	792278	TRUE	reported	zqVg3B	1	TRUE
bmi	hba1c_off_marg	offspring	unadjusted	hba1c	rs12041258	T	C	T	C	0.0146	0.0102	0.7713	0.7393	FALSE	FALSE	FALSE	82WuHa	1	195047936	0.0124	0.4104	451811	TRUE	reported	1	195047936	0.002	9.5e-13	688602	TRUE	reported	zqVg3B	1	TRUE
bmi	hba1c_off_marg	offspring	unadjusted	hba1c	rs12044597	A	G	A	G	-0.0143	-0.0023	0.4971	0.4997	FALSE	FALSE	FALSE	82WuHa	1	1708801	0.0104	0.8276	451811	TRUE	reported	1	1708801	0.0016	1.7e-18	789125	TRUE	reported	zqVg3B	1	TRUE
bmi	hba1c_off_marg	offspring	unadjusted	hba1c	rs12049202	T	C	T	C	0.024	0.014	0.203	0.1849	FALSE	FALSE	FALSE	82WuHa	1	77967523	0.0131	0.2821	451811	TRUE	reported	1	77967523	0.0022	1e-28	691566	TRUE	reported	zqVg3B	1	TRUE
bmi	hba1c_off_marg	offspring	unadjusted	hba1c	rs12150665	T	C	T	C	0.0162	0.0389	0.5942	0.5758	FALSE	FALSE	FALSE	82WuHa	17	34914787	0.0106	0.0002319	451811	TRUE	reported	17	34914787	0.0017	1.6e-22	795501	TRUE	reported	zqVg3B	1	TRUE
bmi	hba1c_off_marg	offspring	unadjusted	hba1c	rs1218822	A	G	A	G	0.0168	0.0245	0.6663	0.6436	FALSE	FALSE	FALSE	82WuHa	13	28011963	0.011	0.02564	451811	TRUE	reported	13	28011963	0.0017	1.9e-22	794711	TRUE	reported	zqVg3B	1	TRUE
bmi	hba1c_off_marg	offspring	unadjusted	hba1c	rs12299814	A	C	A	C	-0.0157	0.0047	0.2525	0.3177	FALSE	FALSE	FALSE	82WuHa	12	90216146	0.012	0.6933	451811	TRUE	reported	12	90216146	0.002	5.2e-15	687962	TRUE	reported	zqVg3B	1	TRUE
bmi	hba1c_off_marg	offspring	unadjusted	hba1c	rs12328930	T	C	T	C	-0.0098	-0.0643	0.5765	0.586	FALSE	FALSE	FALSE	82WuHa	2	175079125	0.0106	1.166e-09	451811	TRUE	reported	2	175079125	0.0017	1.8e-08	690521	TRUE	reported	zqVg3B	1	TRUE
bmi	hba1c_off_marg	offspring	unadjusted	hba1c	rs12334877	A	G	A	G	-0.0144	-0.0207	0.198	0.1999	FALSE	FALSE	FALSE	82WuHa	8	67194171	0.0132	0.1176	451811	TRUE	reported	8	67194171	0.0022	7.7e-11	683820	TRUE	reported	zqVg3B	1	TRUE
bmi	hba1c_off_marg	offspring	unadjusted	hba1c	rs12369179	T	C	T	C	-0.0359	-0.0878	0.08782	0.0906	FALSE	FALSE	FALSE	82WuHa	12	122963550	0.0181	1.201e-06	451811	TRUE	reported	12	122963550	0.0031	2.5e-31	674260	TRUE	reported	zqVg3B	1	TRUE
bmi	hba1c_off_marg	offspring	unadjusted	hba1c	rs12416812	A	G	A	G	0.0111	-0.0151	0.5088	0.5128	FALSE	FALSE	FALSE	82WuHa	11	888632	0.0104	0.1456	451811	TRUE	reported	11	888632	0.0016	6.1e-12	793338	TRUE	reported	zqVg3B	1	TRUE
bmi	hba1c_off_marg	offspring	unadjusted	hba1c	rs1241986	A	G	A	G	-0.0139	-0.0462	0.8479	0.8323	FALSE	FALSE	FALSE	82WuHa	18	6873954	0.0146	0.001565	451811	TRUE	reported	18	6873954	0.0024	1.1e-08	687757	TRUE	reported	zqVg3B	1	TRUE
bmi	hba1c_off_marg	offspring	unadjusted	hba1c	rs12429545	A	G	A	G	0.0316	0.0209	0.1248	0.1328	FALSE	FALSE	FALSE	82WuHa	13	54102206	0.0156	0.1813	451811	TRUE	reported	13	54102206	0.0025	9.6e-38	778918	TRUE	reported	zqVg3B	1	TRUE
bmi	hba1c_off_marg	offspring	unadjusted	hba1c	rs12448257	A	G	A	G	0.0184	0.0626	0.218	0.2046	FALSE	FALSE	FALSE	82WuHa	16	3599655	0.0128	9.442e-07	451811	TRUE	reported	16	3599655	0.002	8.1e-20	779628	TRUE	reported	zqVg3B	1	TRUE
bmi	hba1c_off_marg	offspring	unadjusted	hba1c	rs12495178	T	C	T	C	0.0184	0.0248	0.6386	0.6435	FALSE	FALSE	FALSE	82WuHa	3	85886077	0.0109	0.0225	451811	TRUE	reported	3	85886077	0.0017	7.6e-28	793651	TRUE	reported	zqVg3B	1	TRUE
bmi	hba1c_off_marg	offspring	unadjusted	hba1c	rs12527426	A	G	A	G	0.0135	0.0462	0.2969	0.295	FALSE	FALSE	FALSE	82WuHa	6	153392002	0.0115	6.081e-05	451811	TRUE	reported	6	153392002	0.0019	1.4e-12	691540	TRUE	reported	zqVg3B	1	TRUE
bmi	hba1c_off_marg	offspring	unadjusted	hba1c	rs12564992	A	G	A	G	-0.0196	-0.0567	0.8856	0.8923	FALSE	FALSE	FALSE	82WuHa	1	174478100	0.0167	0.0006596	451811	TRUE	reported	1	174478100	0.0026	5.3e-14	795119	TRUE	reported	zqVg3B	1	TRUE
bmi	hba1c_off_marg	offspring	unadjusted	hba1c	rs12593036	A	G	A	G	0.0154	0.0109	0.7007	0.6969	FALSE	FALSE	FALSE	82WuHa	15	81058652	0.0113	0.3359	451811	TRUE	reported	15	81058652	0.0019	3.8e-16	686055	TRUE	reported	zqVg3B	1	TRUE
bmi	hba1c_off_marg	offspring	unadjusted	hba1c	rs12602912	T	C	T	C	0.0176	0.0834	0.2048	0.2007	FALSE	FALSE	FALSE	82WuHa	17	65870073	0.0131	2.084e-10	451811	TRUE	reported	17	65870073	0.0021	9.9e-18	777510	TRUE	reported	zqVg3B	1	TRUE
bmi	hba1c_off_marg	offspring	unadjusted	hba1c	rs1260326	T	C	T	C	-0.0105	-0.1147	0.4027	0.3389	FALSE	FALSE	FALSE	82WuHa	2	27730940	0.0107	5.966e-27	451811	TRUE	reported	2	27730940	0.0017	3.9e-10	784462	TRUE	reported	zqVg3B	1	TRUE
bmi	hba1c_off_marg	offspring	unadjusted	hba1c	rs12629015	A	G	A	G	0.0135	-0.0059	0.8148	0.8112	FALSE	FALSE	FALSE	82WuHa	3	119618053	0.0138	0.6684	451811	TRUE	reported	3	119618053	0.0023	2.1e-09	691059	TRUE	reported	zqVg3B	1	TRUE
bmi	hba1c_off_marg	offspring	unadjusted	hba1c	rs12652212	A	G	A	G	-0.0123	-0.0243	0.5786	0.5818	FALSE	FALSE	FALSE	82WuHa	5	88808594	0.0106	0.02132	451811	TRUE	reported	5	88808594	0.0017	9.7e-14	795075	TRUE	reported	zqVg3B	1	TRUE
bmi	hba1c_off_marg	offspring	unadjusted	hba1c	rs1266874	A	G	A	G	-0.014	-0.0123	0.6442	0.6545	FALSE	FALSE	FALSE	82WuHa	6	51779638	0.0109	0.2587	451811	TRUE	reported	6	51779638	0.0018	9.8e-15	691020	TRUE	reported	zqVg3B	1	TRUE
bmi	hba1c_off_marg	offspring	unadjusted	hba1c	rs12675063	A	T	A	T	-0.0156	-0.0081	0.8869	0.8945	FALSE	TRUE	FALSE	82WuHa	8	132879047	0.0163	0.6204	451811	TRUE	reported	8	132879047	0.0026	1.3e-09	789771	TRUE	reported	zqVg3B	1	TRUE
bmi	hba1c_off_marg	offspring	unadjusted	hba1c	rs1268065	A	G	A	G	-0.0102	-0.0012	0.4794	0.4662	FALSE	FALSE	FALSE	82WuHa	6	126042783	0.0105	0.9084	451811	TRUE	reported	6	126042783	0.0017	1e-09	759626	TRUE	reported	zqVg3B	1	TRUE
bmi	hba1c_off_marg	offspring	unadjusted	hba1c	rs12680842	A	G	A	G	0.0133	-0.0142	0.6795	0.6415	FALSE	FALSE	FALSE	82WuHa	8	95582606	0.0112	0.2055	451811	TRUE	reported	8	95582606	0.0018	4.4e-14	782549	TRUE	reported	zqVg3B	1	TRUE
bmi	hba1c_off_marg	offspring	unadjusted	hba1c	rs12718572	T	C	T	C	-0.0117	-0.0269	0.4024	0.4026	FALSE	FALSE	FALSE	82WuHa	7	50573325	0.0106	0.01131	451811	TRUE	reported	7	50573325	0.0018	3e-11	686523	TRUE	reported	zqVg3B	1	TRUE
bmi	hba1c_off_marg	offspring	unadjusted	hba1c	rs12762034	T	C	T	C	-0.024	-0.0278	0.92417	0.9244	FALSE	FALSE	FALSE	82WuHa	10	33969931	0.0195	0.1546	451811	TRUE	reported	10	33969931	0.0032	7.3e-14	692191	TRUE	reported	zqVg3B	1	TRUE
bmi	hba1c_off_marg	offspring	unadjusted	hba1c	rs12779328	T	C	T	C	0.0105	-0.0207	0.2833	0.256	FALSE	FALSE	FALSE	82WuHa	10	12943973	0.0116	0.07444	451811	TRUE	reported	10	12943973	0.0019	4.5e-08	690736	TRUE	reported	zqVg3B	1	TRUE
bmi	hba1c_off_marg	offspring	unadjusted	hba1c	rs12881629	A	G	A	G	-0.0212	-0.1051	0.92054	0.9192	FALSE	FALSE	FALSE	82WuHa	14	101146413	0.019	3.198e-08	451811	TRUE	reported	14	101146413	0.0033	1e-10	676744	TRUE	reported	zqVg3B	1	TRUE
bmi	hba1c_off_marg	offspring	unadjusted	hba1c	rs12888545	A	G	A	G	-0.0136	-0.0191	0.7481	0.736	FALSE	FALSE	FALSE	82WuHa	14	88308044	0.012	0.1106	451811	TRUE	reported	14	88308044	0.002	9.1e-12	688605	TRUE	reported	zqVg3B	1	TRUE
bmi	hba1c_off_marg	offspring	unadjusted	hba1c	rs12905439	C	G	C	G	0.0118	-0.0077	0.6607	0.6367	FALSE	TRUE	FALSE	82WuHa	15	99521883	0.0109	0.4785	451811	TRUE	reported	15	99521883	0.0018	1.4e-10	675205	TRUE	reported	zqVg3B	1	TRUE
bmi	hba1c_off_marg	offspring	unadjusted	hba1c	rs12922346	C	G	C	G	0.0136	0.0026	0.2657	0.2714	FALSE	TRUE	FALSE	82WuHa	16	82438337	0.0118	0.8265	451811	TRUE	reported	16	82438337	0.002	1e-11	679615	TRUE	reported	zqVg3B	1	TRUE
bmi	hba1c_off_marg	offspring	unadjusted	hba1c	rs12933482	A	G	A	G	-0.0186	-0.0019	0.8952	0.8867	FALSE	FALSE	FALSE	82WuHa	16	72189604	0.0169	0.9089	451811	TRUE	reported	16	72189604	0.0028	4.9e-11	691477	TRUE	reported	zqVg3B	1	TRUE
bmi	hba1c_off_marg	offspring	unadjusted	hba1c	rs12936083	A	G	A	G	-0.0139	-0.0356	0.6733	0.6728	FALSE	FALSE	FALSE	82WuHa	17	4801887	0.0112	0.001478	451811	TRUE	reported	17	4801887	0.0019	4.1e-13	633615	TRUE	reported	zqVg3B	1	TRUE
bmi	hba1c_off_marg	offspring	unadjusted	hba1c	rs12939549	A	G	A	G	0.018	0.0209	0.5665	0.5685	FALSE	FALSE	FALSE	82WuHa	17	78611724	0.0105	0.04575	451811	TRUE	reported	17	78611724	0.0016	2.7e-28	793950	TRUE	reported	zqVg3B	1	TRUE
bmi	hba1c_off_marg	offspring	unadjusted	hba1c	rs1296328	A	C	A	C	0.0179	0.0127	0.4343	0.4545	FALSE	FALSE	FALSE	82WuHa	4	137083193	0.0105	0.2272	451811	TRUE	reported	4	137083193	0.0018	4.9e-24	683488	TRUE	reported	zqVg3B	1	TRUE
bmi	hba1c_off_marg	offspring	unadjusted	hba1c	rs12964689	A	G	A	G	0.0203	0.0288	0.5176	0.4895	FALSE	FALSE	FALSE	82WuHa	18	21116998	0.0104	0.005669	451811	TRUE	reported	18	21116998	0.0017	5.1e-32	692097	TRUE	reported	zqVg3B	1	TRUE
bmi	hba1c_off_marg	offspring	unadjusted	hba1c	rs12981256	A	G	A	G	0.0142	0.0275	0.5325	0.5395	FALSE	FALSE	FALSE	82WuHa	19	1865901	0.0105	0.008714	451811	TRUE	reported	19	1865901	0.0018	1.1e-15	678327	TRUE	reported	zqVg3B	1	TRUE
bmi	hba1c_off_marg	offspring	unadjusted	hba1c	rs12987009	A	T	A	T	-0.011	0.0211	0.5614	0.5665	FALSE	TRUE	TRUE	82WuHa	2	219658170	0.0105	0.04503	451811	TRUE	reported	2	219658170	0.0017	2.4e-10	686254	TRUE	reported	zqVg3B	1	TRUE
bmi	hba1c_off_marg	offspring	unadjusted	hba1c	rs13021737	A	G	A	G	-0.0574	-0.0732	0.1681	0.1627	FALSE	FALSE	FALSE	82WuHa	2	632348	0.0138	1.199e-07	451811	TRUE	reported	2	632348	0.0021	7.5e-157	789534	TRUE	reported	zqVg3B	1	TRUE
bmi	hba1c_off_marg	offspring	unadjusted	hba1c	rs1304070	A	G	A	G	0.0126	0.0082	0.7615	0.7408	FALSE	FALSE	FALSE	82WuHa	13	65479449	0.0122	0.4999	451811	TRUE	reported	13	65479449	0.002	3.7e-10	691747	TRUE	reported	zqVg3B	1	TRUE
bmi	hba1c_off_marg	offspring	unadjusted	hba1c	rs13047416	C	G	C	G	0.0154	0.0242	0.6231	0.6416	FALSE	TRUE	FALSE	82WuHa	21	40309436	0.0108	0.02491	451811	TRUE	reported	21	40309436	0.0018	2.2e-17	683228	TRUE	reported	zqVg3B	1	TRUE
bmi	hba1c_off_marg	offspring	unadjusted	hba1c	rs13069244	A	G	A	G	0.0187	0.0389	0.07747	0.0697	FALSE	FALSE	FALSE	82WuHa	3	180441172	0.0199	0.05119	451811	TRUE	reported	3	180441172	0.0032	3e-09	791327	TRUE	reported	zqVg3B	1	TRUE
bmi	hba1c_off_marg	offspring	unadjusted	hba1c	rs13107325	T	C	T	C	0.047	0.0186	0.07373	0.059	FALSE	FALSE	FALSE	82WuHa	4	103188709	0.02	0.3515	451811	TRUE	reported	4	103188709	0.0032	1.1e-47	792045	TRUE	reported	zqVg3B	1	TRUE
bmi	hba1c_off_marg	offspring	unadjusted	hba1c	rs13110266	A	G	A	G	-0.0117	-0.0348	0.4065	0.3892	FALSE	FALSE	FALSE	82WuHa	4	162129844	0.0106	0.0009949	451811	TRUE	reported	4	162129844	0.0017	1.9e-12	791087	TRUE	reported	zqVg3B	1	TRUE
bmi	hba1c_off_marg	offspring	unadjusted	hba1c	rs13147390	T	C	T	C	-0.0103	-0.0071	0.6431	0.6566	FALSE	FALSE	FALSE	82WuHa	4	80712000	0.0108	0.5121	451811	TRUE	reported	4	80712000	0.0018	1e-08	681032	TRUE	reported	zqVg3B	1	TRUE
bmi	hba1c_off_marg	offspring	unadjusted	hba1c	rs13174863	A	G	A	G	-0.0192	-0.0017	0.8452	0.8632	FALSE	FALSE	FALSE	82WuHa	5	139080745	0.0148	0.9081	451811	TRUE	reported	5	139080745	0.0023	2.9e-16	773762	TRUE	reported	zqVg3B	1	TRUE
bmi	hba1c_off_marg	offspring	unadjusted	hba1c	rs13184896	T	G	T	G	-0.0133	-0.0043	0.4346	0.4378	FALSE	FALSE	FALSE	82WuHa	5	122734005	0.0105	0.6819	451811	TRUE	reported	5	122734005	0.0016	3.3e-16	794825	TRUE	reported	zqVg3B	1	TRUE
bmi	hba1c_off_marg	offspring	unadjusted	hba1c	rs13191362	A	G	A	G	0.0236	0.0189	0.8802	0.866	FALSE	FALSE	FALSE	82WuHa	6	163033350	0.0157	0.23	451811	TRUE	reported	6	163033350	0.0025	5.9e-21	792699	TRUE	reported	zqVg3B	1	TRUE
bmi	hba1c_off_marg	offspring	unadjusted	hba1c	rs1320903	A	G	A	G	0.0216	0.0266	0.3174	0.3085	FALSE	FALSE	FALSE	82WuHa	3	131758077	0.0112	0.0173	451811	TRUE	reported	3	131758077	0.0018	9.2e-32	691519	TRUE	reported	zqVg3B	1	TRUE
bmi	hba1c_off_marg	offspring	unadjusted	hba1c	rs13240600	A	G	A	G	0.0204	-0.032	0.8448	0.8417	FALSE	FALSE	FALSE	82WuHa	7	99064466	0.0144	0.02642	451811	TRUE	reported	7	99064466	0.0024	3.5e-17	692233	TRUE	reported	zqVg3B	1	TRUE
bmi	hba1c_off_marg	offspring	unadjusted	hba1c	rs13250058	T	G	T	G	0.0112	0.0152	0.6771	0.6904	FALSE	FALSE	FALSE	82WuHa	8	112270826	0.0112	0.1749	451811	TRUE	reported	8	112270826	0.0018	2.9e-10	787870	TRUE	reported	zqVg3B	1	TRUE
bmi	hba1c_off_marg	offspring	unadjusted	hba1c	rs13263601	A	C	A	C	-0.0154	-0.0487	0.6522	0.6586	FALSE	FALSE	FALSE	82WuHa	8	14095900	0.0109	7.993e-06	451811	TRUE	reported	8	14095900	0.0018	2.2e-17	686196	TRUE	reported	zqVg3B	1	TRUE
bmi	hba1c_off_marg	offspring	unadjusted	hba1c	rs1327259	A	G	A	G	0.0155	0.0454	0.6128	0.6258	FALSE	FALSE	FALSE	82WuHa	6	51177811	0.0107	2.348e-05	451811	TRUE	reported	6	51177811	0.0018	1.7e-18	685922	TRUE	reported	zqVg3B	1	TRUE
bmi	hba1c_off_marg	offspring	unadjusted	hba1c	rs13287131	T	C	T	C	-0.0123	-0.0123	0.7509	0.7393	FALSE	FALSE	FALSE	82WuHa	9	92119579	0.0119	0.3004	451811	TRUE	reported	9	92119579	0.002	6.8e-10	683808	TRUE	reported	zqVg3B	1	TRUE
bmi	hba1c_off_marg	offspring	unadjusted	hba1c	rs13288178	A	G	A	G	0.014	0.0213	0.6406	0.6368	FALSE	FALSE	FALSE	82WuHa	9	37107799	0.0108	0.04762	451811	TRUE	reported	9	37107799	0.0018	2.7e-15	691842	TRUE	reported	zqVg3B	1	TRUE
bmi	hba1c_off_marg	offspring	unadjusted	hba1c	rs1330052	C	G	C	G	-0.0132	-0.003	0.6496	0.6555	FALSE	TRUE	FALSE	82WuHa	13	86536006	0.0109	0.7838	451811	TRUE	reported	13	86536006	0.0018	1.5e-13	691613	TRUE	reported	zqVg3B	1	TRUE
bmi	hba1c_off_marg	offspring	unadjusted	hba1c	rs13329567	T	C	T	C	-0.0293	-0.0247	0.2308	0.217	FALSE	FALSE	FALSE	82WuHa	15	68104367	0.0125	0.04856	451811	TRUE	reported	15	68104367	0.002	1e-50	793953	TRUE	reported	zqVg3B	1	TRUE
bmi	hba1c_off_marg	offspring	unadjusted	hba1c	rs1365466	T	C	T	C	-0.0137	-0.0281	0.7406	0.7379	FALSE	FALSE	FALSE	82WuHa	18	36182440	0.0119	0.01855	451811	TRUE	reported	18	36182440	0.0019	3.3e-13	791868	TRUE	reported	zqVg3B	1	TRUE
bmi	hba1c_off_marg	offspring	unadjusted	hba1c	rs1371108	A	C	A	C	0.0119	0.0109	0.3247	0.3438	FALSE	FALSE	FALSE	82WuHa	2	81816251	0.0112	0.3281	451811	TRUE	reported	2	81816251	0.0018	9e-11	684620	TRUE	reported	zqVg3B	1	TRUE
bmi	hba1c_off_marg	offspring	unadjusted	hba1c	rs1372177	C	G	C	G	-0.0098	-0.0157	0.5194	0.4969	FALSE	TRUE	TRUE	82WuHa	13	79571869	0.0104	0.133	451811	TRUE	reported	13	79571869	0.0017	1.4e-08	685356	TRUE	reported	zqVg3B	1	TRUE
bmi	hba1c_off_marg	offspring	unadjusted	hba1c	rs138289	A	T	A	T	0.0103	-0.0241	0.5171	0.53	FALSE	TRUE	TRUE	82WuHa	22	32182708	0.0104	0.02083	451811	TRUE	reported	22	32182708	0.0017	3.3e-09	687258	TRUE	reported	zqVg3B	1	TRUE
bmi	hba1c_off_marg	offspring	unadjusted	hba1c	rs1399471	C	G	C	G	-0.0131	-0.0212	0.2608	0.2787	FALSE	TRUE	FALSE	82WuHa	12	19312221	0.0119	0.07556	451811	TRUE	reported	12	19312221	0.002	2.7e-11	689884	TRUE	reported	zqVg3B	1	TRUE
bmi	hba1c_off_marg	offspring	unadjusted	hba1c	rs1409818	T	C	T	C	0.0201	-0.007	0.1156	0.0987	FALSE	FALSE	FALSE	82WuHa	20	21381121	0.0173	0.6844	451811	TRUE	reported	20	21381121	0.0029	2.5e-12	690984	TRUE	reported	zqVg3B	1	TRUE
bmi	hba1c_off_marg	offspring	unadjusted	hba1c	rs1412235	C	G	C	G	0.0246	0.048	0.3175	0.3062	FALSE	TRUE	FALSE	82WuHa	9	28410996	0.0111	1.537e-05	451811	TRUE	reported	9	28410996	0.0017	6e-45	790147	TRUE	reported	zqVg3B	1	TRUE
bmi	hba1c_off_marg	offspring	unadjusted	hba1c	rs1421334	A	C	A	C	0.0125	0.034	0.4569	0.4435	FALSE	FALSE	FALSE	82WuHa	8	30865733	0.0105	0.001223	451811	TRUE	reported	8	30865733	0.0018	1e-12	680665	TRUE	reported	zqVg3B	1	TRUE
bmi	hba1c_off_marg	offspring	unadjusted	hba1c	rs1431659	A	G	A	G	0.0196	0.036	0.2656	0.2727	FALSE	FALSE	FALSE	82WuHa	8	73439070	0.0118	0.00217	451811	TRUE	reported	8	73439070	0.0019	6e-24	689739	TRUE	reported	zqVg3B	1	TRUE
bmi	hba1c_off_marg	offspring	unadjusted	hba1c	rs1436344	C	G	C	G	0.0141	0.0132	0.5922	0.5703	FALSE	TRUE	TRUE	82WuHa	3	104606144	0.0106	0.2124	451811	TRUE	reported	3	104606144	0.0017	4.1e-16	692017	TRUE	reported	zqVg3B	1	TRUE
bmi	hba1c_off_marg	offspring	unadjusted	hba1c	rs1445652	A	G	A	G	0.0123	0.032	0.1855	0.2032	FALSE	FALSE	FALSE	82WuHa	2	155668460	0.0135	0.01743	451811	TRUE	reported	2	155668460	0.0022	4.3e-08	682166	TRUE	reported	zqVg3B	1	TRUE
bmi	hba1c_off_marg	offspring	unadjusted	hba1c	rs1452075	T	C	T	C	0.0141	0.0151	0.7277	0.7245	FALSE	FALSE	FALSE	82WuHa	3	62481063	0.0118	0.1998	451811	TRUE	reported	3	62481063	0.0018	1.3e-14	783729	TRUE	reported	zqVg3B	1	TRUE
bmi	hba1c_off_marg	offspring	unadjusted	hba1c	rs1454687	C	G	C	G	0.0202	0.0331	0.4773	0.469	FALSE	TRUE	TRUE	82WuHa	3	94038085	0.0104	0.001489	451811	TRUE	reported	3	94038085	0.0017	5.2e-32	692324	TRUE	reported	zqVg3B	1	TRUE
bmi	hba1c_off_marg	offspring	unadjusted	hba1c	rs1465900	A	C	A	C	0.0125	0.0431	0.7812	0.7769	FALSE	FALSE	FALSE	82WuHa	11	76473138	0.0128	0.0007723	451811	TRUE	reported	11	76473138	0.002	4.8e-10	779748	TRUE	reported	zqVg3B	1	TRUE
bmi	hba1c_off_marg	offspring	unadjusted	hba1c	rs1477887	A	G	A	G	-0.0138	-0.0263	0.4567	0.4734	FALSE	FALSE	FALSE	82WuHa	4	18514827	0.0104	0.0116	451811	TRUE	reported	4	18514827	0.0017	2e-15	679023	TRUE	reported	zqVg3B	1	TRUE
bmi	hba1c_off_marg	offspring	unadjusted	hba1c	rs1492767	T	C	T	C	0.0094	0.0163	0.4957	0.5148	FALSE	FALSE	FALSE	82WuHa	4	55221467	0.0104	0.1174	451811	TRUE	reported	4	55221467	0.0016	1e-08	794161	TRUE	reported	zqVg3B	1	TRUE
bmi	hba1c_off_marg	offspring	unadjusted	hba1c	rs1503526	T	C	T	C	-0.014	-0.0123	0.5162	0.5027	FALSE	FALSE	FALSE	82WuHa	5	63020706	0.0104	0.2367	451811	TRUE	reported	5	63020706	0.0017	5.5e-17	747347	TRUE	reported	zqVg3B	1	TRUE
bmi	hba1c_off_marg	offspring	unadjusted	hba1c	rs1521527	C	G	C	G	-0.0121	-0.0081	0.5324	0.5485	FALSE	TRUE	TRUE	82WuHa	2	165427825	0.0105	0.4424	451811	TRUE	reported	2	165427825	0.0017	3.1e-12	678175	TRUE	reported	zqVg3B	1	TRUE
bmi	hba1c_off_marg	offspring	unadjusted	hba1c	rs1522569	T	G	T	G	0.0164	0.0202	0.8181	0.8399	FALSE	FALSE	FALSE	82WuHa	4	171632637	0.0135	0.135	451811	TRUE	reported	4	171632637	0.0022	2.9e-13	689573	TRUE	reported	zqVg3B	1	TRUE
bmi	hba1c_off_marg	offspring	unadjusted	hba1c	rs1528435	T	C	T	C	0.0164	0.0237	0.6331	0.6369	FALSE	FALSE	FALSE	82WuHa	2	181550962	0.0107	0.02748	451811	TRUE	reported	2	181550962	0.0017	9.1e-23	794198	TRUE	reported	zqVg3B	1	TRUE
bmi	hba1c_off_marg	offspring	unadjusted	hba1c	rs1535660	T	C	T	C	0.0147	0.0318	0.1446	0.1493	FALSE	FALSE	FALSE	82WuHa	9	10371073	0.0151	0.03546	451811	TRUE	reported	9	10371073	0.0025	5.2e-09	690624	TRUE	reported	zqVg3B	1	TRUE
bmi	hba1c_off_marg	offspring	unadjusted	hba1c	rs156201	C	G	C	G	0.0123	0.0107	0.7606	0.7298	FALSE	TRUE	FALSE	82WuHa	6	104847441	0.012	0.3735	451811	TRUE	reported	6	104847441	0.002	5.8e-10	691835	TRUE	reported	zqVg3B	1	TRUE
bmi	hba1c_off_marg	offspring	unadjusted	hba1c	rs1579557	T	C	T	C	0.0213	0.0368	0.2998	0.2976	FALSE	FALSE	FALSE	82WuHa	6	40371918	0.0114	0.001228	451811	TRUE	reported	6	40371918	0.0019	1.1e-29	692405	TRUE	reported	zqVg3B	1	TRUE
bmi	hba1c_off_marg	offspring	unadjusted	hba1c	rs1583123	A	C	A	C	0.0108	0.0154	0.6224	0.6267	FALSE	FALSE	FALSE	82WuHa	18	58206046	0.0108	0.1539	451811	TRUE	reported	18	58206046	0.0018	1.3e-09	689615	TRUE	reported	zqVg3B	1	TRUE
bmi	hba1c_off_marg	offspring	unadjusted	hba1c	rs1624134	C	G	C	G	0.0101	0.0104	0.4068	0.4127	FALSE	TRUE	FALSE	82WuHa	10	34834482	0.0106	0.3275	451811	TRUE	reported	10	34834482	0.0018	1.1e-08	690572	TRUE	reported	zqVg3B	1	TRUE
bmi	hba1c_off_marg	offspring	unadjusted	hba1c	rs1656377	T	C	T	C	-0.0099	-0.0275	0.4115	0.4295	FALSE	FALSE	FALSE	82WuHa	3	158285280	0.0106	0.009164	451811	TRUE	reported	3	158285280	0.0017	1.6e-08	691955	TRUE	reported	zqVg3B	1	TRUE
bmi	hba1c_off_marg	offspring	unadjusted	hba1c	rs16822990	A	G	A	G	0.0187	0.0463	0.9199	0.9125	FALSE	FALSE	FALSE	82WuHa	3	114319407	0.0192	0.016	451811	TRUE	reported	3	114319407	0.0032	3.8e-09	681891	TRUE	reported	zqVg3B	1	TRUE
bmi	hba1c_off_marg	offspring	unadjusted	hba1c	rs16849710	A	G	A	G	0.0116	0.0181	0.485	0.4541	FALSE	FALSE	FALSE	82WuHa	1	202106797	0.0105	0.08388	451811	TRUE	reported	1	202106797	0.0018	6e-11	666229	TRUE	reported	zqVg3B	1	TRUE
bmi	hba1c_off_marg	offspring	unadjusted	hba1c	rs16851483	T	G	T	G	0.0369	0.0788	0.06928	0.0627	FALSE	FALSE	FALSE	82WuHa	3	141275436	0.021	0.0001782	451811	TRUE	reported	3	141275436	0.0035	3.2e-26	692316	TRUE	reported	zqVg3B	1	TRUE
bmi	hba1c_off_marg	offspring	unadjusted	hba1c	rs16871902	A	G	A	G	0.0125	0.018	0.4877	0.4858	FALSE	FALSE	FALSE	82WuHa	5	3488462	0.0104	0.08443	451811	TRUE	reported	5	3488462	0.0017	4.6e-13	690830	TRUE	reported	zqVg3B	1	TRUE
bmi	hba1c_off_marg	offspring	unadjusted	hba1c	rs16889835	T	C	T	C	-0.0145	-0.0812	0.1429	0.1386	FALSE	FALSE	FALSE	82WuHa	6	24947772	0.0147	3.22e-08	451811	TRUE	reported	6	24947772	0.0025	4.3e-09	681849	TRUE	reported	zqVg3B	1	TRUE
bmi	hba1c_off_marg	offspring	unadjusted	hba1c	rs16903285	T	C	T	C	-0.0331	-0.0529	0.8593	0.8895	FALSE	FALSE	FALSE	82WuHa	5	87978252	0.0156	0.0006863	451811	TRUE	reported	5	87978252	0.0026	7.6e-38	687944	TRUE	reported	zqVg3B	1	TRUE
bmi	hba1c_off_marg	offspring	unadjusted	hba1c	rs16953563	A	G	A	G	-0.0134	0.0098	0.2516	0.2324	FALSE	FALSE	FALSE	82WuHa	15	66686770	0.0121	0.4147	451811	TRUE	reported	15	66686770	0.002	1.5e-11	691761	TRUE	reported	zqVg3B	1	TRUE
bmi	hba1c_off_marg	offspring	unadjusted	hba1c	rs17001561	A	G	A	G	0.0151	-0.0111	0.1573	0.1475	FALSE	FALSE	FALSE	82WuHa	4	77096118	0.0146	0.4487	451811	TRUE	reported	4	77096118	0.0023	3.8e-11	794327	TRUE	reported	zqVg3B	1	TRUE
bmi	hba1c_off_marg	offspring	unadjusted	hba1c	rs17014375	T	G	T	G	-0.0172	-0.0168	0.8652	0.8795	FALSE	FALSE	FALSE	82WuHa	1	209543560	0.0154	0.2754	451811	TRUE	reported	1	209543560	0.0025	1.1e-11	690856	TRUE	reported	zqVg3B	1	TRUE
bmi	hba1c_off_marg	offspring	unadjusted	hba1c	rs17056301	T	C	T	C	-0.0118	0.0017	0.7364	0.7506	FALSE	FALSE	FALSE	82WuHa	5	158271680	0.012	0.8864	451811	TRUE	reported	5	158271680	0.002	2.4e-09	688085	TRUE	reported	zqVg3B	1	TRUE
bmi	hba1c_off_marg	offspring	unadjusted	hba1c	rs17066856	T	C	T	C	0.0385	0.0688	0.90429	0.8916	FALSE	FALSE	FALSE	82WuHa	18	58049656	0.018	0.0001358	451811	TRUE	reported	18	58049656	0.0028	1.5e-42	791783	TRUE	reported	zqVg3B	1	TRUE
bmi	hba1c_off_marg	offspring	unadjusted	hba1c	rs17113297	T	C	T	C	0.0166	0.0193	0.2082	0.1987	FALSE	FALSE	FALSE	82WuHa	10	102395982	0.0127	0.1277	451811	TRUE	reported	10	102395982	0.0021	2.1e-15	686357	TRUE	reported	zqVg3B	1	TRUE
bmi	hba1c_off_marg	offspring	unadjusted	hba1c	rs17119937	T	C	T	C	-0.0212	-0.013	0.93095	0.9371	FALSE	FALSE	FALSE	82WuHa	8	14502274	0.0211	0.5376	451811	TRUE	reported	8	14502274	0.0036	5.6e-09	668272	TRUE	reported	zqVg3B	1	TRUE
bmi	hba1c_off_marg	offspring	unadjusted	hba1c	rs17203016	A	G	A	G	-0.015	-0.0152	0.804	0.7896	FALSE	FALSE	FALSE	82WuHa	2	208255518	0.013	0.241	451811	TRUE	reported	2	208255518	0.002	2.1e-13	786272	TRUE	reported	zqVg3B	1	TRUE
bmi	hba1c_off_marg	offspring	unadjusted	hba1c	rs17238110	A	G	A	G	0.0353	0.0801	0.8366	0.9783	FALSE	FALSE	FALSE	82WuHa	15	62150364	0.0352	0.02287	451811	TRUE	reported	15	62150364	0.005	2e-12	775505	TRUE	reported	zqVg3B	1	TRUE
bmi	hba1c_off_marg	offspring	unadjusted	hba1c	rs17311369	T	C	T	C	-0.0104	0.0115	0.3278	0.3105	FALSE	FALSE	FALSE	82WuHa	15	47709199	0.0112	0.3038	451811	TRUE	reported	15	47709199	0.0019	3.1e-08	673102	TRUE	reported	zqVg3B	1	TRUE
bmi	hba1c_off_marg	offspring	unadjusted	hba1c	rs17327461	T	C	T	C	0.0125	-0.0021	0.4498	0.4479	FALSE	FALSE	FALSE	82WuHa	2	35512183	0.0105	0.8449	451811	TRUE	reported	2	35512183	0.0016	1.5e-14	792231	TRUE	reported	zqVg3B	1	TRUE
bmi	hba1c_off_marg	offspring	unadjusted	hba1c	rs17405819	T	C	T	C	0.0215	0.0217	0.699	0.7007	FALSE	FALSE	FALSE	82WuHa	8	76806584	0.0114	0.05615	451811	TRUE	reported	8	76806584	0.0018	4.3e-33	795493	TRUE	reported	zqVg3B	1	TRUE
bmi	hba1c_off_marg	offspring	unadjusted	hba1c	rs17424296	A	G	A	G	-0.0108	0.0031	0.3659	0.3808	FALSE	FALSE	FALSE	82WuHa	5	60838903	0.0108	0.7739	451811	TRUE	reported	5	60838903	0.0018	2.4e-09	684366	TRUE	reported	zqVg3B	1	TRUE
bmi	hba1c_off_marg	offspring	unadjusted	hba1c	rs17425707	T	C	T	C	-0.0167	-0.0052	0.8997	0.9023	FALSE	FALSE	FALSE	82WuHa	1	57874879	0.0171	0.76	451811	TRUE	reported	1	57874879	0.0028	4.4e-09	688867	TRUE	reported	zqVg3B	1	TRUE
bmi	hba1c_off_marg	offspring	unadjusted	hba1c	rs17446257	A	G	A	G	0.0153	0.0093	0.1292	0.13	FALSE	FALSE	FALSE	82WuHa	13	40749213	0.0156	0.5513	451811	TRUE	reported	13	40749213	0.0026	2.9e-09	690630	TRUE	reported	zqVg3B	1	TRUE
bmi	hba1c_off_marg	offspring	unadjusted	hba1c	rs17499593	C	G	C	G	-0.0125	-0.031	0.8103	0.81	FALSE	TRUE	FALSE	82WuHa	2	172649755	0.0131	0.01835	451811	TRUE	reported	2	172649755	0.0022	1.1e-08	691663	TRUE	reported	zqVg3B	1	TRUE
bmi	hba1c_off_marg	offspring	unadjusted	hba1c	rs17513613	T	C	T	C	-0.0186	-0.0102	0.6764	0.6817	FALSE	FALSE	FALSE	82WuHa	19	30286822	0.0111	0.3585	451811	TRUE	reported	19	30286822	0.0018	3.6e-26	789575	TRUE	reported	zqVg3B	1	TRUE
bmi	hba1c_off_marg	offspring	unadjusted	hba1c	rs175165	T	G	T	G	0.0103	0.0412	0.6059	0.5952	FALSE	FALSE	FALSE	82WuHa	22	20116015	0.0107	0.0001078	451811	TRUE	reported	22	20116015	0.0018	5.2e-09	690545	TRUE	reported	zqVg3B	1	TRUE
bmi	hba1c_off_marg	offspring	unadjusted	hba1c	rs17535082	T	C	T	C	-0.0171	-0.0095	0.0939	0.0898	FALSE	FALSE	FALSE	82WuHa	14	35667554	0.0177	0.5921	451811	TRUE	reported	14	35667554	0.003	7.8e-09	690550	TRUE	reported	zqVg3B	1	TRUE
bmi	hba1c_off_marg	offspring	unadjusted	hba1c	rs17551974	A	C	A	C	-0.0141	-0.001	0.1782	0.2056	FALSE	FALSE	FALSE	82WuHa	2	142293146	0.0134	0.9387	451811	TRUE	reported	2	142293146	0.0022	1.9e-10	691115	TRUE	reported	zqVg3B	1	TRUE
bmi	hba1c_off_marg	offspring	unadjusted	hba1c	rs1759975	A	G	A	G	0.0096	0.018	0.6062	0.6127	FALSE	FALSE	FALSE	82WuHa	13	78385158	0.0107	0.09053	451811	TRUE	reported	13	78385158	0.0017	1.9e-08	748415	TRUE	reported	zqVg3B	1	TRUE
bmi	hba1c_off_marg	offspring	unadjusted	hba1c	rs17663412	A	C	A	C	0.0157	0.006	0.1139	0.109	FALSE	FALSE	FALSE	82WuHa	5	167595121	0.0162	0.7128	451811	TRUE	reported	5	167595121	0.0027	6.1e-09	691018	TRUE	reported	zqVg3B	1	TRUE
bmi	hba1c_off_marg	offspring	unadjusted	hba1c	rs17710386	T	C	T	C	-0.0126	-0.0072	0.6681	0.6742	FALSE	FALSE	FALSE	82WuHa	18	63461201	0.0112	0.5224	451811	TRUE	reported	18	63461201	0.0018	1e-12	783810	TRUE	reported	zqVg3B	1	TRUE
bmi	hba1c_off_marg	offspring	unadjusted	hba1c	rs17724992	A	G	A	G	0.0183	0.023	0.7404	0.7464	FALSE	FALSE	FALSE	82WuHa	19	18454825	0.0118	0.05134	451811	TRUE	reported	19	18454825	0.0019	1e-22	785851	TRUE	reported	zqVg3B	1	TRUE
bmi	hba1c_off_marg	offspring	unadjusted	hba1c	rs17767510	C	G	C	G	0.0129	0.0004	0.1697	0.1865	FALSE	TRUE	FALSE	82WuHa	4	68156598	0.0137	0.9749	451811	TRUE	reported	4	68156598	0.0023	1.9e-08	683125	TRUE	reported	zqVg3B	1	TRUE
bmi	hba1c_off_marg	offspring	unadjusted	hba1c	rs17806379	T	C	T	C	-0.0258	-0.0528	0.1789	0.1899	FALSE	FALSE	FALSE	82WuHa	20	51107290	0.0135	8.686e-05	451811	TRUE	reported	20	51107290	0.0022	1.5e-30	690043	TRUE	reported	zqVg3B	1	TRUE
bmi	hba1c_off_marg	offspring	unadjusted	hba1c	rs1784460	A	T	A	T	0.0132	0.0379	0.4035	0.3978	FALSE	TRUE	FALSE	82WuHa	11	118938371	0.0106	0.0003514	451811	TRUE	reported	11	118938371	0.0018	9e-14	680042	TRUE	reported	zqVg3B	1	TRUE
bmi	hba1c_off_marg	offspring	unadjusted	hba1c	rs1804528	A	G	A	G	0.0109	-0.0112	0.3507	0.3852	FALSE	FALSE	FALSE	82WuHa	4	146056320	0.0108	0.3016	451811	TRUE	reported	4	146056320	0.002	3e-08	518856	TRUE	reported	zqVg3B	1	TRUE
bmi	hba1c_off_marg	offspring	unadjusted	hba1c	rs1814170	A	T	A	T	0.0203	-0.0143	0.8946	0.8955	FALSE	TRUE	FALSE	82WuHa	7	138794149	0.0174	0.4124	451811	TRUE	reported	7	138794149	0.0029	2.1e-12	686628	TRUE	reported	zqVg3B	1	TRUE
bmi	hba1c_off_marg	offspring	unadjusted	hba1c	rs1830074	T	C	T	C	-0.0115	-0.0411	0.712	0.7132	FALSE	FALSE	FALSE	82WuHa	7	6718674	0.0114	0.0003121	451811	TRUE	reported	7	6718674	0.0019	1.4e-09	689911	TRUE	reported	zqVg3B	1	TRUE
bmi	hba1c_off_marg	offspring	unadjusted	hba1c	rs1863652	A	G	A	G	-0.0115	-0.0641	0.3449	0.3577	FALSE	FALSE	FALSE	82WuHa	4	95991417	0.0109	4.184e-09	451811	TRUE	reported	4	95991417	0.0018	1.4e-10	692539	TRUE	reported	zqVg3B	1	TRUE
bmi	hba1c_off_marg	offspring	unadjusted	hba1c	rs1884389	T	C	T	C	-0.0103	0.0017	0.4289	0.449	FALSE	FALSE	FALSE	82WuHa	20	1410582	0.0105	0.8737	451811	TRUE	reported	20	1410582	0.0017	4e-09	683669	TRUE	reported	zqVg3B	1	TRUE
bmi	hba1c_off_marg	offspring	unadjusted	hba1c	rs1884897	A	G	A	G	-0.0194	0.0332	0.3692	0.3515	FALSE	FALSE	FALSE	82WuHa	20	6612832	0.0108	0.00215	451811	TRUE	reported	20	6612832	0.0017	1.3e-30	789534	TRUE	reported	zqVg3B	1	TRUE
bmi	hba1c_off_marg	offspring	unadjusted	hba1c	rs1885728	A	G	A	G	0.0108	0.0066	0.6787	0.6988	FALSE	FALSE	FALSE	82WuHa	6	5977833	0.0113	0.5593	451811	TRUE	reported	6	5977833	0.0019	1e-08	682316	TRUE	reported	zqVg3B	1	TRUE
bmi	hba1c_off_marg	offspring	unadjusted	hba1c	rs1891216	T	G	T	G	-0.0107	0.0065	0.6241	0.607	FALSE	FALSE	FALSE	82WuHa	1	7728391	0.0108	0.5489	451811	TRUE	reported	1	7728391	0.0018	2.4e-09	685079	TRUE	reported	zqVg3B	1	TRUE
bmi	hba1c_off_marg	offspring	unadjusted	hba1c	rs1896767	A	G	A	G	-0.0109	-0.0111	0.5376	0.559	FALSE	FALSE	FALSE	82WuHa	16	62838304	0.0104	0.2888	451811	TRUE	reported	16	62838304	0.0017	2.4e-10	686262	TRUE	reported	zqVg3B	1	TRUE
bmi	hba1c_off_marg	offspring	unadjusted	hba1c	rs189843	C	G	C	G	-0.0098	-0.0034	0.5557	0.5608	FALSE	TRUE	TRUE	82WuHa	5	164600151	0.0105	0.7453	451811	TRUE	reported	5	164600151	0.0017	1.7e-08	685314	TRUE	reported	zqVg3B	1	TRUE
bmi	hba1c_off_marg	offspring	unadjusted	hba1c	rs1927790	T	C	T	C	-0.0148	-0.0128	0.5891	0.596	FALSE	FALSE	FALSE	82WuHa	13	96922191	0.0106	0.2249	451811	TRUE	reported	13	96922191	0.0016	1.8e-19	794326	TRUE	reported	zqVg3B	1	TRUE
bmi	hba1c_off_marg	offspring	unadjusted	hba1c	rs1928295	T	C	T	C	0.0141	0.0259	0.5539	0.5731	FALSE	FALSE	FALSE	82WuHa	9	120378483	0.0105	0.01376	451811	TRUE	reported	9	120378483	0.0016	5.4e-18	793649	TRUE	reported	zqVg3B	1	TRUE
bmi	hba1c_off_marg	offspring	unadjusted	hba1c	rs1937433	C	G	C	G	-0.0124	-0.0095	0.4642	0.4655	FALSE	TRUE	TRUE	82WuHa	1	66444183	0.0105	0.3635	451811	TRUE	reported	1	66444183	0.0017	8.5e-13	682765	TRUE	reported	zqVg3B	1	TRUE
bmi	hba1c_off_marg	offspring	unadjusted	hba1c	rs1937684	A	T	A	T	0.0112	0.0308	0.6592	0.6547	FALSE	TRUE	FALSE	82WuHa	10	53680085	0.011	0.004993	451811	TRUE	reported	10	53680085	0.0018	8.7e-10	690063	TRUE	reported	zqVg3B	1	TRUE
bmi	hba1c_off_marg	offspring	unadjusted	hba1c	rs1948080	T	G	T	G	0.0137	0.0217	0.6251	0.6248	FALSE	FALSE	FALSE	82WuHa	9	11852043	0.0107	0.04299	451811	TRUE	reported	9	11852043	0.0018	1.1e-14	690633	TRUE	reported	zqVg3B	1	TRUE
bmi	hba1c_off_marg	offspring	unadjusted	hba1c	rs1951455	T	C	T	C	-0.0145	0.0349	0.2747	0.3067	FALSE	FALSE	FALSE	82WuHa	14	91512339	0.0115	0.002519	451811	TRUE	reported	14	91512339	0.0019	4.5e-14	690040	TRUE	reported	zqVg3B	1	TRUE
bmi	hba1c_off_marg	offspring	unadjusted	hba1c	rs1982441	T	G	T	G	0.0175	-0.0154	0.1381	0.1437	FALSE	FALSE	FALSE	82WuHa	8	28021769	0.0154	0.3164	451811	TRUE	reported	8	28021769	0.0026	7e-12	687705	TRUE	reported	zqVg3B	1	TRUE
bmi	hba1c_off_marg	offspring	unadjusted	hba1c	rs1982725	T	C	T	C	0.0097	0.0064	0.4778	0.4808	FALSE	FALSE	FALSE	82WuHa	19	30618771	0.0105	0.5399	451811	TRUE	reported	19	30618771	0.0017	3.3e-08	683155	TRUE	reported	zqVg3B	1	TRUE
bmi	hba1c_off_marg	offspring	unadjusted	hba1c	rs1993709	A	G	A	G	-0.0331	-0.0235	0.1823	0.2028	FALSE	FALSE	FALSE	82WuHa	1	72838529	0.013	0.07181	451811	TRUE	reported	1	72838529	0.0021	1.9e-57	786001	TRUE	reported	zqVg3B	1	TRUE
bmi	hba1c_off_marg	offspring	unadjusted	hba1c	rs1999494	A	G	A	G	0.0106	0.0015	0.336	0.3106	FALSE	FALSE	FALSE	82WuHa	13	81000505	0.0111	0.8929	451811	TRUE	reported	13	81000505	0.0019	1.7e-08	642433	TRUE	reported	zqVg3B	1	TRUE
bmi	hba1c_off_marg	offspring	unadjusted	hba1c	rs2007231	T	C	T	C	-0.0104	-0.0444	0.6387	0.6127	FALSE	FALSE	FALSE	82WuHa	1	115266306	0.0109	4.39e-05	451811	TRUE	reported	1	115266306	0.0018	5.2e-09	691969	TRUE	reported	zqVg3B	1	TRUE
bmi	hba1c_off_marg	offspring	unadjusted	hba1c	rs200810	T	C	T	C	0.0136	-0.0081	0.6284	0.6306	FALSE	FALSE	FALSE	82WuHa	6	97922184	0.0108	0.4517	451811	TRUE	reported	6	97922184	0.0017	5.5e-16	793699	TRUE	reported	zqVg3B	1	TRUE
bmi	hba1c_off_marg	offspring	unadjusted	hba1c	rs2010281	A	G	A	G	-0.0161	-0.0238	0.3552	0.3637	FALSE	FALSE	FALSE	82WuHa	14	103862322	0.011	0.02975	451811	TRUE	reported	14	103862322	0.0017	6.7e-21	794009	TRUE	reported	zqVg3B	1	TRUE
bmi	hba1c_off_marg	offspring	unadjusted	hba1c	rs2047648	A	T	A	T	-0.0118	0.0176	0.737	0.773	FALSE	TRUE	FALSE	82WuHa	3	157033438	0.012	0.1414	451811	TRUE	reported	3	157033438	0.002	2.4e-09	690946	TRUE	reported	zqVg3B	1	TRUE
bmi	hba1c_off_marg	offspring	unadjusted	hba1c	rs2051559	T	C	T	C	-0.0176	-0.0484	0.8692	0.8583	FALSE	FALSE	FALSE	82WuHa	4	3298800	0.0153	0.001599	451811	TRUE	reported	4	3298800	0.0026	5e-12	689307	TRUE	reported	zqVg3B	1	TRUE
bmi	hba1c_off_marg	offspring	unadjusted	hba1c	rs2065418	T	G	T	G	0.0166	0.0298	0.6377	0.6487	FALSE	FALSE	FALSE	82WuHa	11	30422068	0.0108	0.0059	451811	TRUE	reported	11	30422068	0.0018	3.6e-20	691707	TRUE	reported	zqVg3B	1	TRUE
bmi	hba1c_off_marg	offspring	unadjusted	hba1c	rs208015	T	C	T	C	0.0356	-0.0684	0.0784	0.0703	FALSE	FALSE	FALSE	82WuHa	17	46252346	0.0207	0.0009698	451811	TRUE	reported	17	46252346	0.0034	1.4e-25	691575	TRUE	reported	zqVg3B	1	TRUE
bmi	hba1c_off_marg	offspring	unadjusted	hba1c	rs2124499	C	G	C	G	-0.0123	0.1039	0.3718	0.3884	FALSE	TRUE	FALSE	82WuHa	3	123093541	0.0108	5.692e-22	451811	TRUE	reported	3	123093541	0.0017	3.4e-13	785955	TRUE	reported	zqVg3B	1	TRUE
bmi	hba1c_off_marg	offspring	unadjusted	hba1c	rs215634	A	G	A	G	0.0152	0.0334	0.3788	0.3628	FALSE	FALSE	FALSE	82WuHa	7	32369148	0.0107	0.001876	451811	TRUE	reported	7	32369148	0.0018	2.6e-17	681296	TRUE	reported	zqVg3B	1	TRUE
bmi	hba1c_off_marg	offspring	unadjusted	hba1c	rs2162524	T	C	T	C	-0.0155	-0.018	0.6679	0.6742	FALSE	FALSE	FALSE	82WuHa	2	230817437	0.0112	0.108	451811	TRUE	reported	2	230817437	0.0018	4.1e-17	691302	TRUE	reported	zqVg3B	1	TRUE
bmi	hba1c_off_marg	offspring	unadjusted	hba1c	rs2163188	C	G	C	G	0.0131	0.0635	0.474	0.4715	FALSE	TRUE	TRUE	82WuHa	10	65314711	0.0104	1.112e-09	451811	TRUE	reported	10	65314711	0.0017	2e-14	686502	TRUE	reported	zqVg3B	1	TRUE
bmi	hba1c_off_marg	offspring	unadjusted	hba1c	rs2169642	A	C	A	C	-0.0122	-0.0348	0.6313	0.6177	FALSE	FALSE	FALSE	82WuHa	3	82737773	0.0109	0.001393	451811	TRUE	reported	3	82737773	0.0018	2.9e-11	676860	TRUE	reported	zqVg3B	1	TRUE
bmi	hba1c_off_marg	offspring	unadjusted	hba1c	rs2174307	C	G	C	G	0.0121	0.0233	0.4067	0.44	FALSE	TRUE	TRUE	82WuHa	9	73791849	0.0105	0.02693	451811	TRUE	reported	9	73791849	0.0017	4.9e-12	686559	TRUE	reported	zqVg3B	1	TRUE
bmi	hba1c_off_marg	offspring	unadjusted	hba1c	rs217671	A	G	A	G	-0.0144	-0.0217	0.7281	0.7503	FALSE	FALSE	FALSE	82WuHa	14	62360464	0.0117	0.06422	451811	TRUE	reported	14	62360464	0.0019	1.3e-13	691456	TRUE	reported	zqVg3B	1	TRUE
bmi	hba1c_off_marg	offspring	unadjusted	hba1c	rs2192158	A	G	A	G	0.0129	0.0075	0.4601	0.4384	FALSE	FALSE	FALSE	82WuHa	4	55505360	0.0105	0.4728	451811	TRUE	reported	4	55505360	0.0017	8.3e-14	690727	TRUE	reported	zqVg3B	1	TRUE
bmi	hba1c_off_marg	offspring	unadjusted	hba1c	rs2196618	A	G	A	G	-0.0147	0.0064	0.2754	0.2569	FALSE	FALSE	FALSE	82WuHa	8	85089437	0.0118	0.591	451811	TRUE	reported	8	85089437	0.002	1.3e-13	688851	TRUE	reported	zqVg3B	1	TRUE
bmi	hba1c_off_marg	offspring	unadjusted	hba1c	rs2228213	A	G	A	G	-0.0139	-0.0277	0.3481	0.3379	FALSE	FALSE	FALSE	82WuHa	6	12124855	0.0109	0.01121	451811	TRUE	reported	6	12124855	0.0017	4.6e-16	795595	TRUE	reported	zqVg3B	1	TRUE
bmi	hba1c_off_marg	offspring	unadjusted	hba1c	rs2228552	T	G	T	G	0.0127	0.0179	0.6445	0.6636	FALSE	FALSE	FALSE	82WuHa	1	32165495	0.0109	0.09982	451811	TRUE	reported	1	32165495	0.0019	3.1e-11	560094	TRUE	reported	zqVg3B	1	TRUE
bmi	hba1c_off_marg	offspring	unadjusted	hba1c	rs2235564	T	C	T	C	0.0131	0.0705	0.3466	0.341	FALSE	FALSE	FALSE	82WuHa	1	6713114	0.011	1.425e-10	451811	TRUE	reported	1	6713114	0.0018	3.7e-13	691544	TRUE	reported	zqVg3B	1	TRUE
bmi	hba1c_off_marg	offspring	unadjusted	hba1c	rs2237403	T	C	T	C	-0.0121	-0.018	0.3422	0.3634	FALSE	FALSE	FALSE	82WuHa	7	39448936	0.011	0.1012	451811	TRUE	reported	7	39448936	0.0018	3.3e-11	692017	TRUE	reported	zqVg3B	1	TRUE
bmi	hba1c_off_marg	offspring	unadjusted	hba1c	rs2242189	T	C	T	C	0.0135	-0.017	0.6342	0.6361	FALSE	FALSE	FALSE	82WuHa	4	38691024	0.0108	0.1144	451811	TRUE	reported	4	38691024	0.0018	8.3e-14	676050	TRUE	reported	zqVg3B	1	TRUE
bmi	hba1c_off_marg	offspring	unadjusted	hba1c	rs2246012	T	C	T	C	-0.0158	-0.0531	0.8372	0.8181	FALSE	FALSE	FALSE	82WuHa	6	131898208	0.0139	0.0001338	451811	TRUE	reported	6	131898208	0.0022	3.1e-13	795598	TRUE	reported	zqVg3B	1	TRUE
bmi	hba1c_off_marg	offspring	unadjusted	hba1c	rs2257791	A	G	A	G	-0.0142	-0.0219	0.7515	0.7568	FALSE	FALSE	FALSE	82WuHa	10	118643670	0.0122	0.07228	451811	TRUE	reported	10	118643670	0.002	1.8e-12	686831	TRUE	reported	zqVg3B	1	TRUE
bmi	hba1c_off_marg	offspring	unadjusted	hba1c	rs2271189	A	G	A	G	-0.0144	-0.0097	0.4051	0.4214	FALSE	FALSE	FALSE	82WuHa	12	56494991	0.0106	0.3616	451811	TRUE	reported	12	56494991	0.0018	5e-16	675192	TRUE	reported	zqVg3B	1	TRUE
bmi	hba1c_off_marg	offspring	unadjusted	hba1c	rs2281819	A	T	A	T	-0.016	-0.0265	0.2302	0.2336	FALSE	TRUE	FALSE	82WuHa	6	33771673	0.0124	0.03223	451811	TRUE	reported	6	33771673	0.002	5.1e-15	687785	TRUE	reported	zqVg3B	1	TRUE
bmi	hba1c_off_marg	offspring	unadjusted	hba1c	rs2283093	T	C	T	C	0.0127	0.0262	0.2066	0.2268	FALSE	FALSE	FALSE	82WuHa	7	126721231	0.0129	0.0421	451811	TRUE	reported	7	126721231	0.0021	3.1e-09	691773	TRUE	reported	zqVg3B	1	TRUE
bmi	hba1c_off_marg	offspring	unadjusted	hba1c	rs2284746	C	G	C	G	0.0104	0.0008	0.4762	0.4644	FALSE	TRUE	TRUE	82WuHa	1	17306675	0.0104	0.9418	451811	TRUE	reported	1	17306675	0.0017	1.4e-09	692206	TRUE	reported	zqVg3B	1	TRUE
bmi	hba1c_off_marg	offspring	unadjusted	hba1c	rs2285178	T	C	T	C	-0.0112	0.0275	0.6891	0.7036	FALSE	FALSE	FALSE	82WuHa	22	38205989	0.0114	0.01559	451811	TRUE	reported	22	38205989	0.0019	9.4e-09	638268	TRUE	reported	zqVg3B	1	TRUE
bmi	hba1c_off_marg	offspring	unadjusted	hba1c	rs2307111	T	C	T	C	0.0265	0.0571	0.6038	0.6104	FALSE	FALSE	FALSE	82WuHa	5	75003678	0.0107	8.669e-08	451811	TRUE	reported	5	75003678	0.0016	1.6e-58	795430	TRUE	reported	zqVg3B	1	TRUE
bmi	hba1c_off_marg	offspring	unadjusted	hba1c	rs2357760	A	G	A	G	0.0145	0.0245	0.6754	0.6777	FALSE	FALSE	FALSE	82WuHa	6	120213880	0.0112	0.02847	451811	TRUE	reported	6	120213880	0.0017	6.8e-17	791053	TRUE	reported	zqVg3B	1	TRUE
bmi	hba1c_off_marg	offspring	unadjusted	hba1c	rs2365389	T	C	T	C	-0.0174	-0.0062	0.4143	0.4232	FALSE	FALSE	FALSE	82WuHa	3	61236462	0.0106	0.5619	451811	TRUE	reported	3	61236462	0.0017	1.3e-25	783625	TRUE	reported	zqVg3B	1	TRUE
bmi	hba1c_off_marg	offspring	unadjusted	hba1c	rs2367112	T	G	T	G	0.0119	0.0057	0.5081	0.5007	FALSE	FALSE	FALSE	82WuHa	5	64168193	0.0104	0.5849	451811	TRUE	reported	5	64168193	0.0016	2.3e-13	794305	TRUE	reported	zqVg3B	1	TRUE
bmi	hba1c_off_marg	offspring	unadjusted	hba1c	rs2423668	T	C	T	C	0.0105	0.0224	0.4495	0.4435	FALSE	FALSE	FALSE	82WuHa	20	12430673	0.0105	0.0329	451811	TRUE	reported	20	12430673	0.0019	2.8e-08	527352	TRUE	reported	zqVg3B	1	TRUE
bmi	hba1c_off_marg	offspring	unadjusted	hba1c	rs2425840	A	C	A	C	-0.0119	-0.0015	0.5941	0.5978	FALSE	FALSE	FALSE	82WuHa	20	44904838	0.0106	0.8848	451811	TRUE	reported	20	44904838	0.0018	1.6e-11	681680	TRUE	reported	zqVg3B	1	TRUE
bmi	hba1c_off_marg	offspring	unadjusted	hba1c	rs2429150	A	C	A	C	-0.0111	-0.0474	0.5836	0.5711	FALSE	FALSE	FALSE	82WuHa	12	2152655	0.0106	8.077e-06	451811	TRUE	reported	12	2152655	0.0018	2.7e-10	686276	TRUE	reported	zqVg3B	1	TRUE
bmi	hba1c_off_marg	offspring	unadjusted	hba1c	rs2479958	A	G	A	G	0.0154	0.0192	0.4925	0.5016	FALSE	FALSE	FALSE	82WuHa	13	111984244	0.0105	0.06796	451811	TRUE	reported	13	111984244	0.0018	1.5e-17	664268	TRUE	reported	zqVg3B	1	TRUE
bmi	hba1c_off_marg	offspring	unadjusted	hba1c	rs2481665	T	C	T	C	0.0161	0.0236	0.5592	0.576	FALSE	FALSE	FALSE	82WuHa	1	62594677	0.0105	0.02443	451811	TRUE	reported	1	62594677	0.0016	7.2e-23	795247	TRUE	reported	zqVg3B	1	TRUE
bmi	hba1c_off_marg	offspring	unadjusted	hba1c	rs2543132	C	G	C	G	0.0146	0.0135	0.8134	0.8423	FALSE	TRUE	FALSE	82WuHa	8	15536311	0.0135	0.3183	451811	TRUE	reported	8	15536311	0.0022	5e-11	688326	TRUE	reported	zqVg3B	1	TRUE
bmi	hba1c_off_marg	offspring	unadjusted	hba1c	rs2600226	T	C	T	C	-0.0116	-0.0305	0.6697	0.661	FALSE	FALSE	FALSE	82WuHa	3	12928762	0.0112	0.006352	451811	TRUE	reported	3	12928762	0.0019	3.7e-10	685285	TRUE	reported	zqVg3B	1	TRUE
bmi	hba1c_off_marg	offspring	unadjusted	hba1c	rs2605603	A	G	A	G	-0.0103	-0.0494	0.4887	0.4888	FALSE	FALSE	FALSE	82WuHa	11	93221105	0.0104	2.153e-06	451811	TRUE	reported	11	93221105	0.0016	2.5e-10	790857	TRUE	reported	zqVg3B	1	TRUE
bmi	hba1c_off_marg	offspring	unadjusted	hba1c	rs2608703	A	C	A	C	0.0142	0.0012	0.4546	0.4761	FALSE	FALSE	FALSE	82WuHa	12	41846769	0.0104	0.9086	451811	TRUE	reported	12	41846769	0.0017	1.9e-16	686700	TRUE	reported	zqVg3B	1	TRUE
bmi	hba1c_off_marg	offspring	unadjusted	hba1c	rs2612576	A	T	A	T	-0.011	-0.0179	0.2851	0.2833	FALSE	TRUE	FALSE	82WuHa	18	42967950	0.0115	0.1202	451811	TRUE	reported	18	42967950	0.0019	9.7e-09	688720	TRUE	reported	zqVg3B	1	TRUE
bmi	hba1c_off_marg	offspring	unadjusted	hba1c	rs262130	T	C	T	C	0.0127	-0.0349	0.1969	0.191	FALSE	FALSE	FALSE	82WuHa	6	142853486	0.0133	0.008668	451811	TRUE	reported	6	142853486	0.0023	1.8e-08	679542	TRUE	reported	zqVg3B	1	TRUE
bmi	hba1c_off_marg	offspring	unadjusted	hba1c	rs2693826	A	G	A	G	-0.0137	-0.0152	0.4421	0.4364	FALSE	FALSE	FALSE	82WuHa	2	6160943	0.0105	0.1485	451811	TRUE	reported	2	6160943	0.0017	2e-15	690808	TRUE	reported	zqVg3B	1	TRUE
bmi	hba1c_off_marg	offspring	unadjusted	hba1c	rs2694047	A	G	A	G	-0.0188	-0.0784	0.253	0.276	FALSE	FALSE	FALSE	82WuHa	8	116750548	0.012	7.019e-11	451811	TRUE	reported	8	116750548	0.002	3.9e-21	690295	TRUE	reported	zqVg3B	1	TRUE
bmi	hba1c_off_marg	offspring	unadjusted	hba1c	rs273504	A	G	A	G	-0.0153	0.0316	0.5734	0.5745	FALSE	FALSE	FALSE	82WuHa	19	18215247	0.0105	0.002696	451811	TRUE	reported	19	18215247	0.0018	4.4e-18	690672	TRUE	reported	zqVg3B	1	TRUE
bmi	hba1c_off_marg	offspring	unadjusted	hba1c	rs2744974	T	C	T	C	0.0249	0.0066	0.338	0.3166	FALSE	FALSE	FALSE	82WuHa	6	34579431	0.0111	0.5544	451811	TRUE	reported	6	34579431	0.0018	1.4e-45	789647	TRUE	reported	zqVg3B	1	TRUE
bmi	hba1c_off_marg	offspring	unadjusted	hba1c	rs2791653	A	G	A	G	0.0141	-0.0277	0.2423	0.2401	FALSE	FALSE	FALSE	82WuHa	1	11129848	0.0123	0.02434	451811	TRUE	reported	1	11129848	0.0019	1.3e-13	795271	TRUE	reported	zqVg3B	1	TRUE
bmi	hba1c_off_marg	offspring	unadjusted	hba1c	rs2820311	A	G	A	G	-0.0235	-0.034	0.6631	0.6522	FALSE	FALSE	FALSE	82WuHa	1	201841476	0.011	0.001958	451811	TRUE	reported	1	201841476	0.0018	4.1e-38	691876	TRUE	reported	zqVg3B	1	TRUE
bmi	hba1c_off_marg	offspring	unadjusted	hba1c	rs28350	A	G	A	G	0.0177	0.0362	0.193	0.1835	FALSE	FALSE	FALSE	82WuHa	3	42418446	0.0136	0.007913	451811	TRUE	reported	3	42418446	0.0022	3.5e-15	686689	TRUE	reported	zqVg3B	1	TRUE
bmi	hba1c_off_marg	offspring	unadjusted	hba1c	rs2836964	T	C	T	C	0.011	0.03	0.6424	0.6869	FALSE	FALSE	FALSE	82WuHa	21	40631006	0.0108	0.005447	451811	TRUE	reported	21	40631006	0.0018	1.3e-09	692353	TRUE	reported	zqVg3B	1	TRUE
bmi	hba1c_off_marg	offspring	unadjusted	hba1c	rs2861683	A	C	A	C	0.0144	0.0371	0.593	0.6057	FALSE	FALSE	FALSE	82WuHa	2	67836507	0.0106	0.0004416	451811	TRUE	reported	2	67836507	0.0017	1.3e-16	691163	TRUE	reported	zqVg3B	1	TRUE
bmi	hba1c_off_marg	offspring	unadjusted	hba1c	rs287104	A	G	A	G	0.0115	0.0248	0.6604	0.6938	FALSE	FALSE	FALSE	82WuHa	19	34290995	0.011	0.02339	451811	TRUE	reported	19	34290995	0.0017	4.4e-11	787307	TRUE	reported	zqVg3B	1	TRUE
bmi	hba1c_off_marg	offspring	unadjusted	hba1c	rs2875762	C	G	C	G	0.0139	0.0295	0.2473	0.2232	FALSE	TRUE	FALSE	82WuHa	6	124925032	0.0122	0.01614	451811	TRUE	reported	6	124925032	0.002	1.2e-11	685199	TRUE	reported	zqVg3B	1	TRUE
bmi	hba1c_off_marg	offspring	unadjusted	hba1c	rs2885415	A	G	A	G	-0.0158	-0.0471	0.2531	0.2353	FALSE	FALSE	FALSE	82WuHa	16	395396	0.0119	8.133e-05	451811	TRUE	reported	16	395396	0.002	1.4e-15	690204	TRUE	reported	zqVg3B	1	TRUE
bmi	hba1c_off_marg	offspring	unadjusted	hba1c	rs2903971	T	G	T	G	0.0145	-0.0026	0.8203	0.8366	FALSE	FALSE	FALSE	82WuHa	3	116935744	0.0137	0.8495	451811	TRUE	reported	3	116935744	0.0023	1.5e-10	690796	TRUE	reported	zqVg3B	1	TRUE
bmi	hba1c_off_marg	offspring	unadjusted	hba1c	rs2907948	A	G	A	G	-0.0141	-0.0494	0.2427	0.2378	FALSE	FALSE	FALSE	82WuHa	7	150638484	0.0121	4.164e-05	451811	TRUE	reported	7	150638484	0.0019	1.3e-13	794299	TRUE	reported	zqVg3B	1	TRUE
bmi	hba1c_off_marg	offspring	unadjusted	hba1c	rs2931434	T	C	T	C	-0.0104	0.0171	0.3168	0.3165	FALSE	FALSE	FALSE	82WuHa	5	73159098	0.011	0.1205	451811	TRUE	reported	5	73159098	0.0018	1.4e-08	690664	TRUE	reported	zqVg3B	1	TRUE
bmi	hba1c_off_marg	offspring	unadjusted	hba1c	rs294704	T	G	T	G	-0.0113	-0.0132	0.7239	0.7093	FALSE	FALSE	FALSE	82WuHa	5	152519088	0.0116	0.2561	451811	TRUE	reported	5	152519088	0.0019	4e-09	690036	TRUE	reported	zqVg3B	1	TRUE
bmi	hba1c_off_marg	offspring	unadjusted	hba1c	rs3007105	T	C	T	C	0.0142	0.0265	0.4697	0.4049	FALSE	FALSE	FALSE	82WuHa	14	47367616	0.0106	0.01219	451811	TRUE	reported	14	47367616	0.0017	1.1e-17	785488	TRUE	reported	zqVg3B	1	TRUE
bmi	hba1c_off_marg	offspring	unadjusted	hba1c	rs326889	T	C	T	C	-0.0129	-0.0221	0.3928	0.4046	FALSE	FALSE	FALSE	82WuHa	4	112713436	0.0107	0.03824	451811	TRUE	reported	4	112713436	0.0018	2.4e-13	688030	TRUE	reported	zqVg3B	1	TRUE
bmi	hba1c_off_marg	offspring	unadjusted	hba1c	rs331966	A	C	A	C	-0.0112	-0.0158	0.6208	0.6144	FALSE	FALSE	FALSE	82WuHa	4	143675717	0.0108	0.1426	451811	TRUE	reported	4	143675717	0.0018	3.2e-10	687189	TRUE	reported	zqVg3B	1	TRUE
bmi	hba1c_off_marg	offspring	unadjusted	hba1c	rs339991	A	G	A	G	-0.0124	-0.0411	0.4369	0.4236	FALSE	FALSE	FALSE	82WuHa	15	60913637	0.0105	9.427e-05	451811	TRUE	reported	15	60913637	0.0018	1.2e-12	686476	TRUE	reported	zqVg3B	1	TRUE
bmi	hba1c_off_marg	offspring	unadjusted	hba1c	rs349088	A	C	A	C	-0.0128	-0.0071	0.4976	0.4804	FALSE	FALSE	FALSE	82WuHa	11	84814393	0.0104	0.4992	451811	TRUE	reported	11	84814393	0.0017	1.8e-13	684401	TRUE	reported	zqVg3B	1	TRUE
bmi	hba1c_off_marg	offspring	unadjusted	hba1c	rs355777	C	G	C	G	0.0153	0.013	0.4106	0.3986	FALSE	TRUE	FALSE	82WuHa	3	154034950	0.0106	0.2222	451811	TRUE	reported	3	154034950	0.0017	1.4e-18	689978	TRUE	reported	zqVg3B	1	TRUE
bmi	hba1c_off_marg	offspring	unadjusted	hba1c	rs3731695	T	C	T	C	-0.0116	-0.0278	0.4418	0.4685	FALSE	FALSE	FALSE	82WuHa	2	203820275	0.0105	0.007789	451811	TRUE	reported	2	203820275	0.0016	7.9e-13	793581	TRUE	reported	zqVg3B	1	TRUE
bmi	hba1c_off_marg	offspring	unadjusted	hba1c	rs3732084	T	C	T	C	-0.0107	-0.0161	0.3861	0.4159	FALSE	FALSE	FALSE	82WuHa	2	207174316	0.0107	0.134	451811	TRUE	reported	2	207174316	0.0018	1.1e-09	691763	TRUE	reported	zqVg3B	1	TRUE
bmi	hba1c_off_marg	offspring	unadjusted	hba1c	rs3736485	A	G	A	G	0.0134	0.0527	0.4557	0.4343	FALSE	FALSE	FALSE	82WuHa	15	51748610	0.0105	4.99e-07	451811	TRUE	reported	15	51748610	0.0016	2.5e-16	790404	TRUE	reported	zqVg3B	1	TRUE
bmi	hba1c_off_marg	offspring	unadjusted	hba1c	rs3749897	T	C	T	C	0.0122	-0.0205	0.4172	0.4105	FALSE	FALSE	FALSE	82WuHa	6	42532102	0.0106	0.05195	451811	TRUE	reported	6	42532102	0.0018	8.4e-12	638224	TRUE	reported	zqVg3B	1	TRUE
bmi	hba1c_off_marg	offspring	unadjusted	hba1c	rs3754963	A	T	A	T	0.0123	0.0331	0.7426	0.722	FALSE	TRUE	FALSE	82WuHa	2	166185707	0.0119	0.005345	451811	TRUE	reported	2	166185707	0.002	3.3e-10	691535	TRUE	reported	zqVg3B	1	TRUE
bmi	hba1c_off_marg	offspring	unadjusted	hba1c	rs3764835	A	G	A	G	-0.0141	-0.0391	0.1528	0.1514	FALSE	FALSE	FALSE	82WuHa	2	159519368	0.0145	0.007002	451811	TRUE	reported	2	159519368	0.0024	3.1e-09	689505	TRUE	reported	zqVg3B	1	TRUE
bmi	hba1c_off_marg	offspring	unadjusted	hba1c	rs3800229	T	G	T	G	0.0175	0.038	0.7123	0.724	FALSE	FALSE	FALSE	82WuHa	6	108996963	0.0116	0.001017	451811	TRUE	reported	6	108996963	0.0018	1.4e-22	792474	TRUE	reported	zqVg3B	1	TRUE
bmi	hba1c_off_marg	offspring	unadjusted	hba1c	rs3803286	A	G	A	G	0.0181	0.0237	0.3431	0.3436	FALSE	FALSE	FALSE	82WuHa	14	103246470	0.011	0.03183	451811	TRUE	reported	14	103246470	0.0018	4.1e-23	691435	TRUE	reported	zqVg3B	1	TRUE
bmi	hba1c_off_marg	offspring	unadjusted	hba1c	rs3806572	A	G	A	G	-0.0145	-0.0249	0.2788	0.2638	FALSE	FALSE	FALSE	82WuHa	2	55238677	0.0115	0.03001	451811	TRUE	reported	2	55238677	0.0019	1.6e-14	687646	TRUE	reported	zqVg3B	1	TRUE
bmi	hba1c_off_marg	offspring	unadjusted	hba1c	rs3807645	A	G	A	G	-0.0166	-0.0308	0.221	0.1885	FALSE	FALSE	FALSE	82WuHa	7	77830091	0.0126	0.01431	451811	TRUE	reported	7	77830091	0.0021	2.4e-15	683086	TRUE	reported	zqVg3B	1	TRUE
bmi	hba1c_off_marg	offspring	unadjusted	hba1c	rs3814883	T	C	T	C	0.0232	0.0515	0.4764	0.4806	FALSE	FALSE	FALSE	82WuHa	16	29994922	0.0104	8.244e-07	451811	TRUE	reported	16	29994922	0.0017	1.1e-40	685519	TRUE	reported	zqVg3B	1	TRUE
bmi	hba1c_off_marg	offspring	unadjusted	hba1c	rs3829849	T	C	T	C	0.0098	0.0095	0.3589	0.3655	FALSE	FALSE	FALSE	82WuHa	9	129390800	0.0108	0.3808	451811	TRUE	reported	9	129390800	0.0017	5.9e-09	793851	TRUE	reported	zqVg3B	1	TRUE
bmi	hba1c_off_marg	offspring	unadjusted	hba1c	rs38314	A	G	A	G	-0.012	-0.0453	0.4912	0.5143	FALSE	FALSE	FALSE	82WuHa	7	70067315	0.0104	1.404e-05	451811	TRUE	reported	7	70067315	0.0017	4.7e-12	689782	TRUE	reported	zqVg3B	1	TRUE
bmi	hba1c_off_marg	offspring	unadjusted	hba1c	rs3844598	A	G	A	G	-0.0095	-0.0275	0.479	0.464	FALSE	FALSE	FALSE	82WuHa	5	140992235	0.0104	0.008327	451811	TRUE	reported	5	140992235	0.0017	3.8e-08	690704	TRUE	reported	zqVg3B	1	TRUE
bmi	hba1c_off_marg	offspring	unadjusted	hba1c	rs3904244	A	T	A	T	0.0155	-0.0042	0.1377	0.1423	FALSE	TRUE	FALSE	82WuHa	10	27361527	0.0151	0.7789	451811	TRUE	reported	10	27361527	0.0025	4.3e-10	691180	TRUE	reported	zqVg3B	1	TRUE
bmi	hba1c_off_marg	offspring	unadjusted	hba1c	rs391300	T	C	T	C	0.0119	-0.0412	0.3725	0.3706	FALSE	FALSE	FALSE	82WuHa	17	2216258	0.0109	0.000146	451811	TRUE	reported	17	2216258	0.0017	3.1e-12	791120	TRUE	reported	zqVg3B	1	TRUE
bmi	hba1c_off_marg	offspring	unadjusted	hba1c	rs3977755	T	C	T	C	-0.0135	0.0353	0.2804	0.2562	FALSE	FALSE	FALSE	82WuHa	10	104420210	0.0116	0.002283	451811	TRUE	reported	10	104420210	0.0019	5.9e-13	731529	TRUE	reported	zqVg3B	1	TRUE
bmi	hba1c_off_marg	offspring	unadjusted	hba1c	rs40067	A	G	A	G	-0.0266	-0.007	0.1713	0.1868	FALSE	FALSE	FALSE	82WuHa	5	107439012	0.0139	0.6121	451811	TRUE	reported	5	107439012	0.0023	7.1e-30	681695	TRUE	reported	zqVg3B	1	TRUE
bmi	hba1c_off_marg	offspring	unadjusted	hba1c	rs4012234	T	G	T	G	-0.0141	-0.0304	0.4076	0.3959	FALSE	FALSE	FALSE	82WuHa	20	32553047	0.0106	0.004029	451811	TRUE	reported	20	32553047	0.0018	9.9e-16	689653	TRUE	reported	zqVg3B	1	TRUE
bmi	hba1c_off_marg	offspring	unadjusted	hba1c	rs4072917	A	G	A	G	0.0115	0.0262	0.4694	0.475	FALSE	FALSE	FALSE	82WuHa	8	143300279	0.0105	0.0123	451811	TRUE	reported	8	143300279	0.0018	6.9e-11	684720	TRUE	reported	zqVg3B	1	TRUE
bmi	hba1c_off_marg	offspring	unadjusted	hba1c	rs4148155	A	G	A	G	0.0188	-0.1183	0.8873	0.8859	FALSE	FALSE	FALSE	82WuHa	4	89054667	0.0163	4.022e-13	451811	TRUE	reported	4	89054667	0.0026	5e-13	794889	TRUE	reported	zqVg3B	1	TRUE
bmi	hba1c_off_marg	offspring	unadjusted	hba1c	rs4237643	T	G	T	G	0.0223	0.0203	0.3062	0.3015	FALSE	FALSE	FALSE	82WuHa	11	43648368	0.0113	0.07141	451811	TRUE	reported	11	43648368	0.0019	4.3e-33	692491	TRUE	reported	zqVg3B	1	TRUE
bmi	hba1c_off_marg	offspring	unadjusted	hba1c	rs427943	A	C	A	C	-0.017	-0.0353	0.4331	0.438	FALSE	FALSE	FALSE	82WuHa	21	46570896	0.0105	0.000781	451811	TRUE	reported	21	46570896	0.0017	7.3e-23	712095	TRUE	reported	zqVg3B	1	TRUE
bmi	hba1c_off_marg	offspring	unadjusted	hba1c	rs429343	A	G	A	G	0.015	0.0285	0.4187	0.4255	FALSE	FALSE	FALSE	82WuHa	2	147903382	0.0105	0.006881	451811	TRUE	reported	2	147903382	0.0017	6.8e-18	689345	TRUE	reported	zqVg3B	1	TRUE
bmi	hba1c_off_marg	offspring	unadjusted	hba1c	rs4307239	A	G	A	G	-0.0115	-0.0273	0.5422	0.5349	FALSE	FALSE	FALSE	82WuHa	7	24354300	0.0105	0.009128	451811	TRUE	reported	7	24354300	0.0017	3.9e-11	687289	TRUE	reported	zqVg3B	1	TRUE
bmi	hba1c_off_marg	offspring	unadjusted	hba1c	rs4358081	A	C	A	C	-0.0097	0.0036	0.5369	0.5136	FALSE	FALSE	FALSE	82WuHa	2	29100642	0.0104	0.7296	451811	TRUE	reported	2	29100642	0.0017	1.5e-08	690038	TRUE	reported	zqVg3B	1	TRUE
bmi	hba1c_off_marg	offspring	unadjusted	hba1c	rs4430672	T	C	T	C	0.0127	0.0065	0.1996	0.2093	FALSE	FALSE	FALSE	82WuHa	14	63094407	0.0131	0.6159	451811	TRUE	reported	14	63094407	0.0022	3.9e-09	691400	TRUE	reported	zqVg3B	1	TRUE
bmi	hba1c_off_marg	offspring	unadjusted	hba1c	rs4500930	T	C	T	C	0.0156	0.0352	0.3461	0.3548	FALSE	FALSE	FALSE	82WuHa	2	228985505	0.011	0.001322	451811	TRUE	reported	2	228985505	0.0018	6.5e-18	680852	TRUE	reported	zqVg3B	1	TRUE
bmi	hba1c_off_marg	offspring	unadjusted	hba1c	rs4516268	A	C	A	C	-0.0217	-0.0357	0.1925	0.2198	FALSE	FALSE	FALSE	82WuHa	17	1846831	0.0132	0.006697	451811	TRUE	reported	17	1846831	0.0021	5.2e-25	786617	TRUE	reported	zqVg3B	1	TRUE
bmi	hba1c_off_marg	offspring	unadjusted	hba1c	rs4518345	A	G	A	G	-0.0117	-0.0209	0.2842	0.3038	FALSE	FALSE	FALSE	82WuHa	5	27185904	0.0116	0.07045	451811	TRUE	reported	5	27185904	0.0019	1e-09	688609	TRUE	reported	zqVg3B	1	TRUE
bmi	hba1c_off_marg	offspring	unadjusted	hba1c	rs4556997	A	C	A	C	0.0197	0.0168	0.1349	0.1258	FALSE	FALSE	FALSE	82WuHa	2	100814858	0.0153	0.273	451811	TRUE	reported	2	100814858	0.0024	6.9e-17	792972	TRUE	reported	zqVg3B	1	TRUE
bmi	hba1c_off_marg	offspring	unadjusted	hba1c	rs4589691	C	G	C	G	-0.0141	-0.0205	0.8421	0.8677	FALSE	TRUE	FALSE	82WuHa	2	144051398	0.0147	0.1625	451811	TRUE	reported	2	144051398	0.0024	4.7e-09	688253	TRUE	reported	zqVg3B	1	TRUE
bmi	hba1c_off_marg	offspring	unadjusted	hba1c	rs4639527	A	G	A	G	-0.0172	-0.0116	0.6988	0.6841	FALSE	FALSE	FALSE	82WuHa	2	416815	0.0113	0.3042	451811	TRUE	reported	2	416815	0.0019	3.3e-20	691706	TRUE	reported	zqVg3B	1	TRUE
bmi	hba1c_off_marg	offspring	unadjusted	hba1c	rs4653017	T	C	T	C	0.0122	0.0252	0.6818	0.7014	FALSE	FALSE	FALSE	82WuHa	1	33776728	0.0112	0.02492	451811	TRUE	reported	1	33776728	0.0018	4.5e-11	686378	TRUE	reported	zqVg3B	1	TRUE
bmi	hba1c_off_marg	offspring	unadjusted	hba1c	rs4660443	T	C	T	C	0.0164	0.1191	0.2218	0.2037	FALSE	FALSE	FALSE	82WuHa	1	39591779	0.0127	7.248e-21	451811	TRUE	reported	1	39591779	0.0021	6.8e-15	687234	TRUE	reported	zqVg3B	1	TRUE
bmi	hba1c_off_marg	offspring	unadjusted	hba1c	rs4671328	T	G	T	G	0.0219	0.0351	0.4467	0.4764	FALSE	FALSE	FALSE	82WuHa	2	58935282	0.0105	0.0008696	451811	TRUE	reported	2	58935282	0.0017	2.2e-36	679487	TRUE	reported	zqVg3B	1	TRUE
bmi	hba1c_off_marg	offspring	unadjusted	hba1c	rs4722398	T	C	T	C	0.0158	0.0221	0.1336	0.1254	FALSE	FALSE	FALSE	82WuHa	7	3125220	0.0152	0.1462	451811	TRUE	reported	7	3125220	0.0025	3.6e-10	692509	TRUE	reported	zqVg3B	1	TRUE
bmi	hba1c_off_marg	offspring	unadjusted	hba1c	rs4740619	T	C	T	C	0.0186	0.0245	0.5479	0.556	FALSE	FALSE	FALSE	82WuHa	9	15634326	0.0105	0.01918	451811	TRUE	reported	9	15634326	0.0016	2.3e-30	794491	TRUE	reported	zqVg3B	1	TRUE
bmi	hba1c_off_marg	offspring	unadjusted	hba1c	rs4757144	A	G	A	G	0.0169	0.0005	0.5878	0.5633	FALSE	FALSE	FALSE	82WuHa	11	13331226	0.0106	0.9658	451811	TRUE	reported	11	13331226	0.0018	5.6e-22	690082	TRUE	reported	zqVg3B	1	TRUE
bmi	hba1c_off_marg	offspring	unadjusted	hba1c	rs4783830	A	G	A	G	-0.0105	0.008	0.3074	0.3238	FALSE	FALSE	FALSE	82WuHa	16	54255346	0.0113	0.4781	451811	TRUE	reported	16	54255346	0.0019	2.4e-08	675527	TRUE	reported	zqVg3B	1	TRUE
bmi	hba1c_off_marg	offspring	unadjusted	hba1c	rs4786903	A	G	A	G	-0.0125	-0.0109	0.2632	0.2907	FALSE	FALSE	FALSE	82WuHa	16	6697104	0.0118	0.3527	451811	TRUE	reported	16	6697104	0.002	3.5e-10	680139	TRUE	reported	zqVg3B	1	TRUE
bmi	hba1c_off_marg	offspring	unadjusted	hba1c	rs4800191	C	G	C	G	0.0103	0.0232	0.6369	0.6344	FALSE	TRUE	FALSE	82WuHa	18	22461398	0.0109	0.03339	451811	TRUE	reported	18	22461398	0.0017	2.5e-09	785353	TRUE	reported	zqVg3B	1	TRUE
bmi	hba1c_off_marg	offspring	unadjusted	hba1c	rs4801117	A	C	A	C	0.0104	0.0174	0.3676	0.3907	FALSE	FALSE	FALSE	82WuHa	18	52628923	0.0108	0.1061	451811	TRUE	reported	18	52628923	0.0018	4.6e-09	689905	TRUE	reported	zqVg3B	1	TRUE
bmi	hba1c_off_marg	offspring	unadjusted	hba1c	rs4818225	A	G	A	G	-0.0117	-0.0112	0.3394	0.3541	FALSE	FALSE	FALSE	82WuHa	21	42629895	0.011	0.3104	451811	TRUE	reported	21	42629895	0.0018	2.3e-10	688274	TRUE	reported	zqVg3B	1	TRUE
bmi	hba1c_off_marg	offspring	unadjusted	hba1c	rs4820408	T	G	T	G	0.0151	-0.0096	0.408	0.38	FALSE	FALSE	FALSE	82WuHa	22	40604945	0.0106	0.366	451811	TRUE	reported	22	40604945	0.0017	2.1e-19	794185	TRUE	reported	zqVg3B	1	TRUE
bmi	hba1c_off_marg	offspring	unadjusted	hba1c	rs4851029	T	G	T	G	-0.0121	-0.0327	0.4753	0.4989	FALSE	FALSE	FALSE	82WuHa	2	104159785	0.0104	0.001722	451811	TRUE	reported	2	104159785	0.0017	1.7e-12	689752	TRUE	reported	zqVg3B	1	TRUE
bmi	hba1c_off_marg	offspring	unadjusted	hba1c	rs4858193	T	C	T	C	0.0129	0.0194	0.7221	0.6888	FALSE	FALSE	FALSE	82WuHa	3	20441050	0.0116	0.09512	451811	TRUE	reported	3	20441050	0.0019	1.6e-11	686850	TRUE	reported	zqVg3B	1	TRUE
bmi	hba1c_off_marg	offspring	unadjusted	hba1c	rs4864201	T	C	T	C	0.0141	0.0072	0.3531	0.338	FALSE	FALSE	FALSE	82WuHa	4	130731284	0.0109	0.5101	451811	TRUE	reported	4	130731284	0.0017	1.5e-16	795263	TRUE	reported	zqVg3B	1	TRUE
bmi	hba1c_off_marg	offspring	unadjusted	hba1c	rs4880341	T	C	T	C	-0.0118	-0.0179	0.5606	0.5733	FALSE	FALSE	FALSE	82WuHa	10	133992689	0.0106	0.09049	451811	TRUE	reported	10	133992689	0.0017	1.1e-11	689012	TRUE	reported	zqVg3B	1	TRUE
bmi	hba1c_off_marg	offspring	unadjusted	hba1c	rs4906908	T	G	T	G	-0.0103	-0.0137	0.4747	0.4653	FALSE	FALSE	FALSE	82WuHa	15	27040082	0.0104	0.1884	451811	TRUE	reported	15	27040082	0.0017	2.5e-09	691345	TRUE	reported	zqVg3B	1	TRUE
bmi	hba1c_off_marg	offspring	unadjusted	hba1c	rs491711	A	C	A	C	0.0115	0.0282	0.684	0.6919	FALSE	FALSE	FALSE	82WuHa	11	28742220	0.0113	0.01246	451811	TRUE	reported	11	28742220	0.0019	1.1e-09	685113	TRUE	reported	zqVg3B	1	TRUE
bmi	hba1c_off_marg	offspring	unadjusted	hba1c	rs4929923	T	C	T	C	-0.0181	-0.0456	0.3624	0.3602	FALSE	FALSE	FALSE	82WuHa	11	8639200	0.0109	2.743e-05	451811	TRUE	reported	11	8639200	0.0017	7.2e-27	794933	TRUE	reported	zqVg3B	1	TRUE
bmi	hba1c_off_marg	offspring	unadjusted	hba1c	rs4936175	T	C	T	C	-0.0122	-0.0166	0.5555	0.5807	FALSE	FALSE	FALSE	82WuHa	11	132641959	0.0105	0.1131	451811	TRUE	reported	11	132641959	0.0017	1.4e-12	692569	TRUE	reported	zqVg3B	1	TRUE
bmi	hba1c_off_marg	offspring	unadjusted	hba1c	rs4952843	A	G	A	G	0.0131	0.0159	0.6193	0.6012	FALSE	FALSE	FALSE	82WuHa	2	46957845	0.0106	0.1341	451811	TRUE	reported	2	46957845	0.0018	6.8e-14	692482	TRUE	reported	zqVg3B	1	TRUE
bmi	hba1c_off_marg	offspring	unadjusted	hba1c	rs4954638	A	C	A	C	0.0118	0.0099	0.7508	0.7899	FALSE	FALSE	FALSE	82WuHa	2	137435455	0.0123	0.4226	451811	TRUE	reported	2	137435455	0.002	2.9e-09	689971	TRUE	reported	zqVg3B	1	TRUE
bmi	hba1c_off_marg	offspring	unadjusted	hba1c	rs4968656	A	G	A	G	-0.0116	-0.056	0.6784	0.6928	FALSE	FALSE	FALSE	82WuHa	17	61616959	0.0113	7.263e-07	451811	TRUE	reported	17	61616959	0.0019	8.2e-10	675153	TRUE	reported	zqVg3B	1	TRUE
bmi	hba1c_off_marg	offspring	unadjusted	hba1c	rs4981693	A	G	A	G	0.0206	0.0334	0.771	0.7446	FALSE	FALSE	FALSE	82WuHa	14	29680331	0.0124	0.007048	451811	TRUE	reported	14	29680331	0.002	6.9e-24	689120	TRUE	reported	zqVg3B	1	TRUE
bmi	hba1c_off_marg	offspring	unadjusted	hba1c	rs4986044	T	C	T	C	-0.0164	-0.0868	0.4687	0.443	FALSE	FALSE	FALSE	82WuHa	17	21261560	0.0105	1.11e-16	451811	TRUE	reported	17	21261560	0.0016	3.3e-23	787219	TRUE	reported	zqVg3B	1	TRUE
bmi	hba1c_off_marg	offspring	unadjusted	hba1c	rs538579	C	G	C	G	0.0137	0.0208	0.3228	0.3174	FALSE	TRUE	FALSE	82WuHa	3	62711674	0.0112	0.06383	451811	TRUE	reported	3	62711674	0.0019	1.3e-13	688452	TRUE	reported	zqVg3B	1	TRUE
bmi	hba1c_off_marg	offspring	unadjusted	hba1c	rs543874	A	G	A	G	-0.0475	-0.0353	0.8048	0.7686	FALSE	FALSE	FALSE	82WuHa	1	177889480	0.0128	0.005825	451811	TRUE	reported	1	177889480	0.002	1.2e-122	795504	TRUE	reported	zqVg3B	1	TRUE
bmi	hba1c_off_marg	offspring	unadjusted	hba1c	rs559231	T	G	T	G	0.0135	0.0028	0.3956	0.3803	FALSE	FALSE	FALSE	82WuHa	18	39644247	0.0107	0.7913	451811	TRUE	reported	18	39644247	0.0018	2.4e-14	685154	TRUE	reported	zqVg3B	1	TRUE
bmi	hba1c_off_marg	offspring	unadjusted	hba1c	rs577525	T	C	T	C	-0.0166	-0.0272	0.4324	0.4252	FALSE	FALSE	FALSE	82WuHa	10	99769388	0.0105	0.009461	451811	TRUE	reported	10	99769388	0.0017	9.7e-22	690616	TRUE	reported	zqVg3B	1	TRUE
bmi	hba1c_off_marg	offspring	unadjusted	hba1c	rs592483	T	C	T	C	-0.0147	-0.0158	0.5716	0.5524	FALSE	FALSE	FALSE	82WuHa	11	69445173	0.0106	0.1342	451811	TRUE	reported	11	69445173	0.0017	2e-18	781871	TRUE	reported	zqVg3B	1	TRUE
bmi	hba1c_off_marg	offspring	unadjusted	hba1c	rs6011457	A	T	A	T	-0.0116	0.0004	0.4975	0.5071	FALSE	TRUE	TRUE	82WuHa	20	61530915	0.0104	0.9715	451811	TRUE	reported	20	61530915	0.0017	2.7e-11	690692	TRUE	reported	zqVg3B	1	TRUE
bmi	hba1c_off_marg	offspring	unadjusted	hba1c	rs6050446	A	G	A	G	-0.0343	-0.0575	0.02999	0.0283	FALSE	FALSE	FALSE	82WuHa	20	25195509	0.0294	0.05043	451811	TRUE	reported	20	25195509	0.0047	4.4e-13	766287	TRUE	reported	zqVg3B	1	TRUE
bmi	hba1c_off_marg	offspring	unadjusted	hba1c	rs621042	A	C	A	C	-0.0107	-0.0109	0.451	0.4685	FALSE	FALSE	FALSE	82WuHa	12	18789007	0.0105	0.2986	451811	TRUE	reported	12	18789007	0.0017	6.3e-10	689121	TRUE	reported	zqVg3B	1	TRUE
bmi	hba1c_off_marg	offspring	unadjusted	hba1c	rs6235	C	G	C	G	-0.0175	0.053	0.7298	0.728	FALSE	TRUE	FALSE	82WuHa	5	95728898	0.0117	6.356e-06	451811	TRUE	reported	5	95728898	0.0019	1.5e-19	691708	TRUE	reported	zqVg3B	1	TRUE
bmi	hba1c_off_marg	offspring	unadjusted	hba1c	rs6265	T	C	T	C	-0.0412	-0.0496	0.1951	0.1871	FALSE	FALSE	FALSE	82WuHa	11	27679916	0.0133	0.000192	451811	TRUE	reported	11	27679916	0.0021	1e-86	795458	TRUE	reported	zqVg3B	1	TRUE
bmi	hba1c_off_marg	offspring	unadjusted	hba1c	rs629443	T	G	T	G	0.0116	0.0079	0.2501	0.2574	FALSE	FALSE	FALSE	82WuHa	13	76386075	0.0122	0.5165	451811	TRUE	reported	13	76386075	0.0019	1.4e-09	790044	TRUE	reported	zqVg3B	1	TRUE
bmi	hba1c_off_marg	offspring	unadjusted	hba1c	rs6448587	A	C	A	C	0.0167	0.0117	0.8109	0.8211	FALSE	FALSE	FALSE	82WuHa	4	28561990	0.0138	0.3957	451811	TRUE	reported	4	28561990	0.0023	2.3e-13	691097	TRUE	reported	zqVg3B	1	TRUE
bmi	hba1c_off_marg	offspring	unadjusted	hba1c	rs645040	T	G	T	G	0.0171	0.0401	0.7762	0.7729	FALSE	FALSE	FALSE	82WuHa	3	135926622	0.0124	0.00125	451811	TRUE	reported	3	135926622	0.002	2.5e-18	795579	TRUE	reported	zqVg3B	1	TRUE
bmi	hba1c_off_marg	offspring	unadjusted	hba1c	rs6461115	A	G	A	G	0.0144	0.0654	0.7715	0.7812	FALSE	FALSE	FALSE	82WuHa	7	2103668	0.0126	1.881e-07	451811	TRUE	reported	7	2103668	0.0019	1.2e-13	791735	TRUE	reported	zqVg3B	1	TRUE
bmi	hba1c_off_marg	offspring	unadjusted	hba1c	rs6471941	A	G	A	G	0.0156	0.029	0.1684	0.1782	FALSE	FALSE	FALSE	82WuHa	8	62117973	0.0139	0.0367	451811	TRUE	reported	8	62117973	0.0021	3.1e-13	793986	TRUE	reported	zqVg3B	1	TRUE
bmi	hba1c_off_marg	offspring	unadjusted	hba1c	rs6500208	A	G	A	G	0.014	0.0138	0.2006	0.2116	FALSE	FALSE	FALSE	82WuHa	16	49011249	0.0129	0.2819	451811	TRUE	reported	16	49011249	0.002	4.1e-12	781931	TRUE	reported	zqVg3B	1	TRUE
bmi	hba1c_off_marg	offspring	unadjusted	hba1c	rs6512302	C	G	C	G	0.0142	-0.0364	0.7511	0.7297	FALSE	TRUE	FALSE	82WuHa	20	62691550	0.0119	0.002275	451811	TRUE	reported	20	62691550	0.002	2.1e-12	686053	TRUE	reported	zqVg3B	1	TRUE
bmi	hba1c_off_marg	offspring	unadjusted	hba1c	rs6545714	A	G	A	G	-0.0191	-0.0522	0.6139	0.6126	FALSE	FALSE	FALSE	82WuHa	2	59307725	0.0106	9.463e-07	451811	TRUE	reported	2	59307725	0.0017	9.1e-31	793368	TRUE	reported	zqVg3B	1	TRUE
bmi	hba1c_off_marg	offspring	unadjusted	hba1c	rs6551278	T	C	T	C	-0.0181	0.0137	0.1471	0.1449	FALSE	FALSE	FALSE	82WuHa	3	88199298	0.0144	0.3399	451811	TRUE	reported	3	88199298	0.0022	7.2e-16	794975	TRUE	reported	zqVg3B	1	TRUE
bmi	hba1c_off_marg	offspring	unadjusted	hba1c	rs6556301	T	G	T	G	-0.0111	-0.0212	0.3596	0.3638	FALSE	FALSE	FALSE	82WuHa	5	176527577	0.0108	0.05018	451811	TRUE	reported	5	176527577	0.0018	4.1e-10	734744	TRUE	reported	zqVg3B	1	TRUE
bmi	hba1c_off_marg	offspring	unadjusted	hba1c	rs657452	A	G	A	G	0.0188	0.0133	0.3784	0.3672	FALSE	FALSE	FALSE	82WuHa	1	49589847	0.0107	0.2128	451811	TRUE	reported	1	49589847	0.0017	7.2e-29	767846	TRUE	reported	zqVg3B	1	TRUE
bmi	hba1c_off_marg	offspring	unadjusted	hba1c	rs6587552	A	G	A	G	0.0173	0.0277	0.2409	0.2427	FALSE	FALSE	FALSE	82WuHa	1	151018861	0.0123	0.02445	451811	TRUE	reported	1	151018861	0.002	1.6e-17	689723	TRUE	reported	zqVg3B	1	TRUE
bmi	hba1c_off_marg	offspring	unadjusted	hba1c	rs6591407	A	C	A	C	-0.0118	-0.0153	0.1861	0.1797	FALSE	FALSE	FALSE	82WuHa	11	56914157	0.0135	0.2572	451811	TRUE	reported	11	56914157	0.0021	1.9e-08	794246	TRUE	reported	zqVg3B	1	TRUE
bmi	hba1c_off_marg	offspring	unadjusted	hba1c	rs6593688	A	G	A	G	-0.0137	-0.0318	0.6267	0.6306	FALSE	FALSE	FALSE	82WuHa	1	96322205	0.0107	0.00298	451811	TRUE	reported	1	96322205	0.0018	8.6e-15	691779	TRUE	reported	zqVg3B	1	TRUE
bmi	hba1c_off_marg	offspring	unadjusted	hba1c	rs6595205	C	G	C	G	0.0114	0.0277	0.4695	0.4857	FALSE	TRUE	TRUE	82WuHa	5	119372533	0.0104	0.007844	451811	TRUE	reported	5	119372533	0.0016	2e-12	794525	TRUE	reported	zqVg3B	1	TRUE
bmi	hba1c_off_marg	offspring	unadjusted	hba1c	rs663129	A	G	A	G	0.0545	0.0581	0.2301	0.2525	FALSE	FALSE	FALSE	82WuHa	18	57838401	0.0123	2.216e-06	451811	TRUE	reported	18	57838401	0.0019	1.6e-178	788948	TRUE	reported	zqVg3B	1	TRUE
bmi	hba1c_off_marg	offspring	unadjusted	hba1c	rs6673081	T	C	T	C	0.01	-0.0019	0.4466	0.455	FALSE	FALSE	FALSE	82WuHa	1	154989595	0.0106	0.8597	451811	TRUE	reported	1	154989595	0.0018	1.8e-08	677818	TRUE	reported	zqVg3B	1	TRUE
bmi	hba1c_off_marg	offspring	unadjusted	hba1c	rs6692586	A	G	A	G	0.0192	0.007	0.168	0.1601	FALSE	FALSE	FALSE	82WuHa	1	23299906	0.0141	0.6172	451811	TRUE	reported	1	23299906	0.0023	1.1e-16	690921	TRUE	reported	zqVg3B	1	TRUE
bmi	hba1c_off_marg	offspring	unadjusted	hba1c	rs6712	C	G	C	G	0.0138	-0.0007	0.1368	0.1393	FALSE	TRUE	FALSE	82WuHa	22	50637922	0.0153	0.9618	451811	TRUE	reported	22	50637922	0.0025	4.4e-08	688469	TRUE	reported	zqVg3B	1	TRUE
bmi	hba1c_off_marg	offspring	unadjusted	hba1c	rs6734537	T	C	T	C	-0.0133	-0.0211	0.8029	0.8003	FALSE	FALSE	FALSE	82WuHa	2	207925963	0.0132	0.1091	451811	TRUE	reported	2	207925963	0.0022	1e-09	687293	TRUE	reported	zqVg3B	1	TRUE
bmi	hba1c_off_marg	offspring	unadjusted	hba1c	rs6764533	A	G	A	G	0.0116	0.0358	0.359	0.3623	FALSE	FALSE	FALSE	82WuHa	3	196088464	0.0109	0.0009833	451811	TRUE	reported	3	196088464	0.0018	1.4e-10	690832	TRUE	reported	zqVg3B	1	TRUE
bmi	hba1c_off_marg	offspring	unadjusted	hba1c	rs676749	A	T	A	T	-0.0104	-0.0138	0.502	0.5224	FALSE	TRUE	TRUE	82WuHa	20	3026069	0.0104	0.1844	451811	TRUE	reported	20	3026069	0.0017	1.7e-09	691753	TRUE	reported	zqVg3B	1	TRUE
bmi	hba1c_off_marg	offspring	unadjusted	hba1c	rs6781254	T	C	T	C	0.0112	0.0136	0.3034	0.316	FALSE	FALSE	FALSE	82WuHa	3	80649139	0.0114	0.2349	451811	TRUE	reported	3	80649139	0.0018	4.9e-10	777021	TRUE	reported	zqVg3B	1	TRUE
bmi	hba1c_off_marg	offspring	unadjusted	hba1c	rs6792696	A	G	A	G	0.0104	0.0168	0.3476	0.37	FALSE	FALSE	FALSE	82WuHa	3	81874009	0.0109	0.1231	451811	TRUE	reported	3	81874009	0.0017	6.6e-10	791777	TRUE	reported	zqVg3B	1	TRUE
bmi	hba1c_off_marg	offspring	unadjusted	hba1c	rs6804842	A	G	A	G	-0.0156	-0.0247	0.428	0.4179	FALSE	FALSE	FALSE	82WuHa	3	25106437	0.0105	0.0191	451811	TRUE	reported	3	25106437	0.0017	3.6e-21	789179	TRUE	reported	zqVg3B	1	TRUE
bmi	hba1c_off_marg	offspring	unadjusted	hba1c	rs6812882	T	C	T	C	-0.0113	-0.0918	0.7288	0.7142	FALSE	FALSE	FALSE	82WuHa	4	52772984	0.0114	9.825e-16	451811	TRUE	reported	4	52772984	0.0019	2.5e-09	690675	TRUE	reported	zqVg3B	1	TRUE
bmi	hba1c_off_marg	offspring	unadjusted	hba1c	rs6841761	T	G	T	G	-0.0131	-0.0426	0.5252	0.5448	FALSE	FALSE	FALSE	82WuHa	4	25423538	0.0105	4.626e-05	451811	TRUE	reported	4	25423538	0.0016	6.4e-16	793477	TRUE	reported	zqVg3B	1	TRUE
bmi	hba1c_off_marg	offspring	unadjusted	hba1c	rs6985109	A	G	A	G	-0.0177	-0.0753	0.5338	0.5309	FALSE	FALSE	FALSE	82WuHa	8	10761585	0.0104	5.6e-13	451811	TRUE	reported	8	10761585	0.0017	1.5e-26	793993	TRUE	reported	zqVg3B	1	TRUE
bmi	hba1c_off_marg	offspring	unadjusted	hba1c	rs7024334	T	G	T	G	0.0138	0.0231	0.2258	0.222	FALSE	FALSE	FALSE	82WuHa	9	109072075	0.0126	0.06596	451811	TRUE	reported	9	109072075	0.002	3.1e-12	782431	TRUE	reported	zqVg3B	1	TRUE
bmi	hba1c_off_marg	offspring	unadjusted	hba1c	rs7025938	C	G	C	G	-0.0166	-0.019	0.6813	0.6904	FALSE	TRUE	FALSE	82WuHa	9	103088321	0.0112	0.09039	451811	TRUE	reported	9	103088321	0.0019	3.7e-19	691581	TRUE	reported	zqVg3B	1	TRUE
bmi	hba1c_off_marg	offspring	unadjusted	hba1c	rs7084454	A	G	A	G	0.0193	-0.0108	0.335	0.332	FALSE	FALSE	FALSE	82WuHa	10	21821274	0.0111	0.3324	451811	TRUE	reported	10	21821274	0.0019	4e-25	678564	TRUE	reported	zqVg3B	1	TRUE
bmi	hba1c_off_marg	offspring	unadjusted	hba1c	rs7102454	T	C	T	C	-0.0158	0.0111	0.6565	0.6592	FALSE	FALSE	FALSE	82WuHa	11	65594820	0.0108	0.3052	451811	TRUE	reported	11	65594820	0.0018	2.4e-18	691134	TRUE	reported	zqVg3B	1	TRUE
bmi	hba1c_off_marg	offspring	unadjusted	hba1c	rs7117238	A	G	A	G	-0.0131	-0.086	0.168	0.1466	FALSE	FALSE	FALSE	82WuHa	11	78040259	0.0143	1.731e-09	451811	TRUE	reported	11	78040259	0.0022	2.5e-09	788879	TRUE	reported	zqVg3B	1	TRUE
bmi	hba1c_off_marg	offspring	unadjusted	hba1c	rs7124681	A	C	A	C	0.0263	0.0337	0.4133	0.411	FALSE	FALSE	FALSE	82WuHa	11	47529947	0.0106	0.00143	451811	TRUE	reported	11	47529947	0.0016	3.2e-58	795474	TRUE	reported	zqVg3B	1	TRUE
bmi	hba1c_off_marg	offspring	unadjusted	hba1c	rs7138803	A	G	A	G	0.03	-0.0037	0.3772	0.3868	FALSE	FALSE	FALSE	82WuHa	12	50247468	0.0108	0.7308	451811	TRUE	reported	12	50247468	0.0017	2.3e-71	795588	TRUE	reported	zqVg3B	1	TRUE
bmi	hba1c_off_marg	offspring	unadjusted	hba1c	rs7144011	T	G	T	G	0.0282	0.0417	0.2136	0.1985	FALSE	FALSE	FALSE	82WuHa	14	79940383	0.0126	0.0008933	451811	TRUE	reported	14	79940383	0.002	5.2e-47	794117	TRUE	reported	zqVg3B	1	TRUE
bmi	hba1c_off_marg	offspring	unadjusted	hba1c	rs7172627	A	G	A	G	-0.0117	-0.014	0.5281	0.524	FALSE	FALSE	FALSE	82WuHa	15	31877690	0.0104	0.1799	451811	TRUE	reported	15	31877690	0.0017	1.1e-11	690458	TRUE	reported	zqVg3B	1	TRUE
bmi	hba1c_off_marg	offspring	unadjusted	hba1c	rs7173441	A	T	A	T	0.0119	0.0389	0.402	0.3926	FALSE	TRUE	FALSE	82WuHa	15	46548624	0.0106	0.0002333	451811	TRUE	reported	15	46548624	0.0018	1.2e-11	688952	TRUE	reported	zqVg3B	1	TRUE
bmi	hba1c_off_marg	offspring	unadjusted	hba1c	rs7181498	T	C	T	C	0.0163	0.0188	0.3691	0.3465	FALSE	FALSE	FALSE	82WuHa	15	95271404	0.0109	0.08402	451811	TRUE	reported	15	95271404	0.0018	1e-19	690980	TRUE	reported	zqVg3B	1	TRUE
bmi	hba1c_off_marg	offspring	unadjusted	hba1c	rs7196720	T	C	T	C	0.0129	-0.0188	0.4932	0.4612	FALSE	FALSE	FALSE	82WuHa	16	24534662	0.0104	0.07041	451811	TRUE	reported	16	24534662	0.0017	7.3e-14	689863	TRUE	reported	zqVg3B	1	TRUE
bmi	hba1c_off_marg	offspring	unadjusted	hba1c	rs7206608	C	G	C	G	-0.0132	-0.0157	0.6854	0.6632	FALSE	TRUE	FALSE	82WuHa	16	82872628	0.0111	0.1594	451811	TRUE	reported	16	82872628	0.0019	1.3e-12	689058	TRUE	reported	zqVg3B	1	TRUE
bmi	hba1c_off_marg	offspring	unadjusted	hba1c	rs7222349	A	G	A	G	0.0115	-0.0029	0.3441	0.3249	FALSE	FALSE	FALSE	82WuHa	17	42304644	0.011	0.7911	451811	TRUE	reported	17	42304644	0.0018	3.3e-10	692215	TRUE	reported	zqVg3B	1	TRUE
bmi	hba1c_off_marg	offspring	unadjusted	hba1c	rs7249149	A	G	A	G	0.0124	0.0822	0.7256	0.7166	FALSE	FALSE	FALSE	82WuHa	19	51774538	0.0115	7.997e-13	451811	TRUE	reported	19	51774538	0.0019	9.3e-11	690735	TRUE	reported	zqVg3B	1	TRUE
bmi	hba1c_off_marg	offspring	unadjusted	hba1c	rs7313220	A	G	A	G	0.0122	0.0001	0.4861	0.514	FALSE	FALSE	FALSE	82WuHa	12	17196832	0.0104	0.9945	451811	TRUE	reported	12	17196832	0.0017	1.4e-12	689327	TRUE	reported	zqVg3B	1	TRUE
bmi	hba1c_off_marg	offspring	unadjusted	hba1c	rs7313924	C	G	C	G	0.0101	-0.0029	0.7138	0.7029	FALSE	TRUE	FALSE	82WuHa	12	89899912	0.0115	0.7976	451811	TRUE	reported	12	89899912	0.0018	3.5e-08	785448	TRUE	reported	zqVg3B	1	TRUE
bmi	hba1c_off_marg	offspring	unadjusted	hba1c	rs7318817	T	C	T	C	-0.0155	-0.0188	0.6071	0.6432	FALSE	FALSE	FALSE	82WuHa	13	28617708	0.0108	0.081	451811	TRUE	reported	13	28617708	0.0018	2.7e-18	691917	TRUE	reported	zqVg3B	1	TRUE
bmi	hba1c_off_marg	offspring	unadjusted	hba1c	rs7334078	T	C	T	C	0.0121	0.0295	0.7118	0.7281	FALSE	FALSE	FALSE	82WuHa	13	99120484	0.0116	0.01067	451811	TRUE	reported	13	99120484	0.0019	2.2e-10	688374	TRUE	reported	zqVg3B	1	TRUE
bmi	hba1c_off_marg	offspring	unadjusted	hba1c	rs7488867	T	C	T	C	-0.0204	-0.0426	0.2639	0.2441	FALSE	FALSE	FALSE	82WuHa	12	103699685	0.012	0.0003806	451811	TRUE	reported	12	103699685	0.002	8.4e-24	635746	TRUE	reported	zqVg3B	1	TRUE
bmi	hba1c_off_marg	offspring	unadjusted	hba1c	rs7498665	A	G	A	G	-0.0271	-0.0672	0.5962	0.5906	FALSE	FALSE	FALSE	82WuHa	16	28883241	0.0106	2.53e-10	451811	TRUE	reported	16	28883241	0.0017	5.6e-60	790299	TRUE	reported	zqVg3B	1	TRUE
bmi	hba1c_off_marg	offspring	unadjusted	hba1c	rs7503597	T	G	T	G	0.0134	-0.0044	0.2934	0.3337	FALSE	FALSE	FALSE	82WuHa	17	79049273	0.0113	0.7011	451811	TRUE	reported	17	79049273	0.0019	2.8e-12	680766	TRUE	reported	zqVg3B	1	TRUE
bmi	hba1c_off_marg	offspring	unadjusted	hba1c	rs7512146	T	G	T	G	-0.0094	-0.0152	0.5084	0.5046	FALSE	FALSE	FALSE	82WuHa	1	34283008	0.0104	0.144	451811	TRUE	reported	1	34283008	0.0017	3.9e-08	688657	TRUE	reported	zqVg3B	1	TRUE
bmi	hba1c_off_marg	offspring	unadjusted	hba1c	rs7535528	A	G	A	G	-0.0152	0.03	0.3741	0.3647	FALSE	FALSE	FALSE	82WuHa	1	2444414	0.0108	0.005595	451811	TRUE	reported	1	2444414	0.0018	1.4e-16	632868	TRUE	reported	zqVg3B	1	TRUE
bmi	hba1c_off_marg	offspring	unadjusted	hba1c	rs754635	C	G	C	G	-0.0198	-0.0024	0.1127	0.1311	FALSE	TRUE	FALSE	82WuHa	3	42305131	0.0163	0.884	451811	TRUE	reported	3	42305131	0.0027	2.2e-13	690346	TRUE	reported	zqVg3B	1	TRUE
bmi	hba1c_off_marg	offspring	unadjusted	hba1c	rs7550711	T	C	T	C	0.0649	0.0042	0.03058	0.0264	FALSE	FALSE	FALSE	82WuHa	1	110082886	0.0328	0.8969	451811	TRUE	reported	1	110082886	0.005	3.2e-38	769184	TRUE	reported	zqVg3B	1	TRUE
bmi	hba1c_off_marg	offspring	unadjusted	hba1c	rs7551507	T	C	T	C	-0.0184	0.0143	0.5633	0.5773	FALSE	FALSE	FALSE	82WuHa	1	74995225	0.0105	0.1725	451811	TRUE	reported	1	74995225	0.0016	9.3e-30	794579	TRUE	reported	zqVg3B	1	TRUE
bmi	hba1c_off_marg	offspring	unadjusted	hba1c	rs7557796	T	C	T	C	0.016	0.0216	0.3476	0.3332	FALSE	FALSE	FALSE	82WuHa	2	86766153	0.0109	0.04745	451811	TRUE	reported	2	86766153	0.0018	2.3e-19	692414	TRUE	reported	zqVg3B	1	TRUE
bmi	hba1c_off_marg	offspring	unadjusted	hba1c	rs7568228	C	G	C	G	-0.0102	-0.0368	0.5309	0.5068	FALSE	TRUE	TRUE	82WuHa	2	236848488	0.0104	0.0004176	451811	TRUE	reported	2	236848488	0.0017	2.9e-09	685412	TRUE	reported	zqVg3B	1	TRUE
bmi	hba1c_off_marg	offspring	unadjusted	hba1c	rs7599312	A	G	A	G	-0.0186	0.008	0.2652	0.2871	FALSE	FALSE	FALSE	82WuHa	2	213413231	0.0118	0.4965	451811	TRUE	reported	2	213413231	0.0019	6.9e-24	780823	TRUE	reported	zqVg3B	1	TRUE
bmi	hba1c_off_marg	offspring	unadjusted	hba1c	rs7615297	C	G	C	G	0.0149	0.0273	0.8535	0.8622	FALSE	TRUE	FALSE	82WuHa	3	156299313	0.0146	0.06133	451811	TRUE	reported	3	156299313	0.0024	5.7e-10	689710	TRUE	reported	zqVg3B	1	TRUE
bmi	hba1c_off_marg	offspring	unadjusted	hba1c	rs7626079	T	C	T	C	0.011	-0.0475	0.3434	0.3508	FALSE	FALSE	FALSE	82WuHa	3	66427259	0.011	1.494e-05	451811	TRUE	reported	3	66427259	0.0018	1.6e-09	692571	TRUE	reported	zqVg3B	1	TRUE
bmi	hba1c_off_marg	offspring	unadjusted	hba1c	rs7637852	A	G	A	G	0.0139	0.0135	0.3049	0.3044	FALSE	FALSE	FALSE	82WuHa	3	44041777	0.0114	0.235	451811	TRUE	reported	3	44041777	0.0019	1.7e-13	691815	TRUE	reported	zqVg3B	1	TRUE
bmi	hba1c_off_marg	offspring	unadjusted	hba1c	rs7640424	T	C	T	C	-0.0136	-0.0174	0.2969	0.3045	FALSE	FALSE	FALSE	82WuHa	3	107820063	0.0113	0.1218	451811	TRUE	reported	3	107820063	0.0018	2.3e-14	790612	TRUE	reported	zqVg3B	1	TRUE
bmi	hba1c_off_marg	offspring	unadjusted	hba1c	rs765875	T	C	T	C	-0.0121	-0.0296	0.4808	0.4892	FALSE	FALSE	FALSE	82WuHa	6	143185683	0.0104	0.004495	451811	TRUE	reported	6	143185683	0.0017	3e-12	690961	TRUE	reported	zqVg3B	1	TRUE
bmi	hba1c_off_marg	offspring	unadjusted	hba1c	rs7683836	A	G	A	G	-0.0114	-0.0137	0.5405	0.5576	FALSE	FALSE	FALSE	82WuHa	4	180167906	0.0105	0.1932	451811	TRUE	reported	4	180167906	0.0017	6.3e-11	686968	TRUE	reported	zqVg3B	1	TRUE
bmi	hba1c_off_marg	offspring	unadjusted	hba1c	rs7685048	T	C	T	C	-0.0101	-0.04	0.4654	0.4851	FALSE	FALSE	FALSE	82WuHa	4	95027784	0.0104	0.0001255	451811	TRUE	reported	4	95027784	0.0017	4.1e-09	692398	TRUE	reported	zqVg3B	1	TRUE
bmi	hba1c_off_marg	offspring	unadjusted	hba1c	rs768840	A	G	A	G	0.0114	0.009	0.4183	0.4196	FALSE	FALSE	FALSE	82WuHa	14	73143457	0.0106	0.3942	451811	TRUE	reported	14	73143457	0.0018	2e-10	677485	TRUE	reported	zqVg3B	1	TRUE
bmi	hba1c_off_marg	offspring	unadjusted	hba1c	rs769449	A	G	A	G	-0.0254	-0.1198	0.1161	0.1314	FALSE	FALSE	FALSE	82WuHa	19	45410002	0.0156	1.671e-14	451811	TRUE	reported	19	45410002	0.0027	2.3e-20	566857	TRUE	reported	zqVg3B	1	TRUE
bmi	hba1c_off_marg	offspring	unadjusted	hba1c	rs7694732	A	G	A	G	0.0099	-0.0052	0.5622	0.5757	FALSE	FALSE	FALSE	82WuHa	4	115124089	0.0105	0.6169	451811	TRUE	reported	4	115124089	0.0017	8.7e-09	690622	TRUE	reported	zqVg3B	1	TRUE
bmi	hba1c_off_marg	offspring	unadjusted	hba1c	rs7703576	T	C	T	C	-0.0103	-0.0156	0.7115	0.6976	FALSE	FALSE	FALSE	82WuHa	5	144543996	0.0114	0.1701	451811	TRUE	reported	5	144543996	0.0019	4.8e-08	690818	TRUE	reported	zqVg3B	1	TRUE
bmi	hba1c_off_marg	offspring	unadjusted	hba1c	rs7704281	A	G	A	G	0.0271	-0.044	0.04531	0.0527	FALSE	FALSE	FALSE	82WuHa	5	50591460	0.0265	0.09685	451811	TRUE	reported	5	50591460	0.0041	6.5e-11	788585	TRUE	reported	zqVg3B	1	TRUE
bmi	hba1c_off_marg	offspring	unadjusted	hba1c	rs7715256	T	G	T	G	-0.0166	-0.0188	0.5781	0.576	FALSE	FALSE	FALSE	82WuHa	5	153537893	0.0105	0.07355	451811	TRUE	reported	5	153537893	0.0016	2.2e-24	795302	TRUE	reported	zqVg3B	1	TRUE
bmi	hba1c_off_marg	offspring	unadjusted	hba1c	rs7724675	A	G	A	G	-0.0119	-0.0192	0.2238	0.2149	FALSE	FALSE	FALSE	82WuHa	5	130440010	0.0126	0.1284	451811	TRUE	reported	5	130440010	0.0021	9.5e-09	691968	TRUE	reported	zqVg3B	1	TRUE
bmi	hba1c_off_marg	offspring	unadjusted	hba1c	rs7730004	T	C	T	C	0.0148	0.0527	0.6693	0.6637	FALSE	FALSE	FALSE	82WuHa	5	43191033	0.0111	2.156e-06	451811	TRUE	reported	5	43191033	0.0018	9.1e-16	690164	TRUE	reported	zqVg3B	1	TRUE
bmi	hba1c_off_marg	offspring	unadjusted	hba1c	rs7730898	A	G	A	G	0.0168	-0.0114	0.729	0.7281	FALSE	FALSE	FALSE	82WuHa	5	170459675	0.0117	0.3306	451811	TRUE	reported	5	170459675	0.0018	4.5e-20	792975	TRUE	reported	zqVg3B	1	TRUE
bmi	hba1c_off_marg	offspring	unadjusted	hba1c	rs774246	A	G	A	G	-0.0153	-0.0188	0.8556	0.8597	FALSE	FALSE	FALSE	82WuHa	7	26990816	0.0148	0.2024	451811	TRUE	reported	7	26990816	0.0025	5.4e-10	690818	TRUE	reported	zqVg3B	1	TRUE
bmi	hba1c_off_marg	offspring	unadjusted	hba1c	rs775724	A	G	A	G	0.0106	0.0161	0.4122	0.4116	FALSE	FALSE	FALSE	82WuHa	3	77642438	0.0106	0.1292	451811	TRUE	reported	3	77642438	0.0018	1.7e-09	681873	TRUE	reported	zqVg3B	1	TRUE
bmi	hba1c_off_marg	offspring	unadjusted	hba1c	rs7761673	A	T	A	T	-0.0126	-0.0231	0.2058	0.1875	FALSE	TRUE	FALSE	82WuHa	6	70357368	0.0127	0.06776	451811	TRUE	reported	6	70357368	0.0021	1.9e-09	691716	TRUE	reported	zqVg3B	1	TRUE
bmi	hba1c_off_marg	offspring	unadjusted	hba1c	rs7780752	T	C	T	C	-0.0139	0.0307	0.64	0.6637	FALSE	FALSE	FALSE	82WuHa	7	93241640	0.0108	0.004603	451811	TRUE	reported	7	93241640	0.0018	1e-14	690830	TRUE	reported	zqVg3B	1	TRUE
bmi	hba1c_off_marg	offspring	unadjusted	hba1c	rs7788008	A	G	A	G	-0.0157	-0.0146	0.4445	0.4336	FALSE	FALSE	FALSE	82WuHa	7	112972483	0.0105	0.1636	451811	TRUE	reported	7	112972483	0.0017	1.1e-19	690410	TRUE	reported	zqVg3B	1	TRUE
bmi	hba1c_off_marg	offspring	unadjusted	hba1c	rs7819514	A	G	A	G	-0.0107	-0.0197	0.3216	0.3343	FALSE	FALSE	FALSE	82WuHa	8	93204442	0.011	0.07469	451811	TRUE	reported	8	93204442	0.0018	5.7e-09	684955	TRUE	reported	zqVg3B	1	TRUE
bmi	hba1c_off_marg	offspring	unadjusted	hba1c	rs7826312	T	C	T	C	-0.0104	-0.0112	0.4121	0.4299	FALSE	FALSE	FALSE	82WuHa	8	32400115	0.0106	0.2936	451811	TRUE	reported	8	32400115	0.0017	4.9e-10	785343	TRUE	reported	zqVg3B	1	TRUE
bmi	hba1c_off_marg	offspring	unadjusted	hba1c	rs7844647	T	C	T	C	0.0123	0.0388	0.7319	0.7197	FALSE	FALSE	FALSE	82WuHa	8	34503776	0.0118	0.000999	451811	TRUE	reported	8	34503776	0.0018	2.8e-11	793703	TRUE	reported	zqVg3B	1	TRUE
bmi	hba1c_off_marg	offspring	unadjusted	hba1c	rs7869771	A	C	A	C	0.014	0.0274	0.7353	0.7448	FALSE	FALSE	FALSE	82WuHa	9	94180627	0.0116	0.01847	451811	TRUE	reported	9	94180627	0.0019	4.9e-13	679436	TRUE	reported	zqVg3B	1	TRUE
bmi	hba1c_off_marg	offspring	unadjusted	hba1c	rs7871866	C	G	C	G	0.0187	0.0128	0.1531	0.1702	FALSE	TRUE	FALSE	82WuHa	9	131027982	0.0145	0.3765	451811	TRUE	reported	9	131027982	0.0024	2.3e-14	683494	TRUE	reported	zqVg3B	1	TRUE
bmi	hba1c_off_marg	offspring	unadjusted	hba1c	rs7899106	A	G	A	G	-0.0331	-0.0171	0.95223	0.9535	FALSE	FALSE	FALSE	82WuHa	10	87410904	0.024	0.4763	451811	TRUE	reported	10	87410904	0.0037	1e-18	793689	TRUE	reported	zqVg3B	1	TRUE
bmi	hba1c_off_marg	offspring	unadjusted	hba1c	rs7925214	T	C	T	C	0.0147	0.0356	0.5133	0.5305	FALSE	FALSE	FALSE	82WuHa	11	130794253	0.0105	0.0007143	451811	TRUE	reported	11	130794253	0.0018	4.4e-17	677603	TRUE	reported	zqVg3B	1	TRUE
bmi	hba1c_off_marg	offspring	unadjusted	hba1c	rs7933205	A	G	A	G	-0.0116	0.0039	0.2115	0.2182	FALSE	FALSE	FALSE	82WuHa	11	97831073	0.0126	0.7561	451811	TRUE	reported	11	97831073	0.0021	3.2e-08	692432	TRUE	reported	zqVg3B	1	TRUE
bmi	hba1c_off_marg	offspring	unadjusted	hba1c	rs7941030	T	C	T	C	-0.0112	-0.0699	0.6141	0.5998	FALSE	FALSE	FALSE	82WuHa	11	122522375	0.0107	5.72e-11	451811	TRUE	reported	11	122522375	0.0017	2e-11	795457	TRUE	reported	zqVg3B	1	TRUE
bmi	hba1c_off_marg	offspring	unadjusted	hba1c	rs7983065	T	C	T	C	-0.0148	-0.0037	0.4503	0.469	FALSE	FALSE	FALSE	82WuHa	13	33380786	0.0104	0.7207	451811	TRUE	reported	13	33380786	0.0017	8.9e-18	690924	TRUE	reported	zqVg3B	1	TRUE
bmi	hba1c_off_marg	offspring	unadjusted	hba1c	rs8027205	C	G	C	G	0.0108	0.0129	0.6033	0.6145	FALSE	TRUE	FALSE	82WuHa	15	98280959	0.0107	0.2305	451811	TRUE	reported	15	98280959	0.0018	1.4e-09	685725	TRUE	reported	zqVg3B	1	TRUE
bmi	hba1c_off_marg	offspring	unadjusted	hba1c	rs8036040	A	C	A	C	0.0109	0.025	0.4932	0.4715	FALSE	FALSE	FALSE	82WuHa	15	36402716	0.0104	0.01657	451811	TRUE	reported	15	36402716	0.0017	2.7e-10	691068	TRUE	reported	zqVg3B	1	TRUE
bmi	hba1c_off_marg	offspring	unadjusted	hba1c	rs8047395	A	G	A	G	0.0642	0.0957	0.5061	0.5001	FALSE	FALSE	FALSE	82WuHa	16	53798523	0.0104	4.638e-20	451811	TRUE	reported	16	53798523	0.0017	1e-200	788856	TRUE	reported	zqVg3B	1	TRUE
bmi	hba1c_off_marg	offspring	unadjusted	hba1c	rs8065336	T	C	T	C	-0.012	-0.0145	0.3099	0.2855	FALSE	FALSE	FALSE	82WuHa	17	35064187	0.0114	0.2019	451811	TRUE	reported	17	35064187	0.0019	1.9e-10	688722	TRUE	reported	zqVg3B	1	TRUE
bmi	hba1c_off_marg	offspring	unadjusted	hba1c	rs806600	A	G	A	G	0.0095	0.0113	0.525	0.5612	FALSE	FALSE	FALSE	82WuHa	5	172914939	0.0104	0.277	451811	TRUE	reported	5	172914939	0.0017	3.3e-08	691791	TRUE	reported	zqVg3B	1	TRUE
bmi	hba1c_off_marg	offspring	unadjusted	hba1c	rs8097672	A	T	A	T	-0.02	-0.0375	0.8472	0.8441	FALSE	TRUE	FALSE	82WuHa	18	1839601	0.0148	0.01128	451811	TRUE	reported	18	1839601	0.0025	8.4e-16	686063	TRUE	reported	zqVg3B	1	TRUE
bmi	hba1c_off_marg	offspring	unadjusted	hba1c	rs8123881	A	G	A	G	-0.0196	-0.03	0.8701	0.8372	FALSE	FALSE	FALSE	82WuHa	20	15819495	0.0153	0.04978	451811	TRUE	reported	20	15819495	0.0024	4.4e-16	793018	TRUE	reported	zqVg3B	1	TRUE
bmi	hba1c_off_marg	offspring	unadjusted	hba1c	rs818524	T	C	T	C	-0.0106	0.0027	0.3061	0.3017	FALSE	FALSE	FALSE	82WuHa	1	85201228	0.0113	0.8123	451811	TRUE	reported	1	85201228	0.0019	3.4e-08	670078	TRUE	reported	zqVg3B	1	TRUE
bmi	hba1c_off_marg	offspring	unadjusted	hba1c	rs8192675	T	C	T	C	-0.0152	0.208	0.7112	0.6925	FALSE	FALSE	FALSE	82WuHa	3	170724883	0.0115	1.406e-73	451811	TRUE	reported	3	170724883	0.0018	1.4e-17	795515	TRUE	reported	zqVg3B	1	TRUE
bmi	hba1c_off_marg	offspring	unadjusted	hba1c	rs825688	T	C	T	C	-0.0095	-0.0055	0.456	0.4542	FALSE	FALSE	FALSE	82WuHa	16	73595718	0.0105	0.5968	451811	TRUE	reported	16	73595718	0.0017	4.7e-08	686144	TRUE	reported	zqVg3B	1	TRUE
bmi	hba1c_off_marg	offspring	unadjusted	hba1c	rs845084	A	G	A	G	0.014	0.0115	0.2678	0.2696	FALSE	FALSE	FALSE	82WuHa	10	125220036	0.0119	0.3335	451811	TRUE	reported	10	125220036	0.002	1.3e-12	685413	TRUE	reported	zqVg3B	1	TRUE
bmi	hba1c_off_marg	offspring	unadjusted	hba1c	rs852056	T	C	T	C	0.0128	0.0051	0.2416	0.2273	FALSE	FALSE	FALSE	82WuHa	20	17102860	0.0122	0.6759	451811	TRUE	reported	20	17102860	0.002	1.8e-10	691874	TRUE	reported	zqVg3B	1	TRUE
bmi	hba1c_off_marg	offspring	unadjusted	hba1c	rs865809	A	G	A	G	0.0127	0.0466	0.2322	0.2267	FALSE	FALSE	FALSE	82WuHa	3	183997735	0.0124	0.000169	451811	TRUE	reported	3	183997735	0.002	5.4e-10	689186	TRUE	reported	zqVg3B	1	TRUE
bmi	hba1c_off_marg	offspring	unadjusted	hba1c	rs872281	T	C	T	C	-0.0151	-0.008	0.1728	0.2055	FALSE	FALSE	FALSE	82WuHa	14	40834177	0.0137	0.559	451811	TRUE	reported	14	40834177	0.0023	4.7e-11	685310	TRUE	reported	zqVg3B	1	TRUE
bmi	hba1c_off_marg	offspring	unadjusted	hba1c	rs876605	A	G	A	G	0.0108	0.009	0.2648	0.2707	FALSE	FALSE	FALSE	82WuHa	5	77801359	0.0119	0.4498	451811	TRUE	reported	5	77801359	0.002	3.4e-08	692586	TRUE	reported	zqVg3B	1	TRUE
bmi	hba1c_off_marg	offspring	unadjusted	hba1c	rs889398	T	C	T	C	-0.0196	-0.0528	0.4247	0.4297	FALSE	FALSE	FALSE	82WuHa	16	69556715	0.0106	6.56e-07	451811	TRUE	reported	16	69556715	0.0016	1.3e-32	789694	TRUE	reported	zqVg3B	1	TRUE
bmi	hba1c_off_marg	offspring	unadjusted	hba1c	rs895330	C	G	C	G	0.0201	0.0016	0.8076	0.7819	FALSE	TRUE	FALSE	82WuHa	19	4060707	0.0132	0.9039	451811	TRUE	reported	19	4060707	0.0023	5.5e-19	684271	TRUE	reported	zqVg3B	1	TRUE
bmi	hba1c_off_marg	offspring	unadjusted	hba1c	rs901630	T	C	T	C	-0.0146	-0.0179	0.3973	0.3844	FALSE	FALSE	FALSE	82WuHa	6	98539519	0.0107	0.09336	451811	TRUE	reported	6	98539519	0.0017	1.9e-18	794597	TRUE	reported	zqVg3B	1	TRUE
bmi	hba1c_off_marg	offspring	unadjusted	hba1c	rs902695	A	G	A	G	-0.0103	-0.0076	0.4798	0.4378	FALSE	FALSE	FALSE	82WuHa	2	113955074	0.0105	0.4664	451811	TRUE	reported	2	113955074	0.0017	2.2e-09	678635	TRUE	reported	zqVg3B	1	TRUE
bmi	hba1c_off_marg	offspring	unadjusted	hba1c	rs9288754	T	C	T	C	-0.0096	0.0087	0.4116	0.4453	FALSE	FALSE	FALSE	82WuHa	3	194825090	0.0106	0.4114	451811	TRUE	reported	3	194825090	0.0017	4.1e-08	689170	TRUE	reported	zqVg3B	1	TRUE
bmi	hba1c_off_marg	offspring	unadjusted	hba1c	rs9294260	A	G	A	G	0.0147	0.0319	0.4731	0.4812	FALSE	FALSE	FALSE	82WuHa	6	83433228	0.0105	0.002351	451811	TRUE	reported	6	83433228	0.0016	1.8e-19	783533	TRUE	reported	zqVg3B	1	TRUE
bmi	hba1c_off_marg	offspring	unadjusted	hba1c	rs9300422	A	G	A	G	0.0103	0.0034	0.3097	0.3033	FALSE	FALSE	FALSE	82WuHa	13	98223320	0.0111	0.762	451811	TRUE	reported	13	98223320	0.0018	4e-09	795011	TRUE	reported	zqVg3B	1	TRUE
bmi	hba1c_off_marg	offspring	unadjusted	hba1c	rs930295	A	C	A	C	0.0211	0.0164	0.1583	0.1726	FALSE	FALSE	FALSE	82WuHa	2	50233352	0.0141	0.2438	451811	TRUE	reported	2	50233352	0.0023	1e-19	690522	TRUE	reported	zqVg3B	1	TRUE
bmi	hba1c_off_marg	offspring	unadjusted	hba1c	rs9304665	A	T	A	T	0.0229	0.0849	0.7633	0.7677	FALSE	TRUE	FALSE	82WuHa	19	47602577	0.0123	5.205e-12	451811	TRUE	reported	19	47602577	0.002	2.9e-29	689470	TRUE	reported	zqVg3B	1	TRUE
bmi	hba1c_off_marg	offspring	unadjusted	hba1c	rs934224	T	C	T	C	0.0107	-0.0131	0.7399	0.7466	FALSE	FALSE	FALSE	82WuHa	2	16613889	0.012	0.2742	451811	TRUE	reported	2	16613889	0.002	4.7e-08	692568	TRUE	reported	zqVg3B	1	TRUE
bmi	hba1c_off_marg	offspring	unadjusted	hba1c	rs9362662	A	G	A	G	0.0112	0.0225	0.4799	0.4831	FALSE	FALSE	FALSE	82WuHa	6	90296588	0.0105	0.03138	451811	TRUE	reported	6	90296588	0.0017	1.2e-10	683953	TRUE	reported	zqVg3B	1	TRUE
bmi	hba1c_off_marg	offspring	unadjusted	hba1c	rs9367368	T	C	T	C	0.0121	0.0226	0.6967	0.6731	FALSE	FALSE	FALSE	82WuHa	6	13189275	0.0114	0.04765	451811	TRUE	reported	6	13189275	0.0018	1e-11	786723	TRUE	reported	zqVg3B	1	TRUE
bmi	hba1c_off_marg	offspring	unadjusted	hba1c	rs9375702	T	C	T	C	-0.0115	0.0414	0.705	0.6912	FALSE	FALSE	FALSE	82WuHa	6	130384187	0.0113	0.0002382	451811	TRUE	reported	6	130384187	0.0019	7.9e-10	690564	TRUE	reported	zqVg3B	1	TRUE
bmi	hba1c_off_marg	offspring	unadjusted	hba1c	rs9382285	A	G	A	G	-0.023	-0.0136	0.95387	0.9586	FALSE	FALSE	FALSE	82WuHa	6	53958294	0.0255	0.5928	451811	TRUE	reported	6	53958294	0.0042	3.9e-08	689207	TRUE	reported	zqVg3B	1	TRUE
bmi	hba1c_off_marg	offspring	unadjusted	hba1c	rs9408882	A	G	A	G	-0.0093	-0.0001	0.4594	0.4809	FALSE	FALSE	FALSE	82WuHa	9	118664402	0.0105	0.9927	451811	TRUE	reported	9	118664402	0.0016	1.3e-08	794283	TRUE	reported	zqVg3B	1	TRUE
bmi	hba1c_off_marg	offspring	unadjusted	hba1c	rs9458814	T	C	T	C	-0.0115	-0.0045	0.7668	0.7585	FALSE	FALSE	FALSE	82WuHa	6	163771305	0.0122	0.7117	451811	TRUE	reported	6	163771305	0.002	1.8e-08	689369	TRUE	reported	zqVg3B	1	TRUE
bmi	hba1c_off_marg	offspring	unadjusted	hba1c	rs946824	T	C	T	C	0.0206	0.024	0.141	0.1094	FALSE	FALSE	FALSE	82WuHa	1	243684019	0.0156	0.1228	451811	TRUE	reported	1	243684019	0.0026	1.1e-15	689849	TRUE	reported	zqVg3B	1	TRUE
bmi	hba1c_off_marg	offspring	unadjusted	hba1c	rs947612	A	G	A	G	-0.0116	-0.0176	0.7516	0.751	FALSE	FALSE	FALSE	82WuHa	6	73738661	0.0121	0.1448	451811	TRUE	reported	6	73738661	0.002	5.6e-09	692596	TRUE	reported	zqVg3B	1	TRUE
bmi	hba1c_off_marg	offspring	unadjusted	hba1c	rs9478496	T	C	T	C	-0.0152	-0.0349	0.8347	0.8363	FALSE	FALSE	FALSE	82WuHa	6	154333183	0.0141	0.01307	451811	TRUE	reported	6	154333183	0.0023	5.5e-11	688891	TRUE	reported	zqVg3B	1	TRUE
bmi	hba1c_off_marg	offspring	unadjusted	hba1c	rs9522285	A	G	A	G	0.0127	0.0357	0.4143	0.4433	FALSE	FALSE	FALSE	82WuHa	13	112230701	0.0106	0.0007225	451811	TRUE	reported	13	112230701	0.0017	2.5e-13	690681	TRUE	reported	zqVg3B	1	TRUE
bmi	hba1c_off_marg	offspring	unadjusted	hba1c	rs9527895	T	C	T	C	-0.0165	-0.0364	0.8371	0.8564	FALSE	FALSE	FALSE	82WuHa	13	59367767	0.0138	0.008234	451811	TRUE	reported	13	59367767	0.0023	5.4e-13	689933	TRUE	reported	zqVg3B	1	TRUE
bmi	hba1c_off_marg	offspring	unadjusted	hba1c	rs9569777	T	G	T	G	-0.0192	-0.0388	0.1711	0.1841	FALSE	FALSE	FALSE	82WuHa	13	58484786	0.0138	0.004994	451811	TRUE	reported	13	58484786	0.0022	4.6e-19	794498	TRUE	reported	zqVg3B	1	TRUE
bmi	hba1c_off_marg	offspring	unadjusted	hba1c	rs9599161	T	C	T	C	0.01	0.0081	0.5875	0.5992	FALSE	FALSE	FALSE	82WuHa	13	67434016	0.0106	0.4442	451811	TRUE	reported	13	67434016	0.0017	1.7e-09	789321	TRUE	reported	zqVg3B	1	TRUE
bmi	hba1c_off_marg	offspring	unadjusted	hba1c	rs9615905	T	C	T	C	0.011	0.0266	0.45	0.4377	FALSE	FALSE	FALSE	82WuHa	22	48875699	0.0104	0.01082	451811	TRUE	reported	22	48875699	0.0017	2.7e-10	690274	TRUE	reported	zqVg3B	1	TRUE
bmi	hba1c_off_marg	offspring	unadjusted	hba1c	rs962273	T	C	T	C	-0.0137	-0.0458	0.2943	0.2653	FALSE	FALSE	FALSE	82WuHa	17	46978353	0.0113	5.392e-05	451811	TRUE	reported	17	46978353	0.0019	2.6e-13	692594	TRUE	reported	zqVg3B	1	TRUE
bmi	hba1c_off_marg	offspring	unadjusted	hba1c	rs962796	T	C	T	C	0.0148	0.0323	0.2052	0.2192	FALSE	FALSE	FALSE	82WuHa	13	54385284	0.013	0.01267	451811	TRUE	reported	13	54385284	0.0022	5.9e-12	692479	TRUE	reported	zqVg3B	1	TRUE
bmi	hba1c_off_marg	offspring	unadjusted	hba1c	rs9688431	T	C	T	C	0.0231	0.0234	0.93966	0.9377	FALSE	FALSE	FALSE	82WuHa	6	73922654	0.0224	0.2943	451811	TRUE	reported	6	73922654	0.0035	2.4e-11	789356	TRUE	reported	zqVg3B	1	TRUE
bmi	hba1c_off_marg	offspring	unadjusted	hba1c	rs977747	T	G	T	G	0.0169	0.019	0.4051	0.4054	FALSE	FALSE	FALSE	82WuHa	1	47684677	0.0106	0.07279	451811	TRUE	reported	1	47684677	0.0017	1.3e-24	793546	TRUE	reported	zqVg3B	1	TRUE
bmi	hba1c_off_marg	offspring	unadjusted	hba1c	rs9783858	T	C	T	C	0.0091	-0.0007	0.5191	0.4991	FALSE	FALSE	FALSE	82WuHa	18	42534584	0.0105	0.9473	451811	TRUE	reported	18	42534584	0.0017	3.3e-08	770874	TRUE	reported	zqVg3B	1	TRUE
bmi	hba1c_off_marg	offspring	unadjusted	hba1c	rs9806742	A	G	A	G	0.0208	0.0185	0.8826	0.8859	FALSE	FALSE	FALSE	82WuHa	15	73051219	0.0155	0.2347	451811	TRUE	reported	15	73051219	0.0026	1.4e-15	692509	TRUE	reported	zqVg3B	1	TRUE
bmi	hba1c_off_marg	offspring	unadjusted	hba1c	rs9816226	A	T	A	T	-0.0323	-0.0537	0.1801	0.1823	FALSE	TRUE	FALSE	82WuHa	3	185834499	0.0134	6.31e-05	451811	TRUE	reported	3	185834499	0.0021	1.6e-52	778333	TRUE	reported	zqVg3B	1	TRUE
bmi	hba1c_off_marg	offspring	unadjusted	hba1c	rs9827823	T	C	T	C	0.0193	0.0296	0.8511	0.8746	FALSE	FALSE	FALSE	82WuHa	3	84221774	0.0146	0.04198	451811	TRUE	reported	3	84221774	0.0024	1.2e-15	691925	TRUE	reported	zqVg3B	1	TRUE
bmi	hba1c_off_marg	offspring	unadjusted	hba1c	rs9845966	T	G	T	G	0.0105	0.0109	0.4521	0.4548	FALSE	FALSE	FALSE	82WuHa	3	13433158	0.0104	0.2982	451811	TRUE	reported	3	13433158	0.0017	2.5e-10	778076	TRUE	reported	zqVg3B	1	TRUE
bmi	hba1c_off_marg	offspring	unadjusted	hba1c	rs987237	A	G	A	G	-0.0409	-0.0842	0.8197	0.8197	FALSE	FALSE	FALSE	82WuHa	6	50803050	0.0136	5.202e-10	451811	TRUE	reported	6	50803050	0.0021	9.3e-84	795612	TRUE	reported	zqVg3B	1	TRUE
bmi	hba1c_off_marg	offspring	unadjusted	hba1c	rs9926784	T	C	T	C	0.0258	0.0147	0.8178	0.8197	FALSE	FALSE	FALSE	82WuHa	16	19941968	0.0134	0.2739	451811	TRUE	reported	16	19941968	0.0021	9.9e-35	789617	TRUE	reported	zqVg3B	1	TRUE
bmi	hba1c_off_marg	offspring	unadjusted	hba1c	rs9927848	A	C	A	C	-0.0122	-0.0148	0.7326	0.7382	FALSE	FALSE	FALSE	82WuHa	16	23833071	0.0118	0.2093	451811	TRUE	reported	16	23833071	0.002	6.4e-10	687060	TRUE	reported	zqVg3B	1	TRUE
bmi	hba1c_off_marg	offspring	unadjusted	hba1c	rs9951619	T	G	T	G	-0.0156	-0.0515	0.2357	0.2208	FALSE	FALSE	FALSE	82WuHa	18	56882326	0.0124	3.475e-05	451811	TRUE	reported	18	56882326	0.002	1.4e-15	772643	TRUE	reported	zqVg3B	1	TRUE
bmi	hba1c_off_marg	offspring	unadjusted	hba1c	rs998732	A	G	A	G	0.0171	0.0334	0.8422	0.8461	FALSE	FALSE	FALSE	82WuHa	19	19378671	0.0142	0.01881	451811	TRUE	reported	19	19378671	0.0022	2e-14	793852	TRUE	reported	zqVg3B	1	TRUE
bmi	hba1c_off_marg	offspring	unadjusted	hba1c	rs9989141	T	C	T	C	0.0162	0.0192	0.6387	0.6477	FALSE	FALSE	FALSE	82WuHa	14	94006257	0.0108	0.07539	451811	TRUE	reported	14	94006257	0.0017	3.6e-21	752768	TRUE	reported	zqVg3B	1	TRUE
bmi	hba1c_off_marg	offspring	unadjusted	hba1c	rs999889	A	G	A	G	-0.0108	-0.0175	0.2818	0.2611	FALSE	FALSE	FALSE	82WuHa	10	84279949	0.0116	0.1312	451811	TRUE	reported	10	84279949	0.0019	1.4e-08	690572	TRUE	reported	zqVg3B	1	TRUE
bmi	chol_off_marg	offspring	unadjusted	chol	rs10132280	A	C	A	C	-0.0223	0.004	0.3017	0.2915	FALSE	FALSE	FALSE	cwWkK4	14	25928179	0.0024	0.08785	490404	TRUE	reported	14	25928179	0.0018	5.6e-35	786578	TRUE	reported	zqVg3B	1	TRUE
bmi	chol_off_marg	offspring	unadjusted	chol	rs10169594	T	C	T	C	-0.0121	-0.0026	0.6404	0.6388	FALSE	FALSE	FALSE	cwWkK4	2	41637688	0.0022	0.2478	490404	TRUE	reported	2	41637688	0.0018	2e-11	685712	TRUE	reported	zqVg3B	1	TRUE
bmi	chol_off_marg	offspring	unadjusted	chol	rs10182181	A	G	A	G	-0.0325	0.0008	0.5247	0.5028	FALSE	FALSE	FALSE	cwWkK4	2	25150296	0.0021	0.7219	490404	TRUE	reported	2	25150296	0.0016	6.7e-90	792111	TRUE	reported	zqVg3B	1	TRUE
bmi	chol_off_marg	offspring	unadjusted	chol	rs10192119	T	G	T	G	-0.0166	0.0035	0.8327	0.8474	FALSE	FALSE	FALSE	cwWkK4	2	164581241	0.003	0.23	490404	TRUE	reported	2	164581241	0.0022	3e-14	795369	TRUE	reported	zqVg3B	1	TRUE
bmi	chol_off_marg	offspring	unadjusted	chol	rs10197031	T	C	T	C	-0.0166	0.0005	0.7166	0.6919	FALSE	FALSE	FALSE	cwWkK4	2	105454590	0.0024	0.8417	490404	TRUE	reported	2	105454590	0.0019	1.9e-18	691479	TRUE	reported	zqVg3B	1	TRUE
bmi	chol_off_marg	offspring	unadjusted	chol	rs10247983	A	G	A	G	0.0201	0.0004	0.9213	0.926	FALSE	FALSE	FALSE	cwWkK4	7	114590228	0.0041	0.9226	490404	TRUE	reported	7	114590228	0.0033	1.7e-09	672411	TRUE	reported	zqVg3B	1	TRUE
bmi	chol_off_marg	offspring	unadjusted	chol	rs10248136	T	C	T	C	-0.0097	-0.003	0.5142	0.5154	FALSE	FALSE	FALSE	cwWkK4	7	39077397	0.0022	0.1599	490404	TRUE	reported	7	39077397	0.0017	2e-08	686892	TRUE	reported	zqVg3B	1	TRUE
bmi	chol_off_marg	offspring	unadjusted	chol	rs10269783	A	G	A	G	0.0133	0.0004	0.3896	0.3853	FALSE	FALSE	FALSE	cwWkK4	7	49616203	0.0022	0.8553	490404	TRUE	reported	7	49616203	0.0017	1.4e-15	790551	TRUE	reported	zqVg3B	1	TRUE
bmi	chol_off_marg	offspring	unadjusted	chol	rs10478110	A	C	A	C	-0.01	-0.0034	0.5652	0.5674	FALSE	FALSE	FALSE	cwWkK4	5	112445734	0.0022	0.1161	490404	TRUE	reported	5	112445734	0.0017	9.6e-09	680441	TRUE	reported	zqVg3B	1	TRUE
bmi	chol_off_marg	offspring	unadjusted	chol	rs1048932	A	C	A	C	-0.016	-0.0076	0.4162	0.4217	FALSE	FALSE	FALSE	cwWkK4	11	115044850	0.0022	0.0005039	490404	TRUE	reported	11	115044850	0.0017	3.8e-22	795167	TRUE	reported	zqVg3B	1	TRUE
bmi	chol_off_marg	offspring	unadjusted	chol	rs10492229	T	C	T	C	0.0142	0.0025	0.2268	0.2368	FALSE	FALSE	FALSE	cwWkK4	12	110602173	0.0025	0.3157	490404	TRUE	reported	12	110602173	0.0019	7.7e-14	794845	TRUE	reported	zqVg3B	1	TRUE
bmi	chol_off_marg	offspring	unadjusted	chol	rs10510419	T	G	T	G	-0.0177	0.0081	0.1416	0.1397	FALSE	FALSE	FALSE	cwWkK4	3	12426936	0.003	0.007548	490404	TRUE	reported	3	12426936	0.0023	2.2e-14	789318	TRUE	reported	zqVg3B	1	TRUE
bmi	chol_off_marg	offspring	unadjusted	chol	rs10518694	A	C	A	C	0.0146	0.0003	0.1424	0.1251	FALSE	FALSE	FALSE	cwWkK4	15	53072673	0.0031	0.9241	490404	TRUE	reported	15	53072673	0.0025	3.3e-09	690554	TRUE	reported	zqVg3B	1	TRUE
bmi	chol_off_marg	offspring	unadjusted	chol	rs1064213	A	G	A	G	0.012	0.0052	0.492	0.4813	FALSE	FALSE	FALSE	cwWkK4	2	198950240	0.0021	0.01517	490404	TRUE	reported	2	198950240	0.0017	2.4e-12	692576	TRUE	reported	zqVg3B	1	TRUE
bmi	chol_off_marg	offspring	unadjusted	chol	rs10733051	A	G	A	G	0.0097	0.0017	0.5198	0.5027	FALSE	FALSE	FALSE	cwWkK4	1	167280354	0.0021	0.4377	490404	TRUE	reported	1	167280354	0.0016	2.9e-09	781928	TRUE	reported	zqVg3B	1	TRUE
bmi	chol_off_marg	offspring	unadjusted	chol	rs10741329	A	G	A	G	0.011	-0.0002	0.681	0.6915	FALSE	FALSE	FALSE	cwWkK4	11	89997796	0.0023	0.9371	490404	TRUE	reported	11	89997796	0.0019	4e-09	689543	TRUE	reported	zqVg3B	1	TRUE
bmi	chol_off_marg	offspring	unadjusted	chol	rs10742752	T	C	T	C	-0.0124	0.0008	0.3841	0.3867	FALSE	FALSE	FALSE	cwWkK4	11	45438374	0.0022	0.705	490404	TRUE	reported	11	45438374	0.0017	1.1e-13	792704	TRUE	reported	zqVg3B	1	TRUE
bmi	chol_off_marg	offspring	unadjusted	chol	rs10747488	A	C	A	C	-0.0123	-0.0045	0.7601	0.7599	FALSE	FALSE	FALSE	cwWkK4	1	98299475	0.0025	0.07706	490404	TRUE	reported	1	98299475	0.002	1.2e-09	689295	TRUE	reported	zqVg3B	1	TRUE
bmi	chol_off_marg	offspring	unadjusted	chol	rs1075901	T	C	T	C	-0.0121	-0.0032	0.4361	0.4511	FALSE	FALSE	FALSE	cwWkK4	17	15943910	0.0022	0.1369	490404	TRUE	reported	17	15943910	0.0016	1.2e-13	794789	TRUE	reported	zqVg3B	1	TRUE
bmi	chol_off_marg	offspring	unadjusted	chol	rs10768994	T	C	T	C	0.0114	0	0.5663	0.571	FALSE	FALSE	FALSE	cwWkK4	11	43936945	0.0022	0.9856	490404	TRUE	reported	11	43936945	0.0017	6.4e-12	791685	TRUE	reported	zqVg3B	1	TRUE
bmi	chol_off_marg	offspring	unadjusted	chol	rs10795422	A	G	A	G	-0.0139	-0.0019	0.3095	0.3045	FALSE	FALSE	FALSE	cwWkK4	10	16759312	0.0023	0.4051	490404	TRUE	reported	10	16759312	0.0019	9.3e-14	692108	TRUE	reported	zqVg3B	1	TRUE
bmi	chol_off_marg	offspring	unadjusted	chol	rs10811871	A	G	A	G	0.0108	0.0003	0.6171	0.6187	FALSE	FALSE	FALSE	cwWkK4	9	23200766	0.0022	0.8842	490404	TRUE	reported	9	23200766	0.0018	1.6e-09	686376	TRUE	reported	zqVg3B	1	TRUE
bmi	chol_off_marg	offspring	unadjusted	chol	rs10824218	A	T	A	T	0.0122	0.0031	0.5522	0.5632	FALSE	TRUE	TRUE	cwWkK4	10	76421216	0.0022	0.1513	490404	TRUE	reported	10	76421216	0.0018	7.2e-12	669278	TRUE	reported	zqVg3B	1	TRUE
bmi	chol_off_marg	offspring	unadjusted	chol	rs10824345	T	C	T	C	0.0105	0.0019	0.5056	0.5356	FALSE	FALSE	FALSE	cwWkK4	10	77630565	0.0021	0.3747	490404	TRUE	reported	10	77630565	0.0017	9.2e-10	689577	TRUE	reported	zqVg3B	1	TRUE
bmi	chol_off_marg	offspring	unadjusted	chol	rs10827649	A	G	A	G	-0.0094	-0.0014	0.5723	0.5621	FALSE	FALSE	FALSE	cwWkK4	10	19909770	0.0022	0.5143	490404	TRUE	reported	10	19909770	0.0016	9.1e-09	790591	TRUE	reported	zqVg3B	1	TRUE
bmi	chol_off_marg	offspring	unadjusted	chol	rs10832778	C	G	C	G	-0.0125	0.0039	0.3778	0.4231	FALSE	TRUE	TRUE	cwWkK4	11	17394073	0.0022	0.0789	490404	TRUE	reported	11	17394073	0.0017	1.3e-13	783042	TRUE	reported	zqVg3B	1	TRUE
bmi	chol_off_marg	offspring	unadjusted	chol	rs10842166	T	C	T	C	0.0109	0.0041	0.7423	0.7405	FALSE	FALSE	FALSE	cwWkK4	12	23570176	0.0025	0.09665	490404	TRUE	reported	12	23570176	0.002	4e-08	689273	TRUE	reported	zqVg3B	1	TRUE
bmi	chol_off_marg	offspring	unadjusted	chol	rs10842240	C	G	C	G	0.0218	0.0094	0.1158	0.106	FALSE	TRUE	FALSE	cwWkK4	12	24060075	0.0034	0.005747	490404	TRUE	reported	12	24060075	0.0027	3.1e-16	691476	TRUE	reported	zqVg3B	1	TRUE
bmi	chol_off_marg	offspring	unadjusted	chol	rs10867256	T	C	T	C	-0.0118	-0.0005	0.553	0.5754	FALSE	FALSE	FALSE	cwWkK4	9	81367391	0.0022	0.8137	490404	TRUE	reported	9	81367391	0.0017	8.7e-12	689493	TRUE	reported	zqVg3B	1	TRUE
bmi	chol_off_marg	offspring	unadjusted	chol	rs10878946	T	C	T	C	-0.0141	-0.0016	0.714	0.7198	FALSE	FALSE	FALSE	cwWkK4	12	69642315	0.0024	0.5153	490404	TRUE	reported	12	69642315	0.0019	3.6e-13	685707	TRUE	reported	zqVg3B	1	TRUE
bmi	chol_off_marg	offspring	unadjusted	chol	rs10887578	C	G	C	G	0.0128	-0.004	0.4896	0.5355	FALSE	TRUE	TRUE	cwWkK4	10	88096047	0.0022	0.06213	490404	TRUE	reported	10	88096047	0.0017	1.6e-13	679172	TRUE	reported	zqVg3B	1	TRUE
bmi	chol_off_marg	offspring	unadjusted	chol	rs10915840	A	G	A	G	-0.0118	0.0019	0.283	0.2448	FALSE	FALSE	FALSE	cwWkK4	1	225668524	0.0024	0.4332	490404	TRUE	reported	1	225668524	0.0019	1.3e-09	684857	TRUE	reported	zqVg3B	1	TRUE
bmi	chol_off_marg	offspring	unadjusted	chol	rs10920678	A	G	A	G	0.0155	-0.0004	0.4291	0.4357	FALSE	FALSE	FALSE	cwWkK4	1	190239907	0.0022	0.8415	490404	TRUE	reported	1	190239907	0.0016	1.5e-21	788624	TRUE	reported	zqVg3B	1	TRUE
bmi	chol_off_marg	offspring	unadjusted	chol	rs10938397	A	G	A	G	-0.0324	-0.0024	0.5683	0.5928	FALSE	FALSE	FALSE	cwWkK4	4	45182527	0.0022	0.2776	490404	TRUE	reported	4	45182527	0.0016	3.4e-86	793518	TRUE	reported	zqVg3B	1	TRUE
bmi	chol_off_marg	offspring	unadjusted	chol	rs10942267	A	G	A	G	0.0156	0.0018	0.6912	0.7219	FALSE	FALSE	FALSE	cwWkK4	5	80841914	0.0023	0.4382	490404	TRUE	reported	5	80841914	0.0019	3.9e-17	689084	TRUE	reported	zqVg3B	1	TRUE
bmi	chol_off_marg	offspring	unadjusted	chol	rs10953740	A	G	A	G	0.0153	-0.0023	0.4466	0.4772	FALSE	FALSE	FALSE	cwWkK4	7	113460282	0.0022	0.2864	490404	TRUE	reported	7	113460282	0.0017	1e-18	684419	TRUE	reported	zqVg3B	1	TRUE
bmi	chol_off_marg	offspring	unadjusted	chol	rs10962550	C	G	C	G	0.0182	-0.0047	0.1801	0.174	FALSE	TRUE	FALSE	cwWkK4	9	16720329	0.0028	0.09491	490404	TRUE	reported	9	16720329	0.0022	6.2e-16	690579	TRUE	reported	zqVg3B	1	TRUE
bmi	chol_off_marg	offspring	unadjusted	chol	rs10968114	A	C	A	C	0.0113	0.0018	0.5319	0.5544	FALSE	FALSE	FALSE	cwWkK4	9	27800007	0.0022	0.4085	490404	TRUE	reported	9	27800007	0.0017	6.1e-11	686025	TRUE	reported	zqVg3B	1	TRUE
bmi	chol_off_marg	offspring	unadjusted	chol	rs10971709	T	C	T	C	0.0132	-0.009	0.2062	0.2193	FALSE	FALSE	FALSE	cwWkK4	9	33804813	0.0026	0.0006022	490404	TRUE	reported	9	33804813	0.0021	6.2e-10	688312	TRUE	reported	zqVg3B	1	TRUE
bmi	chol_off_marg	offspring	unadjusted	chol	rs10975933	C	G	C	G	0.0122	-0.0024	0.6556	0.6632	FALSE	TRUE	FALSE	cwWkK4	9	6954557	0.0023	0.2955	490404	TRUE	reported	9	6954557	0.0018	2.7e-11	683622	TRUE	reported	zqVg3B	1	TRUE
bmi	chol_off_marg	offspring	unadjusted	chol	rs10984756	C	G	C	G	-0.0174	0.0034	0.8952	0.8923	FALSE	TRUE	FALSE	cwWkK4	9	122651784	0.0036	0.337	490404	TRUE	reported	9	122651784	0.0029	1.1e-09	689917	TRUE	reported	zqVg3B	1	TRUE
bmi	chol_off_marg	offspring	unadjusted	chol	rs11030618	T	C	T	C	0.011	-0.0021	0.5679	0.5725	FALSE	FALSE	FALSE	cwWkK4	11	29243293	0.0022	0.3389	490404	TRUE	reported	11	29243293	0.0017	2.4e-10	690005	TRUE	reported	zqVg3B	1	TRUE
bmi	chol_off_marg	offspring	unadjusted	chol	rs11066188	A	G	A	G	-0.012	-0.029	0.4181	0.4083	FALSE	FALSE	FALSE	cwWkK4	12	112610714	0.0022	3.553e-40	490404	TRUE	reported	12	112610714	0.0017	8.1e-13	792755	TRUE	reported	zqVg3B	1	TRUE
bmi	chol_off_marg	offspring	unadjusted	chol	rs11084553	A	G	A	G	0.021	-0.0023	0.8482	0.8432	FALSE	FALSE	FALSE	cwWkK4	19	31019780	0.003	0.4266	490404	TRUE	reported	19	31019780	0.0024	1.8e-18	691103	TRUE	reported	zqVg3B	1	TRUE
bmi	chol_off_marg	offspring	unadjusted	chol	rs11105839	A	T	A	T	-0.0109	-0.0024	0.3799	0.3881	FALSE	TRUE	FALSE	cwWkK4	12	91237920	0.0022	0.2717	490404	TRUE	reported	12	91237920	0.0017	1.1e-10	781573	TRUE	reported	zqVg3B	1	TRUE
bmi	chol_off_marg	offspring	unadjusted	chol	rs11115176	T	C	T	C	0.0121	0.0002	0.7601	0.7727	FALSE	FALSE	FALSE	cwWkK4	12	82465797	0.0025	0.9461	490404	TRUE	reported	12	82465797	0.0019	2e-10	792384	TRUE	reported	zqVg3B	1	TRUE
bmi	chol_off_marg	offspring	unadjusted	chol	rs11118308	A	G	A	G	0.0101	-0.005	0.5297	0.5656	FALSE	FALSE	FALSE	cwWkK4	1	219633869	0.0022	0.02054	490404	TRUE	reported	1	219633869	0.0016	4.8e-10	794625	TRUE	reported	zqVg3B	1	TRUE
bmi	chol_off_marg	offspring	unadjusted	chol	rs11129661	T	C	T	C	0.0124	0.0043	0.2112	0.2203	FALSE	FALSE	FALSE	cwWkK4	3	35696026	0.0026	0.1008	490404	TRUE	reported	3	35696026	0.0021	5.4e-09	689165	TRUE	reported	zqVg3B	1	TRUE
bmi	chol_off_marg	offspring	unadjusted	chol	rs11150911	A	C	A	C	0.0133	0.0014	0.2809	0.3028	FALSE	FALSE	FALSE	cwWkK4	18	73498528	0.0024	0.5635	490404	TRUE	reported	18	73498528	0.0018	4.7e-13	781716	TRUE	reported	zqVg3B	1	TRUE
bmi	chol_off_marg	offspring	unadjusted	chol	rs11165643	T	C	T	C	0.0206	-0.0005	0.5828	0.5649	FALSE	FALSE	FALSE	cwWkK4	1	96924097	0.0022	0.8353	490404	TRUE	reported	1	96924097	0.0017	1.4e-35	792657	TRUE	reported	zqVg3B	1	TRUE
bmi	chol_off_marg	offspring	unadjusted	chol	rs11170468	A	C	A	C	0.0123	0.0034	0.7674	0.7627	FALSE	FALSE	FALSE	cwWkK4	12	39430048	0.0025	0.1735	490404	TRUE	reported	12	39430048	0.0019	1.9e-10	795265	TRUE	reported	zqVg3B	1	TRUE
bmi	chol_off_marg	offspring	unadjusted	chol	rs11173522	A	C	A	C	0.0128	-0.0027	0.2078	0.2017	FALSE	FALSE	FALSE	cwWkK4	12	60953472	0.0026	0.3115	490404	TRUE	reported	12	60953472	0.0021	1.1e-09	691593	TRUE	reported	zqVg3B	1	TRUE
bmi	chol_off_marg	offspring	unadjusted	chol	rs11185111	A	G	A	G	-0.0129	0.0064	0.3042	0.3167	FALSE	FALSE	FALSE	cwWkK4	1	107962328	0.0024	0.006341	490404	TRUE	reported	1	107962328	0.0019	7.7e-12	686508	TRUE	reported	zqVg3B	1	TRUE
bmi	chol_off_marg	offspring	unadjusted	chol	rs11251352	A	G	A	G	-0.0109	-0.0022	0.4012	0.3882	FALSE	FALSE	FALSE	cwWkK4	10	2585792	0.0022	0.3155	490404	TRUE	reported	10	2585792	0.0018	7e-10	690804	TRUE	reported	zqVg3B	1	TRUE
bmi	chol_off_marg	offspring	unadjusted	chol	rs11496125	T	C	T	C	0.0169	-0.001	0.4212	0.4342	FALSE	FALSE	FALSE	cwWkK4	7	103417557	0.0022	0.6623	490404	TRUE	reported	7	103417557	0.0017	3e-22	684574	TRUE	reported	zqVg3B	1	TRUE
bmi	chol_off_marg	offspring	unadjusted	chol	rs1150659	A	G	A	G	-0.0139	-0.0163	0.2254	0.2517	FALSE	FALSE	FALSE	cwWkK4	6	26100023	0.0025	7.491e-11	490404	TRUE	reported	6	26100023	0.0019	3.8e-13	790405	TRUE	reported	zqVg3B	1	TRUE
bmi	chol_off_marg	offspring	unadjusted	chol	rs11538	A	G	A	G	-0.0135	0.0056	0.8195	0.8223	FALSE	FALSE	FALSE	cwWkK4	22	18220831	0.0028	0.04673	490404	TRUE	reported	22	18220831	0.0023	3.3e-09	692349	TRUE	reported	zqVg3B	1	TRUE
bmi	chol_off_marg	offspring	unadjusted	chol	rs11577094	T	C	T	C	0.0182	0.0056	0.08109	0.0837	FALSE	FALSE	FALSE	cwWkK4	1	38026600	0.0038	0.1463	490404	TRUE	reported	1	38026600	0.003	6.9e-10	779686	TRUE	reported	zqVg3B	1	TRUE
bmi	chol_off_marg	offspring	unadjusted	chol	rs1158805	A	C	A	C	-0.0137	-0.0016	0.3766	0.4119	FALSE	FALSE	FALSE	cwWkK4	18	40736590	0.0022	0.4733	490404	TRUE	reported	18	40736590	0.0018	1.2e-14	691776	TRUE	reported	zqVg3B	1	TRUE
bmi	chol_off_marg	offspring	unadjusted	chol	rs11609659	T	C	T	C	0.0154	0.002	0.7629	0.7544	FALSE	FALSE	FALSE	cwWkK4	12	108296260	0.0025	0.4212	490404	TRUE	reported	12	108296260	0.002	2.2e-14	679177	TRUE	reported	zqVg3B	1	TRUE
bmi	chol_off_marg	offspring	unadjusted	chol	rs11611246	T	G	T	G	0.024	0.0029	0.21	0.1974	FALSE	FALSE	FALSE	cwWkK4	12	939480	0.0026	0.2757	490404	TRUE	reported	12	939480	0.002	5e-32	779823	TRUE	reported	zqVg3B	1	TRUE
bmi	chol_off_marg	offspring	unadjusted	chol	rs11614340	T	C	T	C	-0.0133	-0.0035	0.6908	0.6511	FALSE	FALSE	FALSE	cwWkK4	12	133426483	0.0023	0.1331	490404	TRUE	reported	12	133426483	0.0019	8.5e-13	692325	TRUE	reported	zqVg3B	1	TRUE
bmi	chol_off_marg	offspring	unadjusted	chol	rs11615578	T	C	T	C	0.013	-0.0054	0.2474	0.2689	FALSE	FALSE	FALSE	cwWkK4	12	121714935	0.0025	0.0273	490404	TRUE	reported	12	121714935	0.002	8.1e-11	669422	TRUE	reported	zqVg3B	1	TRUE
bmi	chol_off_marg	offspring	unadjusted	chol	rs11656076	A	G	A	G	-0.0142	0.0028	0.2254	0.2105	FALSE	FALSE	FALSE	cwWkK4	17	31464270	0.0026	0.282	490404	TRUE	reported	17	31464270	0.0021	5.6e-12	691283	TRUE	reported	zqVg3B	1	TRUE
bmi	chol_off_marg	offspring	unadjusted	chol	rs11672660	T	C	T	C	-0.034	-0.0224	0.2049	0.2253	FALSE	FALSE	FALSE	cwWkK4	19	46180184	0.0027	7.442e-17	490404	TRUE	reported	19	46180184	0.0021	1.7e-60	768426	TRUE	reported	zqVg3B	1	TRUE
bmi	chol_off_marg	offspring	unadjusted	chol	rs11713193	A	G	A	G	0.0239	-0.0074	0.5073	0.5055	FALSE	FALSE	FALSE	cwWkK4	3	49924424	0.0021	0.0005498	490404	TRUE	reported	3	49924424	0.0017	2.4e-44	692159	TRUE	reported	zqVg3B	1	TRUE
bmi	chol_off_marg	offspring	unadjusted	chol	rs11736228	A	T	A	T	0.0139	-0.0025	0.7413	0.7601	FALSE	TRUE	FALSE	cwWkK4	4	147376805	0.0025	0.3093	490404	TRUE	reported	4	147376805	0.002	4.1e-12	691580	TRUE	reported	zqVg3B	1	TRUE
bmi	chol_off_marg	offspring	unadjusted	chol	rs11738695	A	C	A	C	0.0097	-0.006	0.586	0.5976	FALSE	FALSE	FALSE	cwWkK4	5	108699161	0.0022	0.006269	490404	TRUE	reported	5	108699161	0.0017	2e-08	691380	TRUE	reported	zqVg3B	1	TRUE
bmi	chol_off_marg	offspring	unadjusted	chol	rs11739877	T	C	T	C	0.0117	-0.0035	0.6118	0.597	FALSE	FALSE	FALSE	cwWkK4	5	105876806	0.0022	0.1084	490404	TRUE	reported	5	105876806	0.0018	6.6e-11	692540	TRUE	reported	zqVg3B	1	TRUE
bmi	chol_off_marg	offspring	unadjusted	chol	rs11773362	T	C	T	C	-0.0111	0.0016	0.3369	0.3516	FALSE	FALSE	FALSE	cwWkK4	7	147668180	0.0023	0.4753	490404	TRUE	reported	7	147668180	0.0018	1.5e-09	690588	TRUE	reported	zqVg3B	1	TRUE
bmi	chol_off_marg	offspring	unadjusted	chol	rs11781699	T	C	T	C	-0.0132	0.0053	0.8104	0.8182	FALSE	FALSE	FALSE	cwWkK4	8	118863061	0.0028	0.05382	490404	TRUE	reported	8	118863061	0.0021	3.1e-10	784642	TRUE	reported	zqVg3B	1	TRUE
bmi	chol_off_marg	offspring	unadjusted	chol	rs11856579	A	G	A	G	-0.0141	-0.0031	0.2654	0.2577	FALSE	FALSE	FALSE	cwWkK4	15	78012688	0.0024	0.1967	490404	TRUE	reported	15	78012688	0.002	8e-13	681050	TRUE	reported	zqVg3B	1	TRUE
bmi	chol_off_marg	offspring	unadjusted	chol	rs1187352	T	C	T	C	-0.0119	-0.0002	0.3482	0.3441	FALSE	FALSE	FALSE	cwWkK4	9	87293457	0.0023	0.9343	490404	TRUE	reported	9	87293457	0.0018	6e-11	688522	TRUE	reported	zqVg3B	1	TRUE
bmi	chol_off_marg	offspring	unadjusted	chol	rs1188017	T	C	T	C	-0.0142	0.0021	0.1954	0.1763	FALSE	FALSE	FALSE	cwWkK4	11	63824364	0.0027	0.4358	490404	TRUE	reported	11	63824364	0.0021	1.2e-11	769677	TRUE	reported	zqVg3B	1	TRUE
bmi	chol_off_marg	offspring	unadjusted	chol	rs11880870	A	G	A	G	0.0189	0.0019	0.5199	0.5184	FALSE	FALSE	FALSE	cwWkK4	19	18830704	0.0021	0.3824	490404	TRUE	reported	19	18830704	0.0017	1e-28	717350	TRUE	reported	zqVg3B	1	TRUE
bmi	chol_off_marg	offspring	unadjusted	chol	rs11889536	A	G	A	G	0.0189	-0.0053	0.8507	0.8715	FALSE	FALSE	FALSE	cwWkK4	2	220163543	0.003	0.08071	490404	TRUE	reported	2	220163543	0.0024	6.4e-15	688977	TRUE	reported	zqVg3B	1	TRUE
bmi	chol_off_marg	offspring	unadjusted	chol	rs11904898	A	G	A	G	-0.0121	0.0028	0.2329	0.245	FALSE	FALSE	FALSE	cwWkK4	20	47423179	0.0025	0.268	490404	TRUE	reported	20	47423179	0.0021	3.7e-09	691008	TRUE	reported	zqVg3B	1	TRUE
bmi	chol_off_marg	offspring	unadjusted	chol	rs11945861	A	G	A	G	-0.0148	-0.0006	0.2369	0.2337	FALSE	FALSE	FALSE	cwWkK4	4	65700865	0.0025	0.7987	490404	TRUE	reported	4	65700865	0.002	5e-13	682451	TRUE	reported	zqVg3B	1	TRUE
bmi	chol_off_marg	offspring	unadjusted	chol	rs11951673	T	C	T	C	-0.0123	0.0011	0.3941	0.3924	FALSE	FALSE	FALSE	cwWkK4	5	95861012	0.0022	0.6076	490404	TRUE	reported	5	95861012	0.0017	1.1e-13	792278	TRUE	reported	zqVg3B	1	TRUE
bmi	chol_off_marg	offspring	unadjusted	chol	rs12041258	T	C	T	C	0.0146	-0.0014	0.7713	0.7407	FALSE	FALSE	FALSE	cwWkK4	1	195047936	0.0025	0.5741	490404	TRUE	reported	1	195047936	0.002	9.5e-13	688602	TRUE	reported	zqVg3B	1	TRUE
bmi	chol_off_marg	offspring	unadjusted	chol	rs12044597	A	G	A	G	-0.0143	0.0032	0.4971	0.5004	FALSE	FALSE	FALSE	cwWkK4	1	1708801	0.0021	0.1404	490404	TRUE	reported	1	1708801	0.0016	1.7e-18	789125	TRUE	reported	zqVg3B	1	TRUE
bmi	chol_off_marg	offspring	unadjusted	chol	rs12049202	T	C	T	C	0.024	0.0042	0.203	0.1856	FALSE	FALSE	FALSE	cwWkK4	1	77967523	0.0027	0.1173	490404	TRUE	reported	1	77967523	0.0022	1e-28	691566	TRUE	reported	zqVg3B	1	TRUE
bmi	chol_off_marg	offspring	unadjusted	chol	rs12150665	T	C	T	C	0.0162	0.0038	0.5942	0.5772	FALSE	FALSE	FALSE	cwWkK4	17	34914787	0.0022	0.08253	490404	TRUE	reported	17	34914787	0.0017	1.6e-22	795501	TRUE	reported	zqVg3B	1	TRUE
bmi	chol_off_marg	offspring	unadjusted	chol	rs1218822	A	G	A	G	0.0168	-0.0029	0.6663	0.6451	FALSE	FALSE	FALSE	cwWkK4	13	28011963	0.0023	0.2028	490404	TRUE	reported	13	28011963	0.0017	1.9e-22	794711	TRUE	reported	zqVg3B	1	TRUE
bmi	chol_off_marg	offspring	unadjusted	chol	rs12299814	A	C	A	C	-0.0157	-0.0004	0.2525	0.3142	FALSE	FALSE	FALSE	cwWkK4	12	90216146	0.0025	0.875	490404	TRUE	reported	12	90216146	0.002	5.2e-15	687962	TRUE	reported	zqVg3B	1	TRUE
bmi	chol_off_marg	offspring	unadjusted	chol	rs12328930	T	C	T	C	-0.0098	-0.0012	0.5765	0.5858	FALSE	FALSE	FALSE	cwWkK4	2	175079125	0.0022	0.5764	490404	TRUE	reported	2	175079125	0.0017	1.8e-08	690521	TRUE	reported	zqVg3B	1	TRUE
bmi	chol_off_marg	offspring	unadjusted	chol	rs12334877	A	G	A	G	-0.0144	0.0082	0.198	0.2006	FALSE	FALSE	FALSE	cwWkK4	8	67194171	0.0027	0.002399	490404	TRUE	reported	8	67194171	0.0022	7.7e-11	683820	TRUE	reported	zqVg3B	1	TRUE
bmi	chol_off_marg	offspring	unadjusted	chol	rs12369179	T	C	T	C	-0.0359	-0.0049	0.08782	0.0893	FALSE	FALSE	FALSE	cwWkK4	12	122963550	0.0037	0.1841	490404	TRUE	reported	12	122963550	0.0031	2.5e-31	674260	TRUE	reported	zqVg3B	1	TRUE
bmi	chol_off_marg	offspring	unadjusted	chol	rs12416812	A	G	A	G	0.0111	0.0004	0.5088	0.5103	FALSE	FALSE	FALSE	cwWkK4	11	888632	0.0021	0.8667	490404	TRUE	reported	11	888632	0.0016	6.1e-12	793338	TRUE	reported	zqVg3B	1	TRUE
bmi	chol_off_marg	offspring	unadjusted	chol	rs1241986	A	G	A	G	-0.0139	-0.0055	0.8479	0.8319	FALSE	FALSE	FALSE	cwWkK4	18	6873954	0.003	0.06731	490404	TRUE	reported	18	6873954	0.0024	1.1e-08	687757	TRUE	reported	zqVg3B	1	TRUE
bmi	chol_off_marg	offspring	unadjusted	chol	rs12429545	A	G	A	G	0.0316	0.0022	0.1248	0.1332	FALSE	FALSE	FALSE	cwWkK4	13	54102206	0.0032	0.5025	490404	TRUE	reported	13	54102206	0.0025	9.6e-38	778918	TRUE	reported	zqVg3B	1	TRUE
bmi	chol_off_marg	offspring	unadjusted	chol	rs12448257	A	G	A	G	0.0184	0.0013	0.218	0.2041	FALSE	FALSE	FALSE	cwWkK4	16	3599655	0.0026	0.6147	490404	TRUE	reported	16	3599655	0.002	8.1e-20	779628	TRUE	reported	zqVg3B	1	TRUE
bmi	chol_off_marg	offspring	unadjusted	chol	rs12495178	T	C	T	C	0.0184	0.0013	0.6386	0.6423	FALSE	FALSE	FALSE	cwWkK4	3	85886077	0.0022	0.5767	490404	TRUE	reported	3	85886077	0.0017	7.6e-28	793651	TRUE	reported	zqVg3B	1	TRUE
bmi	chol_off_marg	offspring	unadjusted	chol	rs12527426	A	G	A	G	0.0135	-0.0065	0.2969	0.2958	FALSE	FALSE	FALSE	cwWkK4	6	153392002	0.0024	0.006341	490404	TRUE	reported	6	153392002	0.0019	1.4e-12	691540	TRUE	reported	zqVg3B	1	TRUE
bmi	chol_off_marg	offspring	unadjusted	chol	rs12564992	A	G	A	G	-0.0196	0.0119	0.8856	0.8912	FALSE	FALSE	FALSE	cwWkK4	1	174478100	0.0034	0.0005491	490404	TRUE	reported	1	174478100	0.0026	5.3e-14	795119	TRUE	reported	zqVg3B	1	TRUE
bmi	chol_off_marg	offspring	unadjusted	chol	rs12593036	A	G	A	G	0.0154	-0.0037	0.7007	0.6975	FALSE	FALSE	FALSE	cwWkK4	15	81058652	0.0023	0.1146	490404	TRUE	reported	15	81058652	0.0019	3.8e-16	686055	TRUE	reported	zqVg3B	1	TRUE
bmi	chol_off_marg	offspring	unadjusted	chol	rs12602912	T	C	T	C	0.0176	0.0146	0.2048	0.2023	FALSE	FALSE	FALSE	cwWkK4	17	65870073	0.0027	6.8e-08	490404	TRUE	reported	17	65870073	0.0021	9.9e-18	777510	TRUE	reported	zqVg3B	1	TRUE
bmi	chol_off_marg	offspring	unadjusted	chol	rs12629015	A	G	A	G	0.0135	-0.0172	0.8148	0.8088	FALSE	FALSE	FALSE	cwWkK4	3	119618053	0.0028	1.517e-09	490404	TRUE	reported	3	119618053	0.0023	2.1e-09	691059	TRUE	reported	zqVg3B	1	TRUE
bmi	chol_off_marg	offspring	unadjusted	chol	rs12652212	A	G	A	G	-0.0123	-0.0022	0.5786	0.5829	FALSE	FALSE	FALSE	cwWkK4	5	88808594	0.0022	0.3167	490404	TRUE	reported	5	88808594	0.0017	9.7e-14	795075	TRUE	reported	zqVg3B	1	TRUE
bmi	chol_off_marg	offspring	unadjusted	chol	rs1266874	A	G	A	G	-0.014	0.0004	0.6442	0.655	FALSE	FALSE	FALSE	cwWkK4	6	51779638	0.0022	0.8592	490404	TRUE	reported	6	51779638	0.0018	9.8e-15	691020	TRUE	reported	zqVg3B	1	TRUE
bmi	chol_off_marg	offspring	unadjusted	chol	rs12675063	A	T	A	T	-0.0156	-0.0028	0.8869	0.8918	FALSE	TRUE	FALSE	cwWkK4	8	132879047	0.0034	0.4052	490404	TRUE	reported	8	132879047	0.0026	1.3e-09	789771	TRUE	reported	zqVg3B	1	TRUE
bmi	chol_off_marg	offspring	unadjusted	chol	rs1268065	A	G	A	G	-0.0102	0.001	0.4794	0.468	FALSE	FALSE	FALSE	cwWkK4	6	126042783	0.0022	0.6598	490404	TRUE	reported	6	126042783	0.0017	1e-09	759626	TRUE	reported	zqVg3B	1	TRUE
bmi	chol_off_marg	offspring	unadjusted	chol	rs12680842	A	G	A	G	0.0133	-0.0023	0.6795	0.6422	FALSE	FALSE	FALSE	cwWkK4	8	95582606	0.0023	0.3247	490404	TRUE	reported	8	95582606	0.0018	4.4e-14	782549	TRUE	reported	zqVg3B	1	TRUE
bmi	chol_off_marg	offspring	unadjusted	chol	rs12718572	T	C	T	C	-0.0117	-0.005	0.4024	0.4014	FALSE	FALSE	FALSE	cwWkK4	7	50573325	0.0022	0.02312	490404	TRUE	reported	7	50573325	0.0018	3e-11	686523	TRUE	reported	zqVg3B	1	TRUE
bmi	chol_off_marg	offspring	unadjusted	chol	rs12762034	T	C	T	C	-0.024	-0.0039	0.92417	0.9243	FALSE	FALSE	FALSE	cwWkK4	10	33969931	0.004	0.3264	490404	TRUE	reported	10	33969931	0.0032	7.3e-14	692191	TRUE	reported	zqVg3B	1	TRUE
bmi	chol_off_marg	offspring	unadjusted	chol	rs12779328	T	C	T	C	0.0105	0.0009	0.2833	0.2576	FALSE	FALSE	FALSE	cwWkK4	10	12943973	0.0024	0.7218	490404	TRUE	reported	10	12943973	0.0019	4.5e-08	690736	TRUE	reported	zqVg3B	1	TRUE
bmi	chol_off_marg	offspring	unadjusted	chol	rs12881629	A	G	A	G	-0.0212	-0.0073	0.92054	0.9174	FALSE	FALSE	FALSE	cwWkK4	14	101146413	0.0039	0.06407	490404	TRUE	reported	14	101146413	0.0033	1e-10	676744	TRUE	reported	zqVg3B	1	TRUE
bmi	chol_off_marg	offspring	unadjusted	chol	rs12888545	A	G	A	G	-0.0136	-0.0024	0.7481	0.737	FALSE	FALSE	FALSE	cwWkK4	14	88308044	0.0025	0.34	490404	TRUE	reported	14	88308044	0.002	9.1e-12	688605	TRUE	reported	zqVg3B	1	TRUE
bmi	chol_off_marg	offspring	unadjusted	chol	rs12905439	C	G	C	G	0.0118	0.001	0.6607	0.6399	FALSE	TRUE	FALSE	cwWkK4	15	99521883	0.0022	0.6571	490404	TRUE	reported	15	99521883	0.0018	1.4e-10	675205	TRUE	reported	zqVg3B	1	TRUE
bmi	chol_off_marg	offspring	unadjusted	chol	rs12922346	C	G	C	G	0.0136	-0.001	0.2657	0.2715	FALSE	TRUE	FALSE	cwWkK4	16	82438337	0.0024	0.6692	490404	TRUE	reported	16	82438337	0.002	1e-11	679615	TRUE	reported	zqVg3B	1	TRUE
bmi	chol_off_marg	offspring	unadjusted	chol	rs12933482	A	G	A	G	-0.0186	-0.057	0.8952	0.8868	FALSE	FALSE	FALSE	cwWkK4	16	72189604	0.0035	1.68e-60	490404	TRUE	reported	16	72189604	0.0028	4.9e-11	691477	TRUE	reported	zqVg3B	1	TRUE
bmi	chol_off_marg	offspring	unadjusted	chol	rs12936083	A	G	A	G	-0.0139	-0.0019	0.6733	0.6717	FALSE	FALSE	FALSE	cwWkK4	17	4801887	0.0023	0.3997	490404	TRUE	reported	17	4801887	0.0019	4.1e-13	633615	TRUE	reported	zqVg3B	1	TRUE
bmi	chol_off_marg	offspring	unadjusted	chol	rs12939549	A	G	A	G	0.018	-0.0005	0.5665	0.5659	FALSE	FALSE	FALSE	cwWkK4	17	78611724	0.0022	0.8236	490404	TRUE	reported	17	78611724	0.0016	2.7e-28	793950	TRUE	reported	zqVg3B	1	TRUE
bmi	chol_off_marg	offspring	unadjusted	chol	rs1296328	A	C	A	C	0.0179	-0.0014	0.4343	0.4518	FALSE	FALSE	FALSE	cwWkK4	4	137083193	0.0022	0.5145	490404	TRUE	reported	4	137083193	0.0018	4.9e-24	683488	TRUE	reported	zqVg3B	1	TRUE
bmi	chol_off_marg	offspring	unadjusted	chol	rs12964689	A	G	A	G	0.0203	0.0071	0.5176	0.4902	FALSE	FALSE	FALSE	cwWkK4	18	21116998	0.0021	0.0008715	490404	TRUE	reported	18	21116998	0.0017	5.1e-32	692097	TRUE	reported	zqVg3B	1	TRUE
bmi	chol_off_marg	offspring	unadjusted	chol	rs12981256	A	G	A	G	0.0142	0.0001	0.5325	0.5396	FALSE	FALSE	FALSE	cwWkK4	19	1865901	0.0022	0.9803	490404	TRUE	reported	19	1865901	0.0018	1.1e-15	678327	TRUE	reported	zqVg3B	1	TRUE
bmi	chol_off_marg	offspring	unadjusted	chol	rs12987009	A	T	A	T	-0.011	0.0104	0.5614	0.5687	FALSE	TRUE	TRUE	cwWkK4	2	219658170	0.0022	1.675e-06	490404	TRUE	reported	2	219658170	0.0017	2.4e-10	686254	TRUE	reported	zqVg3B	1	TRUE
bmi	chol_off_marg	offspring	unadjusted	chol	rs13021737	A	G	A	G	-0.0574	0.0051	0.1681	0.1608	FALSE	FALSE	FALSE	cwWkK4	2	632348	0.0029	0.07248	490404	TRUE	reported	2	632348	0.0021	7.5e-157	789534	TRUE	reported	zqVg3B	1	TRUE
bmi	chol_off_marg	offspring	unadjusted	chol	rs1304070	A	G	A	G	0.0126	-0.0018	0.7615	0.7415	FALSE	FALSE	FALSE	cwWkK4	13	65479449	0.0025	0.4835	490404	TRUE	reported	13	65479449	0.002	3.7e-10	691747	TRUE	reported	zqVg3B	1	TRUE
bmi	chol_off_marg	offspring	unadjusted	chol	rs13047416	C	G	C	G	0.0154	-0.0017	0.6231	0.6398	FALSE	TRUE	FALSE	cwWkK4	21	40309436	0.0022	0.4337	490404	TRUE	reported	21	40309436	0.0018	2.2e-17	683228	TRUE	reported	zqVg3B	1	TRUE
bmi	chol_off_marg	offspring	unadjusted	chol	rs13069244	A	G	A	G	0.0187	-0.0005	0.07747	0.069	FALSE	FALSE	FALSE	cwWkK4	3	180441172	0.0041	0.9068	490404	TRUE	reported	3	180441172	0.0032	3e-09	791327	TRUE	reported	zqVg3B	1	TRUE
bmi	chol_off_marg	offspring	unadjusted	chol	rs13107325	T	C	T	C	0.047	-0.0556	0.07373	0.0594	FALSE	FALSE	FALSE	cwWkK4	4	103188709	0.0041	4.85e-41	490404	TRUE	reported	4	103188709	0.0032	1.1e-47	792045	TRUE	reported	zqVg3B	1	TRUE
bmi	chol_off_marg	offspring	unadjusted	chol	rs13110266	A	G	A	G	-0.0117	-0.0023	0.4065	0.3941	FALSE	FALSE	FALSE	cwWkK4	4	162129844	0.0022	0.2893	490404	TRUE	reported	4	162129844	0.0017	1.9e-12	791087	TRUE	reported	zqVg3B	1	TRUE
bmi	chol_off_marg	offspring	unadjusted	chol	rs13147390	T	C	T	C	-0.0103	-0.0009	0.6431	0.6554	FALSE	FALSE	FALSE	cwWkK4	4	80712000	0.0022	0.6878	490404	TRUE	reported	4	80712000	0.0018	1e-08	681032	TRUE	reported	zqVg3B	1	TRUE
bmi	chol_off_marg	offspring	unadjusted	chol	rs13174863	A	G	A	G	-0.0192	-0.0018	0.8452	0.8633	FALSE	FALSE	FALSE	cwWkK4	5	139080745	0.0031	0.5633	490404	TRUE	reported	5	139080745	0.0023	2.9e-16	773762	TRUE	reported	zqVg3B	1	TRUE
bmi	chol_off_marg	offspring	unadjusted	chol	rs13184896	T	G	T	G	-0.0133	0.0027	0.4346	0.439	FALSE	FALSE	FALSE	cwWkK4	5	122734005	0.0022	0.2143	490404	TRUE	reported	5	122734005	0.0016	3.3e-16	794825	TRUE	reported	zqVg3B	1	TRUE
bmi	chol_off_marg	offspring	unadjusted	chol	rs13191362	A	G	A	G	0.0236	0.0005	0.8802	0.8654	FALSE	FALSE	FALSE	cwWkK4	6	163033350	0.0032	0.8774	490404	TRUE	reported	6	163033350	0.0025	5.9e-21	792699	TRUE	reported	zqVg3B	1	TRUE
bmi	chol_off_marg	offspring	unadjusted	chol	rs1320903	A	G	A	G	0.0216	-0.0036	0.3174	0.3095	FALSE	FALSE	FALSE	cwWkK4	3	131758077	0.0023	0.1192	490404	TRUE	reported	3	131758077	0.0018	9.2e-32	691519	TRUE	reported	zqVg3B	1	TRUE
bmi	chol_off_marg	offspring	unadjusted	chol	rs13240600	A	G	A	G	0.0204	-0.0091	0.8448	0.841	FALSE	FALSE	FALSE	cwWkK4	7	99064466	0.003	0.002156	490404	TRUE	reported	7	99064466	0.0024	3.5e-17	692233	TRUE	reported	zqVg3B	1	TRUE
bmi	chol_off_marg	offspring	unadjusted	chol	rs13250058	T	G	T	G	0.0112	-0.0013	0.6771	0.686	FALSE	FALSE	FALSE	cwWkK4	8	112270826	0.0023	0.5842	490404	TRUE	reported	8	112270826	0.0018	2.9e-10	787870	TRUE	reported	zqVg3B	1	TRUE
bmi	chol_off_marg	offspring	unadjusted	chol	rs13263601	A	C	A	C	-0.0154	0.0034	0.6522	0.6592	FALSE	FALSE	FALSE	cwWkK4	8	14095900	0.0022	0.1303	490404	TRUE	reported	8	14095900	0.0018	2.2e-17	686196	TRUE	reported	zqVg3B	1	TRUE
bmi	chol_off_marg	offspring	unadjusted	chol	rs1327259	A	G	A	G	0.0155	0.0007	0.6128	0.6234	FALSE	FALSE	FALSE	cwWkK4	6	51177811	0.0022	0.7392	490404	TRUE	reported	6	51177811	0.0018	1.7e-18	685922	TRUE	reported	zqVg3B	1	TRUE
bmi	chol_off_marg	offspring	unadjusted	chol	rs13287131	T	C	T	C	-0.0123	-0.0021	0.7509	0.742	FALSE	FALSE	FALSE	cwWkK4	9	92119579	0.0025	0.3896	490404	TRUE	reported	9	92119579	0.002	6.8e-10	683808	TRUE	reported	zqVg3B	1	TRUE
bmi	chol_off_marg	offspring	unadjusted	chol	rs13288178	A	G	A	G	0.014	-0.0001	0.6406	0.6346	FALSE	FALSE	FALSE	cwWkK4	9	37107799	0.0022	0.9595	490404	TRUE	reported	9	37107799	0.0018	2.7e-15	691842	TRUE	reported	zqVg3B	1	TRUE
bmi	chol_off_marg	offspring	unadjusted	chol	rs1330052	C	G	C	G	-0.0132	-0.003	0.6496	0.6529	FALSE	TRUE	FALSE	cwWkK4	13	86536006	0.0022	0.1796	490404	TRUE	reported	13	86536006	0.0018	1.5e-13	691613	TRUE	reported	zqVg3B	1	TRUE
bmi	chol_off_marg	offspring	unadjusted	chol	rs13329567	T	C	T	C	-0.0293	-0.005	0.2308	0.2169	FALSE	FALSE	FALSE	cwWkK4	15	68104367	0.0026	0.05126	490404	TRUE	reported	15	68104367	0.002	1e-50	793953	TRUE	reported	zqVg3B	1	TRUE
bmi	chol_off_marg	offspring	unadjusted	chol	rs1365466	T	C	T	C	-0.0137	0.0018	0.7406	0.7399	FALSE	FALSE	FALSE	cwWkK4	18	36182440	0.0025	0.4537	490404	TRUE	reported	18	36182440	0.0019	3.3e-13	791868	TRUE	reported	zqVg3B	1	TRUE
bmi	chol_off_marg	offspring	unadjusted	chol	rs1371108	A	C	A	C	0.0119	0.0027	0.3247	0.3409	FALSE	FALSE	FALSE	cwWkK4	2	81816251	0.0023	0.2404	490404	TRUE	reported	2	81816251	0.0018	9e-11	684620	TRUE	reported	zqVg3B	1	TRUE
bmi	chol_off_marg	offspring	unadjusted	chol	rs1372177	C	G	C	G	-0.0098	0.0007	0.5194	0.495	FALSE	TRUE	TRUE	cwWkK4	13	79571869	0.0022	0.7341	490404	TRUE	reported	13	79571869	0.0017	1.4e-08	685356	TRUE	reported	zqVg3B	1	TRUE
bmi	chol_off_marg	offspring	unadjusted	chol	rs138289	A	T	A	T	0.0103	0.0064	0.5171	0.53	FALSE	TRUE	TRUE	cwWkK4	22	32182708	0.0022	0.002834	490404	TRUE	reported	22	32182708	0.0017	3.3e-09	687258	TRUE	reported	zqVg3B	1	TRUE
bmi	chol_off_marg	offspring	unadjusted	chol	rs1399471	C	G	C	G	-0.0131	-0.0032	0.2608	0.2823	FALSE	TRUE	FALSE	cwWkK4	12	19312221	0.0024	0.1884	490404	TRUE	reported	12	19312221	0.002	2.7e-11	689884	TRUE	reported	zqVg3B	1	TRUE
bmi	chol_off_marg	offspring	unadjusted	chol	rs1409818	T	C	T	C	0.0201	-0.0047	0.1156	0.0997	FALSE	FALSE	FALSE	cwWkK4	20	21381121	0.0036	0.1915	490404	TRUE	reported	20	21381121	0.0029	2.5e-12	690984	TRUE	reported	zqVg3B	1	TRUE
bmi	chol_off_marg	offspring	unadjusted	chol	rs1412235	C	G	C	G	0.0246	-0.0061	0.3175	0.3061	FALSE	TRUE	FALSE	cwWkK4	9	28410996	0.0023	0.007307	490404	TRUE	reported	9	28410996	0.0017	6e-45	790147	TRUE	reported	zqVg3B	1	TRUE
bmi	chol_off_marg	offspring	unadjusted	chol	rs1421334	A	C	A	C	0.0125	-0.001	0.4569	0.4473	FALSE	FALSE	FALSE	cwWkK4	8	30865733	0.0022	0.6308	490404	TRUE	reported	8	30865733	0.0018	1e-12	680665	TRUE	reported	zqVg3B	1	TRUE
bmi	chol_off_marg	offspring	unadjusted	chol	rs1431659	A	G	A	G	0.0196	-0.0035	0.2656	0.2714	FALSE	FALSE	FALSE	cwWkK4	8	73439070	0.0024	0.1527	490404	TRUE	reported	8	73439070	0.0019	6e-24	689739	TRUE	reported	zqVg3B	1	TRUE
bmi	chol_off_marg	offspring	unadjusted	chol	rs1436344	C	G	C	G	0.0141	-0.004	0.5922	0.5705	FALSE	TRUE	TRUE	cwWkK4	3	104606144	0.0022	0.06608	490404	TRUE	reported	3	104606144	0.0017	4.1e-16	692017	TRUE	reported	zqVg3B	1	TRUE
bmi	chol_off_marg	offspring	unadjusted	chol	rs1445652	A	G	A	G	0.0123	0.003	0.1855	0.2011	FALSE	FALSE	FALSE	cwWkK4	2	155668460	0.0028	0.2765	490404	TRUE	reported	2	155668460	0.0022	4.3e-08	682166	TRUE	reported	zqVg3B	1	TRUE
bmi	chol_off_marg	offspring	unadjusted	chol	rs1452075	T	C	T	C	0.0141	-0.0054	0.7277	0.7248	FALSE	FALSE	FALSE	cwWkK4	3	62481063	0.0024	0.0259	490404	TRUE	reported	3	62481063	0.0018	1.3e-14	783729	TRUE	reported	zqVg3B	1	TRUE
bmi	chol_off_marg	offspring	unadjusted	chol	rs1454687	C	G	C	G	0.0202	0.0001	0.4773	0.467	FALSE	TRUE	TRUE	cwWkK4	3	94038085	0.0021	0.9484	490404	TRUE	reported	3	94038085	0.0017	5.2e-32	692324	TRUE	reported	zqVg3B	1	TRUE
bmi	chol_off_marg	offspring	unadjusted	chol	rs1465900	A	C	A	C	0.0125	0.0036	0.7812	0.7777	FALSE	FALSE	FALSE	cwWkK4	11	76473138	0.0026	0.1766	490404	TRUE	reported	11	76473138	0.002	4.8e-10	779748	TRUE	reported	zqVg3B	1	TRUE
bmi	chol_off_marg	offspring	unadjusted	chol	rs1477887	A	G	A	G	-0.0138	0.0052	0.4567	0.4712	FALSE	FALSE	FALSE	cwWkK4	4	18514827	0.0022	0.01586	490404	TRUE	reported	4	18514827	0.0017	2e-15	679023	TRUE	reported	zqVg3B	1	TRUE
bmi	chol_off_marg	offspring	unadjusted	chol	rs1492767	T	C	T	C	0.0094	0.0031	0.4957	0.5164	FALSE	FALSE	FALSE	cwWkK4	4	55221467	0.0021	0.1537	490404	TRUE	reported	4	55221467	0.0016	1e-08	794161	TRUE	reported	zqVg3B	1	TRUE
bmi	chol_off_marg	offspring	unadjusted	chol	rs1503526	T	C	T	C	-0.014	0.0022	0.5162	0.5016	FALSE	FALSE	FALSE	cwWkK4	5	63020706	0.0021	0.3049	490404	TRUE	reported	5	63020706	0.0017	5.5e-17	747347	TRUE	reported	zqVg3B	1	TRUE
bmi	chol_off_marg	offspring	unadjusted	chol	rs1521527	C	G	C	G	-0.0121	-0.0001	0.5324	0.543	FALSE	TRUE	TRUE	cwWkK4	2	165427825	0.0022	0.9603	490404	TRUE	reported	2	165427825	0.0017	3.1e-12	678175	TRUE	reported	zqVg3B	1	TRUE
bmi	chol_off_marg	offspring	unadjusted	chol	rs1522569	T	G	T	G	0.0164	0.0038	0.8181	0.8413	FALSE	FALSE	FALSE	cwWkK4	4	171632637	0.0028	0.1755	490404	TRUE	reported	4	171632637	0.0022	2.9e-13	689573	TRUE	reported	zqVg3B	1	TRUE
bmi	chol_off_marg	offspring	unadjusted	chol	rs1528435	T	C	T	C	0.0164	-0.0005	0.6331	0.6376	FALSE	FALSE	FALSE	cwWkK4	2	181550962	0.0022	0.8056	490404	TRUE	reported	2	181550962	0.0017	9.1e-23	794198	TRUE	reported	zqVg3B	1	TRUE
bmi	chol_off_marg	offspring	unadjusted	chol	rs1535660	T	C	T	C	0.0147	-0.0022	0.1446	0.1499	FALSE	FALSE	FALSE	cwWkK4	9	10371073	0.0031	0.4771	490404	TRUE	reported	9	10371073	0.0025	5.2e-09	690624	TRUE	reported	zqVg3B	1	TRUE
bmi	chol_off_marg	offspring	unadjusted	chol	rs156201	C	G	C	G	0.0123	0.0016	0.7606	0.7309	FALSE	TRUE	FALSE	cwWkK4	6	104847441	0.0025	0.5191	490404	TRUE	reported	6	104847441	0.002	5.8e-10	691835	TRUE	reported	zqVg3B	1	TRUE
bmi	chol_off_marg	offspring	unadjusted	chol	rs1579557	T	C	T	C	0.0213	0.0024	0.2998	0.2951	FALSE	FALSE	FALSE	cwWkK4	6	40371918	0.0023	0.3013	490404	TRUE	reported	6	40371918	0.0019	1.1e-29	692405	TRUE	reported	zqVg3B	1	TRUE
bmi	chol_off_marg	offspring	unadjusted	chol	rs1583123	A	C	A	C	0.0108	-0.0019	0.6224	0.628	FALSE	FALSE	FALSE	cwWkK4	18	58206046	0.0022	0.3984	490404	TRUE	reported	18	58206046	0.0018	1.3e-09	689615	TRUE	reported	zqVg3B	1	TRUE
bmi	chol_off_marg	offspring	unadjusted	chol	rs1624134	C	G	C	G	0.0101	-0.002	0.4068	0.4113	FALSE	TRUE	FALSE	cwWkK4	10	34834482	0.0022	0.3634	490404	TRUE	reported	10	34834482	0.0018	1.1e-08	690572	TRUE	reported	zqVg3B	1	TRUE
bmi	chol_off_marg	offspring	unadjusted	chol	rs1656377	T	C	T	C	-0.0099	0.0021	0.4115	0.4278	FALSE	FALSE	FALSE	cwWkK4	3	158285280	0.0022	0.3243	490404	TRUE	reported	3	158285280	0.0017	1.6e-08	691955	TRUE	reported	zqVg3B	1	TRUE
bmi	chol_off_marg	offspring	unadjusted	chol	rs16822990	A	G	A	G	0.0187	0.0014	0.9199	0.9131	FALSE	FALSE	FALSE	cwWkK4	3	114319407	0.004	0.7296	490404	TRUE	reported	3	114319407	0.0032	3.8e-09	681891	TRUE	reported	zqVg3B	1	TRUE
bmi	chol_off_marg	offspring	unadjusted	chol	rs16849710	A	G	A	G	0.0116	0.0046	0.485	0.4553	FALSE	FALSE	FALSE	cwWkK4	1	202106797	0.0022	0.03506	490404	TRUE	reported	1	202106797	0.0018	6e-11	666229	TRUE	reported	zqVg3B	1	TRUE
bmi	chol_off_marg	offspring	unadjusted	chol	rs16851483	T	G	T	G	0.0369	0.0012	0.06928	0.0616	FALSE	FALSE	FALSE	cwWkK4	3	141275436	0.0043	0.7896	490404	TRUE	reported	3	141275436	0.0035	3.2e-26	692316	TRUE	reported	zqVg3B	1	TRUE
bmi	chol_off_marg	offspring	unadjusted	chol	rs16871902	A	G	A	G	0.0125	-0.0023	0.4877	0.4822	FALSE	FALSE	FALSE	cwWkK4	5	3488462	0.0021	0.2885	490404	TRUE	reported	5	3488462	0.0017	4.6e-13	690830	TRUE	reported	zqVg3B	1	TRUE
bmi	chol_off_marg	offspring	unadjusted	chol	rs16889835	T	C	T	C	-0.0145	-0.0024	0.1429	0.1383	FALSE	FALSE	FALSE	cwWkK4	6	24947772	0.003	0.4377	490404	TRUE	reported	6	24947772	0.0025	4.3e-09	681849	TRUE	reported	zqVg3B	1	TRUE
bmi	chol_off_marg	offspring	unadjusted	chol	rs16903285	T	C	T	C	-0.0331	-0.0021	0.8593	0.887	FALSE	FALSE	FALSE	cwWkK4	5	87978252	0.0032	0.5138	490404	TRUE	reported	5	87978252	0.0026	7.6e-38	687944	TRUE	reported	zqVg3B	1	TRUE
bmi	chol_off_marg	offspring	unadjusted	chol	rs16953563	A	G	A	G	-0.0134	0.0028	0.2516	0.2348	FALSE	FALSE	FALSE	cwWkK4	15	66686770	0.0025	0.2615	490404	TRUE	reported	15	66686770	0.002	1.5e-11	691761	TRUE	reported	zqVg3B	1	TRUE
bmi	chol_off_marg	offspring	unadjusted	chol	rs17001561	A	G	A	G	0.0151	0	0.1573	0.1479	FALSE	FALSE	FALSE	cwWkK4	4	77096118	0.003	0.9877	490404	TRUE	reported	4	77096118	0.0023	3.8e-11	794327	TRUE	reported	zqVg3B	1	TRUE
bmi	chol_off_marg	offspring	unadjusted	chol	rs17014375	T	G	T	G	-0.0172	0.0027	0.8652	0.8786	FALSE	FALSE	FALSE	cwWkK4	1	209543560	0.0032	0.3993	490404	TRUE	reported	1	209543560	0.0025	1.1e-11	690856	TRUE	reported	zqVg3B	1	TRUE
bmi	chol_off_marg	offspring	unadjusted	chol	rs17056301	T	C	T	C	-0.0118	0.0025	0.7364	0.7465	FALSE	FALSE	FALSE	cwWkK4	5	158271680	0.0025	0.3062	490404	TRUE	reported	5	158271680	0.002	2.4e-09	688085	TRUE	reported	zqVg3B	1	TRUE
bmi	chol_off_marg	offspring	unadjusted	chol	rs17066856	T	C	T	C	0.0385	-0.0052	0.90429	0.8905	FALSE	FALSE	FALSE	cwWkK4	18	58049656	0.0037	0.1577	490404	TRUE	reported	18	58049656	0.0028	1.5e-42	791783	TRUE	reported	zqVg3B	1	TRUE
bmi	chol_off_marg	offspring	unadjusted	chol	rs17113297	T	C	T	C	0.0166	-0.0063	0.2082	0.1975	FALSE	FALSE	FALSE	cwWkK4	10	102395982	0.0026	0.01661	490404	TRUE	reported	10	102395982	0.0021	2.1e-15	686357	TRUE	reported	zqVg3B	1	TRUE
bmi	chol_off_marg	offspring	unadjusted	chol	rs17119937	T	C	T	C	-0.0212	-0.0063	0.93095	0.9367	FALSE	FALSE	FALSE	cwWkK4	8	14502274	0.0044	0.1504	490404	TRUE	reported	8	14502274	0.0036	5.6e-09	668272	TRUE	reported	zqVg3B	1	TRUE
bmi	chol_off_marg	offspring	unadjusted	chol	rs17203016	A	G	A	G	-0.015	-0.0004	0.804	0.7913	FALSE	FALSE	FALSE	cwWkK4	2	208255518	0.0027	0.8944	490404	TRUE	reported	2	208255518	0.002	2.1e-13	786272	TRUE	reported	zqVg3B	1	TRUE
bmi	chol_off_marg	offspring	unadjusted	chol	rs17238110	A	G	A	G	0.0353	-0.0035	0.8366	0.9774	FALSE	FALSE	FALSE	cwWkK4	15	62150364	0.0072	0.6316	490404	TRUE	reported	15	62150364	0.005	2e-12	775505	TRUE	reported	zqVg3B	1	TRUE
bmi	chol_off_marg	offspring	unadjusted	chol	rs17311369	T	C	T	C	-0.0104	-0.001	0.3278	0.3118	FALSE	FALSE	FALSE	cwWkK4	15	47709199	0.0023	0.6734	490404	TRUE	reported	15	47709199	0.0019	3.1e-08	673102	TRUE	reported	zqVg3B	1	TRUE
bmi	chol_off_marg	offspring	unadjusted	chol	rs17327461	T	C	T	C	0.0125	0.003	0.4498	0.4447	FALSE	FALSE	FALSE	cwWkK4	2	35512183	0.0022	0.1716	490404	TRUE	reported	2	35512183	0.0016	1.5e-14	792231	TRUE	reported	zqVg3B	1	TRUE
bmi	chol_off_marg	offspring	unadjusted	chol	rs17405819	T	C	T	C	0.0215	0.0011	0.699	0.7016	FALSE	FALSE	FALSE	cwWkK4	8	76806584	0.0023	0.653	490404	TRUE	reported	8	76806584	0.0018	4.3e-33	795493	TRUE	reported	zqVg3B	1	TRUE
bmi	chol_off_marg	offspring	unadjusted	chol	rs17424296	A	G	A	G	-0.0108	-0.002	0.3659	0.3789	FALSE	FALSE	FALSE	cwWkK4	5	60838903	0.0022	0.3629	490404	TRUE	reported	5	60838903	0.0018	2.4e-09	684366	TRUE	reported	zqVg3B	1	TRUE
bmi	chol_off_marg	offspring	unadjusted	chol	rs17425707	T	C	T	C	-0.0167	0.0034	0.8997	0.9022	FALSE	FALSE	FALSE	cwWkK4	1	57874879	0.0035	0.3312	490404	TRUE	reported	1	57874879	0.0028	4.4e-09	688867	TRUE	reported	zqVg3B	1	TRUE
bmi	chol_off_marg	offspring	unadjusted	chol	rs17446257	A	G	A	G	0.0153	0.0037	0.1292	0.1275	FALSE	FALSE	FALSE	cwWkK4	13	40749213	0.0032	0.2468	490404	TRUE	reported	13	40749213	0.0026	2.9e-09	690630	TRUE	reported	zqVg3B	1	TRUE
bmi	chol_off_marg	offspring	unadjusted	chol	rs17499593	C	G	C	G	-0.0125	0.0047	0.8103	0.8076	FALSE	TRUE	FALSE	cwWkK4	2	172649755	0.0027	0.08049	490404	TRUE	reported	2	172649755	0.0022	1.1e-08	691663	TRUE	reported	zqVg3B	1	TRUE
bmi	chol_off_marg	offspring	unadjusted	chol	rs17513613	T	C	T	C	-0.0186	-0.0048	0.6764	0.6796	FALSE	FALSE	FALSE	cwWkK4	19	30286822	0.0023	0.0371	490404	TRUE	reported	19	30286822	0.0018	3.6e-26	789575	TRUE	reported	zqVg3B	1	TRUE
bmi	chol_off_marg	offspring	unadjusted	chol	rs175165	T	G	T	G	0.0103	0.0045	0.6059	0.5935	FALSE	FALSE	FALSE	cwWkK4	22	20116015	0.0022	0.04009	490404	TRUE	reported	22	20116015	0.0018	5.2e-09	690545	TRUE	reported	zqVg3B	1	TRUE
bmi	chol_off_marg	offspring	unadjusted	chol	rs17535082	T	C	T	C	-0.0171	-0.0045	0.0939	0.0893	FALSE	FALSE	FALSE	cwWkK4	14	35667554	0.0037	0.2149	490404	TRUE	reported	14	35667554	0.003	7.8e-09	690550	TRUE	reported	zqVg3B	1	TRUE
bmi	chol_off_marg	offspring	unadjusted	chol	rs17551974	A	C	A	C	-0.0141	0.0007	0.1782	0.2045	FALSE	FALSE	FALSE	cwWkK4	2	142293146	0.0027	0.8112	490404	TRUE	reported	2	142293146	0.0022	1.9e-10	691115	TRUE	reported	zqVg3B	1	TRUE
bmi	chol_off_marg	offspring	unadjusted	chol	rs1759975	A	G	A	G	0.0096	-0.0028	0.6062	0.6085	FALSE	FALSE	FALSE	cwWkK4	13	78385158	0.0022	0.2054	490404	TRUE	reported	13	78385158	0.0017	1.9e-08	748415	TRUE	reported	zqVg3B	1	TRUE
bmi	chol_off_marg	offspring	unadjusted	chol	rs17663412	A	C	A	C	0.0157	0.0067	0.1139	0.1108	FALSE	FALSE	FALSE	cwWkK4	5	167595121	0.0034	0.04608	490404	TRUE	reported	5	167595121	0.0027	6.1e-09	691018	TRUE	reported	zqVg3B	1	TRUE
bmi	chol_off_marg	offspring	unadjusted	chol	rs17710386	T	C	T	C	-0.0126	-0.0007	0.6681	0.6706	FALSE	FALSE	FALSE	cwWkK4	18	63461201	0.0023	0.7553	490404	TRUE	reported	18	63461201	0.0018	1e-12	783810	TRUE	reported	zqVg3B	1	TRUE
bmi	chol_off_marg	offspring	unadjusted	chol	rs17724992	A	G	A	G	0.0183	0.0004	0.7404	0.7462	FALSE	FALSE	FALSE	cwWkK4	19	18454825	0.0024	0.855	490404	TRUE	reported	19	18454825	0.0019	1e-22	785851	TRUE	reported	zqVg3B	1	TRUE
bmi	chol_off_marg	offspring	unadjusted	chol	rs17767510	C	G	C	G	0.0129	-0.005	0.1697	0.1854	FALSE	TRUE	FALSE	cwWkK4	4	68156598	0.0028	0.07262	490404	TRUE	reported	4	68156598	0.0023	1.9e-08	683125	TRUE	reported	zqVg3B	1	TRUE
bmi	chol_off_marg	offspring	unadjusted	chol	rs17806379	T	C	T	C	-0.0258	-0.0052	0.1789	0.1889	FALSE	FALSE	FALSE	cwWkK4	20	51107290	0.0028	0.05863	490404	TRUE	reported	20	51107290	0.0022	1.5e-30	690043	TRUE	reported	zqVg3B	1	TRUE
bmi	chol_off_marg	offspring	unadjusted	chol	rs1784460	A	T	A	T	0.0132	-0.0042	0.4035	0.3966	FALSE	TRUE	FALSE	cwWkK4	11	118938371	0.0022	0.05425	490404	TRUE	reported	11	118938371	0.0018	9e-14	680042	TRUE	reported	zqVg3B	1	TRUE
bmi	chol_off_marg	offspring	unadjusted	chol	rs1804528	A	G	A	G	0.0109	-0.0026	0.3507	0.3814	FALSE	FALSE	FALSE	cwWkK4	4	146056320	0.0022	0.2401	490404	TRUE	reported	4	146056320	0.002	3e-08	518856	TRUE	reported	zqVg3B	1	TRUE
bmi	chol_off_marg	offspring	unadjusted	chol	rs1814170	A	T	A	T	0.0203	-0.0039	0.8946	0.8965	FALSE	TRUE	FALSE	cwWkK4	7	138794149	0.0036	0.2795	490404	TRUE	reported	7	138794149	0.0029	2.1e-12	686628	TRUE	reported	zqVg3B	1	TRUE
bmi	chol_off_marg	offspring	unadjusted	chol	rs1830074	T	C	T	C	-0.0115	-0.0024	0.712	0.7118	FALSE	FALSE	FALSE	cwWkK4	7	6718674	0.0024	0.3111	490404	TRUE	reported	7	6718674	0.0019	1.4e-09	689911	TRUE	reported	zqVg3B	1	TRUE
bmi	chol_off_marg	offspring	unadjusted	chol	rs1863652	A	G	A	G	-0.0115	-0.0015	0.3449	0.3558	FALSE	FALSE	FALSE	cwWkK4	4	95991417	0.0022	0.4913	490404	TRUE	reported	4	95991417	0.0018	1.4e-10	692539	TRUE	reported	zqVg3B	1	TRUE
bmi	chol_off_marg	offspring	unadjusted	chol	rs1884389	T	C	T	C	-0.0103	-0.0032	0.4289	0.4475	FALSE	FALSE	FALSE	cwWkK4	20	1410582	0.0022	0.1436	490404	TRUE	reported	20	1410582	0.0017	4e-09	683669	TRUE	reported	zqVg3B	1	TRUE
bmi	chol_off_marg	offspring	unadjusted	chol	rs1884897	A	G	A	G	-0.0194	0.0044	0.3692	0.3547	FALSE	FALSE	FALSE	cwWkK4	20	6612832	0.0022	0.04941	490404	TRUE	reported	20	6612832	0.0017	1.3e-30	789534	TRUE	reported	zqVg3B	1	TRUE
bmi	chol_off_marg	offspring	unadjusted	chol	rs1885728	A	G	A	G	0.0108	-0.0017	0.6787	0.6993	FALSE	FALSE	FALSE	cwWkK4	6	5977833	0.0023	0.468	490404	TRUE	reported	6	5977833	0.0019	1e-08	682316	TRUE	reported	zqVg3B	1	TRUE
bmi	chol_off_marg	offspring	unadjusted	chol	rs1891216	T	G	T	G	-0.0107	-0.0037	0.6241	0.6088	FALSE	FALSE	FALSE	cwWkK4	1	7728391	0.0022	0.09818	490404	TRUE	reported	1	7728391	0.0018	2.4e-09	685079	TRUE	reported	zqVg3B	1	TRUE
bmi	chol_off_marg	offspring	unadjusted	chol	rs1896767	A	G	A	G	-0.0109	0.0022	0.5376	0.5594	FALSE	FALSE	FALSE	cwWkK4	16	62838304	0.0022	0.2974	490404	TRUE	reported	16	62838304	0.0017	2.4e-10	686262	TRUE	reported	zqVg3B	1	TRUE
bmi	chol_off_marg	offspring	unadjusted	chol	rs189843	C	G	C	G	-0.0098	-0.0012	0.5557	0.56	FALSE	TRUE	TRUE	cwWkK4	5	164600151	0.0022	0.5859	490404	TRUE	reported	5	164600151	0.0017	1.7e-08	685314	TRUE	reported	zqVg3B	1	TRUE
bmi	chol_off_marg	offspring	unadjusted	chol	rs1927790	T	C	T	C	-0.0148	0.0004	0.5891	0.5952	FALSE	FALSE	FALSE	cwWkK4	13	96922191	0.0022	0.8634	490404	TRUE	reported	13	96922191	0.0016	1.8e-19	794326	TRUE	reported	zqVg3B	1	TRUE
bmi	chol_off_marg	offspring	unadjusted	chol	rs1928295	T	C	T	C	0.0141	-0.0032	0.5539	0.5753	FALSE	FALSE	FALSE	cwWkK4	9	120378483	0.0022	0.1426	490404	TRUE	reported	9	120378483	0.0016	5.4e-18	793649	TRUE	reported	zqVg3B	1	TRUE
bmi	chol_off_marg	offspring	unadjusted	chol	rs1937433	C	G	C	G	-0.0124	-0.0015	0.4642	0.4633	FALSE	TRUE	TRUE	cwWkK4	1	66444183	0.0022	0.4781	490404	TRUE	reported	1	66444183	0.0017	8.5e-13	682765	TRUE	reported	zqVg3B	1	TRUE
bmi	chol_off_marg	offspring	unadjusted	chol	rs1937684	A	T	A	T	0.0112	-0.0015	0.6592	0.656	FALSE	TRUE	FALSE	cwWkK4	10	53680085	0.0023	0.5028	490404	TRUE	reported	10	53680085	0.0018	8.7e-10	690063	TRUE	reported	zqVg3B	1	TRUE
bmi	chol_off_marg	offspring	unadjusted	chol	rs1948080	T	G	T	G	0.0137	0.0045	0.6251	0.626	FALSE	FALSE	FALSE	cwWkK4	9	11852043	0.0022	0.04316	490404	TRUE	reported	9	11852043	0.0018	1.1e-14	690633	TRUE	reported	zqVg3B	1	TRUE
bmi	chol_off_marg	offspring	unadjusted	chol	rs1951455	T	C	T	C	-0.0145	0.0034	0.2747	0.3048	FALSE	FALSE	FALSE	cwWkK4	14	91512339	0.0024	0.1525	490404	TRUE	reported	14	91512339	0.0019	4.5e-14	690040	TRUE	reported	zqVg3B	1	TRUE
bmi	chol_off_marg	offspring	unadjusted	chol	rs1982441	T	G	T	G	0.0175	0.0092	0.1381	0.1458	FALSE	FALSE	FALSE	cwWkK4	8	28021769	0.0032	0.00368	490404	TRUE	reported	8	28021769	0.0026	7e-12	687705	TRUE	reported	zqVg3B	1	TRUE
bmi	chol_off_marg	offspring	unadjusted	chol	rs1982725	T	C	T	C	0.0097	0.0009	0.4778	0.478	FALSE	FALSE	FALSE	cwWkK4	19	30618771	0.0022	0.6631	490404	TRUE	reported	19	30618771	0.0017	3.3e-08	683155	TRUE	reported	zqVg3B	1	TRUE
bmi	chol_off_marg	offspring	unadjusted	chol	rs1993709	A	G	A	G	-0.0331	-0.0007	0.1823	0.2003	FALSE	FALSE	FALSE	cwWkK4	1	72838529	0.0027	0.784	490404	TRUE	reported	1	72838529	0.0021	1.9e-57	786001	TRUE	reported	zqVg3B	1	TRUE
bmi	chol_off_marg	offspring	unadjusted	chol	rs1999494	A	G	A	G	0.0106	0.0037	0.336	0.313	FALSE	FALSE	FALSE	cwWkK4	13	81000505	0.0023	0.1028	490404	TRUE	reported	13	81000505	0.0019	1.7e-08	642433	TRUE	reported	zqVg3B	1	TRUE
bmi	chol_off_marg	offspring	unadjusted	chol	rs2007231	T	C	T	C	-0.0104	0.0003	0.6387	0.613	FALSE	FALSE	FALSE	cwWkK4	1	115266306	0.0022	0.8859	490404	TRUE	reported	1	115266306	0.0018	5.2e-09	691969	TRUE	reported	zqVg3B	1	TRUE
bmi	chol_off_marg	offspring	unadjusted	chol	rs200810	T	C	T	C	0.0136	-0.0008	0.6284	0.6307	FALSE	FALSE	FALSE	cwWkK4	6	97922184	0.0022	0.7164	490404	TRUE	reported	6	97922184	0.0017	5.5e-16	793699	TRUE	reported	zqVg3B	1	TRUE
bmi	chol_off_marg	offspring	unadjusted	chol	rs2010281	A	G	A	G	-0.0161	-0.0063	0.3552	0.3618	FALSE	FALSE	FALSE	cwWkK4	14	103862322	0.0023	0.005293	490404	TRUE	reported	14	103862322	0.0017	6.7e-21	794009	TRUE	reported	zqVg3B	1	TRUE
bmi	chol_off_marg	offspring	unadjusted	chol	rs2047648	A	T	A	T	-0.0118	0.0034	0.737	0.7711	FALSE	TRUE	FALSE	cwWkK4	3	157033438	0.0025	0.1718	490404	TRUE	reported	3	157033438	0.002	2.4e-09	690946	TRUE	reported	zqVg3B	1	TRUE
bmi	chol_off_marg	offspring	unadjusted	chol	rs2051559	T	C	T	C	-0.0176	-0.0137	0.8692	0.8582	FALSE	FALSE	FALSE	cwWkK4	4	3298800	0.0032	1.356e-05	490404	TRUE	reported	4	3298800	0.0026	5e-12	689307	TRUE	reported	zqVg3B	1	TRUE
bmi	chol_off_marg	offspring	unadjusted	chol	rs2065418	T	G	T	G	0.0166	0.0013	0.6377	0.6486	FALSE	FALSE	FALSE	cwWkK4	11	30422068	0.0022	0.566	490404	TRUE	reported	11	30422068	0.0018	3.6e-20	691707	TRUE	reported	zqVg3B	1	TRUE
bmi	chol_off_marg	offspring	unadjusted	chol	rs208015	T	C	T	C	0.0356	-0.0101	0.0784	0.0711	FALSE	FALSE	FALSE	cwWkK4	17	46252346	0.0043	0.01729	490404	TRUE	reported	17	46252346	0.0034	1.4e-25	691575	TRUE	reported	zqVg3B	1	TRUE
bmi	chol_off_marg	offspring	unadjusted	chol	rs2124499	C	G	C	G	-0.0123	0.002	0.3718	0.3851	FALSE	TRUE	FALSE	cwWkK4	3	123093541	0.0022	0.3578	490404	TRUE	reported	3	123093541	0.0017	3.4e-13	785955	TRUE	reported	zqVg3B	1	TRUE
bmi	chol_off_marg	offspring	unadjusted	chol	rs2143253	A	G	A	G	-0.0188	-0.0018	0.1189	0.1177	FALSE	FALSE	FALSE	cwWkK4	20	41987392	0.0033	0.5838	490404	TRUE	reported	20	41987392	0.0026	1.1e-12	684760	TRUE	reported	zqVg3B	1	TRUE
bmi	chol_off_marg	offspring	unadjusted	chol	rs215634	A	G	A	G	0.0152	0.0032	0.3788	0.3649	FALSE	FALSE	FALSE	cwWkK4	7	32369148	0.0022	0.1545	490404	TRUE	reported	7	32369148	0.0018	2.6e-17	681296	TRUE	reported	zqVg3B	1	TRUE
bmi	chol_off_marg	offspring	unadjusted	chol	rs2162524	T	C	T	C	-0.0155	-0.0014	0.6679	0.674	FALSE	FALSE	FALSE	cwWkK4	2	230817437	0.0023	0.5326	490404	TRUE	reported	2	230817437	0.0018	4.1e-17	691302	TRUE	reported	zqVg3B	1	TRUE
bmi	chol_off_marg	offspring	unadjusted	chol	rs2163188	C	G	C	G	0.0131	-0.0102	0.474	0.4711	FALSE	TRUE	TRUE	cwWkK4	10	65314711	0.0021	2.167e-06	490404	TRUE	reported	10	65314711	0.0017	2e-14	686502	TRUE	reported	zqVg3B	1	TRUE
bmi	chol_off_marg	offspring	unadjusted	chol	rs2169642	A	C	A	C	-0.0122	0.0001	0.6313	0.6176	FALSE	FALSE	FALSE	cwWkK4	3	82737773	0.0022	0.9643	490404	TRUE	reported	3	82737773	0.0018	2.9e-11	676860	TRUE	reported	zqVg3B	1	TRUE
bmi	chol_off_marg	offspring	unadjusted	chol	rs2174307	C	G	C	G	0.0121	-0.0031	0.4067	0.4377	FALSE	TRUE	TRUE	cwWkK4	9	73791849	0.0022	0.159	490404	TRUE	reported	9	73791849	0.0017	4.9e-12	686559	TRUE	reported	zqVg3B	1	TRUE
bmi	chol_off_marg	offspring	unadjusted	chol	rs217671	A	G	A	G	-0.0144	0.0043	0.7281	0.7492	FALSE	FALSE	FALSE	cwWkK4	14	62360464	0.0024	0.07476	490404	TRUE	reported	14	62360464	0.0019	1.3e-13	691456	TRUE	reported	zqVg3B	1	TRUE
bmi	chol_off_marg	offspring	unadjusted	chol	rs2192158	A	G	A	G	0.0129	0.0012	0.4601	0.4428	FALSE	FALSE	FALSE	cwWkK4	4	55505360	0.0022	0.594	490404	TRUE	reported	4	55505360	0.0017	8.3e-14	690727	TRUE	reported	zqVg3B	1	TRUE
bmi	chol_off_marg	offspring	unadjusted	chol	rs2196618	A	G	A	G	-0.0147	-0.0011	0.2754	0.2581	FALSE	FALSE	FALSE	cwWkK4	8	85089437	0.0024	0.6566	490404	TRUE	reported	8	85089437	0.002	1.3e-13	688851	TRUE	reported	zqVg3B	1	TRUE
bmi	chol_off_marg	offspring	unadjusted	chol	rs2228213	A	G	A	G	-0.0139	0.003	0.3481	0.337	FALSE	FALSE	FALSE	cwWkK4	6	12124855	0.0023	0.1855	490404	TRUE	reported	6	12124855	0.0017	4.6e-16	795595	TRUE	reported	zqVg3B	1	TRUE
bmi	chol_off_marg	offspring	unadjusted	chol	rs2228552	T	G	T	G	0.0127	0.0013	0.6445	0.6621	FALSE	FALSE	FALSE	cwWkK4	1	32165495	0.0022	0.5479	490404	TRUE	reported	1	32165495	0.0019	3.1e-11	560094	TRUE	reported	zqVg3B	1	TRUE
bmi	chol_off_marg	offspring	unadjusted	chol	rs2235564	T	C	T	C	0.0131	0.0017	0.3466	0.3394	FALSE	FALSE	FALSE	cwWkK4	1	6713114	0.0023	0.4438	490404	TRUE	reported	1	6713114	0.0018	3.7e-13	691544	TRUE	reported	zqVg3B	1	TRUE
bmi	chol_off_marg	offspring	unadjusted	chol	rs2237403	T	C	T	C	-0.0121	-0.0001	0.3422	0.3598	FALSE	FALSE	FALSE	cwWkK4	7	39448936	0.0023	0.9543	490404	TRUE	reported	7	39448936	0.0018	3.3e-11	692017	TRUE	reported	zqVg3B	1	TRUE
bmi	chol_off_marg	offspring	unadjusted	chol	rs2242189	T	C	T	C	0.0135	-0.0009	0.6342	0.6368	FALSE	FALSE	FALSE	cwWkK4	4	38691024	0.0022	0.7018	490404	TRUE	reported	4	38691024	0.0018	8.3e-14	676050	TRUE	reported	zqVg3B	1	TRUE
bmi	chol_off_marg	offspring	unadjusted	chol	rs2246012	T	C	T	C	-0.0158	0.009	0.8372	0.8192	FALSE	FALSE	FALSE	cwWkK4	6	131898208	0.0029	0.001673	490404	TRUE	reported	6	131898208	0.0022	3.1e-13	795598	TRUE	reported	zqVg3B	1	TRUE
bmi	chol_off_marg	offspring	unadjusted	chol	rs2257791	A	G	A	G	-0.0142	-0.0012	0.7515	0.7539	FALSE	FALSE	FALSE	cwWkK4	10	118643670	0.0025	0.6287	490404	TRUE	reported	10	118643670	0.002	1.8e-12	686831	TRUE	reported	zqVg3B	1	TRUE
bmi	chol_off_marg	offspring	unadjusted	chol	rs2271189	A	G	A	G	-0.0144	0.0013	0.4051	0.4224	FALSE	FALSE	FALSE	cwWkK4	12	56494991	0.0022	0.5403	490404	TRUE	reported	12	56494991	0.0018	5e-16	675192	TRUE	reported	zqVg3B	1	TRUE
bmi	chol_off_marg	offspring	unadjusted	chol	rs2281819	A	T	A	T	-0.016	0.003	0.2302	0.2334	FALSE	TRUE	FALSE	cwWkK4	6	33771673	0.0026	0.237	490404	TRUE	reported	6	33771673	0.002	5.1e-15	687785	TRUE	reported	zqVg3B	1	TRUE
bmi	chol_off_marg	offspring	unadjusted	chol	rs2283093	T	C	T	C	0.0127	0.0038	0.2066	0.2247	FALSE	FALSE	FALSE	cwWkK4	7	126721231	0.0026	0.1519	490404	TRUE	reported	7	126721231	0.0021	3.1e-09	691773	TRUE	reported	zqVg3B	1	TRUE
bmi	chol_off_marg	offspring	unadjusted	chol	rs2284746	C	G	C	G	0.0104	-0.0028	0.4762	0.4633	FALSE	TRUE	TRUE	cwWkK4	1	17306675	0.0021	0.1933	490404	TRUE	reported	1	17306675	0.0017	1.4e-09	692206	TRUE	reported	zqVg3B	1	TRUE
bmi	chol_off_marg	offspring	unadjusted	chol	rs2285178	T	C	T	C	-0.0112	0.0075	0.6891	0.7032	FALSE	FALSE	FALSE	cwWkK4	22	38205989	0.0023	0.001389	490404	TRUE	reported	22	38205989	0.0019	9.4e-09	638268	TRUE	reported	zqVg3B	1	TRUE
bmi	chol_off_marg	offspring	unadjusted	chol	rs2307111	T	C	T	C	0.0265	-0.0516	0.6038	0.6086	FALSE	FALSE	FALSE	cwWkK4	5	75003678	0.0022	3.79e-122	490404	TRUE	reported	5	75003678	0.0016	1.6e-58	795430	TRUE	reported	zqVg3B	1	TRUE
bmi	chol_off_marg	offspring	unadjusted	chol	rs2357760	A	G	A	G	0.0145	-0.0006	0.6754	0.6759	FALSE	FALSE	FALSE	cwWkK4	6	120213880	0.0023	0.7786	490404	TRUE	reported	6	120213880	0.0017	6.8e-17	791053	TRUE	reported	zqVg3B	1	TRUE
bmi	chol_off_marg	offspring	unadjusted	chol	rs2365389	T	C	T	C	-0.0174	0.0046	0.4143	0.4247	FALSE	FALSE	FALSE	cwWkK4	3	61236462	0.0022	0.03351	490404	TRUE	reported	3	61236462	0.0017	1.3e-25	783625	TRUE	reported	zqVg3B	1	TRUE
bmi	chol_off_marg	offspring	unadjusted	chol	rs2367112	T	G	T	G	0.0119	-0.0023	0.5081	0.4992	FALSE	FALSE	FALSE	cwWkK4	5	64168193	0.0021	0.276	490404	TRUE	reported	5	64168193	0.0016	2.3e-13	794305	TRUE	reported	zqVg3B	1	TRUE
bmi	chol_off_marg	offspring	unadjusted	chol	rs2423668	T	C	T	C	0.0105	0.0028	0.4495	0.4449	FALSE	FALSE	FALSE	cwWkK4	20	12430673	0.0022	0.2026	490404	TRUE	reported	20	12430673	0.0019	2.8e-08	527352	TRUE	reported	zqVg3B	1	TRUE
bmi	chol_off_marg	offspring	unadjusted	chol	rs2425840	A	C	A	C	-0.0119	0.0004	0.5941	0.6012	FALSE	FALSE	FALSE	cwWkK4	20	44904838	0.0022	0.853	490404	TRUE	reported	20	44904838	0.0018	1.6e-11	681680	TRUE	reported	zqVg3B	1	TRUE
bmi	chol_off_marg	offspring	unadjusted	chol	rs2429150	A	C	A	C	-0.0111	0.0048	0.5836	0.5685	FALSE	FALSE	FALSE	cwWkK4	12	2152655	0.0022	0.02903	490404	TRUE	reported	12	2152655	0.0018	2.7e-10	686276	TRUE	reported	zqVg3B	1	TRUE
bmi	chol_off_marg	offspring	unadjusted	chol	rs2479958	A	G	A	G	0.0154	0.0017	0.4925	0.5033	FALSE	FALSE	FALSE	cwWkK4	13	111984244	0.0022	0.4457	490404	TRUE	reported	13	111984244	0.0018	1.5e-17	664268	TRUE	reported	zqVg3B	1	TRUE
bmi	chol_off_marg	offspring	unadjusted	chol	rs2481665	T	C	T	C	0.0161	0.0022	0.5592	0.5758	FALSE	FALSE	FALSE	cwWkK4	1	62594677	0.0022	0.3088	490404	TRUE	reported	1	62594677	0.0016	7.2e-23	795247	TRUE	reported	zqVg3B	1	TRUE
bmi	chol_off_marg	offspring	unadjusted	chol	rs2543132	C	G	C	G	0.0146	0	0.8134	0.8406	FALSE	TRUE	FALSE	cwWkK4	8	15536311	0.0028	0.9944	490404	TRUE	reported	8	15536311	0.0022	5e-11	688326	TRUE	reported	zqVg3B	1	TRUE
bmi	chol_off_marg	offspring	unadjusted	chol	rs2600226	T	C	T	C	-0.0116	-0.0075	0.6697	0.6576	FALSE	FALSE	FALSE	cwWkK4	3	12928762	0.0023	0.001118	490404	TRUE	reported	3	12928762	0.0019	3.7e-10	685285	TRUE	reported	zqVg3B	1	TRUE
bmi	chol_off_marg	offspring	unadjusted	chol	rs2605603	A	G	A	G	-0.0103	0.0027	0.4887	0.4892	FALSE	FALSE	FALSE	cwWkK4	11	93221105	0.0021	0.2137	490404	TRUE	reported	11	93221105	0.0016	2.5e-10	790857	TRUE	reported	zqVg3B	1	TRUE
bmi	chol_off_marg	offspring	unadjusted	chol	rs2608703	A	C	A	C	0.0142	-0.002	0.4546	0.4764	FALSE	FALSE	FALSE	cwWkK4	12	41846769	0.0022	0.3574	490404	TRUE	reported	12	41846769	0.0017	1.9e-16	686700	TRUE	reported	zqVg3B	1	TRUE
bmi	chol_off_marg	offspring	unadjusted	chol	rs2612576	A	T	A	T	-0.011	-0.0033	0.2851	0.2853	FALSE	TRUE	FALSE	cwWkK4	18	42967950	0.0024	0.1606	490404	TRUE	reported	18	42967950	0.0019	9.7e-09	688720	TRUE	reported	zqVg3B	1	TRUE
bmi	chol_off_marg	offspring	unadjusted	chol	rs262130	T	C	T	C	0.0127	0.0023	0.1969	0.1907	FALSE	FALSE	FALSE	cwWkK4	6	142853486	0.0027	0.41	490404	TRUE	reported	6	142853486	0.0023	1.8e-08	679542	TRUE	reported	zqVg3B	1	TRUE
bmi	chol_off_marg	offspring	unadjusted	chol	rs2693826	A	G	A	G	-0.0137	-0.0024	0.4421	0.4368	FALSE	FALSE	FALSE	cwWkK4	2	6160943	0.0022	0.2684	490404	TRUE	reported	2	6160943	0.0017	2e-15	690808	TRUE	reported	zqVg3B	1	TRUE
bmi	chol_off_marg	offspring	unadjusted	chol	rs2694047	A	G	A	G	-0.0188	-0.0279	0.253	0.2757	FALSE	FALSE	FALSE	cwWkK4	8	116750548	0.0025	1.665e-29	490404	TRUE	reported	8	116750548	0.002	3.9e-21	690295	TRUE	reported	zqVg3B	1	TRUE
bmi	chol_off_marg	offspring	unadjusted	chol	rs273504	A	G	A	G	-0.0153	-0.0078	0.5734	0.5729	FALSE	FALSE	FALSE	cwWkK4	19	18215247	0.0022	0.0003021	490404	TRUE	reported	19	18215247	0.0018	4.4e-18	690672	TRUE	reported	zqVg3B	1	TRUE
bmi	chol_off_marg	offspring	unadjusted	chol	rs2744974	T	C	T	C	0.0249	-0.0114	0.338	0.3183	FALSE	FALSE	FALSE	cwWkK4	6	34579431	0.0023	6.335e-07	490404	TRUE	reported	6	34579431	0.0018	1.4e-45	789647	TRUE	reported	zqVg3B	1	TRUE
bmi	chol_off_marg	offspring	unadjusted	chol	rs2791653	A	G	A	G	0.0141	-0.0026	0.2423	0.2399	FALSE	FALSE	FALSE	cwWkK4	1	11129848	0.0025	0.3065	490404	TRUE	reported	1	11129848	0.0019	1.3e-13	795271	TRUE	reported	zqVg3B	1	TRUE
bmi	chol_off_marg	offspring	unadjusted	chol	rs2820311	A	G	A	G	-0.0235	0.0014	0.6631	0.6534	FALSE	FALSE	FALSE	cwWkK4	1	201841476	0.0023	0.5271	490404	TRUE	reported	1	201841476	0.0018	4.1e-38	691876	TRUE	reported	zqVg3B	1	TRUE
bmi	chol_off_marg	offspring	unadjusted	chol	rs28350	A	G	A	G	0.0177	0.0001	0.193	0.1851	FALSE	FALSE	FALSE	cwWkK4	3	42418446	0.0028	0.9854	490404	TRUE	reported	3	42418446	0.0022	3.5e-15	686689	TRUE	reported	zqVg3B	1	TRUE
bmi	chol_off_marg	offspring	unadjusted	chol	rs2836964	T	C	T	C	0.011	0.012	0.6424	0.6837	FALSE	FALSE	FALSE	cwWkK4	21	40631006	0.0022	7.544e-08	490404	TRUE	reported	21	40631006	0.0018	1.3e-09	692353	TRUE	reported	zqVg3B	1	TRUE
bmi	chol_off_marg	offspring	unadjusted	chol	rs2861683	A	C	A	C	0.0144	0.0022	0.593	0.605	FALSE	FALSE	FALSE	cwWkK4	2	67836507	0.0022	0.3073	490404	TRUE	reported	2	67836507	0.0017	1.3e-16	691163	TRUE	reported	zqVg3B	1	TRUE
bmi	chol_off_marg	offspring	unadjusted	chol	rs287104	A	G	A	G	0.0115	-0.006	0.6604	0.6937	FALSE	FALSE	FALSE	cwWkK4	19	34290995	0.0023	0.008183	490404	TRUE	reported	19	34290995	0.0017	4.4e-11	787307	TRUE	reported	zqVg3B	1	TRUE
bmi	chol_off_marg	offspring	unadjusted	chol	rs2875762	C	G	C	G	0.0139	-0.0022	0.2473	0.2232	FALSE	TRUE	FALSE	cwWkK4	6	124925032	0.0025	0.3868	490404	TRUE	reported	6	124925032	0.002	1.2e-11	685199	TRUE	reported	zqVg3B	1	TRUE
bmi	chol_off_marg	offspring	unadjusted	chol	rs2885415	A	G	A	G	-0.0158	-0.0053	0.2531	0.2336	FALSE	FALSE	FALSE	cwWkK4	16	395396	0.0025	0.03037	490404	TRUE	reported	16	395396	0.002	1.4e-15	690204	TRUE	reported	zqVg3B	1	TRUE
bmi	chol_off_marg	offspring	unadjusted	chol	rs2903971	T	G	T	G	0.0145	-0.0012	0.8203	0.835	FALSE	FALSE	FALSE	cwWkK4	3	116935744	0.0028	0.68	490404	TRUE	reported	3	116935744	0.0023	1.5e-10	690796	TRUE	reported	zqVg3B	1	TRUE
bmi	chol_off_marg	offspring	unadjusted	chol	rs2907948	A	G	A	G	-0.0141	0.0078	0.2427	0.2374	FALSE	FALSE	FALSE	cwWkK4	7	150638484	0.0025	0.001724	490404	TRUE	reported	7	150638484	0.0019	1.3e-13	794299	TRUE	reported	zqVg3B	1	TRUE
bmi	chol_off_marg	offspring	unadjusted	chol	rs2931434	T	C	T	C	-0.0104	0.0039	0.3168	0.3157	FALSE	FALSE	FALSE	cwWkK4	5	73159098	0.0023	0.09053	490404	TRUE	reported	5	73159098	0.0018	1.4e-08	690664	TRUE	reported	zqVg3B	1	TRUE
bmi	chol_off_marg	offspring	unadjusted	chol	rs294704	T	G	T	G	-0.0113	-0.0005	0.7239	0.7113	FALSE	FALSE	FALSE	cwWkK4	5	152519088	0.0024	0.8498	490404	TRUE	reported	5	152519088	0.0019	4e-09	690036	TRUE	reported	zqVg3B	1	TRUE
bmi	chol_off_marg	offspring	unadjusted	chol	rs3007105	T	C	T	C	0.0142	0.0005	0.4697	0.4061	FALSE	FALSE	FALSE	cwWkK4	14	47367616	0.0022	0.8301	490404	TRUE	reported	14	47367616	0.0017	1.1e-17	785488	TRUE	reported	zqVg3B	1	TRUE
bmi	chol_off_marg	offspring	unadjusted	chol	rs326889	T	C	T	C	-0.0129	-0.0026	0.3928	0.4032	FALSE	FALSE	FALSE	cwWkK4	4	112713436	0.0022	0.2365	490404	TRUE	reported	4	112713436	0.0018	2.4e-13	688030	TRUE	reported	zqVg3B	1	TRUE
bmi	chol_off_marg	offspring	unadjusted	chol	rs331966	A	C	A	C	-0.0112	0.004	0.6208	0.613	FALSE	FALSE	FALSE	cwWkK4	4	143675717	0.0022	0.06993	490404	TRUE	reported	4	143675717	0.0018	3.2e-10	687189	TRUE	reported	zqVg3B	1	TRUE
bmi	chol_off_marg	offspring	unadjusted	chol	rs339991	A	G	A	G	-0.0124	0.0008	0.4369	0.422	FALSE	FALSE	FALSE	cwWkK4	15	60913637	0.0022	0.7274	490404	TRUE	reported	15	60913637	0.0018	1.2e-12	686476	TRUE	reported	zqVg3B	1	TRUE
bmi	chol_off_marg	offspring	unadjusted	chol	rs349088	A	C	A	C	-0.0128	-0.0021	0.4976	0.4817	FALSE	FALSE	FALSE	cwWkK4	11	84814393	0.0022	0.3376	490404	TRUE	reported	11	84814393	0.0017	1.8e-13	684401	TRUE	reported	zqVg3B	1	TRUE
bmi	chol_off_marg	offspring	unadjusted	chol	rs355777	C	G	C	G	0.0153	-0.0028	0.4106	0.4001	FALSE	TRUE	FALSE	cwWkK4	3	154034950	0.0022	0.1943	490404	TRUE	reported	3	154034950	0.0017	1.4e-18	689978	TRUE	reported	zqVg3B	1	TRUE
bmi	chol_off_marg	offspring	unadjusted	chol	rs3731695	T	C	T	C	-0.0116	-0.0117	0.4418	0.4684	FALSE	FALSE	FALSE	cwWkK4	2	203820275	0.0022	6.261e-08	490404	TRUE	reported	2	203820275	0.0016	7.9e-13	793581	TRUE	reported	zqVg3B	1	TRUE
bmi	chol_off_marg	offspring	unadjusted	chol	rs3732084	T	C	T	C	-0.0107	0.0017	0.3861	0.4145	FALSE	FALSE	FALSE	cwWkK4	2	207174316	0.0022	0.4482	490404	TRUE	reported	2	207174316	0.0018	1.1e-09	691763	TRUE	reported	zqVg3B	1	TRUE
bmi	chol_off_marg	offspring	unadjusted	chol	rs3736485	A	G	A	G	0.0134	0.003	0.4557	0.4373	FALSE	FALSE	FALSE	cwWkK4	15	51748610	0.0022	0.1606	490404	TRUE	reported	15	51748610	0.0016	2.5e-16	790404	TRUE	reported	zqVg3B	1	TRUE
bmi	chol_off_marg	offspring	unadjusted	chol	rs3749897	T	C	T	C	0.0122	-0.0004	0.4172	0.41	FALSE	FALSE	FALSE	cwWkK4	6	42532102	0.0022	0.8452	490404	TRUE	reported	6	42532102	0.0018	8.4e-12	638224	TRUE	reported	zqVg3B	1	TRUE
bmi	chol_off_marg	offspring	unadjusted	chol	rs3754963	A	T	A	T	0.0123	0.0037	0.7426	0.7223	FALSE	TRUE	FALSE	cwWkK4	2	166185707	0.0024	0.1321	490404	TRUE	reported	2	166185707	0.002	3.3e-10	691535	TRUE	reported	zqVg3B	1	TRUE
bmi	chol_off_marg	offspring	unadjusted	chol	rs3764835	A	G	A	G	-0.0141	0	0.1528	0.1517	FALSE	FALSE	FALSE	cwWkK4	2	159519368	0.003	0.9996	490404	TRUE	reported	2	159519368	0.0024	3.1e-09	689505	TRUE	reported	zqVg3B	1	TRUE
bmi	chol_off_marg	offspring	unadjusted	chol	rs3800229	T	G	T	G	0.0175	0.0008	0.7123	0.7218	FALSE	FALSE	FALSE	cwWkK4	6	108996963	0.0024	0.7377	490404	TRUE	reported	6	108996963	0.0018	1.4e-22	792474	TRUE	reported	zqVg3B	1	TRUE
bmi	chol_off_marg	offspring	unadjusted	chol	rs3803286	A	G	A	G	0.0181	-0.0048	0.3431	0.3433	FALSE	FALSE	FALSE	cwWkK4	14	103246470	0.0023	0.0361	490404	TRUE	reported	14	103246470	0.0018	4.1e-23	691435	TRUE	reported	zqVg3B	1	TRUE
bmi	chol_off_marg	offspring	unadjusted	chol	rs3806572	A	G	A	G	-0.0145	0.0046	0.2788	0.2641	FALSE	FALSE	FALSE	cwWkK4	2	55238677	0.0024	0.05167	490404	TRUE	reported	2	55238677	0.0019	1.6e-14	687646	TRUE	reported	zqVg3B	1	TRUE
bmi	chol_off_marg	offspring	unadjusted	chol	rs3807645	A	G	A	G	-0.0166	-0.0024	0.221	0.1911	FALSE	FALSE	FALSE	cwWkK4	7	77830091	0.0026	0.3641	490404	TRUE	reported	7	77830091	0.0021	2.4e-15	683086	TRUE	reported	zqVg3B	1	TRUE
bmi	chol_off_marg	offspring	unadjusted	chol	rs3814883	T	C	T	C	0.0232	-0.0057	0.4764	0.4789	FALSE	FALSE	FALSE	cwWkK4	16	29994922	0.0022	0.00812	490404	TRUE	reported	16	29994922	0.0017	1.1e-40	685519	TRUE	reported	zqVg3B	1	TRUE
bmi	chol_off_marg	offspring	unadjusted	chol	rs3829849	T	C	T	C	0.0098	-0.0025	0.3589	0.3644	FALSE	FALSE	FALSE	cwWkK4	9	129390800	0.0022	0.2642	490404	TRUE	reported	9	129390800	0.0017	5.9e-09	793851	TRUE	reported	zqVg3B	1	TRUE
bmi	chol_off_marg	offspring	unadjusted	chol	rs38314	A	G	A	G	-0.012	0.0015	0.4912	0.5127	FALSE	FALSE	FALSE	cwWkK4	7	70067315	0.0021	0.485	490404	TRUE	reported	7	70067315	0.0017	4.7e-12	689782	TRUE	reported	zqVg3B	1	TRUE
bmi	chol_off_marg	offspring	unadjusted	chol	rs3844598	A	G	A	G	-0.0095	-0.0012	0.479	0.4662	FALSE	FALSE	FALSE	cwWkK4	5	140992235	0.0022	0.5795	490404	TRUE	reported	5	140992235	0.0017	3.8e-08	690704	TRUE	reported	zqVg3B	1	TRUE
bmi	chol_off_marg	offspring	unadjusted	chol	rs3904244	A	T	A	T	0.0155	0.0043	0.1377	0.1443	FALSE	TRUE	FALSE	cwWkK4	10	27361527	0.0031	0.1708	490404	TRUE	reported	10	27361527	0.0025	4.3e-10	691180	TRUE	reported	zqVg3B	1	TRUE
bmi	chol_off_marg	offspring	unadjusted	chol	rs391300	T	C	T	C	0.0119	-0.0074	0.3725	0.3706	FALSE	FALSE	FALSE	cwWkK4	17	2216258	0.0022	0.0009109	490404	TRUE	reported	17	2216258	0.0017	3.1e-12	791120	TRUE	reported	zqVg3B	1	TRUE
bmi	chol_off_marg	offspring	unadjusted	chol	rs3977755	T	C	T	C	-0.0135	-0.004	0.2804	0.2585	FALSE	FALSE	FALSE	cwWkK4	10	104420210	0.0024	0.09335	490404	TRUE	reported	10	104420210	0.0019	5.9e-13	731529	TRUE	reported	zqVg3B	1	TRUE
bmi	chol_off_marg	offspring	unadjusted	chol	rs40067	A	G	A	G	-0.0266	-0.0078	0.1713	0.1851	FALSE	FALSE	FALSE	cwWkK4	5	107439012	0.0028	0.006352	490404	TRUE	reported	5	107439012	0.0023	7.1e-30	681695	TRUE	reported	zqVg3B	1	TRUE
bmi	chol_off_marg	offspring	unadjusted	chol	rs4012234	T	G	T	G	-0.0141	0.0036	0.4076	0.3951	FALSE	FALSE	FALSE	cwWkK4	20	32553047	0.0022	0.101	490404	TRUE	reported	20	32553047	0.0018	9.9e-16	689653	TRUE	reported	zqVg3B	1	TRUE
bmi	chol_off_marg	offspring	unadjusted	chol	rs4072917	A	G	A	G	0.0115	0.0021	0.4694	0.4734	FALSE	FALSE	FALSE	cwWkK4	8	143300279	0.0022	0.3384	490404	TRUE	reported	8	143300279	0.0018	6.9e-11	684720	TRUE	reported	zqVg3B	1	TRUE
bmi	chol_off_marg	offspring	unadjusted	chol	rs4148155	A	G	A	G	0.0188	-0.0036	0.8873	0.8857	FALSE	FALSE	FALSE	cwWkK4	4	89054667	0.0034	0.28	490404	TRUE	reported	4	89054667	0.0026	5e-13	794889	TRUE	reported	zqVg3B	1	TRUE
bmi	chol_off_marg	offspring	unadjusted	chol	rs4237643	T	G	T	G	0.0223	0.0007	0.3062	0.3012	FALSE	FALSE	FALSE	cwWkK4	11	43648368	0.0023	0.775	490404	TRUE	reported	11	43648368	0.0019	4.3e-33	692491	TRUE	reported	zqVg3B	1	TRUE
bmi	chol_off_marg	offspring	unadjusted	chol	rs427943	A	C	A	C	-0.017	-0.0061	0.4331	0.4379	FALSE	FALSE	FALSE	cwWkK4	21	46570896	0.0022	0.005196	490404	TRUE	reported	21	46570896	0.0017	7.3e-23	712095	TRUE	reported	zqVg3B	1	TRUE
bmi	chol_off_marg	offspring	unadjusted	chol	rs429343	A	G	A	G	0.015	-0.0029	0.4187	0.4283	FALSE	FALSE	FALSE	cwWkK4	2	147903382	0.0022	0.175	490404	TRUE	reported	2	147903382	0.0017	6.8e-18	689345	TRUE	reported	zqVg3B	1	TRUE
bmi	chol_off_marg	offspring	unadjusted	chol	rs4307239	A	G	A	G	-0.0115	-0.0022	0.5422	0.5363	FALSE	FALSE	FALSE	cwWkK4	7	24354300	0.0022	0.3123	490404	TRUE	reported	7	24354300	0.0017	3.9e-11	687289	TRUE	reported	zqVg3B	1	TRUE
bmi	chol_off_marg	offspring	unadjusted	chol	rs4358081	A	C	A	C	-0.0097	-0.0071	0.5369	0.5132	FALSE	FALSE	FALSE	cwWkK4	2	29100642	0.0021	0.0008855	490404	TRUE	reported	2	29100642	0.0017	1.5e-08	690038	TRUE	reported	zqVg3B	1	TRUE
bmi	chol_off_marg	offspring	unadjusted	chol	rs4430672	T	C	T	C	0.0127	0.0005	0.1996	0.2087	FALSE	FALSE	FALSE	cwWkK4	14	63094407	0.0027	0.8549	490404	TRUE	reported	14	63094407	0.0022	3.9e-09	691400	TRUE	reported	zqVg3B	1	TRUE
bmi	chol_off_marg	offspring	unadjusted	chol	rs4500930	T	C	T	C	0.0156	0.0022	0.3461	0.3538	FALSE	FALSE	FALSE	cwWkK4	2	228985505	0.0023	0.3361	490404	TRUE	reported	2	228985505	0.0018	6.5e-18	680852	TRUE	reported	zqVg3B	1	TRUE
bmi	chol_off_marg	offspring	unadjusted	chol	rs4516268	A	C	A	C	-0.0217	-0.0017	0.1925	0.2167	FALSE	FALSE	FALSE	cwWkK4	17	1846831	0.0027	0.5321	490404	TRUE	reported	17	1846831	0.0021	5.2e-25	786617	TRUE	reported	zqVg3B	1	TRUE
bmi	chol_off_marg	offspring	unadjusted	chol	rs4518345	A	G	A	G	-0.0117	-0.0052	0.2842	0.3022	FALSE	FALSE	FALSE	cwWkK4	5	27185904	0.0024	0.02854	490404	TRUE	reported	5	27185904	0.0019	1e-09	688609	TRUE	reported	zqVg3B	1	TRUE
bmi	chol_off_marg	offspring	unadjusted	chol	rs4556997	A	C	A	C	0.0197	-0.0001	0.1349	0.1277	FALSE	FALSE	FALSE	cwWkK4	2	100814858	0.0032	0.9743	490404	TRUE	reported	2	100814858	0.0024	6.9e-17	792972	TRUE	reported	zqVg3B	1	TRUE
bmi	chol_off_marg	offspring	unadjusted	chol	rs4589691	C	G	C	G	-0.0141	0.0006	0.8421	0.8647	FALSE	TRUE	FALSE	cwWkK4	2	144051398	0.003	0.8356	490404	TRUE	reported	2	144051398	0.0024	4.7e-09	688253	TRUE	reported	zqVg3B	1	TRUE
bmi	chol_off_marg	offspring	unadjusted	chol	rs4639527	A	G	A	G	-0.0172	0.0043	0.6988	0.6865	FALSE	FALSE	FALSE	cwWkK4	2	416815	0.0023	0.06676	490404	TRUE	reported	2	416815	0.0019	3.3e-20	691706	TRUE	reported	zqVg3B	1	TRUE
bmi	chol_off_marg	offspring	unadjusted	chol	rs4653017	T	C	T	C	0.0122	-0.0043	0.6818	0.6978	FALSE	FALSE	FALSE	cwWkK4	1	33776728	0.0023	0.06469	490404	TRUE	reported	1	33776728	0.0018	4.5e-11	686378	TRUE	reported	zqVg3B	1	TRUE
bmi	chol_off_marg	offspring	unadjusted	chol	rs4660443	T	C	T	C	0.0164	-0.011	0.2218	0.204	FALSE	FALSE	FALSE	cwWkK4	1	39591779	0.0026	2.925e-05	490404	TRUE	reported	1	39591779	0.0021	6.8e-15	687234	TRUE	reported	zqVg3B	1	TRUE
bmi	chol_off_marg	offspring	unadjusted	chol	rs4671328	T	G	T	G	0.0219	0.0003	0.4467	0.4746	FALSE	FALSE	FALSE	cwWkK4	2	58935282	0.0022	0.8821	490404	TRUE	reported	2	58935282	0.0017	2.2e-36	679487	TRUE	reported	zqVg3B	1	TRUE
bmi	chol_off_marg	offspring	unadjusted	chol	rs4722398	T	C	T	C	0.0158	-0.0001	0.1336	0.1268	FALSE	FALSE	FALSE	cwWkK4	7	3125220	0.0031	0.9821	490404	TRUE	reported	7	3125220	0.0025	3.6e-10	692509	TRUE	reported	zqVg3B	1	TRUE
bmi	chol_off_marg	offspring	unadjusted	chol	rs4740619	T	C	T	C	0.0186	0.0062	0.5479	0.5548	FALSE	FALSE	FALSE	cwWkK4	9	15634326	0.0022	0.004038	490404	TRUE	reported	9	15634326	0.0016	2.3e-30	794491	TRUE	reported	zqVg3B	1	TRUE
bmi	chol_off_marg	offspring	unadjusted	chol	rs4757144	A	G	A	G	0.0169	0.0001	0.5878	0.5626	FALSE	FALSE	FALSE	cwWkK4	11	13331226	0.0022	0.9582	490404	TRUE	reported	11	13331226	0.0018	5.6e-22	690082	TRUE	reported	zqVg3B	1	TRUE
bmi	chol_off_marg	offspring	unadjusted	chol	rs4783830	A	G	A	G	-0.0105	0.0006	0.3074	0.3217	FALSE	FALSE	FALSE	cwWkK4	16	54255346	0.0023	0.7867	490404	TRUE	reported	16	54255346	0.0019	2.4e-08	675527	TRUE	reported	zqVg3B	1	TRUE
bmi	chol_off_marg	offspring	unadjusted	chol	rs4786903	A	G	A	G	-0.0125	-0.0026	0.2632	0.2919	FALSE	FALSE	FALSE	cwWkK4	16	6697104	0.0024	0.2889	490404	TRUE	reported	16	6697104	0.002	3.5e-10	680139	TRUE	reported	zqVg3B	1	TRUE
bmi	chol_off_marg	offspring	unadjusted	chol	rs4800191	C	G	C	G	0.0103	-0.0045	0.6369	0.6355	FALSE	TRUE	FALSE	cwWkK4	18	22461398	0.0022	0.04634	490404	TRUE	reported	18	22461398	0.0017	2.5e-09	785353	TRUE	reported	zqVg3B	1	TRUE
bmi	chol_off_marg	offspring	unadjusted	chol	rs4801117	A	C	A	C	0.0104	-0.0022	0.3676	0.3896	FALSE	FALSE	FALSE	cwWkK4	18	52628923	0.0022	0.3104	490404	TRUE	reported	18	52628923	0.0018	4.6e-09	689905	TRUE	reported	zqVg3B	1	TRUE
bmi	chol_off_marg	offspring	unadjusted	chol	rs4818225	A	G	A	G	-0.0117	0.0059	0.3394	0.3527	FALSE	FALSE	FALSE	cwWkK4	21	42629895	0.0023	0.009443	490404	TRUE	reported	21	42629895	0.0018	2.3e-10	688274	TRUE	reported	zqVg3B	1	TRUE
bmi	chol_off_marg	offspring	unadjusted	chol	rs4820408	T	G	T	G	0.0151	0.0018	0.408	0.38	FALSE	FALSE	FALSE	cwWkK4	22	40604945	0.0022	0.3999	490404	TRUE	reported	22	40604945	0.0017	2.1e-19	794185	TRUE	reported	zqVg3B	1	TRUE
bmi	chol_off_marg	offspring	unadjusted	chol	rs4851029	T	G	T	G	-0.0121	0.0001	0.4753	0.4948	FALSE	FALSE	FALSE	cwWkK4	2	104159785	0.0021	0.9717	490404	TRUE	reported	2	104159785	0.0017	1.7e-12	689752	TRUE	reported	zqVg3B	1	TRUE
bmi	chol_off_marg	offspring	unadjusted	chol	rs4858193	T	C	T	C	0.0129	-0.0005	0.7221	0.6923	FALSE	FALSE	FALSE	cwWkK4	3	20441050	0.0024	0.8449	490404	TRUE	reported	3	20441050	0.0019	1.6e-11	686850	TRUE	reported	zqVg3B	1	TRUE
bmi	chol_off_marg	offspring	unadjusted	chol	rs4864201	T	C	T	C	0.0141	-0.0017	0.3531	0.3366	FALSE	FALSE	FALSE	cwWkK4	4	130731284	0.0023	0.4419	490404	TRUE	reported	4	130731284	0.0017	1.5e-16	795263	TRUE	reported	zqVg3B	1	TRUE
bmi	chol_off_marg	offspring	unadjusted	chol	rs4880341	T	C	T	C	-0.0118	-0.0003	0.5606	0.5767	FALSE	FALSE	FALSE	cwWkK4	10	133992689	0.0022	0.9067	490404	TRUE	reported	10	133992689	0.0017	1.1e-11	689012	TRUE	reported	zqVg3B	1	TRUE
bmi	chol_off_marg	offspring	unadjusted	chol	rs4906908	T	G	T	G	-0.0103	0.0003	0.4747	0.4669	FALSE	FALSE	FALSE	cwWkK4	15	27040082	0.0021	0.8876	490404	TRUE	reported	15	27040082	0.0017	2.5e-09	691345	TRUE	reported	zqVg3B	1	TRUE
bmi	chol_off_marg	offspring	unadjusted	chol	rs491711	A	C	A	C	0.0115	-0.0003	0.684	0.6915	FALSE	FALSE	FALSE	cwWkK4	11	28742220	0.0023	0.8877	490404	TRUE	reported	11	28742220	0.0019	1.1e-09	685113	TRUE	reported	zqVg3B	1	TRUE
bmi	chol_off_marg	offspring	unadjusted	chol	rs4929923	T	C	T	C	-0.0181	0.0017	0.3624	0.3605	FALSE	FALSE	FALSE	cwWkK4	11	8639200	0.0022	0.4507	490404	TRUE	reported	11	8639200	0.0017	7.2e-27	794933	TRUE	reported	zqVg3B	1	TRUE
bmi	chol_off_marg	offspring	unadjusted	chol	rs4936175	T	C	T	C	-0.0122	-0.0013	0.5555	0.5799	FALSE	FALSE	FALSE	cwWkK4	11	132641959	0.0022	0.5611	490404	TRUE	reported	11	132641959	0.0017	1.4e-12	692569	TRUE	reported	zqVg3B	1	TRUE
bmi	chol_off_marg	offspring	unadjusted	chol	rs4952843	A	G	A	G	0.0131	0.0002	0.6193	0.6016	FALSE	FALSE	FALSE	cwWkK4	2	46957845	0.0022	0.9178	490404	TRUE	reported	2	46957845	0.0018	6.8e-14	692482	TRUE	reported	zqVg3B	1	TRUE
bmi	chol_off_marg	offspring	unadjusted	chol	rs4954638	A	C	A	C	0.0118	-0.0059	0.7508	0.7867	FALSE	FALSE	FALSE	cwWkK4	2	137435455	0.0025	0.02119	490404	TRUE	reported	2	137435455	0.002	2.9e-09	689971	TRUE	reported	zqVg3B	1	TRUE
bmi	chol_off_marg	offspring	unadjusted	chol	rs4968656	A	G	A	G	-0.0116	-0.0019	0.6784	0.6939	FALSE	FALSE	FALSE	cwWkK4	17	61616959	0.0023	0.4047	490404	TRUE	reported	17	61616959	0.0019	8.2e-10	675153	TRUE	reported	zqVg3B	1	TRUE
bmi	chol_off_marg	offspring	unadjusted	chol	rs4981693	A	G	A	G	0.0206	0.002	0.771	0.743	FALSE	FALSE	FALSE	cwWkK4	14	29680331	0.0025	0.4399	490404	TRUE	reported	14	29680331	0.002	6.9e-24	689120	TRUE	reported	zqVg3B	1	TRUE
bmi	chol_off_marg	offspring	unadjusted	chol	rs4986044	T	C	T	C	-0.0164	-0.0021	0.4687	0.4418	FALSE	FALSE	FALSE	cwWkK4	17	21261560	0.0022	0.3308	490404	TRUE	reported	17	21261560	0.0016	3.3e-23	787219	TRUE	reported	zqVg3B	1	TRUE
bmi	chol_off_marg	offspring	unadjusted	chol	rs538579	C	G	C	G	0.0137	-0.0023	0.3228	0.3198	FALSE	TRUE	FALSE	cwWkK4	3	62711674	0.0023	0.3182	490404	TRUE	reported	3	62711674	0.0019	1.3e-13	688452	TRUE	reported	zqVg3B	1	TRUE
bmi	chol_off_marg	offspring	unadjusted	chol	rs543874	A	G	A	G	-0.0475	0.0102	0.8048	0.7692	FALSE	FALSE	FALSE	cwWkK4	1	177889480	0.0026	0.0001006	490404	TRUE	reported	1	177889480	0.002	1.2e-122	795504	TRUE	reported	zqVg3B	1	TRUE
bmi	chol_off_marg	offspring	unadjusted	chol	rs559231	T	G	T	G	0.0135	0.0018	0.3956	0.3832	FALSE	FALSE	FALSE	cwWkK4	18	39644247	0.0022	0.4169	490404	TRUE	reported	18	39644247	0.0018	2.4e-14	685154	TRUE	reported	zqVg3B	1	TRUE
bmi	chol_off_marg	offspring	unadjusted	chol	rs577525	T	C	T	C	-0.0166	-0.0028	0.4324	0.4247	FALSE	FALSE	FALSE	cwWkK4	10	99769388	0.0022	0.1947	490404	TRUE	reported	10	99769388	0.0017	9.7e-22	690616	TRUE	reported	zqVg3B	1	TRUE
bmi	chol_off_marg	offspring	unadjusted	chol	rs592483	T	C	T	C	-0.0147	0.0085	0.5716	0.5533	FALSE	FALSE	FALSE	cwWkK4	11	69445173	0.0022	0.0001014	490404	TRUE	reported	11	69445173	0.0017	2e-18	781871	TRUE	reported	zqVg3B	1	TRUE
bmi	chol_off_marg	offspring	unadjusted	chol	rs6050446	A	G	A	G	-0.0343	-0.0201	0.02999	0.0279	FALSE	FALSE	FALSE	cwWkK4	20	25195509	0.0061	0.0009645	490404	TRUE	reported	20	25195509	0.0047	4.4e-13	766287	TRUE	reported	zqVg3B	1	TRUE
bmi	chol_off_marg	offspring	unadjusted	chol	rs621042	A	C	A	C	-0.0107	-0.0013	0.451	0.4701	FALSE	FALSE	FALSE	cwWkK4	12	18789007	0.0022	0.5437	490404	TRUE	reported	12	18789007	0.0017	6.3e-10	689121	TRUE	reported	zqVg3B	1	TRUE
bmi	chol_off_marg	offspring	unadjusted	chol	rs6235	C	G	C	G	-0.0175	-0.0016	0.7298	0.7282	FALSE	TRUE	FALSE	cwWkK4	5	95728898	0.0024	0.5065	490404	TRUE	reported	5	95728898	0.0019	1.5e-19	691708	TRUE	reported	zqVg3B	1	TRUE
bmi	chol_off_marg	offspring	unadjusted	chol	rs6265	T	C	T	C	-0.0412	0.0014	0.1951	0.1877	FALSE	FALSE	FALSE	cwWkK4	11	27679916	0.0027	0.6164	490404	TRUE	reported	11	27679916	0.0021	1e-86	795458	TRUE	reported	zqVg3B	1	TRUE
bmi	chol_off_marg	offspring	unadjusted	chol	rs629443	T	G	T	G	0.0116	0.003	0.2501	0.2557	FALSE	FALSE	FALSE	cwWkK4	13	76386075	0.0025	0.228	490404	TRUE	reported	13	76386075	0.0019	1.4e-09	790044	TRUE	reported	zqVg3B	1	TRUE
bmi	chol_off_marg	offspring	unadjusted	chol	rs6448587	A	C	A	C	0.0167	0.0004	0.8109	0.8195	FALSE	FALSE	FALSE	cwWkK4	4	28561990	0.0028	0.875	490404	TRUE	reported	4	28561990	0.0023	2.3e-13	691097	TRUE	reported	zqVg3B	1	TRUE
bmi	chol_off_marg	offspring	unadjusted	chol	rs6461115	A	G	A	G	0.0144	-0.0003	0.7715	0.7815	FALSE	FALSE	FALSE	cwWkK4	7	2103668	0.0026	0.9168	490404	TRUE	reported	7	2103668	0.0019	1.2e-13	791735	TRUE	reported	zqVg3B	1	TRUE
bmi	chol_off_marg	offspring	unadjusted	chol	rs6471941	A	G	A	G	0.0156	-0.0002	0.1684	0.1797	FALSE	FALSE	FALSE	cwWkK4	8	62117973	0.0029	0.9401	490404	TRUE	reported	8	62117973	0.0021	3.1e-13	793986	TRUE	reported	zqVg3B	1	TRUE
bmi	chol_off_marg	offspring	unadjusted	chol	rs6500208	A	G	A	G	0.014	-0.0027	0.2006	0.2139	FALSE	FALSE	FALSE	cwWkK4	16	49011249	0.0026	0.3139	490404	TRUE	reported	16	49011249	0.002	4.1e-12	781931	TRUE	reported	zqVg3B	1	TRUE
bmi	chol_off_marg	offspring	unadjusted	chol	rs6512302	C	G	C	G	0.0142	-0.0081	0.7511	0.7289	FALSE	TRUE	FALSE	cwWkK4	20	62691550	0.0025	0.0009069	490404	TRUE	reported	20	62691550	0.002	2.1e-12	686053	TRUE	reported	zqVg3B	1	TRUE
bmi	chol_off_marg	offspring	unadjusted	chol	rs6545714	A	G	A	G	-0.0191	-0.0016	0.6139	0.612	FALSE	FALSE	FALSE	cwWkK4	2	59307725	0.0022	0.4717	490404	TRUE	reported	2	59307725	0.0017	9.1e-31	793368	TRUE	reported	zqVg3B	1	TRUE
bmi	chol_off_marg	offspring	unadjusted	chol	rs6551278	T	C	T	C	-0.0181	0.0159	0.1471	0.1429	FALSE	FALSE	FALSE	cwWkK4	3	88199298	0.003	8.137e-08	490404	TRUE	reported	3	88199298	0.0022	7.2e-16	794975	TRUE	reported	zqVg3B	1	TRUE
bmi	chol_off_marg	offspring	unadjusted	chol	rs6556301	T	G	T	G	-0.0111	0.0031	0.3596	0.3655	FALSE	FALSE	FALSE	cwWkK4	5	176527577	0.0022	0.1671	490404	TRUE	reported	5	176527577	0.0018	4.1e-10	734744	TRUE	reported	zqVg3B	1	TRUE
bmi	chol_off_marg	offspring	unadjusted	chol	rs657452	A	G	A	G	0.0188	-0.0012	0.3784	0.3691	FALSE	FALSE	FALSE	cwWkK4	1	49589847	0.0022	0.5809	490404	TRUE	reported	1	49589847	0.0017	7.2e-29	767846	TRUE	reported	zqVg3B	1	TRUE
bmi	chol_off_marg	offspring	unadjusted	chol	rs6587552	A	G	A	G	0.0173	-0.0038	0.2409	0.2445	FALSE	FALSE	FALSE	cwWkK4	1	151018861	0.0025	0.1381	490404	TRUE	reported	1	151018861	0.002	1.6e-17	689723	TRUE	reported	zqVg3B	1	TRUE
bmi	chol_off_marg	offspring	unadjusted	chol	rs6591407	A	C	A	C	-0.0118	-0.0009	0.1861	0.1812	FALSE	FALSE	FALSE	cwWkK4	11	56914157	0.0028	0.7592	490404	TRUE	reported	11	56914157	0.0021	1.9e-08	794246	TRUE	reported	zqVg3B	1	TRUE
bmi	chol_off_marg	offspring	unadjusted	chol	rs6593688	A	G	A	G	-0.0137	0.001	0.6267	0.6352	FALSE	FALSE	FALSE	cwWkK4	1	96322205	0.0022	0.6592	490404	TRUE	reported	1	96322205	0.0018	8.6e-15	691779	TRUE	reported	zqVg3B	1	TRUE
bmi	chol_off_marg	offspring	unadjusted	chol	rs6595205	C	G	C	G	0.0114	0.0048	0.4695	0.4868	FALSE	TRUE	TRUE	cwWkK4	5	119372533	0.0022	0.02458	490404	TRUE	reported	5	119372533	0.0016	2e-12	794525	TRUE	reported	zqVg3B	1	TRUE
bmi	chol_off_marg	offspring	unadjusted	chol	rs663129	A	G	A	G	0.0545	-0.0066	0.2301	0.2514	FALSE	FALSE	FALSE	cwWkK4	18	57838401	0.0025	0.008812	490404	TRUE	reported	18	57838401	0.0019	1.6e-178	788948	TRUE	reported	zqVg3B	1	TRUE
bmi	chol_off_marg	offspring	unadjusted	chol	rs6673081	T	C	T	C	0.01	-0.0107	0.4466	0.454	FALSE	FALSE	FALSE	cwWkK4	1	154989595	0.0022	9.077e-07	490404	TRUE	reported	1	154989595	0.0018	1.8e-08	677818	TRUE	reported	zqVg3B	1	TRUE
bmi	chol_off_marg	offspring	unadjusted	chol	rs6692586	A	G	A	G	0.0192	-0.0144	0.168	0.1628	FALSE	FALSE	FALSE	cwWkK4	1	23299906	0.0029	6.269e-07	490404	TRUE	reported	1	23299906	0.0023	1.1e-16	690921	TRUE	reported	zqVg3B	1	TRUE
bmi	chol_off_marg	offspring	unadjusted	chol	rs6712	C	G	C	G	0.0138	-0.0001	0.1368	0.1384	FALSE	TRUE	FALSE	cwWkK4	22	50637922	0.0032	0.9768	490404	TRUE	reported	22	50637922	0.0025	4.4e-08	688469	TRUE	reported	zqVg3B	1	TRUE
bmi	chol_off_marg	offspring	unadjusted	chol	rs6734537	T	C	T	C	-0.0133	0.0016	0.8029	0.799	FALSE	FALSE	FALSE	cwWkK4	2	207925963	0.0027	0.5613	490404	TRUE	reported	2	207925963	0.0022	1e-09	687293	TRUE	reported	zqVg3B	1	TRUE
bmi	chol_off_marg	offspring	unadjusted	chol	rs6764533	A	G	A	G	0.0116	-0.0049	0.359	0.3597	FALSE	FALSE	FALSE	cwWkK4	3	196088464	0.0022	0.02704	490404	TRUE	reported	3	196088464	0.0018	1.4e-10	690832	TRUE	reported	zqVg3B	1	TRUE
bmi	chol_off_marg	offspring	unadjusted	chol	rs676749	A	T	A	T	-0.0104	-0.0023	0.502	0.5208	FALSE	TRUE	TRUE	cwWkK4	20	3026069	0.0021	0.2833	490404	TRUE	reported	20	3026069	0.0017	1.7e-09	691753	TRUE	reported	zqVg3B	1	TRUE
bmi	chol_off_marg	offspring	unadjusted	chol	rs6781254	T	C	T	C	0.0112	-0.0027	0.3034	0.3143	FALSE	FALSE	FALSE	cwWkK4	3	80649139	0.0024	0.2588	490404	TRUE	reported	3	80649139	0.0018	4.9e-10	777021	TRUE	reported	zqVg3B	1	TRUE
bmi	chol_off_marg	offspring	unadjusted	chol	rs6792696	A	G	A	G	0.0104	-0.0015	0.3476	0.3673	FALSE	FALSE	FALSE	cwWkK4	3	81874009	0.0022	0.5146	490404	TRUE	reported	3	81874009	0.0017	6.6e-10	791777	TRUE	reported	zqVg3B	1	TRUE
bmi	chol_off_marg	offspring	unadjusted	chol	rs6804842	A	G	A	G	-0.0156	0.0037	0.428	0.4193	FALSE	FALSE	FALSE	cwWkK4	3	25106437	0.0022	0.09134	490404	TRUE	reported	3	25106437	0.0017	3.6e-21	789179	TRUE	reported	zqVg3B	1	TRUE
bmi	chol_off_marg	offspring	unadjusted	chol	rs6812882	T	C	T	C	-0.0113	-0.0004	0.7288	0.713	FALSE	FALSE	FALSE	cwWkK4	4	52772984	0.0024	0.8529	490404	TRUE	reported	4	52772984	0.0019	2.5e-09	690675	TRUE	reported	zqVg3B	1	TRUE
bmi	chol_off_marg	offspring	unadjusted	chol	rs6841761	T	G	T	G	-0.0131	-0.0032	0.5252	0.5448	FALSE	FALSE	FALSE	cwWkK4	4	25423538	0.0022	0.1402	490404	TRUE	reported	4	25423538	0.0016	6.4e-16	793477	TRUE	reported	zqVg3B	1	TRUE
bmi	chol_off_marg	offspring	unadjusted	chol	rs6985109	A	G	A	G	-0.0177	-0.0032	0.5338	0.5337	FALSE	FALSE	FALSE	cwWkK4	8	10761585	0.0022	0.1423	490404	TRUE	reported	8	10761585	0.0017	1.5e-26	793993	TRUE	reported	zqVg3B	1	TRUE
bmi	chol_off_marg	offspring	unadjusted	chol	rs7024334	T	G	T	G	0.0138	0.0052	0.2258	0.2213	FALSE	FALSE	FALSE	cwWkK4	9	109072075	0.0026	0.04528	490404	TRUE	reported	9	109072075	0.002	3.1e-12	782431	TRUE	reported	zqVg3B	1	TRUE
bmi	chol_off_marg	offspring	unadjusted	chol	rs7025938	C	G	C	G	-0.0166	-0.0013	0.6813	0.6861	FALSE	TRUE	FALSE	cwWkK4	9	103088321	0.0023	0.5857	490404	TRUE	reported	9	103088321	0.0019	3.7e-19	691581	TRUE	reported	zqVg3B	1	TRUE
bmi	chol_off_marg	offspring	unadjusted	chol	rs7084454	A	G	A	G	0.0193	-0.006	0.335	0.3332	FALSE	FALSE	FALSE	cwWkK4	10	21821274	0.0023	0.009086	490404	TRUE	reported	10	21821274	0.0019	4e-25	678564	TRUE	reported	zqVg3B	1	TRUE
bmi	chol_off_marg	offspring	unadjusted	chol	rs7102454	T	C	T	C	-0.0158	-0.0058	0.6565	0.6602	FALSE	FALSE	FALSE	cwWkK4	11	65594820	0.0022	0.009612	490404	TRUE	reported	11	65594820	0.0018	2.4e-18	691134	TRUE	reported	zqVg3B	1	TRUE
bmi	chol_off_marg	offspring	unadjusted	chol	rs7117238	A	G	A	G	-0.0131	-0.0167	0.168	0.1477	FALSE	FALSE	FALSE	cwWkK4	11	78040259	0.0029	1.595e-08	490404	TRUE	reported	11	78040259	0.0022	2.5e-09	788879	TRUE	reported	zqVg3B	1	TRUE
bmi	chol_off_marg	offspring	unadjusted	chol	rs7124681	A	C	A	C	0.0263	-0.0141	0.4133	0.4106	FALSE	FALSE	FALSE	cwWkK4	11	47529947	0.0022	1.015e-10	490404	TRUE	reported	11	47529947	0.0016	3.2e-58	795474	TRUE	reported	zqVg3B	1	TRUE
bmi	chol_off_marg	offspring	unadjusted	chol	rs7138803	A	G	A	G	0.03	-0.0017	0.3772	0.3846	FALSE	FALSE	FALSE	cwWkK4	12	50247468	0.0022	0.4421	490404	TRUE	reported	12	50247468	0.0017	2.3e-71	795588	TRUE	reported	zqVg3B	1	TRUE
bmi	chol_off_marg	offspring	unadjusted	chol	rs7144011	T	G	T	G	0.0282	-0.0096	0.2136	0.1984	FALSE	FALSE	FALSE	cwWkK4	14	79940383	0.0026	0.0002107	490404	TRUE	reported	14	79940383	0.002	5.2e-47	794117	TRUE	reported	zqVg3B	1	TRUE
bmi	chol_off_marg	offspring	unadjusted	chol	rs7172627	A	G	A	G	-0.0117	0.0013	0.5281	0.5248	FALSE	FALSE	FALSE	cwWkK4	15	31877690	0.0022	0.5613	490404	TRUE	reported	15	31877690	0.0017	1.1e-11	690458	TRUE	reported	zqVg3B	1	TRUE
bmi	chol_off_marg	offspring	unadjusted	chol	rs7173441	A	T	A	T	0.0119	-0.0014	0.402	0.392	FALSE	TRUE	FALSE	cwWkK4	15	46548624	0.0022	0.5282	490404	TRUE	reported	15	46548624	0.0018	1.2e-11	688952	TRUE	reported	zqVg3B	1	TRUE
bmi	chol_off_marg	offspring	unadjusted	chol	rs7181498	T	C	T	C	0.0163	-0.0003	0.3691	0.3489	FALSE	FALSE	FALSE	cwWkK4	15	95271404	0.0022	0.9002	490404	TRUE	reported	15	95271404	0.0018	1e-19	690980	TRUE	reported	zqVg3B	1	TRUE
bmi	chol_off_marg	offspring	unadjusted	chol	rs7196720	T	C	T	C	0.0129	0.0076	0.4932	0.4611	FALSE	FALSE	FALSE	cwWkK4	16	24534662	0.0021	0.000391	490404	TRUE	reported	16	24534662	0.0017	7.3e-14	689863	TRUE	reported	zqVg3B	1	TRUE
bmi	chol_off_marg	offspring	unadjusted	chol	rs7206608	C	G	C	G	-0.0132	0.0006	0.6854	0.6628	FALSE	TRUE	FALSE	cwWkK4	16	82872628	0.0023	0.7929	490404	TRUE	reported	16	82872628	0.0019	1.3e-12	689058	TRUE	reported	zqVg3B	1	TRUE
bmi	chol_off_marg	offspring	unadjusted	chol	rs7222349	A	G	A	G	0.0115	-0.0019	0.3441	0.3279	FALSE	FALSE	FALSE	cwWkK4	17	42304644	0.0023	0.395	490404	TRUE	reported	17	42304644	0.0018	3.3e-10	692215	TRUE	reported	zqVg3B	1	TRUE
bmi	chol_off_marg	offspring	unadjusted	chol	rs7249149	A	G	A	G	0.0124	0.0036	0.7256	0.7158	FALSE	FALSE	FALSE	cwWkK4	19	51774538	0.0024	0.1257	490404	TRUE	reported	19	51774538	0.0019	9.3e-11	690735	TRUE	reported	zqVg3B	1	TRUE
bmi	chol_off_marg	offspring	unadjusted	chol	rs7313220	A	G	A	G	0.0122	-0.0047	0.4861	0.5086	FALSE	FALSE	FALSE	cwWkK4	12	17196832	0.0021	0.02739	490404	TRUE	reported	12	17196832	0.0017	1.4e-12	689327	TRUE	reported	zqVg3B	1	TRUE
bmi	chol_off_marg	offspring	unadjusted	chol	rs7313924	C	G	C	G	0.0101	0.0107	0.7138	0.7028	FALSE	TRUE	FALSE	cwWkK4	12	89899912	0.0024	5.835e-06	490404	TRUE	reported	12	89899912	0.0018	3.5e-08	785448	TRUE	reported	zqVg3B	1	TRUE
bmi	chol_off_marg	offspring	unadjusted	chol	rs7318817	T	C	T	C	-0.0155	0.0006	0.6071	0.641	FALSE	FALSE	FALSE	cwWkK4	13	28617708	0.0022	0.7996	490404	TRUE	reported	13	28617708	0.0018	2.7e-18	691917	TRUE	reported	zqVg3B	1	TRUE
bmi	chol_off_marg	offspring	unadjusted	chol	rs7334078	T	C	T	C	0.0121	-0.0023	0.7118	0.729	FALSE	FALSE	FALSE	cwWkK4	13	99120484	0.0024	0.3369	490404	TRUE	reported	13	99120484	0.0019	2.2e-10	688374	TRUE	reported	zqVg3B	1	TRUE
bmi	chol_off_marg	offspring	unadjusted	chol	rs7488867	T	C	T	C	-0.0204	0.0051	0.2639	0.2473	FALSE	FALSE	FALSE	cwWkK4	12	103699685	0.0025	0.04017	490404	TRUE	reported	12	103699685	0.002	8.4e-24	635746	TRUE	reported	zqVg3B	1	TRUE
bmi	chol_off_marg	offspring	unadjusted	chol	rs7498665	A	G	A	G	-0.0271	0.0061	0.5962	0.5901	FALSE	FALSE	FALSE	cwWkK4	16	28883241	0.0022	0.005468	490404	TRUE	reported	16	28883241	0.0017	5.6e-60	790299	TRUE	reported	zqVg3B	1	TRUE
bmi	chol_off_marg	offspring	unadjusted	chol	rs7503597	T	G	T	G	0.0134	-0.0029	0.2934	0.3344	FALSE	FALSE	FALSE	cwWkK4	17	79049273	0.0023	0.2126	490404	TRUE	reported	17	79049273	0.0019	2.8e-12	680766	TRUE	reported	zqVg3B	1	TRUE
bmi	chol_off_marg	offspring	unadjusted	chol	rs7512146	T	G	T	G	-0.0094	-0.0009	0.5084	0.5038	FALSE	FALSE	FALSE	cwWkK4	1	34283008	0.0021	0.6644	490404	TRUE	reported	1	34283008	0.0017	3.9e-08	688657	TRUE	reported	zqVg3B	1	TRUE
bmi	chol_off_marg	offspring	unadjusted	chol	rs7535528	A	G	A	G	-0.0152	-0.0025	0.3741	0.3616	FALSE	FALSE	FALSE	cwWkK4	1	2444414	0.0022	0.2592	490404	TRUE	reported	1	2444414	0.0018	1.4e-16	632868	TRUE	reported	zqVg3B	1	TRUE
bmi	chol_off_marg	offspring	unadjusted	chol	rs754635	C	G	C	G	-0.0198	0.0031	0.1127	0.1303	FALSE	TRUE	FALSE	cwWkK4	3	42305131	0.0033	0.3531	490404	TRUE	reported	3	42305131	0.0027	2.2e-13	690346	TRUE	reported	zqVg3B	1	TRUE
bmi	chol_off_marg	offspring	unadjusted	chol	rs7550711	T	C	T	C	0.0649	-0.062	0.03058	0.0261	FALSE	FALSE	FALSE	cwWkK4	1	110082886	0.0067	3.118e-20	490404	TRUE	reported	1	110082886	0.005	3.2e-38	769184	TRUE	reported	zqVg3B	1	TRUE
bmi	chol_off_marg	offspring	unadjusted	chol	rs7551507	T	C	T	C	-0.0184	0.0061	0.5633	0.5766	FALSE	FALSE	FALSE	cwWkK4	1	74995225	0.0022	0.00458	490404	TRUE	reported	1	74995225	0.0016	9.3e-30	794579	TRUE	reported	zqVg3B	1	TRUE
bmi	chol_off_marg	offspring	unadjusted	chol	rs7557796	T	C	T	C	0.016	0.0069	0.3476	0.3339	FALSE	FALSE	FALSE	cwWkK4	2	86766153	0.0022	0.002054	490404	TRUE	reported	2	86766153	0.0018	2.3e-19	692414	TRUE	reported	zqVg3B	1	TRUE
bmi	chol_off_marg	offspring	unadjusted	chol	rs7568228	C	G	C	G	-0.0102	-0.0016	0.5309	0.5065	FALSE	TRUE	TRUE	cwWkK4	2	236848488	0.0021	0.4511	490404	TRUE	reported	2	236848488	0.0017	2.9e-09	685412	TRUE	reported	zqVg3B	1	TRUE
bmi	chol_off_marg	offspring	unadjusted	chol	rs7599312	A	G	A	G	-0.0186	-0.0026	0.2652	0.2864	FALSE	FALSE	FALSE	cwWkK4	2	213413231	0.0024	0.2797	490404	TRUE	reported	2	213413231	0.0019	6.9e-24	780823	TRUE	reported	zqVg3B	1	TRUE
bmi	chol_off_marg	offspring	unadjusted	chol	rs7615297	C	G	C	G	0.0149	-0.0048	0.8535	0.8609	FALSE	TRUE	FALSE	cwWkK4	3	156299313	0.003	0.1134	490404	TRUE	reported	3	156299313	0.0024	5.7e-10	689710	TRUE	reported	zqVg3B	1	TRUE
bmi	chol_off_marg	offspring	unadjusted	chol	rs7626079	T	C	T	C	0.011	-0.0021	0.3434	0.3506	FALSE	FALSE	FALSE	cwWkK4	3	66427259	0.0023	0.3562	490404	TRUE	reported	3	66427259	0.0018	1.6e-09	692571	TRUE	reported	zqVg3B	1	TRUE
bmi	chol_off_marg	offspring	unadjusted	chol	rs7637852	A	G	A	G	0.0139	0.0004	0.3049	0.3041	FALSE	FALSE	FALSE	cwWkK4	3	44041777	0.0023	0.8798	490404	TRUE	reported	3	44041777	0.0019	1.7e-13	691815	TRUE	reported	zqVg3B	1	TRUE
bmi	chol_off_marg	offspring	unadjusted	chol	rs7640424	T	C	T	C	-0.0136	0.0043	0.2969	0.3021	FALSE	FALSE	FALSE	cwWkK4	3	107820063	0.0023	0.06165	490404	TRUE	reported	3	107820063	0.0018	2.3e-14	790612	TRUE	reported	zqVg3B	1	TRUE
bmi	chol_off_marg	offspring	unadjusted	chol	rs765875	T	C	T	C	-0.0121	0.0029	0.4808	0.4906	FALSE	FALSE	FALSE	cwWkK4	6	143185683	0.0021	0.1762	490404	TRUE	reported	6	143185683	0.0017	3e-12	690961	TRUE	reported	zqVg3B	1	TRUE
bmi	chol_off_marg	offspring	unadjusted	chol	rs7683836	A	G	A	G	-0.0114	-0.001	0.5405	0.5566	FALSE	FALSE	FALSE	cwWkK4	4	180167906	0.0022	0.6488	490404	TRUE	reported	4	180167906	0.0017	6.3e-11	686968	TRUE	reported	zqVg3B	1	TRUE
bmi	chol_off_marg	offspring	unadjusted	chol	rs7685048	T	C	T	C	-0.0101	0	0.4654	0.486	FALSE	FALSE	FALSE	cwWkK4	4	95027784	0.0022	0.9965	490404	TRUE	reported	4	95027784	0.0017	4.1e-09	692398	TRUE	reported	zqVg3B	1	TRUE
bmi	chol_off_marg	offspring	unadjusted	chol	rs768840	A	G	A	G	0.0114	-0.0019	0.4183	0.4194	FALSE	FALSE	FALSE	cwWkK4	14	73143457	0.0022	0.3956	490404	TRUE	reported	14	73143457	0.0018	2e-10	677485	TRUE	reported	zqVg3B	1	TRUE
bmi	chol_off_marg	offspring	unadjusted	chol	rs7694732	A	G	A	G	0.0099	-0.0051	0.5622	0.5753	FALSE	FALSE	FALSE	cwWkK4	4	115124089	0.0022	0.01758	490404	TRUE	reported	4	115124089	0.0017	8.7e-09	690622	TRUE	reported	zqVg3B	1	TRUE
bmi	chol_off_marg	offspring	unadjusted	chol	rs7703576	T	C	T	C	-0.0103	-0.0031	0.7115	0.6993	FALSE	FALSE	FALSE	cwWkK4	5	144543996	0.0023	0.1931	490404	TRUE	reported	5	144543996	0.0019	4.8e-08	690818	TRUE	reported	zqVg3B	1	TRUE
bmi	chol_off_marg	offspring	unadjusted	chol	rs7704281	A	G	A	G	0.0271	0.0069	0.04531	0.0527	FALSE	FALSE	FALSE	cwWkK4	5	50591460	0.0054	0.2044	490404	TRUE	reported	5	50591460	0.0041	6.5e-11	788585	TRUE	reported	zqVg3B	1	TRUE
bmi	chol_off_marg	offspring	unadjusted	chol	rs7715256	T	G	T	G	-0.0166	-0.0013	0.5781	0.576	FALSE	FALSE	FALSE	cwWkK4	5	153537893	0.0022	0.5559	490404	TRUE	reported	5	153537893	0.0016	2.2e-24	795302	TRUE	reported	zqVg3B	1	TRUE
bmi	chol_off_marg	offspring	unadjusted	chol	rs7724675	A	G	A	G	-0.0119	0.0031	0.2238	0.2158	FALSE	FALSE	FALSE	cwWkK4	5	130440010	0.0026	0.2298	490404	TRUE	reported	5	130440010	0.0021	9.5e-09	691968	TRUE	reported	zqVg3B	1	TRUE
bmi	chol_off_marg	offspring	unadjusted	chol	rs7730004	T	C	T	C	0.0148	0.0028	0.6693	0.664	FALSE	FALSE	FALSE	cwWkK4	5	43191033	0.0023	0.2164	490404	TRUE	reported	5	43191033	0.0018	9.1e-16	690164	TRUE	reported	zqVg3B	1	TRUE
bmi	chol_off_marg	offspring	unadjusted	chol	rs7730898	A	G	A	G	0.0168	-0.0007	0.729	0.7276	FALSE	FALSE	FALSE	cwWkK4	5	170459675	0.0024	0.758	490404	TRUE	reported	5	170459675	0.0018	4.5e-20	792975	TRUE	reported	zqVg3B	1	TRUE
bmi	chol_off_marg	offspring	unadjusted	chol	rs774246	A	G	A	G	-0.0153	-0.0037	0.8556	0.8607	FALSE	FALSE	FALSE	cwWkK4	7	26990816	0.003	0.2264	490404	TRUE	reported	7	26990816	0.0025	5.4e-10	690818	TRUE	reported	zqVg3B	1	TRUE
bmi	chol_off_marg	offspring	unadjusted	chol	rs775724	A	G	A	G	0.0106	-0.0005	0.4122	0.4093	FALSE	FALSE	FALSE	cwWkK4	3	77642438	0.0022	0.8329	490404	TRUE	reported	3	77642438	0.0018	1.7e-09	681873	TRUE	reported	zqVg3B	1	TRUE
bmi	chol_off_marg	offspring	unadjusted	chol	rs7761673	A	T	A	T	-0.0126	-0.0013	0.2058	0.191	FALSE	TRUE	FALSE	cwWkK4	6	70357368	0.0026	0.6214	490404	TRUE	reported	6	70357368	0.0021	1.9e-09	691716	TRUE	reported	zqVg3B	1	TRUE
bmi	chol_off_marg	offspring	unadjusted	chol	rs7780752	T	C	T	C	-0.0139	0.0031	0.64	0.6609	FALSE	FALSE	FALSE	cwWkK4	7	93241640	0.0022	0.1688	490404	TRUE	reported	7	93241640	0.0018	1e-14	690830	TRUE	reported	zqVg3B	1	TRUE
bmi	chol_off_marg	offspring	unadjusted	chol	rs7788008	A	G	A	G	-0.0157	-0.0035	0.4445	0.4314	FALSE	FALSE	FALSE	cwWkK4	7	112972483	0.0022	0.1066	490404	TRUE	reported	7	112972483	0.0017	1.1e-19	690410	TRUE	reported	zqVg3B	1	TRUE
bmi	chol_off_marg	offspring	unadjusted	chol	rs7819514	A	G	A	G	-0.0107	0.0022	0.3216	0.3322	FALSE	FALSE	FALSE	cwWkK4	8	93204442	0.0023	0.3248	490404	TRUE	reported	8	93204442	0.0018	5.7e-09	684955	TRUE	reported	zqVg3B	1	TRUE
bmi	chol_off_marg	offspring	unadjusted	chol	rs7826312	T	C	T	C	-0.0104	-0.0058	0.4121	0.4279	FALSE	FALSE	FALSE	cwWkK4	8	32400115	0.0022	0.008617	490404	TRUE	reported	8	32400115	0.0017	4.9e-10	785343	TRUE	reported	zqVg3B	1	TRUE
bmi	chol_off_marg	offspring	unadjusted	chol	rs7844647	T	C	T	C	0.0123	-0.0041	0.7319	0.723	FALSE	FALSE	FALSE	cwWkK4	8	34503776	0.0024	0.08766	490404	TRUE	reported	8	34503776	0.0018	2.8e-11	793703	TRUE	reported	zqVg3B	1	TRUE
bmi	chol_off_marg	offspring	unadjusted	chol	rs7869771	A	C	A	C	0.014	-0.0031	0.7353	0.7441	FALSE	FALSE	FALSE	cwWkK4	9	94180627	0.0024	0.194	490404	TRUE	reported	9	94180627	0.0019	4.9e-13	679436	TRUE	reported	zqVg3B	1	TRUE
bmi	chol_off_marg	offspring	unadjusted	chol	rs7871866	C	G	C	G	0.0187	0.0002	0.1531	0.1683	FALSE	TRUE	FALSE	cwWkK4	9	131027982	0.003	0.943	490404	TRUE	reported	9	131027982	0.0024	2.3e-14	683494	TRUE	reported	zqVg3B	1	TRUE
bmi	chol_off_marg	offspring	unadjusted	chol	rs7899106	A	G	A	G	-0.0331	0.0025	0.95223	0.9538	FALSE	FALSE	FALSE	cwWkK4	10	87410904	0.005	0.6105	490404	TRUE	reported	10	87410904	0.0037	1e-18	793689	TRUE	reported	zqVg3B	1	TRUE
bmi	chol_off_marg	offspring	unadjusted	chol	rs7903146	T	C	T	C	-0.0181	-0.0008	0.2912	0.2663	FALSE	FALSE	FALSE	cwWkK4	10	114758349	0.0024	0.725	490404	TRUE	reported	10	114758349	0.0018	1.3e-23	795624	TRUE	reported	zqVg3B	1	TRUE
bmi	chol_off_marg	offspring	unadjusted	chol	rs7925214	T	C	T	C	0.0147	-0.0013	0.5133	0.5308	FALSE	FALSE	FALSE	cwWkK4	11	130794253	0.0022	0.535	490404	TRUE	reported	11	130794253	0.0018	4.4e-17	677603	TRUE	reported	zqVg3B	1	TRUE
bmi	chol_off_marg	offspring	unadjusted	chol	rs7933205	A	G	A	G	-0.0116	-0.0009	0.2115	0.2192	FALSE	FALSE	FALSE	cwWkK4	11	97831073	0.0026	0.7164	490404	TRUE	reported	11	97831073	0.0021	3.2e-08	692432	TRUE	reported	zqVg3B	1	TRUE
bmi	chol_off_marg	offspring	unadjusted	chol	rs7941030	T	C	T	C	-0.0112	-0.027	0.6141	0.597	FALSE	FALSE	FALSE	cwWkK4	11	122522375	0.0022	1.428e-34	490404	TRUE	reported	11	122522375	0.0017	2e-11	795457	TRUE	reported	zqVg3B	1	TRUE
bmi	chol_off_marg	offspring	unadjusted	chol	rs7983065	T	C	T	C	-0.0148	-0.0021	0.4503	0.4677	FALSE	FALSE	FALSE	cwWkK4	13	33380786	0.0022	0.3227	490404	TRUE	reported	13	33380786	0.0017	8.9e-18	690924	TRUE	reported	zqVg3B	1	TRUE
bmi	chol_off_marg	offspring	unadjusted	chol	rs8027205	C	G	C	G	0.0108	-0.0039	0.6033	0.6149	FALSE	TRUE	FALSE	cwWkK4	15	98280959	0.0022	0.07909	490404	TRUE	reported	15	98280959	0.0018	1.4e-09	685725	TRUE	reported	zqVg3B	1	TRUE
bmi	chol_off_marg	offspring	unadjusted	chol	rs8036040	A	C	A	C	0.0109	-0.001	0.4932	0.476	FALSE	FALSE	FALSE	cwWkK4	15	36402716	0.0021	0.6441	490404	TRUE	reported	15	36402716	0.0017	2.7e-10	691068	TRUE	reported	zqVg3B	1	TRUE
bmi	chol_off_marg	offspring	unadjusted	chol	rs8047395	A	G	A	G	0.0642	-0.0084	0.5061	0.5037	FALSE	FALSE	FALSE	cwWkK4	16	53798523	0.0021	8.878e-05	490404	TRUE	reported	16	53798523	0.0017	1e-200	788856	TRUE	reported	zqVg3B	1	TRUE
bmi	chol_off_marg	offspring	unadjusted	chol	rs8065336	T	C	T	C	-0.012	-0.0037	0.3099	0.2844	FALSE	FALSE	FALSE	cwWkK4	17	35064187	0.0023	0.1155	490404	TRUE	reported	17	35064187	0.0019	1.9e-10	688722	TRUE	reported	zqVg3B	1	TRUE
bmi	chol_off_marg	offspring	unadjusted	chol	rs806600	A	G	A	G	0.0095	-0.0032	0.525	0.561	FALSE	FALSE	FALSE	cwWkK4	5	172914939	0.0021	0.1309	490404	TRUE	reported	5	172914939	0.0017	3.3e-08	691791	TRUE	reported	zqVg3B	1	TRUE
bmi	chol_off_marg	offspring	unadjusted	chol	rs8097672	A	T	A	T	-0.02	0.0085	0.8472	0.8444	FALSE	TRUE	FALSE	cwWkK4	18	1839601	0.003	0.005225	490404	TRUE	reported	18	1839601	0.0025	8.4e-16	686063	TRUE	reported	zqVg3B	1	TRUE
bmi	chol_off_marg	offspring	unadjusted	chol	rs8123881	A	G	A	G	-0.0196	-0.0022	0.8701	0.8359	FALSE	FALSE	FALSE	cwWkK4	20	15819495	0.0031	0.4829	490404	TRUE	reported	20	15819495	0.0024	4.4e-16	793018	TRUE	reported	zqVg3B	1	TRUE
bmi	chol_off_marg	offspring	unadjusted	chol	rs818524	T	C	T	C	-0.0106	-0.0029	0.3061	0.3028	FALSE	FALSE	FALSE	cwWkK4	1	85201228	0.0023	0.2168	490404	TRUE	reported	1	85201228	0.0019	3.4e-08	670078	TRUE	reported	zqVg3B	1	TRUE
bmi	chol_off_marg	offspring	unadjusted	chol	rs8192675	T	C	T	C	-0.0152	-0.0034	0.7112	0.692	FALSE	FALSE	FALSE	cwWkK4	3	170724883	0.0024	0.1517	490404	TRUE	reported	3	170724883	0.0018	1.4e-17	795515	TRUE	reported	zqVg3B	1	TRUE
bmi	chol_off_marg	offspring	unadjusted	chol	rs825688	T	C	T	C	-0.0095	0.0029	0.456	0.4502	FALSE	FALSE	FALSE	cwWkK4	16	73595718	0.0022	0.1844	490404	TRUE	reported	16	73595718	0.0017	4.7e-08	686144	TRUE	reported	zqVg3B	1	TRUE
bmi	chol_off_marg	offspring	unadjusted	chol	rs845084	A	G	A	G	0.014	0.0027	0.2678	0.2691	FALSE	FALSE	FALSE	cwWkK4	10	125220036	0.0025	0.272	490404	TRUE	reported	10	125220036	0.002	1.3e-12	685413	TRUE	reported	zqVg3B	1	TRUE
bmi	chol_off_marg	offspring	unadjusted	chol	rs852056	T	C	T	C	0.0128	-0.0043	0.2416	0.2305	FALSE	FALSE	FALSE	cwWkK4	20	17102860	0.0025	0.08978	490404	TRUE	reported	20	17102860	0.002	1.8e-10	691874	TRUE	reported	zqVg3B	1	TRUE
bmi	chol_off_marg	offspring	unadjusted	chol	rs865809	A	G	A	G	0.0127	-0.0082	0.2322	0.2298	FALSE	FALSE	FALSE	cwWkK4	3	183997735	0.0026	0.001326	490404	TRUE	reported	3	183997735	0.002	5.4e-10	689186	TRUE	reported	zqVg3B	1	TRUE
bmi	chol_off_marg	offspring	unadjusted	chol	rs872281	T	C	T	C	-0.0151	-0.004	0.1728	0.2019	FALSE	FALSE	FALSE	cwWkK4	14	40834177	0.0028	0.1539	490404	TRUE	reported	14	40834177	0.0023	4.7e-11	685310	TRUE	reported	zqVg3B	1	TRUE
bmi	chol_off_marg	offspring	unadjusted	chol	rs876605	A	G	A	G	0.0108	0.0003	0.2648	0.273	FALSE	FALSE	FALSE	cwWkK4	5	77801359	0.0024	0.9051	490404	TRUE	reported	5	77801359	0.002	3.4e-08	692586	TRUE	reported	zqVg3B	1	TRUE
bmi	chol_off_marg	offspring	unadjusted	chol	rs889398	T	C	T	C	-0.0196	-0.0054	0.4247	0.4282	FALSE	FALSE	FALSE	cwWkK4	16	69556715	0.0022	0.01361	490404	TRUE	reported	16	69556715	0.0016	1.3e-32	789694	TRUE	reported	zqVg3B	1	TRUE
bmi	chol_off_marg	offspring	unadjusted	chol	rs895330	C	G	C	G	0.0201	-0.003	0.8076	0.78	FALSE	TRUE	FALSE	cwWkK4	19	4060707	0.0027	0.261	490404	TRUE	reported	19	4060707	0.0023	5.5e-19	684271	TRUE	reported	zqVg3B	1	TRUE
bmi	chol_off_marg	offspring	unadjusted	chol	rs901630	T	C	T	C	-0.0146	0.0006	0.3973	0.3827	FALSE	FALSE	FALSE	cwWkK4	6	98539519	0.0022	0.7676	490404	TRUE	reported	6	98539519	0.0017	1.9e-18	794597	TRUE	reported	zqVg3B	1	TRUE
bmi	chol_off_marg	offspring	unadjusted	chol	rs902695	A	G	A	G	-0.0103	-0.0093	0.4798	0.4385	FALSE	FALSE	FALSE	cwWkK4	2	113955074	0.0022	1.592e-05	490404	TRUE	reported	2	113955074	0.0017	2.2e-09	678635	TRUE	reported	zqVg3B	1	TRUE
bmi	chol_off_marg	offspring	unadjusted	chol	rs9288754	T	C	T	C	-0.0096	-0.0001	0.4116	0.4459	FALSE	FALSE	FALSE	cwWkK4	3	194825090	0.0022	0.9474	490404	TRUE	reported	3	194825090	0.0017	4.1e-08	689170	TRUE	reported	zqVg3B	1	TRUE
bmi	chol_off_marg	offspring	unadjusted	chol	rs9294260	A	G	A	G	0.0147	-0.0018	0.4731	0.4833	FALSE	FALSE	FALSE	cwWkK4	6	83433228	0.0022	0.394	490404	TRUE	reported	6	83433228	0.0016	1.8e-19	783533	TRUE	reported	zqVg3B	1	TRUE
bmi	chol_off_marg	offspring	unadjusted	chol	rs9300422	A	G	A	G	0.0103	0.0005	0.3097	0.3019	FALSE	FALSE	FALSE	cwWkK4	13	98223320	0.0023	0.8232	490404	TRUE	reported	13	98223320	0.0018	4e-09	795011	TRUE	reported	zqVg3B	1	TRUE
bmi	chol_off_marg	offspring	unadjusted	chol	rs930295	A	C	A	C	0.0211	0.0035	0.1583	0.1702	FALSE	FALSE	FALSE	cwWkK4	2	50233352	0.0029	0.2275	490404	TRUE	reported	2	50233352	0.0023	1e-19	690522	TRUE	reported	zqVg3B	1	TRUE
bmi	chol_off_marg	offspring	unadjusted	chol	rs9304665	A	T	A	T	0.0229	0.0004	0.7633	0.7642	FALSE	TRUE	FALSE	cwWkK4	19	47602577	0.0025	0.8731	490404	TRUE	reported	19	47602577	0.002	2.9e-29	689470	TRUE	reported	zqVg3B	1	TRUE
bmi	chol_off_marg	offspring	unadjusted	chol	rs934224	T	C	T	C	0.0107	0.0007	0.7399	0.7492	FALSE	FALSE	FALSE	cwWkK4	2	16613889	0.0025	0.7611	490404	TRUE	reported	2	16613889	0.002	4.7e-08	692568	TRUE	reported	zqVg3B	1	TRUE
bmi	chol_off_marg	offspring	unadjusted	chol	rs9362662	A	G	A	G	0.0112	-0.0018	0.4799	0.4799	FALSE	FALSE	FALSE	cwWkK4	6	90296588	0.0022	0.3994	490404	TRUE	reported	6	90296588	0.0017	1.2e-10	683953	TRUE	reported	zqVg3B	1	TRUE
bmi	chol_off_marg	offspring	unadjusted	chol	rs9367368	T	C	T	C	0.0121	0.0016	0.6967	0.6726	FALSE	FALSE	FALSE	cwWkK4	6	13189275	0.0023	0.4881	490404	TRUE	reported	6	13189275	0.0018	1e-11	786723	TRUE	reported	zqVg3B	1	TRUE
bmi	chol_off_marg	offspring	unadjusted	chol	rs9375702	T	C	T	C	-0.0115	0.0127	0.705	0.6886	FALSE	FALSE	FALSE	cwWkK4	6	130384187	0.0023	4.902e-08	490404	TRUE	reported	6	130384187	0.0019	7.9e-10	690564	TRUE	reported	zqVg3B	1	TRUE
bmi	chol_off_marg	offspring	unadjusted	chol	rs9382285	A	G	A	G	-0.023	-0.0011	0.95387	0.9573	FALSE	FALSE	FALSE	cwWkK4	6	53958294	0.0053	0.8345	490404	TRUE	reported	6	53958294	0.0042	3.9e-08	689207	TRUE	reported	zqVg3B	1	TRUE
bmi	chol_off_marg	offspring	unadjusted	chol	rs9408882	A	G	A	G	-0.0093	0	0.4594	0.4795	FALSE	FALSE	FALSE	cwWkK4	9	118664402	0.0022	0.9946	490404	TRUE	reported	9	118664402	0.0016	1.3e-08	794283	TRUE	reported	zqVg3B	1	TRUE
bmi	chol_off_marg	offspring	unadjusted	chol	rs9458814	T	C	T	C	-0.0115	0.0027	0.7668	0.7609	FALSE	FALSE	FALSE	cwWkK4	6	163771305	0.0025	0.2735	490404	TRUE	reported	6	163771305	0.002	1.8e-08	689369	TRUE	reported	zqVg3B	1	TRUE
bmi	chol_off_marg	offspring	unadjusted	chol	rs946824	T	C	T	C	0.0206	0.0029	0.141	0.1127	FALSE	FALSE	FALSE	cwWkK4	1	243684019	0.0032	0.3624	490404	TRUE	reported	1	243684019	0.0026	1.1e-15	689849	TRUE	reported	zqVg3B	1	TRUE
bmi	chol_off_marg	offspring	unadjusted	chol	rs947612	A	G	A	G	-0.0116	-0.0022	0.7516	0.749	FALSE	FALSE	FALSE	cwWkK4	6	73738661	0.0025	0.3663	490404	TRUE	reported	6	73738661	0.002	5.6e-09	692596	TRUE	reported	zqVg3B	1	TRUE
bmi	chol_off_marg	offspring	unadjusted	chol	rs9478496	T	C	T	C	-0.0152	0	0.8347	0.8358	FALSE	FALSE	FALSE	cwWkK4	6	154333183	0.0029	0.9941	490404	TRUE	reported	6	154333183	0.0023	5.5e-11	688891	TRUE	reported	zqVg3B	1	TRUE
bmi	chol_off_marg	offspring	unadjusted	chol	rs9522285	A	G	A	G	0.0127	0.0003	0.4143	0.4429	FALSE	FALSE	FALSE	cwWkK4	13	112230701	0.0022	0.8951	490404	TRUE	reported	13	112230701	0.0017	2.5e-13	690681	TRUE	reported	zqVg3B	1	TRUE
bmi	chol_off_marg	offspring	unadjusted	chol	rs9569777	T	G	T	G	-0.0192	0.0028	0.1711	0.1852	FALSE	FALSE	FALSE	cwWkK4	13	58484786	0.0028	0.3253	490404	TRUE	reported	13	58484786	0.0022	4.6e-19	794498	TRUE	reported	zqVg3B	1	TRUE
bmi	chol_off_marg	offspring	unadjusted	chol	rs9599161	T	C	T	C	0.01	-0.002	0.5875	0.5979	FALSE	FALSE	FALSE	cwWkK4	13	67434016	0.0022	0.3556	490404	TRUE	reported	13	67434016	0.0017	1.7e-09	789321	TRUE	reported	zqVg3B	1	TRUE
bmi	chol_off_marg	offspring	unadjusted	chol	rs9615905	T	C	T	C	0.011	0	0.45	0.4391	FALSE	FALSE	FALSE	cwWkK4	22	48875699	0.0022	0.991	490404	TRUE	reported	22	48875699	0.0017	2.7e-10	690274	TRUE	reported	zqVg3B	1	TRUE
bmi	chol_off_marg	offspring	unadjusted	chol	rs962273	T	C	T	C	-0.0137	-0.0033	0.2943	0.2663	FALSE	FALSE	FALSE	cwWkK4	17	46978353	0.0023	0.1592	490404	TRUE	reported	17	46978353	0.0019	2.6e-13	692594	TRUE	reported	zqVg3B	1	TRUE
bmi	chol_off_marg	offspring	unadjusted	chol	rs962796	T	C	T	C	0.0148	0.0012	0.2052	0.2177	FALSE	FALSE	FALSE	cwWkK4	13	54385284	0.0027	0.6469	490404	TRUE	reported	13	54385284	0.0022	5.9e-12	692479	TRUE	reported	zqVg3B	1	TRUE
bmi	chol_off_marg	offspring	unadjusted	chol	rs9688431	T	C	T	C	0.0231	-0.0031	0.93966	0.9364	FALSE	FALSE	FALSE	cwWkK4	6	73922654	0.0046	0.4937	490404	TRUE	reported	6	73922654	0.0035	2.4e-11	789356	TRUE	reported	zqVg3B	1	TRUE
bmi	chol_off_marg	offspring	unadjusted	chol	rs977747	T	G	T	G	0.0169	-0.0039	0.4051	0.4036	FALSE	FALSE	FALSE	cwWkK4	1	47684677	0.0022	0.07595	490404	TRUE	reported	1	47684677	0.0017	1.3e-24	793546	TRUE	reported	zqVg3B	1	TRUE
bmi	chol_off_marg	offspring	unadjusted	chol	rs9783858	T	C	T	C	0.0091	0	0.5191	0.4987	FALSE	FALSE	FALSE	cwWkK4	18	42534584	0.0022	0.9833	490404	TRUE	reported	18	42534584	0.0017	3.3e-08	770874	TRUE	reported	zqVg3B	1	TRUE
bmi	chol_off_marg	offspring	unadjusted	chol	rs9806742	A	G	A	G	0.0208	0.001	0.8826	0.8853	FALSE	FALSE	FALSE	cwWkK4	15	73051219	0.0032	0.7635	490404	TRUE	reported	15	73051219	0.0026	1.4e-15	692509	TRUE	reported	zqVg3B	1	TRUE
bmi	chol_off_marg	offspring	unadjusted	chol	rs9816226	A	T	A	T	-0.0323	-0.0123	0.1801	0.1796	FALSE	TRUE	FALSE	cwWkK4	3	185834499	0.0028	8.923e-06	490404	TRUE	reported	3	185834499	0.0021	1.6e-52	778333	TRUE	reported	zqVg3B	1	TRUE
bmi	chol_off_marg	offspring	unadjusted	chol	rs9827823	T	C	T	C	0.0193	0.0008	0.8511	0.8733	FALSE	FALSE	FALSE	cwWkK4	3	84221774	0.003	0.799	490404	TRUE	reported	3	84221774	0.0024	1.2e-15	691925	TRUE	reported	zqVg3B	1	TRUE
bmi	chol_off_marg	offspring	unadjusted	chol	rs9845966	T	G	T	G	0.0105	-0.0045	0.4521	0.4557	FALSE	FALSE	FALSE	cwWkK4	3	13433158	0.0022	0.0349	490404	TRUE	reported	3	13433158	0.0017	2.5e-10	778076	TRUE	reported	zqVg3B	1	TRUE
bmi	chol_off_marg	offspring	unadjusted	chol	rs987237	A	G	A	G	-0.0409	0.004	0.8197	0.8201	FALSE	FALSE	FALSE	cwWkK4	6	50803050	0.0028	0.1487	490404	TRUE	reported	6	50803050	0.0021	9.3e-84	795612	TRUE	reported	zqVg3B	1	TRUE
bmi	chol_off_marg	offspring	unadjusted	chol	rs9926784	T	C	T	C	0.0258	-0.013	0.8178	0.8176	FALSE	FALSE	FALSE	cwWkK4	16	19941968	0.0028	2.791e-06	490404	TRUE	reported	16	19941968	0.0021	9.9e-35	789617	TRUE	reported	zqVg3B	1	TRUE
bmi	chol_off_marg	offspring	unadjusted	chol	rs9927848	A	C	A	C	-0.0122	0.0018	0.7326	0.7345	FALSE	FALSE	FALSE	cwWkK4	16	23833071	0.0024	0.4474	490404	TRUE	reported	16	23833071	0.002	6.4e-10	687060	TRUE	reported	zqVg3B	1	TRUE
bmi	chol_off_marg	offspring	unadjusted	chol	rs9951619	T	G	T	G	-0.0156	0.0049	0.2357	0.2199	FALSE	FALSE	FALSE	cwWkK4	18	56882326	0.0026	0.05858	490404	TRUE	reported	18	56882326	0.002	1.4e-15	772643	TRUE	reported	zqVg3B	1	TRUE
bmi	chol_off_marg	offspring	unadjusted	chol	rs998732	A	G	A	G	0.0171	-0.0049	0.8422	0.8442	FALSE	FALSE	FALSE	cwWkK4	19	19378671	0.0029	0.09249	490404	TRUE	reported	19	19378671	0.0022	2e-14	793852	TRUE	reported	zqVg3B	1	TRUE
bmi	chol_off_marg	offspring	unadjusted	chol	rs9989141	T	C	T	C	0.0162	-0.0047	0.6387	0.6467	FALSE	FALSE	FALSE	cwWkK4	14	94006257	0.0022	0.03454	490404	TRUE	reported	14	94006257	0.0017	3.6e-21	752768	TRUE	reported	zqVg3B	1	TRUE
bmi	chol_off_marg	offspring	unadjusted	chol	rs999889	A	G	A	G	-0.0108	0.0043	0.2818	0.2641	FALSE	FALSE	FALSE	cwWkK4	10	84279949	0.0024	0.06968	490404	TRUE	reported	10	84279949	0.0019	1.4e-08	690572	TRUE	reported	zqVg3B	1	TRUE
bmi	hdl_mat_cond	maternal	adjusted	hdl	rs10132280	A	C	A	C	-0.0223	-0.00586667	0.3017	0.2912	FALSE	FALSE	FALSE	dte8Ni	14	25928179	0.00434596	0.177044	31350	TRUE	reported	14	25928179	0.0018	5.6e-35	786578	TRUE	reported	zqVg3B	1	TRUE
bmi	hdl_mat_cond	maternal	adjusted	hdl	rs10169594	T	C	T	C	-0.0121	0.00273333	0.6404	0.6374	FALSE	FALSE	FALSE	dte8Ni	2	41637688	0.00408139	0.503045	31350	TRUE	reported	2	41637688	0.0018	2e-11	685712	TRUE	reported	zqVg3B	1	TRUE
bmi	hdl_mat_cond	maternal	adjusted	hdl	rs10182181	A	G	A	G	-0.0325	0.00193333	0.5247	0.5035	FALSE	FALSE	FALSE	dte8Ni	2	25150296	0.00395166	0.624667	31350	TRUE	reported	2	25150296	0.0016	6.7e-90	792111	TRUE	reported	zqVg3B	1	TRUE
bmi	hdl_mat_cond	maternal	adjusted	hdl	rs10192119	T	G	T	G	-0.0166	-0.0068	0.8327	0.8486	FALSE	FALSE	FALSE	dte8Ni	2	164581241	0.00553173	0.21897	31350	TRUE	reported	2	164581241	0.0022	3e-14	795369	TRUE	reported	zqVg3B	1	TRUE
bmi	hdl_mat_cond	maternal	adjusted	hdl	rs10197031	T	C	T	C	-0.0166	-0.00253333	0.7166	0.6898	FALSE	FALSE	FALSE	dte8Ni	2	105454590	0.00421364	0.547692	31350	TRUE	reported	2	105454590	0.0019	1.9e-18	691479	TRUE	reported	zqVg3B	1	TRUE
bmi	hdl_mat_cond	maternal	adjusted	hdl	rs10247983	A	G	A	G	0.0201	0.00373333	0.9213	0.9271	FALSE	FALSE	FALSE	dte8Ni	7	114590228	0.00763853	0.625018	31350	TRUE	reported	7	114590228	0.0033	1.7e-09	672411	TRUE	reported	zqVg3B	1	TRUE
bmi	hdl_mat_cond	maternal	adjusted	hdl	rs10248136	T	C	T	C	-0.0097	-0.00546667	0.5142	0.5164	FALSE	FALSE	FALSE	dte8Ni	7	39077397	0.00395166	0.166547	31350	TRUE	reported	7	39077397	0.0017	2e-08	686892	TRUE	reported	zqVg3B	1	TRUE
bmi	hdl_mat_cond	maternal	adjusted	hdl	rs10269783	A	G	A	G	0.0133	0.00213333	0.3896	0.3852	FALSE	FALSE	FALSE	dte8Ni	7	49616203	0.00408139	0.601185	31350	TRUE	reported	7	49616203	0.0017	1.4e-15	790551	TRUE	reported	zqVg3B	1	TRUE
bmi	hdl_mat_cond	maternal	adjusted	hdl	rs10478110	A	C	A	C	-0.01	-0.0022	0.5652	0.5677	FALSE	FALSE	FALSE	dte8Ni	5	112445734	0.00395166	0.577713	31350	TRUE	reported	5	112445734	0.0017	9.6e-09	680441	TRUE	reported	zqVg3B	1	TRUE
bmi	hdl_mat_cond	maternal	adjusted	hdl	rs1048932	A	C	A	C	-0.016	-0.00693333	0.4162	0.4239	FALSE	FALSE	FALSE	dte8Ni	11	115044850	0.00395166	0.0793383	31350	TRUE	reported	11	115044850	0.0017	3.8e-22	795167	TRUE	reported	zqVg3B	1	TRUE
bmi	hdl_mat_cond	maternal	adjusted	hdl	rs10492229	T	C	T	C	0.0142	-0.000333333	0.2268	0.237	FALSE	FALSE	FALSE	dte8Ni	12	110602173	0.00460809	0.942334	31350	TRUE	reported	12	110602173	0.0019	7.7e-14	794845	TRUE	reported	zqVg3B	1	TRUE
bmi	hdl_mat_cond	maternal	adjusted	hdl	rs10510419	T	G	T	G	-0.0177	-0.00126667	0.1416	0.1396	FALSE	FALSE	FALSE	dte8Ni	3	12426936	0.00566414	0.823046	31350	TRUE	reported	3	12426936	0.0023	2.2e-14	789318	TRUE	reported	zqVg3B	1	TRUE
bmi	hdl_mat_cond	maternal	adjusted	hdl	rs10518694	A	C	A	C	0.0146	-0.0044	0.1424	0.1231	FALSE	FALSE	FALSE	dte8Ni	15	53072673	0.00605843	0.467679	31350	TRUE	reported	15	53072673	0.0025	3.3e-09	690554	TRUE	reported	zqVg3B	1	TRUE
bmi	hdl_mat_cond	maternal	adjusted	hdl	rs1064213	A	G	A	G	0.012	0.00146667	0.492	0.4813	FALSE	FALSE	FALSE	dte8Ni	2	198950240	0.00395166	0.710524	31350	TRUE	reported	2	198950240	0.0017	2.4e-12	692576	TRUE	reported	zqVg3B	1	TRUE
bmi	hdl_mat_cond	maternal	adjusted	hdl	rs10733051	A	G	A	G	0.0097	-0.00153333	0.5198	0.5017	FALSE	FALSE	FALSE	dte8Ni	1	167280354	0.00395166	0.697999	31350	TRUE	reported	1	167280354	0.0016	2.9e-09	781928	TRUE	reported	zqVg3B	1	TRUE
bmi	hdl_mat_cond	maternal	adjusted	hdl	rs10741329	A	G	A	G	0.011	0.00586667	0.681	0.692	FALSE	FALSE	FALSE	dte8Ni	11	89997796	0.00421364	0.163831	31350	TRUE	reported	11	89997796	0.0019	4e-09	689543	TRUE	reported	zqVg3B	1	TRUE
bmi	hdl_mat_cond	maternal	adjusted	hdl	rs10742752	T	C	T	C	-0.0124	0.007	0.3841	0.3856	FALSE	FALSE	FALSE	dte8Ni	11	45438374	0.00408139	0.0863264	31350	TRUE	reported	11	45438374	0.0017	1.1e-13	792704	TRUE	reported	zqVg3B	1	TRUE
bmi	hdl_mat_cond	maternal	adjusted	hdl	rs10747488	A	C	A	C	-0.0123	-0.0008	0.7601	0.7584	FALSE	FALSE	FALSE	dte8Ni	1	98299475	0.00474035	0.865982	31350	TRUE	reported	1	98299475	0.002	1.2e-09	689295	TRUE	reported	zqVg3B	1	TRUE
bmi	hdl_mat_cond	maternal	adjusted	hdl	rs1075901	T	C	T	C	-0.0121	0.00206667	0.4361	0.4528	FALSE	FALSE	FALSE	dte8Ni	17	15943910	0.00395166	0.600983	31350	TRUE	reported	17	15943910	0.0016	1.2e-13	794789	TRUE	reported	zqVg3B	1	TRUE
bmi	hdl_mat_cond	maternal	adjusted	hdl	rs10768994	T	C	T	C	0.0114	-0.000533333	0.5663	0.5707	FALSE	FALSE	FALSE	dte8Ni	11	43936945	0.00395166	0.89264	31350	TRUE	reported	11	43936945	0.0017	6.4e-12	791685	TRUE	reported	zqVg3B	1	TRUE
bmi	hdl_mat_cond	maternal	adjusted	hdl	rs10795422	A	G	A	G	-0.0139	-0.00233333	0.3095	0.3051	FALSE	FALSE	FALSE	dte8Ni	10	16759312	0.00434596	0.591339	31350	TRUE	reported	10	16759312	0.0019	9.3e-14	692108	TRUE	reported	zqVg3B	1	TRUE
bmi	hdl_mat_cond	maternal	adjusted	hdl	rs10811871	A	G	A	G	0.0108	0.00326667	0.6171	0.618	FALSE	FALSE	FALSE	dte8Ni	9	23200766	0.00408139	0.42349	31350	TRUE	reported	9	23200766	0.0018	1.6e-09	686376	TRUE	reported	zqVg3B	1	TRUE
bmi	hdl_mat_cond	maternal	adjusted	hdl	rs10824218	A	T	A	T	0.0122	0.0038	0.5522	0.5631	FALSE	TRUE	TRUE	dte8Ni	10	76421216	0.00395166	0.33624	31350	TRUE	reported	10	76421216	0.0018	7.2e-12	669278	TRUE	reported	zqVg3B	1	TRUE
bmi	hdl_mat_cond	maternal	adjusted	hdl	rs10824345	T	C	T	C	0.0105	-0.0018	0.5056	0.5387	FALSE	FALSE	FALSE	dte8Ni	10	77630565	0.00395166	0.648746	31350	TRUE	reported	10	77630565	0.0017	9.2e-10	689577	TRUE	reported	zqVg3B	1	TRUE
bmi	hdl_mat_cond	maternal	adjusted	hdl	rs10827649	A	G	A	G	-0.0094	0.0016	0.5723	0.5618	FALSE	FALSE	FALSE	dte8Ni	10	19909770	0.00395166	0.685556	31350	TRUE	reported	10	19909770	0.0016	9.1e-09	790591	TRUE	reported	zqVg3B	1	TRUE
bmi	hdl_mat_cond	maternal	adjusted	hdl	rs10832778	C	G	C	G	-0.0125	-0.00486667	0.3778	0.4272	FALSE	TRUE	TRUE	dte8Ni	11	17394073	0.00394921	0.217831	31350	TRUE	reported	11	17394073	0.0017	1.3e-13	783042	TRUE	reported	zqVg3B	1	TRUE
bmi	hdl_mat_cond	maternal	adjusted	hdl	rs10842166	T	C	T	C	0.0109	0.00193333	0.7423	0.7402	FALSE	FALSE	FALSE	dte8Ni	12	23570176	0.00447835	0.665954	31350	TRUE	reported	12	23570176	0.002	4e-08	689273	TRUE	reported	zqVg3B	1	TRUE
bmi	hdl_mat_cond	maternal	adjusted	hdl	rs10842240	C	G	C	G	0.0218	-0.0107333	0.1158	0.1044	FALSE	TRUE	FALSE	dte8Ni	12	24060075	0.00645278	0.0962391	31350	TRUE	reported	12	24060075	0.0027	3.1e-16	691476	TRUE	reported	zqVg3B	1	TRUE
bmi	hdl_mat_cond	maternal	adjusted	hdl	rs10867256	T	C	T	C	-0.0118	-0.0022	0.553	0.5787	FALSE	FALSE	FALSE	dte8Ni	9	81367391	0.00395166	0.577713	31350	TRUE	reported	9	81367391	0.0017	8.7e-12	689493	TRUE	reported	zqVg3B	1	TRUE
bmi	hdl_mat_cond	maternal	adjusted	hdl	rs10878946	T	C	T	C	-0.0141	-0.00613333	0.714	0.7193	FALSE	FALSE	FALSE	dte8Ni	12	69642315	0.00447835	0.170826	31350	TRUE	reported	12	69642315	0.0019	3.6e-13	685707	TRUE	reported	zqVg3B	1	TRUE
bmi	hdl_mat_cond	maternal	adjusted	hdl	rs10887578	C	G	C	G	0.0128	-0.00286667	0.4896	0.5396	FALSE	TRUE	TRUE	dte8Ni	10	88096047	0.00395166	0.468186	31350	TRUE	reported	10	88096047	0.0017	1.6e-13	679172	TRUE	reported	zqVg3B	1	TRUE
bmi	hdl_mat_cond	maternal	adjusted	hdl	rs10915840	A	G	A	G	-0.0118	0.00613333	0.283	0.2428	FALSE	FALSE	FALSE	dte8Ni	1	225668524	0.00461078	0.183447	31350	TRUE	reported	1	225668524	0.0019	1.3e-09	684857	TRUE	reported	zqVg3B	1	TRUE
bmi	hdl_mat_cond	maternal	adjusted	hdl	rs10938397	A	G	A	G	-0.0324	0.00826667	0.5683	0.5952	FALSE	FALSE	FALSE	dte8Ni	4	45182527	0.00395166	0.036443	31350	TRUE	reported	4	45182527	0.0016	3.4e-86	793518	TRUE	reported	zqVg3B	1	TRUE
bmi	hdl_mat_cond	maternal	adjusted	hdl	rs10942267	A	G	A	G	0.0156	0.00873333	0.6912	0.7259	FALSE	FALSE	FALSE	dte8Ni	5	80841914	0.00447835	0.0511612	31350	TRUE	reported	5	80841914	0.0019	3.9e-17	689084	TRUE	reported	zqVg3B	1	TRUE
bmi	hdl_mat_cond	maternal	adjusted	hdl	rs10953740	A	G	A	G	0.0153	0.00486667	0.4466	0.4783	FALSE	FALSE	FALSE	dte8Ni	7	113460282	0.00395166	0.218117	31350	TRUE	reported	7	113460282	0.0017	1e-18	684419	TRUE	reported	zqVg3B	1	TRUE
bmi	hdl_mat_cond	maternal	adjusted	hdl	rs10962550	C	G	C	G	0.0182	-0.00126667	0.1801	0.1732	FALSE	TRUE	FALSE	dte8Ni	9	16720329	0.00513479	0.805153	31350	TRUE	reported	9	16720329	0.0022	6.2e-16	690579	TRUE	reported	zqVg3B	1	TRUE
bmi	hdl_mat_cond	maternal	adjusted	hdl	rs10968114	A	C	A	C	0.0113	-0.00673333	0.5319	0.556	FALSE	FALSE	FALSE	dte8Ni	9	27800007	0.00395166	0.0883948	31350	TRUE	reported	9	27800007	0.0017	6.1e-11	686025	TRUE	reported	zqVg3B	1	TRUE
bmi	hdl_mat_cond	maternal	adjusted	hdl	rs10971709	T	C	T	C	0.0132	-0.00773333	0.2062	0.2212	FALSE	FALSE	FALSE	dte8Ni	9	33804813	0.00474035	0.102809	31350	TRUE	reported	9	33804813	0.0021	6.2e-10	688312	TRUE	reported	zqVg3B	1	TRUE
bmi	hdl_mat_cond	maternal	adjusted	hdl	rs10975933	C	G	C	G	0.0122	-0.00386667	0.6556	0.663	FALSE	TRUE	FALSE	dte8Ni	9	6954557	0.00421364	0.3588	31350	TRUE	reported	9	6954557	0.0018	2.7e-11	683622	TRUE	reported	zqVg3B	1	TRUE
bmi	hdl_mat_cond	maternal	adjusted	hdl	rs10984756	C	G	C	G	-0.0174	-0.00546667	0.8952	0.892	FALSE	TRUE	FALSE	dte8Ni	9	122651784	0.00645278	0.396894	31350	TRUE	reported	9	122651784	0.0029	1.1e-09	689917	TRUE	reported	zqVg3B	1	TRUE
bmi	hdl_mat_cond	maternal	adjusted	hdl	rs11030618	T	C	T	C	0.011	0.00453333	0.5679	0.5732	FALSE	FALSE	FALSE	dte8Ni	11	29243293	0.00395166	0.2513	31350	TRUE	reported	11	29243293	0.0017	2.4e-10	690005	TRUE	reported	zqVg3B	1	TRUE
bmi	hdl_mat_cond	maternal	adjusted	hdl	rs11066188	A	G	A	G	-0.012	0.0106667	0.4181	0.4107	FALSE	FALSE	FALSE	dte8Ni	12	112610714	0.00408139	0.00896229	31350	TRUE	reported	12	112610714	0.0017	8.1e-13	792755	TRUE	reported	zqVg3B	1	TRUE
bmi	hdl_mat_cond	maternal	adjusted	hdl	rs11084553	A	G	A	G	0.021	0.0082	0.8482	0.842	FALSE	FALSE	FALSE	dte8Ni	19	31019780	0.00539937	0.128839	31350	TRUE	reported	19	31019780	0.0024	1.8e-18	691103	TRUE	reported	zqVg3B	1	TRUE
bmi	hdl_mat_cond	maternal	adjusted	hdl	rs11105839	A	T	A	T	-0.0109	-0.0068	0.3799	0.3882	FALSE	TRUE	FALSE	dte8Ni	12	91237920	0.00408139	0.0956936	31350	TRUE	reported	12	91237920	0.0017	1.1e-10	781573	TRUE	reported	zqVg3B	1	TRUE
bmi	hdl_mat_cond	maternal	adjusted	hdl	rs11115176	T	C	T	C	0.0121	-0.0014	0.7601	0.7723	FALSE	FALSE	FALSE	dte8Ni	12	82465797	0.00474035	0.767737	31350	TRUE	reported	12	82465797	0.0019	2e-10	792384	TRUE	reported	zqVg3B	1	TRUE
bmi	hdl_mat_cond	maternal	adjusted	hdl	rs11118308	A	G	A	G	0.0101	-0.00353333	0.5297	0.5672	FALSE	FALSE	FALSE	dte8Ni	1	219633869	0.00395166	0.371247	31350	TRUE	reported	1	219633869	0.0016	4.8e-10	794625	TRUE	reported	zqVg3B	1	TRUE
bmi	hdl_mat_cond	maternal	adjusted	hdl	rs11129661	T	C	T	C	0.0124	0.003	0.2112	0.2218	FALSE	FALSE	FALSE	dte8Ni	3	35696026	0.00474035	0.526822	31350	TRUE	reported	3	35696026	0.0021	5.4e-09	689165	TRUE	reported	zqVg3B	1	TRUE
bmi	hdl_mat_cond	maternal	adjusted	hdl	rs11150911	A	C	A	C	0.0133	0.00173333	0.2809	0.303	FALSE	FALSE	FALSE	dte8Ni	18	73498528	0.00434596	0.690013	31350	TRUE	reported	18	73498528	0.0018	4.7e-13	781716	TRUE	reported	zqVg3B	1	TRUE
bmi	hdl_mat_cond	maternal	adjusted	hdl	rs11165643	T	C	T	C	0.0206	-0.00186667	0.5828	0.5642	FALSE	FALSE	FALSE	dte8Ni	1	96924097	0.00395166	0.636659	31350	TRUE	reported	1	96924097	0.0017	1.4e-35	792657	TRUE	reported	zqVg3B	1	TRUE
bmi	hdl_mat_cond	maternal	adjusted	hdl	rs11170468	A	C	A	C	0.0123	0.00133333	0.7674	0.7613	FALSE	FALSE	FALSE	dte8Ni	12	39430048	0.00460809	0.772316	31350	TRUE	reported	12	39430048	0.0019	1.9e-10	795265	TRUE	reported	zqVg3B	1	TRUE
bmi	hdl_mat_cond	maternal	adjusted	hdl	rs11173522	A	C	A	C	0.0128	-0.0008	0.2078	0.2005	FALSE	FALSE	FALSE	dte8Ni	12	60953472	0.00487267	0.869589	31350	TRUE	reported	12	60953472	0.0021	1.1e-09	691593	TRUE	reported	zqVg3B	1	TRUE
bmi	hdl_mat_cond	maternal	adjusted	hdl	rs11185111	A	G	A	G	-0.0129	0.0084	0.3042	0.3191	FALSE	FALSE	FALSE	dte8Ni	1	107962328	0.00421364	0.0462041	31350	TRUE	reported	1	107962328	0.0019	7.7e-12	686508	TRUE	reported	zqVg3B	1	TRUE
bmi	hdl_mat_cond	maternal	adjusted	hdl	rs11251352	A	G	A	G	-0.0109	0.00793333	0.4012	0.3857	FALSE	FALSE	FALSE	dte8Ni	10	2585792	0.00408139	0.0519217	31350	TRUE	reported	10	2585792	0.0018	7e-10	690804	TRUE	reported	zqVg3B	1	TRUE
bmi	hdl_mat_cond	maternal	adjusted	hdl	rs11496125	T	C	T	C	0.0169	0.00246667	0.4212	0.4356	FALSE	FALSE	FALSE	dte8Ni	7	103417557	0.00395166	0.532489	31350	TRUE	reported	7	103417557	0.0017	3e-22	684574	TRUE	reported	zqVg3B	1	TRUE
bmi	hdl_mat_cond	maternal	adjusted	hdl	rs1150659	A	G	A	G	-0.0139	-0.0026	0.2254	0.2543	FALSE	FALSE	FALSE	dte8Ni	6	26100023	0.0044759	0.561315	31350	TRUE	reported	6	26100023	0.0019	3.8e-13	790405	TRUE	reported	zqVg3B	1	TRUE
bmi	hdl_mat_cond	maternal	adjusted	hdl	rs11538	A	G	A	G	-0.0135	0.00266667	0.8195	0.8216	FALSE	FALSE	FALSE	dte8Ni	22	18220831	0.00513479	0.603529	31350	TRUE	reported	22	18220831	0.0023	3.3e-09	692349	TRUE	reported	zqVg3B	1	TRUE
bmi	hdl_mat_cond	maternal	adjusted	hdl	rs11577094	T	C	T	C	0.0182	0.000466667	0.08109	0.084	FALSE	FALSE	FALSE	dte8Ni	1	38026600	0.00711183	0.947682	31350	TRUE	reported	1	38026600	0.003	6.9e-10	779686	TRUE	reported	zqVg3B	1	TRUE
bmi	hdl_mat_cond	maternal	adjusted	hdl	rs1158805	A	C	A	C	-0.0137	-0.00313333	0.3766	0.4149	FALSE	FALSE	FALSE	dte8Ni	18	40736590	0.00394921	0.42754	31350	TRUE	reported	18	40736590	0.0018	1.2e-14	691776	TRUE	reported	zqVg3B	1	TRUE
bmi	hdl_mat_cond	maternal	adjusted	hdl	rs11609659	T	C	T	C	0.0154	-0.0066	0.7629	0.7532	FALSE	FALSE	FALSE	dte8Ni	12	108296260	0.00460809	0.152068	31350	TRUE	reported	12	108296260	0.002	2.2e-14	679177	TRUE	reported	zqVg3B	1	TRUE
bmi	hdl_mat_cond	maternal	adjusted	hdl	rs11611246	T	G	T	G	0.024	0.00526667	0.21	0.196	FALSE	FALSE	FALSE	dte8Ni	12	939480	0.00500504	0.292674	31350	TRUE	reported	12	939480	0.002	5e-32	779823	TRUE	reported	zqVg3B	1	TRUE
bmi	hdl_mat_cond	maternal	adjusted	hdl	rs11614340	T	C	T	C	-0.0133	0.00133333	0.6908	0.6473	FALSE	FALSE	FALSE	dte8Ni	12	133426483	0.00408139	0.743905	31350	TRUE	reported	12	133426483	0.0019	8.5e-13	692325	TRUE	reported	zqVg3B	1	TRUE
bmi	hdl_mat_cond	maternal	adjusted	hdl	rs11615578	T	C	T	C	0.013	0.0101333	0.2474	0.2699	FALSE	FALSE	FALSE	dte8Ni	12	121714935	0.00447835	0.0236517	31350	TRUE	reported	12	121714935	0.002	8.1e-11	669422	TRUE	reported	zqVg3B	1	TRUE
bmi	hdl_mat_cond	maternal	adjusted	hdl	rs11656076	A	G	A	G	-0.0142	-0.0012	0.2254	0.2084	FALSE	FALSE	FALSE	dte8Ni	17	31464270	0.00487267	0.805472	31350	TRUE	reported	17	31464270	0.0021	5.6e-12	691283	TRUE	reported	zqVg3B	1	TRUE
bmi	hdl_mat_cond	maternal	adjusted	hdl	rs11672660	T	C	T	C	-0.034	-0.0038	0.2049	0.2278	FALSE	FALSE	FALSE	dte8Ni	19	46180184	0.00460809	0.409578	31350	TRUE	reported	19	46180184	0.0021	1.7e-60	768426	TRUE	reported	zqVg3B	1	TRUE
bmi	hdl_mat_cond	maternal	adjusted	hdl	rs11713193	A	G	A	G	0.0239	-0.0016	0.5073	0.5047	FALSE	FALSE	FALSE	dte8Ni	3	49924424	0.00395166	0.685556	31350	TRUE	reported	3	49924424	0.0017	2.4e-44	692159	TRUE	reported	zqVg3B	1	TRUE
bmi	hdl_mat_cond	maternal	adjusted	hdl	rs11736228	A	T	A	T	0.0139	-0.00113333	0.7413	0.7616	FALSE	TRUE	FALSE	dte8Ni	4	147376805	0.00460809	0.805725	31350	TRUE	reported	4	147376805	0.002	4.1e-12	691580	TRUE	reported	zqVg3B	1	TRUE
bmi	hdl_mat_cond	maternal	adjusted	hdl	rs11738695	A	C	A	C	0.0097	-0.00306667	0.586	0.5983	FALSE	FALSE	FALSE	dte8Ni	5	108699161	0.00395166	0.437722	31350	TRUE	reported	5	108699161	0.0017	2e-08	691380	TRUE	reported	zqVg3B	1	TRUE
bmi	hdl_mat_cond	maternal	adjusted	hdl	rs11739877	T	C	T	C	0.0117	-0.000133333	0.6118	0.5951	FALSE	FALSE	FALSE	dte8Ni	5	105876806	0.00394921	0.973067	31350	TRUE	reported	5	105876806	0.0018	6.6e-11	692540	TRUE	reported	zqVg3B	1	TRUE
bmi	hdl_mat_cond	maternal	adjusted	hdl	rs11773362	T	C	T	C	-0.0111	-0.00593333	0.3369	0.3527	FALSE	FALSE	FALSE	dte8Ni	7	147668180	0.00408139	0.146015	31350	TRUE	reported	7	147668180	0.0018	1.5e-09	690588	TRUE	reported	zqVg3B	1	TRUE
bmi	hdl_mat_cond	maternal	adjusted	hdl	rs11781699	T	C	T	C	-0.0132	-0.00306667	0.8104	0.818	FALSE	FALSE	FALSE	dte8Ni	8	118863061	0.00513746	0.550559	31350	TRUE	reported	8	118863061	0.0021	3.1e-10	784642	TRUE	reported	zqVg3B	1	TRUE
bmi	hdl_mat_cond	maternal	adjusted	hdl	rs11856579	A	G	A	G	-0.0141	-0.00253333	0.2654	0.2577	FALSE	FALSE	FALSE	dte8Ni	15	78012688	0.00447835	0.571608	31350	TRUE	reported	15	78012688	0.002	8e-13	681050	TRUE	reported	zqVg3B	1	TRUE
bmi	hdl_mat_cond	maternal	adjusted	hdl	rs1187352	T	C	T	C	-0.0119	0.0096	0.3482	0.3438	FALSE	FALSE	FALSE	dte8Ni	9	87293457	0.00421364	0.0227079	31350	TRUE	reported	9	87293457	0.0018	6e-11	688522	TRUE	reported	zqVg3B	1	TRUE
bmi	hdl_mat_cond	maternal	adjusted	hdl	rs1188017	T	C	T	C	-0.0142	-0.0068	0.1954	0.1751	FALSE	FALSE	FALSE	dte8Ni	11	63824364	0.00526993	0.196932	31350	TRUE	reported	11	63824364	0.0021	1.2e-11	769677	TRUE	reported	zqVg3B	1	TRUE
bmi	hdl_mat_cond	maternal	adjusted	hdl	rs11880870	A	G	A	G	0.0189	0.0014	0.5199	0.5188	FALSE	FALSE	FALSE	dte8Ni	19	18830704	0.00395166	0.723128	31350	TRUE	reported	19	18830704	0.0017	1e-28	717350	TRUE	reported	zqVg3B	1	TRUE
bmi	hdl_mat_cond	maternal	adjusted	hdl	rs11889536	A	G	A	G	0.0189	-0.011	0.8507	0.875	FALSE	FALSE	FALSE	dte8Ni	2	220163543	0.00606161	0.0695702	31350	TRUE	reported	2	220163543	0.0024	6.4e-15	688977	TRUE	reported	zqVg3B	1	TRUE
bmi	hdl_mat_cond	maternal	adjusted	hdl	rs11904898	A	G	A	G	-0.0121	-0.0002	0.2329	0.2469	FALSE	FALSE	FALSE	dte8Ni	20	47423179	0.00460809	0.965381	31350	TRUE	reported	20	47423179	0.0021	3.7e-09	691008	TRUE	reported	zqVg3B	1	TRUE
bmi	hdl_mat_cond	maternal	adjusted	hdl	rs11945861	A	G	A	G	-0.0148	-0.0052	0.2369	0.2327	FALSE	FALSE	FALSE	dte8Ni	4	65700865	0.00474035	0.272656	31350	TRUE	reported	4	65700865	0.002	5e-13	682451	TRUE	reported	zqVg3B	1	TRUE
bmi	hdl_mat_cond	maternal	adjusted	hdl	rs11951673	T	C	T	C	-0.0123	0.00633333	0.3941	0.3911	FALSE	FALSE	FALSE	dte8Ni	5	95861012	0.00408139	0.12072	31350	TRUE	reported	5	95861012	0.0017	1.1e-13	792278	TRUE	reported	zqVg3B	1	TRUE
bmi	hdl_mat_cond	maternal	adjusted	hdl	rs12041258	T	C	T	C	0.0146	-0.00646667	0.7713	0.7381	FALSE	FALSE	FALSE	dte8Ni	1	195047936	0.0044759	0.148521	31350	TRUE	reported	1	195047936	0.002	9.5e-13	688602	TRUE	reported	zqVg3B	1	TRUE
bmi	hdl_mat_cond	maternal	adjusted	hdl	rs12044597	A	G	A	G	-0.0143	0.0056	0.4971	0.5008	FALSE	FALSE	FALSE	dte8Ni	1	1708801	0.00395166	0.156446	31350	TRUE	reported	1	1708801	0.0016	1.7e-18	789125	TRUE	reported	zqVg3B	1	TRUE
bmi	hdl_mat_cond	maternal	adjusted	hdl	rs12049202	T	C	T	C	0.024	-0.00273333	0.203	0.1848	FALSE	FALSE	FALSE	dte8Ni	1	77967523	0.00513746	0.594698	31350	TRUE	reported	1	77967523	0.0022	1e-28	691566	TRUE	reported	zqVg3B	1	TRUE
bmi	hdl_mat_cond	maternal	adjusted	hdl	rs12150665	T	C	T	C	0.0162	0.00593333	0.5942	0.5749	FALSE	FALSE	FALSE	dte8Ni	17	34914787	0.00395166	0.133231	31350	TRUE	reported	17	34914787	0.0017	1.6e-22	795501	TRUE	reported	zqVg3B	1	TRUE
bmi	hdl_mat_cond	maternal	adjusted	hdl	rs1218822	A	G	A	G	0.0168	-0.0092	0.6663	0.6426	FALSE	FALSE	FALSE	dte8Ni	13	28011963	0.00408139	0.0241877	31350	TRUE	reported	13	28011963	0.0017	1.9e-22	794711	TRUE	reported	zqVg3B	1	TRUE
bmi	hdl_mat_cond	maternal	adjusted	hdl	rs12299814	A	C	A	C	-0.0157	0.00186667	0.2525	0.3195	FALSE	FALSE	FALSE	dte8Ni	12	90216146	0.00421364	0.657762	31350	TRUE	reported	12	90216146	0.002	5.2e-15	687962	TRUE	reported	zqVg3B	1	TRUE
bmi	hdl_mat_cond	maternal	adjusted	hdl	rs12328930	T	C	T	C	-0.0098	0.000933333	0.5765	0.585	FALSE	FALSE	FALSE	dte8Ni	2	175079125	0.00395166	0.813287	31350	TRUE	reported	2	175079125	0.0017	1.8e-08	690521	TRUE	reported	zqVg3B	1	TRUE
bmi	hdl_mat_cond	maternal	adjusted	hdl	rs12334877	A	G	A	G	-0.0144	0.0058	0.198	0.1998	FALSE	FALSE	FALSE	dte8Ni	8	67194171	0.00487267	0.233923	31350	TRUE	reported	8	67194171	0.0022	7.7e-11	683820	TRUE	reported	zqVg3B	1	TRUE
bmi	hdl_mat_cond	maternal	adjusted	hdl	rs12369179	T	C	T	C	-0.0359	0.00406667	0.08782	0.0899	FALSE	FALSE	FALSE	dte8Ni	12	122963550	0.00697948	0.560122	31350	TRUE	reported	12	122963550	0.0031	2.5e-31	674260	TRUE	reported	zqVg3B	1	TRUE
bmi	hdl_mat_cond	maternal	adjusted	hdl	rs12416812	A	G	A	G	0.0111	0.00286667	0.5088	0.5129	FALSE	FALSE	FALSE	dte8Ni	11	888632	0.00395166	0.468186	31350	TRUE	reported	11	888632	0.0016	6.1e-12	793338	TRUE	reported	zqVg3B	1	TRUE
bmi	hdl_mat_cond	maternal	adjusted	hdl	rs1241986	A	G	A	G	-0.0139	-0.00126667	0.8479	0.8317	FALSE	FALSE	FALSE	dte8Ni	18	6873954	0.00526705	0.809951	31350	TRUE	reported	18	6873954	0.0024	1.1e-08	687757	TRUE	reported	zqVg3B	1	TRUE
bmi	hdl_mat_cond	maternal	adjusted	hdl	rs12429545	A	G	A	G	0.0316	0.00713333	0.1248	0.1343	FALSE	FALSE	FALSE	dte8Ni	13	54102206	0.00579376	0.218244	31350	TRUE	reported	13	54102206	0.0025	9.6e-38	778918	TRUE	reported	zqVg3B	1	TRUE
bmi	hdl_mat_cond	maternal	adjusted	hdl	rs12448257	A	G	A	G	0.0184	-0.000133333	0.218	0.2029	FALSE	FALSE	FALSE	dte8Ni	16	3599655	0.00487267	0.97817	31350	TRUE	reported	16	3599655	0.002	8.1e-20	779628	TRUE	reported	zqVg3B	1	TRUE
bmi	hdl_mat_cond	maternal	adjusted	hdl	rs12495178	T	C	T	C	0.0184	0.00493333	0.6386	0.6415	FALSE	FALSE	FALSE	dte8Ni	3	85886077	0.00408139	0.226763	31350	TRUE	reported	3	85886077	0.0017	7.6e-28	793651	TRUE	reported	zqVg3B	1	TRUE
bmi	hdl_mat_cond	maternal	adjusted	hdl	rs12527426	A	G	A	G	0.0135	0.00526667	0.2969	0.2955	FALSE	FALSE	FALSE	dte8Ni	6	153392002	0.00434596	0.225569	31350	TRUE	reported	6	153392002	0.0019	1.4e-12	691540	TRUE	reported	zqVg3B	1	TRUE
bmi	hdl_mat_cond	maternal	adjusted	hdl	rs12564992	A	G	A	G	-0.0196	-0.0074	0.8856	0.8914	FALSE	FALSE	FALSE	dte8Ni	1	174478100	0.00632047	0.241679	31350	TRUE	reported	1	174478100	0.0026	5.3e-14	795119	TRUE	reported	zqVg3B	1	TRUE
bmi	hdl_mat_cond	maternal	adjusted	hdl	rs12593036	A	G	A	G	0.0154	0.00553333	0.7007	0.6963	FALSE	FALSE	FALSE	dte8Ni	15	81058652	0.00434596	0.202943	31350	TRUE	reported	15	81058652	0.0019	3.8e-16	686055	TRUE	reported	zqVg3B	1	TRUE
bmi	hdl_mat_cond	maternal	adjusted	hdl	rs12602912	T	C	T	C	0.0176	-0.00253333	0.2048	0.2025	FALSE	FALSE	FALSE	dte8Ni	17	65870073	0.00487267	0.603128	31350	TRUE	reported	17	65870073	0.0021	9.9e-18	777510	TRUE	reported	zqVg3B	1	TRUE
bmi	hdl_mat_cond	maternal	adjusted	hdl	rs1260326	T	C	T	C	-0.0105	0.00486667	0.4027	0.3352	FALSE	FALSE	FALSE	dte8Ni	2	27730940	0.00421364	0.248099	31350	TRUE	reported	2	27730940	0.0017	3.9e-10	784462	TRUE	reported	zqVg3B	1	TRUE
bmi	hdl_mat_cond	maternal	adjusted	hdl	rs12629015	A	G	A	G	0.0135	0.00726667	0.8148	0.808	FALSE	FALSE	FALSE	dte8Ni	3	119618053	0.00500259	0.14634	31350	TRUE	reported	3	119618053	0.0023	2.1e-09	691059	TRUE	reported	zqVg3B	1	TRUE
bmi	hdl_mat_cond	maternal	adjusted	hdl	rs12652212	A	G	A	G	-0.0123	-0.00286667	0.5786	0.5833	FALSE	FALSE	FALSE	dte8Ni	5	88808594	0.00395166	0.468186	31350	TRUE	reported	5	88808594	0.0017	9.7e-14	795075	TRUE	reported	zqVg3B	1	TRUE
bmi	hdl_mat_cond	maternal	adjusted	hdl	rs1266874	A	G	A	G	-0.014	0.0076	0.6442	0.6567	FALSE	FALSE	FALSE	dte8Ni	6	51779638	0.00408139	0.0625874	31350	TRUE	reported	6	51779638	0.0018	9.8e-15	691020	TRUE	reported	zqVg3B	1	TRUE
bmi	hdl_mat_cond	maternal	adjusted	hdl	rs12675063	A	T	A	T	-0.0156	0.001	0.8869	0.8937	FALSE	TRUE	FALSE	dte8Ni	8	132879047	0.00645278	0.876843	31350	TRUE	reported	8	132879047	0.0026	1.3e-09	789771	TRUE	reported	zqVg3B	1	TRUE
bmi	hdl_mat_cond	maternal	adjusted	hdl	rs1268065	A	G	A	G	-0.0102	0.00513333	0.4794	0.4673	FALSE	FALSE	FALSE	dte8Ni	6	126042783	0.00395166	0.193933	31350	TRUE	reported	6	126042783	0.0017	1e-09	759626	TRUE	reported	zqVg3B	1	TRUE
bmi	hdl_mat_cond	maternal	adjusted	hdl	rs12680842	A	G	A	G	0.0133	-0.00246667	0.6795	0.6394	FALSE	FALSE	FALSE	dte8Ni	8	95582606	0.00408139	0.545598	31350	TRUE	reported	8	95582606	0.0018	4.4e-14	782549	TRUE	reported	zqVg3B	1	TRUE
bmi	hdl_mat_cond	maternal	adjusted	hdl	rs12718572	T	C	T	C	-0.0117	0.00186667	0.4024	0.4025	FALSE	FALSE	FALSE	dte8Ni	7	50573325	0.00394921	0.636449	31350	TRUE	reported	7	50573325	0.0018	3e-11	686523	TRUE	reported	zqVg3B	1	TRUE
bmi	hdl_mat_cond	maternal	adjusted	hdl	rs12762034	T	C	T	C	-0.024	0.002	0.92417	0.9245	FALSE	FALSE	FALSE	dte8Ni	10	33969931	0.00750618	0.789895	31350	TRUE	reported	10	33969931	0.0032	7.3e-14	692191	TRUE	reported	zqVg3B	1	TRUE
bmi	hdl_mat_cond	maternal	adjusted	hdl	rs12779328	T	C	T	C	0.0105	-0.000333333	0.2833	0.2556	FALSE	FALSE	FALSE	dte8Ni	10	12943973	0.00447835	0.940666	31350	TRUE	reported	10	12943973	0.0019	4.5e-08	690736	TRUE	reported	zqVg3B	1	TRUE
bmi	hdl_mat_cond	maternal	adjusted	hdl	rs12881629	A	G	A	G	-0.0212	0.00633333	0.92054	0.9182	FALSE	FALSE	FALSE	dte8Ni	14	101146413	0.00724421	0.381976	31350	TRUE	reported	14	101146413	0.0033	1e-10	676744	TRUE	reported	zqVg3B	1	TRUE
bmi	hdl_mat_cond	maternal	adjusted	hdl	rs12888545	A	G	A	G	-0.0136	0.00633333	0.7481	0.7345	FALSE	FALSE	FALSE	dte8Ni	14	88308044	0.00447835	0.157299	31350	TRUE	reported	14	88308044	0.002	9.1e-12	688605	TRUE	reported	zqVg3B	1	TRUE
bmi	hdl_mat_cond	maternal	adjusted	hdl	rs12905439	C	G	C	G	0.0118	0.000333333	0.6607	0.6375	FALSE	TRUE	FALSE	dte8Ni	15	99521883	0.00408139	0.934908	31350	TRUE	reported	15	99521883	0.0018	1.4e-10	675205	TRUE	reported	zqVg3B	1	TRUE
bmi	hdl_mat_cond	maternal	adjusted	hdl	rs12922346	C	G	C	G	0.0136	-0.002	0.2657	0.2719	FALSE	TRUE	FALSE	dte8Ni	16	82438337	0.00447835	0.655169	31350	TRUE	reported	16	82438337	0.002	1e-11	679615	TRUE	reported	zqVg3B	1	TRUE
bmi	hdl_mat_cond	maternal	adjusted	hdl	rs12933482	A	G	A	G	-0.0186	0.00573333	0.8952	0.8861	FALSE	FALSE	FALSE	dte8Ni	16	72189604	0.0061882	0.354189	31350	TRUE	reported	16	72189604	0.0028	4.9e-11	691477	TRUE	reported	zqVg3B	1	TRUE
bmi	hdl_mat_cond	maternal	adjusted	hdl	rs12936083	A	G	A	G	-0.0139	-0.00453333	0.6733	0.6724	FALSE	FALSE	FALSE	dte8Ni	17	4801887	0.00421364	0.281985	31350	TRUE	reported	17	4801887	0.0019	4.1e-13	633615	TRUE	reported	zqVg3B	1	TRUE
bmi	hdl_mat_cond	maternal	adjusted	hdl	rs12939549	A	G	A	G	0.018	0.0074	0.5665	0.567	FALSE	FALSE	FALSE	dte8Ni	17	78611724	0.00395166	0.0611192	31350	TRUE	reported	17	78611724	0.0016	2.7e-28	793950	TRUE	reported	zqVg3B	1	TRUE
bmi	hdl_mat_cond	maternal	adjusted	hdl	rs1296328	A	C	A	C	0.0179	0.00366667	0.4343	0.4517	FALSE	FALSE	FALSE	dte8Ni	4	137083193	0.00395166	0.353469	31350	TRUE	reported	4	137083193	0.0018	4.9e-24	683488	TRUE	reported	zqVg3B	1	TRUE
bmi	hdl_mat_cond	maternal	adjusted	hdl	rs12964689	A	G	A	G	0.0203	-0.0012	0.5176	0.4882	FALSE	FALSE	FALSE	dte8Ni	18	21116998	0.00395166	0.761379	31350	TRUE	reported	18	21116998	0.0017	5.1e-32	692097	TRUE	reported	zqVg3B	1	TRUE
bmi	hdl_mat_cond	maternal	adjusted	hdl	rs12981256	A	G	A	G	0.0142	0.0054	0.5325	0.5403	FALSE	FALSE	FALSE	dte8Ni	19	1865901	0.00395166	0.171777	31350	TRUE	reported	19	1865901	0.0018	1.1e-15	678327	TRUE	reported	zqVg3B	1	TRUE
bmi	hdl_mat_cond	maternal	adjusted	hdl	rs12987009	A	T	A	T	-0.011	-0.0082	0.5614	0.5683	FALSE	TRUE	TRUE	dte8Ni	2	219658170	0.00395166	0.0379792	31350	TRUE	reported	2	219658170	0.0017	2.4e-10	686254	TRUE	reported	zqVg3B	1	TRUE
bmi	hdl_mat_cond	maternal	adjusted	hdl	rs13021737	A	G	A	G	-0.0574	-0.005	0.1681	0.161	FALSE	FALSE	FALSE	dte8Ni	2	632348	0.00539937	0.354428	31350	TRUE	reported	2	632348	0.0021	7.5e-157	789534	TRUE	reported	zqVg3B	1	TRUE
bmi	hdl_mat_cond	maternal	adjusted	hdl	rs1304070	A	G	A	G	0.0126	-0.00206667	0.7615	0.7391	FALSE	FALSE	FALSE	dte8Ni	13	65479449	0.0044759	0.644273	31350	TRUE	reported	13	65479449	0.002	3.7e-10	691747	TRUE	reported	zqVg3B	1	TRUE
bmi	hdl_mat_cond	maternal	adjusted	hdl	rs13047416	C	G	C	G	0.0154	0.000133333	0.6231	0.6412	FALSE	TRUE	FALSE	dte8Ni	21	40309436	0.00408139	0.973939	31350	TRUE	reported	21	40309436	0.0018	2.2e-17	683228	TRUE	reported	zqVg3B	1	TRUE
bmi	hdl_mat_cond	maternal	adjusted	hdl	rs13069244	A	G	A	G	0.0187	-0.005	0.07747	0.0693	FALSE	FALSE	FALSE	dte8Ni	3	180441172	0.0077709	0.519948	31350	TRUE	reported	3	180441172	0.0032	3e-09	791327	TRUE	reported	zqVg3B	1	TRUE
bmi	hdl_mat_cond	maternal	adjusted	hdl	rs13107325	T	C	T	C	0.047	-0.006	0.07373	0.0586	FALSE	FALSE	FALSE	dte8Ni	4	103188709	0.00843324	0.476793	31350	TRUE	reported	4	103188709	0.0032	1.1e-47	792045	TRUE	reported	zqVg3B	1	TRUE
bmi	hdl_mat_cond	maternal	adjusted	hdl	rs13110266	A	G	A	G	-0.0117	0.000533333	0.4065	0.3908	FALSE	FALSE	FALSE	dte8Ni	4	162129844	0.00408411	0.896102	31350	TRUE	reported	4	162129844	0.0017	1.9e-12	791087	TRUE	reported	zqVg3B	1	TRUE
bmi	hdl_mat_cond	maternal	adjusted	hdl	rs13147390	T	C	T	C	-0.0103	0.0002	0.6431	0.6575	FALSE	FALSE	FALSE	dte8Ni	4	80712000	0.00421364	0.962143	31350	TRUE	reported	4	80712000	0.0018	1e-08	681032	TRUE	reported	zqVg3B	1	TRUE
bmi	hdl_mat_cond	maternal	adjusted	hdl	rs13174863	A	G	A	G	-0.0192	0.0016	0.8452	0.864	FALSE	FALSE	FALSE	dte8Ni	5	139080745	0.00579659	0.782529	31350	TRUE	reported	5	139080745	0.0023	2.9e-16	773762	TRUE	reported	zqVg3B	1	TRUE
bmi	hdl_mat_cond	maternal	adjusted	hdl	rs13184896	T	G	T	G	-0.0133	0.00126667	0.4346	0.4385	FALSE	FALSE	FALSE	dte8Ni	5	122734005	0.00395166	0.748559	31350	TRUE	reported	5	122734005	0.0016	3.3e-16	794825	TRUE	reported	zqVg3B	1	TRUE
bmi	hdl_mat_cond	maternal	adjusted	hdl	rs13191362	A	G	A	G	0.0236	0.00353333	0.8802	0.8649	FALSE	FALSE	FALSE	dte8Ni	6	163033350	0.00579376	0.54196	31350	TRUE	reported	6	163033350	0.0025	5.9e-21	792699	TRUE	reported	zqVg3B	1	TRUE
bmi	hdl_mat_cond	maternal	adjusted	hdl	rs1320903	A	G	A	G	0.0216	0.0022	0.3174	0.3086	FALSE	FALSE	FALSE	dte8Ni	3	131758077	0.00421364	0.601591	31350	TRUE	reported	3	131758077	0.0018	9.2e-32	691519	TRUE	reported	zqVg3B	1	TRUE
bmi	hdl_mat_cond	maternal	adjusted	hdl	rs13240600	A	G	A	G	0.0204	0.000533333	0.8448	0.8427	FALSE	FALSE	FALSE	dte8Ni	7	99064466	0.00539937	0.921315	31350	TRUE	reported	7	99064466	0.0024	3.5e-17	692233	TRUE	reported	zqVg3B	1	TRUE
bmi	hdl_mat_cond	maternal	adjusted	hdl	rs13250058	T	G	T	G	0.0112	-6.66667e-05	0.6771	0.6881	FALSE	FALSE	FALSE	dte8Ni	8	112270826	0.00421364	0.987377	31350	TRUE	reported	8	112270826	0.0018	2.9e-10	787870	TRUE	reported	zqVg3B	1	TRUE
bmi	hdl_mat_cond	maternal	adjusted	hdl	rs13263601	A	C	A	C	-0.0154	0.0002	0.6522	0.6592	FALSE	FALSE	FALSE	dte8Ni	8	14095900	0.00421364	0.962143	31350	TRUE	reported	8	14095900	0.0018	2.2e-17	686196	TRUE	reported	zqVg3B	1	TRUE
bmi	hdl_mat_cond	maternal	adjusted	hdl	rs1327259	A	G	A	G	0.0155	-0.0014	0.6128	0.6255	FALSE	FALSE	FALSE	dte8Ni	6	51177811	0.00408139	0.731583	31350	TRUE	reported	6	51177811	0.0018	1.7e-18	685922	TRUE	reported	zqVg3B	1	TRUE
bmi	hdl_mat_cond	maternal	adjusted	hdl	rs13287131	T	C	T	C	-0.0123	-0.00253333	0.7509	0.741	FALSE	FALSE	FALSE	dte8Ni	9	92119579	0.00447835	0.571608	31350	TRUE	reported	9	92119579	0.002	6.8e-10	683808	TRUE	reported	zqVg3B	1	TRUE
bmi	hdl_mat_cond	maternal	adjusted	hdl	rs13288178	A	G	A	G	0.014	-0.0008	0.6406	0.6355	FALSE	FALSE	FALSE	dte8Ni	9	37107799	0.00408139	0.844601	31350	TRUE	reported	9	37107799	0.0018	2.7e-15	691842	TRUE	reported	zqVg3B	1	TRUE
bmi	hdl_mat_cond	maternal	adjusted	hdl	rs1330052	C	G	C	G	-0.0132	0.00166667	0.6496	0.6534	FALSE	TRUE	FALSE	dte8Ni	13	86536006	0.00408139	0.683011	31350	TRUE	reported	13	86536006	0.0018	1.5e-13	691613	TRUE	reported	zqVg3B	1	TRUE
bmi	hdl_mat_cond	maternal	adjusted	hdl	rs13329567	T	C	T	C	-0.0293	-0.00246667	0.2308	0.2156	FALSE	FALSE	FALSE	dte8Ni	15	68104367	0.00474035	0.602816	31350	TRUE	reported	15	68104367	0.002	1e-50	793953	TRUE	reported	zqVg3B	1	TRUE
bmi	hdl_mat_cond	maternal	adjusted	hdl	rs1365466	T	C	T	C	-0.0137	-0.00473333	0.7406	0.7412	FALSE	FALSE	FALSE	dte8Ni	18	36182440	0.00447835	0.29054	31350	TRUE	reported	18	36182440	0.0019	3.3e-13	791868	TRUE	reported	zqVg3B	1	TRUE
bmi	hdl_mat_cond	maternal	adjusted	hdl	rs1371108	A	C	A	C	0.0119	0.00546667	0.3247	0.3425	FALSE	FALSE	FALSE	dte8Ni	2	81816251	0.00421364	0.194503	31350	TRUE	reported	2	81816251	0.0018	9e-11	684620	TRUE	reported	zqVg3B	1	TRUE
bmi	hdl_mat_cond	maternal	adjusted	hdl	rs1372177	C	G	C	G	-0.0098	-0.000933333	0.5194	0.4932	FALSE	TRUE	TRUE	dte8Ni	13	79571869	0.00395166	0.813287	31350	TRUE	reported	13	79571869	0.0017	1.4e-08	685356	TRUE	reported	zqVg3B	1	TRUE
bmi	hdl_mat_cond	maternal	adjusted	hdl	rs138289	A	T	A	T	0.0103	-0.00186667	0.5171	0.5303	FALSE	TRUE	TRUE	dte8Ni	22	32182708	0.00395166	0.636659	31350	TRUE	reported	22	32182708	0.0017	3.3e-09	687258	TRUE	reported	zqVg3B	1	TRUE
bmi	hdl_mat_cond	maternal	adjusted	hdl	rs1399471	C	G	C	G	-0.0131	-0.0028	0.2608	0.2821	FALSE	TRUE	FALSE	dte8Ni	12	19312221	0.00434596	0.519397	31350	TRUE	reported	12	19312221	0.002	2.7e-11	689884	TRUE	reported	zqVg3B	1	TRUE
bmi	hdl_mat_cond	maternal	adjusted	hdl	rs1409818	T	C	T	C	0.0201	-0.0052	0.1156	0.0982	FALSE	FALSE	FALSE	dte8Ni	20	21381121	0.00658513	0.429727	31350	TRUE	reported	20	21381121	0.0029	2.5e-12	690984	TRUE	reported	zqVg3B	1	TRUE
bmi	hdl_mat_cond	maternal	adjusted	hdl	rs1412235	C	G	C	G	0.0246	-0.00606667	0.3175	0.3061	FALSE	TRUE	FALSE	dte8Ni	9	28410996	0.00421364	0.149933	31350	TRUE	reported	9	28410996	0.0017	6e-45	790147	TRUE	reported	zqVg3B	1	TRUE
bmi	hdl_mat_cond	maternal	adjusted	hdl	rs1421334	A	C	A	C	0.0125	0.00753333	0.4569	0.4466	FALSE	FALSE	FALSE	dte8Ni	8	30865733	0.00395166	0.0566018	31350	TRUE	reported	8	30865733	0.0018	1e-12	680665	TRUE	reported	zqVg3B	1	TRUE
bmi	hdl_mat_cond	maternal	adjusted	hdl	rs1431659	A	G	A	G	0.0196	-0.0002	0.2656	0.2723	FALSE	FALSE	FALSE	dte8Ni	8	73439070	0.00447835	0.964379	31350	TRUE	reported	8	73439070	0.0019	6e-24	689739	TRUE	reported	zqVg3B	1	TRUE
bmi	hdl_mat_cond	maternal	adjusted	hdl	rs1436344	C	G	C	G	0.0141	-0.0108667	0.5922	0.5701	FALSE	TRUE	TRUE	dte8Ni	3	104606144	0.00395166	0.00596132	31350	TRUE	reported	3	104606144	0.0017	4.1e-16	692017	TRUE	reported	zqVg3B	1	TRUE
bmi	hdl_mat_cond	maternal	adjusted	hdl	rs1445652	A	G	A	G	0.0123	6.66667e-05	0.1855	0.2033	FALSE	FALSE	FALSE	dte8Ni	2	155668460	0.00487267	0.989084	31350	TRUE	reported	2	155668460	0.0022	4.3e-08	682166	TRUE	reported	zqVg3B	1	TRUE
bmi	hdl_mat_cond	maternal	adjusted	hdl	rs1452075	T	C	T	C	0.0141	0.00593333	0.7277	0.7243	FALSE	FALSE	FALSE	dte8Ni	3	62481063	0.00434596	0.172174	31350	TRUE	reported	3	62481063	0.0018	1.3e-14	783729	TRUE	reported	zqVg3B	1	TRUE
bmi	hdl_mat_cond	maternal	adjusted	hdl	rs1454687	C	G	C	G	0.0202	-0.0026	0.4773	0.4655	FALSE	TRUE	TRUE	dte8Ni	3	94038085	0.00395166	0.510569	31350	TRUE	reported	3	94038085	0.0017	5.2e-32	692324	TRUE	reported	zqVg3B	1	TRUE
bmi	hdl_mat_cond	maternal	adjusted	hdl	rs1465900	A	C	A	C	0.0125	0.00713333	0.7812	0.7776	FALSE	FALSE	FALSE	dte8Ni	11	76473138	0.00474035	0.132372	31350	TRUE	reported	11	76473138	0.002	4.8e-10	779748	TRUE	reported	zqVg3B	1	TRUE
bmi	hdl_mat_cond	maternal	adjusted	hdl	rs1477887	A	G	A	G	-0.0138	-0.00166667	0.4567	0.4729	FALSE	FALSE	FALSE	dte8Ni	4	18514827	0.00395166	0.673197	31350	TRUE	reported	4	18514827	0.0017	2e-15	679023	TRUE	reported	zqVg3B	1	TRUE
bmi	hdl_mat_cond	maternal	adjusted	hdl	rs1492767	T	C	T	C	0.0094	-0.00493333	0.4957	0.5183	FALSE	FALSE	FALSE	dte8Ni	4	55221467	0.00395166	0.211877	31350	TRUE	reported	4	55221467	0.0016	1e-08	794161	TRUE	reported	zqVg3B	1	TRUE
bmi	hdl_mat_cond	maternal	adjusted	hdl	rs1503526	T	C	T	C	-0.014	-0.0024	0.5162	0.5008	FALSE	FALSE	FALSE	dte8Ni	5	63020706	0.00395166	0.543625	31350	TRUE	reported	5	63020706	0.0017	5.5e-17	747347	TRUE	reported	zqVg3B	1	TRUE
bmi	hdl_mat_cond	maternal	adjusted	hdl	rs1521527	C	G	C	G	-0.0121	-6.66667e-05	0.5324	0.5456	FALSE	TRUE	TRUE	dte8Ni	2	165427825	0.00395166	0.98654	31350	TRUE	reported	2	165427825	0.0017	3.1e-12	678175	TRUE	reported	zqVg3B	1	TRUE
bmi	hdl_mat_cond	maternal	adjusted	hdl	rs1522569	T	G	T	G	0.0164	0.00446667	0.8181	0.8435	FALSE	FALSE	FALSE	dte8Ni	4	171632637	0.00539937	0.408091	31350	TRUE	reported	4	171632637	0.0022	2.9e-13	689573	TRUE	reported	zqVg3B	1	TRUE
bmi	hdl_mat_cond	maternal	adjusted	hdl	rs1528435	T	C	T	C	0.0164	-0.00126667	0.6331	0.6375	FALSE	FALSE	FALSE	dte8Ni	2	181550962	0.00408139	0.756293	31350	TRUE	reported	2	181550962	0.0017	9.1e-23	794198	TRUE	reported	zqVg3B	1	TRUE
bmi	hdl_mat_cond	maternal	adjusted	hdl	rs1535660	T	C	T	C	0.0147	0.00173333	0.1446	0.1496	FALSE	FALSE	FALSE	dte8Ni	9	10371073	0.00552928	0.753914	31350	TRUE	reported	9	10371073	0.0025	5.2e-09	690624	TRUE	reported	zqVg3B	1	TRUE
bmi	hdl_mat_cond	maternal	adjusted	hdl	rs156201	C	G	C	G	0.0123	0.0002	0.7606	0.7293	FALSE	TRUE	FALSE	dte8Ni	6	104847441	0.00447835	0.964379	31350	TRUE	reported	6	104847441	0.002	5.8e-10	691835	TRUE	reported	zqVg3B	1	TRUE
bmi	hdl_mat_cond	maternal	adjusted	hdl	rs1579557	T	C	T	C	0.0213	-0.000133333	0.2998	0.2969	FALSE	FALSE	FALSE	dte8Ni	6	40371918	0.00434596	0.975525	31350	TRUE	reported	6	40371918	0.0019	1.1e-29	692405	TRUE	reported	zqVg3B	1	TRUE
bmi	hdl_mat_cond	maternal	adjusted	hdl	rs1583123	A	C	A	C	0.0108	-0.0026	0.6224	0.6278	FALSE	FALSE	FALSE	dte8Ni	18	58206046	0.00408139	0.5241	31350	TRUE	reported	18	58206046	0.0018	1.3e-09	689615	TRUE	reported	zqVg3B	1	TRUE
bmi	hdl_mat_cond	maternal	adjusted	hdl	rs1624134	C	G	C	G	0.0101	0.0056	0.4068	0.4116	FALSE	TRUE	FALSE	dte8Ni	10	34834482	0.00394921	0.156189	31350	TRUE	reported	10	34834482	0.0018	1.1e-08	690572	TRUE	reported	zqVg3B	1	TRUE
bmi	hdl_mat_cond	maternal	adjusted	hdl	rs1656377	T	C	T	C	-0.0099	0.00993333	0.4115	0.4297	FALSE	FALSE	FALSE	dte8Ni	3	158285280	0.00395166	0.0119467	31350	TRUE	reported	3	158285280	0.0017	1.6e-08	691955	TRUE	reported	zqVg3B	1	TRUE
bmi	hdl_mat_cond	maternal	adjusted	hdl	rs16822990	A	G	A	G	0.0187	0.00813333	0.9199	0.9129	FALSE	FALSE	FALSE	dte8Ni	3	114319407	0.00697719	0.243734	31350	TRUE	reported	3	114319407	0.0032	3.8e-09	681891	TRUE	reported	zqVg3B	1	TRUE
bmi	hdl_mat_cond	maternal	adjusted	hdl	rs16849710	A	G	A	G	0.0116	0.00306667	0.485	0.4536	FALSE	FALSE	FALSE	dte8Ni	1	202106797	0.00395166	0.437722	31350	TRUE	reported	1	202106797	0.0018	6e-11	666229	TRUE	reported	zqVg3B	1	TRUE
bmi	hdl_mat_cond	maternal	adjusted	hdl	rs16851483	T	G	T	G	0.0369	-0.00313333	0.06928	0.0611	FALSE	FALSE	FALSE	dte8Ni	3	141275436	0.0082976	0.705713	31350	TRUE	reported	3	141275436	0.0035	3.2e-26	692316	TRUE	reported	zqVg3B	1	TRUE
bmi	hdl_mat_cond	maternal	adjusted	hdl	rs16871902	A	G	A	G	0.0125	-0.00226667	0.4877	0.4832	FALSE	FALSE	FALSE	dte8Ni	5	3488462	0.00395166	0.566239	31350	TRUE	reported	5	3488462	0.0017	4.6e-13	690830	TRUE	reported	zqVg3B	1	TRUE
bmi	hdl_mat_cond	maternal	adjusted	hdl	rs16889835	T	C	T	C	-0.0145	-0.0056	0.1429	0.138	FALSE	FALSE	FALSE	dte8Ni	6	24947772	0.00579659	0.334002	31350	TRUE	reported	6	24947772	0.0025	4.3e-09	681849	TRUE	reported	zqVg3B	1	TRUE
bmi	hdl_mat_cond	maternal	adjusted	hdl	rs16903285	T	C	T	C	-0.0331	0.00146667	0.8593	0.8893	FALSE	FALSE	FALSE	dte8Ni	5	87978252	0.00632327	0.816579	31350	TRUE	reported	5	87978252	0.0026	7.6e-38	687944	TRUE	reported	zqVg3B	1	TRUE
bmi	hdl_mat_cond	maternal	adjusted	hdl	rs16953563	A	G	A	G	-0.0134	-0.0101333	0.2516	0.2331	FALSE	FALSE	FALSE	dte8Ni	15	66686770	0.00460809	0.0278757	31350	TRUE	reported	15	66686770	0.002	1.5e-11	691761	TRUE	reported	zqVg3B	1	TRUE
bmi	hdl_mat_cond	maternal	adjusted	hdl	rs17001561	A	G	A	G	0.0151	-0.00206667	0.1573	0.1473	FALSE	FALSE	FALSE	dte8Ni	4	77096118	0.00553173	0.7087	31350	TRUE	reported	4	77096118	0.0023	3.8e-11	794327	TRUE	reported	zqVg3B	1	TRUE
bmi	hdl_mat_cond	maternal	adjusted	hdl	rs17014375	T	G	T	G	-0.0172	-0.00293333	0.8652	0.8796	FALSE	FALSE	FALSE	dte8Ni	1	209543560	0.00605843	0.628262	31350	TRUE	reported	1	209543560	0.0025	1.1e-11	690856	TRUE	reported	zqVg3B	1	TRUE
bmi	hdl_mat_cond	maternal	adjusted	hdl	rs17056301	T	C	T	C	-0.0118	0.000466667	0.7364	0.748	FALSE	FALSE	FALSE	dte8Ni	5	158271680	0.00461078	0.919382	31350	TRUE	reported	5	158271680	0.002	2.4e-09	688085	TRUE	reported	zqVg3B	1	TRUE
bmi	hdl_mat_cond	maternal	adjusted	hdl	rs17066856	T	C	T	C	0.0385	-0.00633333	0.90429	0.89	FALSE	FALSE	FALSE	dte8Ni	18	58049656	0.00631837	0.316166	31350	TRUE	reported	18	58049656	0.0028	1.5e-42	791783	TRUE	reported	zqVg3B	1	TRUE
bmi	hdl_mat_cond	maternal	adjusted	hdl	rs17113297	T	C	T	C	0.0166	-0.000666667	0.2082	0.1964	FALSE	FALSE	FALSE	dte8Ni	10	102395982	0.00500504	0.894036	31350	TRUE	reported	10	102395982	0.0021	2.1e-15	686357	TRUE	reported	zqVg3B	1	TRUE
bmi	hdl_mat_cond	maternal	adjusted	hdl	rs17119937	T	C	T	C	-0.0212	-0.0266	0.93095	0.937	FALSE	FALSE	FALSE	dte8Ni	8	14502274	0.0082976	0.00134713	31350	TRUE	reported	8	14502274	0.0036	5.6e-09	668272	TRUE	reported	zqVg3B	1	TRUE
bmi	hdl_mat_cond	maternal	adjusted	hdl	rs17203016	A	G	A	G	-0.015	-0.00806667	0.804	0.79	FALSE	FALSE	FALSE	dte8Ni	2	208255518	0.00474035	0.0888111	31350	TRUE	reported	2	208255518	0.002	2.1e-13	786272	TRUE	reported	zqVg3B	1	TRUE
bmi	hdl_mat_cond	maternal	adjusted	hdl	rs17238110	A	G	A	G	0.0353	0.0136667	0.8366	0.9777	FALSE	FALSE	FALSE	dte8Ni	15	62150364	0.0132999	0.30415	31350	TRUE	reported	15	62150364	0.005	2e-12	775505	TRUE	reported	zqVg3B	1	TRUE
bmi	hdl_mat_cond	maternal	adjusted	hdl	rs17311369	T	C	T	C	-0.0104	-0.0054	0.3278	0.3111	FALSE	FALSE	FALSE	dte8Ni	15	47709199	0.00421364	0.2	31350	TRUE	reported	15	47709199	0.0019	3.1e-08	673102	TRUE	reported	zqVg3B	1	TRUE
bmi	hdl_mat_cond	maternal	adjusted	hdl	rs17327461	T	C	T	C	0.0125	0.00533333	0.4498	0.4463	FALSE	FALSE	FALSE	dte8Ni	2	35512183	0.00395166	0.17713	31350	TRUE	reported	2	35512183	0.0016	1.5e-14	792231	TRUE	reported	zqVg3B	1	TRUE
bmi	hdl_mat_cond	maternal	adjusted	hdl	rs17405819	T	C	T	C	0.0215	0.007	0.699	0.7001	FALSE	FALSE	FALSE	dte8Ni	8	76806584	0.00434596	0.107247	31350	TRUE	reported	8	76806584	0.0018	4.3e-33	795493	TRUE	reported	zqVg3B	1	TRUE
bmi	hdl_mat_cond	maternal	adjusted	hdl	rs17424296	A	G	A	G	-0.0108	0.000333333	0.3659	0.3795	FALSE	FALSE	FALSE	dte8Ni	5	60838903	0.00408139	0.934908	31350	TRUE	reported	5	60838903	0.0018	2.4e-09	684366	TRUE	reported	zqVg3B	1	TRUE
bmi	hdl_mat_cond	maternal	adjusted	hdl	rs17425707	T	C	T	C	-0.0167	-0.0046	0.8997	0.903	FALSE	FALSE	FALSE	dte8Ni	1	57874879	0.00671752	0.493485	31350	TRUE	reported	1	57874879	0.0028	4.4e-09	688867	TRUE	reported	zqVg3B	1	TRUE
bmi	hdl_mat_cond	maternal	adjusted	hdl	rs17446257	A	G	A	G	0.0153	0.0107333	0.1292	0.1287	FALSE	FALSE	FALSE	dte8Ni	13	40749213	0.00592607	0.0701091	31350	TRUE	reported	13	40749213	0.0026	2.9e-09	690630	TRUE	reported	zqVg3B	1	TRUE
bmi	hdl_mat_cond	maternal	adjusted	hdl	rs17499593	C	G	C	G	-0.0125	0.00573333	0.8103	0.808	FALSE	TRUE	FALSE	dte8Ni	2	172649755	0.00500504	0.251997	31350	TRUE	reported	2	172649755	0.0022	1.1e-08	691663	TRUE	reported	zqVg3B	1	TRUE
bmi	hdl_mat_cond	maternal	adjusted	hdl	rs17513613	T	C	T	C	-0.0186	0.00433333	0.6764	0.6794	FALSE	FALSE	FALSE	dte8Ni	19	30286822	0.00421364	0.303759	31350	TRUE	reported	19	30286822	0.0018	3.6e-26	789575	TRUE	reported	zqVg3B	1	TRUE
bmi	hdl_mat_cond	maternal	adjusted	hdl	rs175165	T	G	T	G	0.0103	0.0124	0.6059	0.5941	FALSE	FALSE	FALSE	dte8Ni	22	20116015	0.00394921	0.00169022	31350	TRUE	reported	22	20116015	0.0018	5.2e-09	690545	TRUE	reported	zqVg3B	1	TRUE
bmi	hdl_mat_cond	maternal	adjusted	hdl	rs17535082	T	C	T	C	-0.0171	-0.00193333	0.0939	0.0881	FALSE	FALSE	FALSE	dte8Ni	14	35667554	0.00697948	0.781778	31350	TRUE	reported	14	35667554	0.003	7.8e-09	690550	TRUE	reported	zqVg3B	1	TRUE
bmi	hdl_mat_cond	maternal	adjusted	hdl	rs17551974	A	C	A	C	-0.0141	0.00106667	0.1782	0.2059	FALSE	FALSE	FALSE	dte8Ni	2	142293146	0.00487267	0.826722	31350	TRUE	reported	2	142293146	0.0022	1.9e-10	691115	TRUE	reported	zqVg3B	1	TRUE
bmi	hdl_mat_cond	maternal	adjusted	hdl	rs1759975	A	G	A	G	0.0096	-0.0038	0.6062	0.6108	FALSE	FALSE	FALSE	dte8Ni	13	78385158	0.00408139	0.351825	31350	TRUE	reported	13	78385158	0.0017	1.9e-08	748415	TRUE	reported	zqVg3B	1	TRUE
bmi	hdl_mat_cond	maternal	adjusted	hdl	rs17663412	A	C	A	C	0.0157	-0.00293333	0.1139	0.1105	FALSE	FALSE	FALSE	dte8Ni	5	167595121	0.00632327	0.642723	31350	TRUE	reported	5	167595121	0.0027	6.1e-09	691018	TRUE	reported	zqVg3B	1	TRUE
bmi	hdl_mat_cond	maternal	adjusted	hdl	rs17710386	T	C	T	C	-0.0126	-0.0034	0.6681	0.671	FALSE	FALSE	FALSE	dte8Ni	18	63461201	0.00421364	0.419723	31350	TRUE	reported	18	63461201	0.0018	1e-12	783810	TRUE	reported	zqVg3B	1	TRUE
bmi	hdl_mat_cond	maternal	adjusted	hdl	rs17724992	A	G	A	G	0.0183	-0.0084	0.7404	0.7469	FALSE	FALSE	FALSE	dte8Ni	19	18454825	0.00447835	0.0606975	31350	TRUE	reported	19	18454825	0.0019	1e-22	785851	TRUE	reported	zqVg3B	1	TRUE
bmi	hdl_mat_cond	maternal	adjusted	hdl	rs17767510	C	G	C	G	0.0129	0.0012	0.1697	0.1869	FALSE	TRUE	FALSE	dte8Ni	4	68156598	0.00513479	0.815218	31350	TRUE	reported	4	68156598	0.0023	1.9e-08	683125	TRUE	reported	zqVg3B	1	TRUE
bmi	hdl_mat_cond	maternal	adjusted	hdl	rs17806379	T	C	T	C	-0.0258	-0.0068	0.1789	0.19	FALSE	FALSE	FALSE	dte8Ni	20	51107290	0.00500504	0.174264	31350	TRUE	reported	20	51107290	0.0022	1.5e-30	690043	TRUE	reported	zqVg3B	1	TRUE
bmi	hdl_mat_cond	maternal	adjusted	hdl	rs1784460	A	T	A	T	0.0132	-0.00333333	0.4035	0.3965	FALSE	TRUE	FALSE	dte8Ni	11	118938371	0.00408139	0.414091	31350	TRUE	reported	11	118938371	0.0018	9e-14	680042	TRUE	reported	zqVg3B	1	TRUE
bmi	hdl_mat_cond	maternal	adjusted	hdl	rs1804528	A	G	A	G	0.0109	-0.000266667	0.3507	0.3847	FALSE	FALSE	FALSE	dte8Ni	4	146056320	0.00408139	0.947905	31350	TRUE	reported	4	146056320	0.002	3e-08	518856	TRUE	reported	zqVg3B	1	TRUE
bmi	hdl_mat_cond	maternal	adjusted	hdl	rs1814170	A	T	A	T	0.0203	0.0032	0.8946	0.8964	FALSE	TRUE	FALSE	dte8Ni	7	138794149	0.00645278	0.619958	31350	TRUE	reported	7	138794149	0.0029	2.1e-12	686628	TRUE	reported	zqVg3B	1	TRUE
bmi	hdl_mat_cond	maternal	adjusted	hdl	rs1830074	T	C	T	C	-0.0115	-0.00933333	0.712	0.7137	FALSE	FALSE	FALSE	dte8Ni	7	6718674	0.00434596	0.0317467	31350	TRUE	reported	7	6718674	0.0019	1.4e-09	689911	TRUE	reported	zqVg3B	1	TRUE
bmi	hdl_mat_cond	maternal	adjusted	hdl	rs1863652	A	G	A	G	-0.0115	-0.007	0.3449	0.3575	FALSE	FALSE	FALSE	dte8Ni	4	95991417	0.00408139	0.0863264	31350	TRUE	reported	4	95991417	0.0018	1.4e-10	692539	TRUE	reported	zqVg3B	1	TRUE
bmi	hdl_mat_cond	maternal	adjusted	hdl	rs1884389	T	C	T	C	-0.0103	0.0014	0.4289	0.448	FALSE	FALSE	FALSE	dte8Ni	20	1410582	0.00395166	0.723128	31350	TRUE	reported	20	1410582	0.0017	4e-09	683669	TRUE	reported	zqVg3B	1	TRUE
bmi	hdl_mat_cond	maternal	adjusted	hdl	rs1884897	A	G	A	G	-0.0194	0.00133333	0.3692	0.3522	FALSE	FALSE	FALSE	dte8Ni	20	6612832	0.00408139	0.743905	31350	TRUE	reported	20	6612832	0.0017	1.3e-30	789534	TRUE	reported	zqVg3B	1	TRUE
bmi	hdl_mat_cond	maternal	adjusted	hdl	rs1885728	A	G	A	G	0.0108	-0.00233333	0.6787	0.7006	FALSE	FALSE	FALSE	dte8Ni	6	5977833	0.00434596	0.591339	31350	TRUE	reported	6	5977833	0.0019	1e-08	682316	TRUE	reported	zqVg3B	1	TRUE
bmi	hdl_mat_cond	maternal	adjusted	hdl	rs1891216	T	G	T	G	-0.0107	0.00213333	0.6241	0.6063	FALSE	FALSE	FALSE	dte8Ni	1	7728391	0.00408139	0.601185	31350	TRUE	reported	1	7728391	0.0018	2.4e-09	685079	TRUE	reported	zqVg3B	1	TRUE
bmi	hdl_mat_cond	maternal	adjusted	hdl	rs1896767	A	G	A	G	-0.0109	-0.00713333	0.5376	0.5616	FALSE	FALSE	FALSE	dte8Ni	16	62838304	0.00395166	0.0710512	31350	TRUE	reported	16	62838304	0.0017	2.4e-10	686262	TRUE	reported	zqVg3B	1	TRUE
bmi	hdl_mat_cond	maternal	adjusted	hdl	rs189843	C	G	C	G	-0.0098	0.002	0.5557	0.5605	FALSE	TRUE	TRUE	dte8Ni	5	164600151	0.00395166	0.612775	31350	TRUE	reported	5	164600151	0.0017	1.7e-08	685314	TRUE	reported	zqVg3B	1	TRUE
bmi	hdl_mat_cond	maternal	adjusted	hdl	rs1927790	T	C	T	C	-0.0148	-0.00106667	0.5891	0.5953	FALSE	FALSE	FALSE	dte8Ni	13	96922191	0.00395166	0.787215	31350	TRUE	reported	13	96922191	0.0016	1.8e-19	794326	TRUE	reported	zqVg3B	1	TRUE
bmi	hdl_mat_cond	maternal	adjusted	hdl	rs1928295	T	C	T	C	0.0141	-0.000866667	0.5539	0.5745	FALSE	FALSE	FALSE	dte8Ni	9	120378483	0.00395166	0.826403	31350	TRUE	reported	9	120378483	0.0016	5.4e-18	793649	TRUE	reported	zqVg3B	1	TRUE
bmi	hdl_mat_cond	maternal	adjusted	hdl	rs1937433	C	G	C	G	-0.0124	0.000333333	0.4642	0.4625	FALSE	TRUE	TRUE	dte8Ni	1	66444183	0.00395166	0.932776	31350	TRUE	reported	1	66444183	0.0017	8.5e-13	682765	TRUE	reported	zqVg3B	1	TRUE
bmi	hdl_mat_cond	maternal	adjusted	hdl	rs1937684	A	T	A	T	0.0112	-0.0032	0.6592	0.6566	FALSE	TRUE	FALSE	dte8Ni	10	53680085	0.00421364	0.447591	31350	TRUE	reported	10	53680085	0.0018	8.7e-10	690063	TRUE	reported	zqVg3B	1	TRUE
bmi	hdl_mat_cond	maternal	adjusted	hdl	rs1948080	T	G	T	G	0.0137	0.00433333	0.6251	0.6259	FALSE	FALSE	FALSE	dte8Ni	9	11852043	0.00408139	0.288358	31350	TRUE	reported	9	11852043	0.0018	1.1e-14	690633	TRUE	reported	zqVg3B	1	TRUE
bmi	hdl_mat_cond	maternal	adjusted	hdl	rs1951455	T	C	T	C	-0.0145	0.000333333	0.2747	0.3072	FALSE	FALSE	FALSE	dte8Ni	14	91512339	0.00421364	0.936947	31350	TRUE	reported	14	91512339	0.0019	4.5e-14	690040	TRUE	reported	zqVg3B	1	TRUE
bmi	hdl_mat_cond	maternal	adjusted	hdl	rs1982441	T	G	T	G	0.0175	0.00333333	0.1381	0.1467	FALSE	FALSE	FALSE	dte8Ni	8	28021769	0.00552928	0.546608	31350	TRUE	reported	8	28021769	0.0026	7e-12	687705	TRUE	reported	zqVg3B	1	TRUE
bmi	hdl_mat_cond	maternal	adjusted	hdl	rs1982725	T	C	T	C	0.0097	-0.0016	0.4778	0.4804	FALSE	FALSE	FALSE	dte8Ni	19	30618771	0.00395166	0.685556	31350	TRUE	reported	19	30618771	0.0017	3.3e-08	683155	TRUE	reported	zqVg3B	1	TRUE
bmi	hdl_mat_cond	maternal	adjusted	hdl	rs1993709	A	G	A	G	-0.0331	-0.00173333	0.1823	0.2004	FALSE	FALSE	FALSE	dte8Ni	1	72838529	0.00487267	0.722046	31350	TRUE	reported	1	72838529	0.0021	1.9e-57	786001	TRUE	reported	zqVg3B	1	TRUE
bmi	hdl_mat_cond	maternal	adjusted	hdl	rs1999494	A	G	A	G	0.0106	0.00393333	0.336	0.3105	FALSE	FALSE	FALSE	dte8Ni	13	81000505	0.00421364	0.350575	31350	TRUE	reported	13	81000505	0.0019	1.7e-08	642433	TRUE	reported	zqVg3B	1	TRUE
bmi	hdl_mat_cond	maternal	adjusted	hdl	rs2007231	T	C	T	C	-0.0104	0.00166667	0.6387	0.6096	FALSE	FALSE	FALSE	dte8Ni	1	115266306	0.00394921	0.673006	31350	TRUE	reported	1	115266306	0.0018	5.2e-09	691969	TRUE	reported	zqVg3B	1	TRUE
bmi	hdl_mat_cond	maternal	adjusted	hdl	rs200810	T	C	T	C	0.0136	0.000466667	0.6284	0.6299	FALSE	FALSE	FALSE	dte8Ni	6	97922184	0.00408139	0.908968	31350	TRUE	reported	6	97922184	0.0017	5.5e-16	793699	TRUE	reported	zqVg3B	1	TRUE
bmi	hdl_mat_cond	maternal	adjusted	hdl	rs2010281	A	G	A	G	-0.0161	0.004	0.3552	0.3636	FALSE	FALSE	FALSE	dte8Ni	14	103862322	0.00408139	0.327057	31350	TRUE	reported	14	103862322	0.0017	6.7e-21	794009	TRUE	reported	zqVg3B	1	TRUE
bmi	hdl_mat_cond	maternal	adjusted	hdl	rs2047648	A	T	A	T	-0.0118	-0.006	0.737	0.7743	FALSE	TRUE	FALSE	dte8Ni	3	157033438	0.00474327	0.205889	31350	TRUE	reported	3	157033438	0.002	2.4e-09	690946	TRUE	reported	zqVg3B	1	TRUE
bmi	hdl_mat_cond	maternal	adjusted	hdl	rs2051559	T	C	T	C	-0.0176	0.0042	0.8692	0.8576	FALSE	FALSE	FALSE	dte8Ni	4	3298800	0.0056615	0.458176	31350	TRUE	reported	4	3298800	0.0026	5e-12	689307	TRUE	reported	zqVg3B	1	TRUE
bmi	hdl_mat_cond	maternal	adjusted	hdl	rs2065418	T	G	T	G	0.0166	0.00546667	0.6377	0.6489	FALSE	FALSE	FALSE	dte8Ni	11	30422068	0.00408139	0.180436	31350	TRUE	reported	11	30422068	0.0018	3.6e-20	691707	TRUE	reported	zqVg3B	1	TRUE
bmi	hdl_mat_cond	maternal	adjusted	hdl	rs208015	T	C	T	C	0.0356	-0.00366667	0.0784	0.0709	FALSE	FALSE	FALSE	dte8Ni	17	46252346	0.00763608	0.631102	31350	TRUE	reported	17	46252346	0.0034	1.4e-25	691575	TRUE	reported	zqVg3B	1	TRUE
bmi	hdl_mat_cond	maternal	adjusted	hdl	rs2124499	C	G	C	G	-0.0123	-0.0018	0.3718	0.3884	FALSE	TRUE	FALSE	dte8Ni	3	123093541	0.00408139	0.659194	31350	TRUE	reported	3	123093541	0.0017	3.4e-13	785955	TRUE	reported	zqVg3B	1	TRUE
bmi	hdl_mat_cond	maternal	adjusted	hdl	rs2143253	A	G	A	G	-0.0188	-0.0008	0.1189	0.1153	FALSE	FALSE	FALSE	dte8Ni	20	41987392	0.00619083	0.897181	31350	TRUE	reported	20	41987392	0.0026	1.1e-12	684760	TRUE	reported	zqVg3B	1	TRUE
bmi	hdl_mat_cond	maternal	adjusted	hdl	rs215634	A	G	A	G	0.0152	-0.00133333	0.3788	0.3616	FALSE	FALSE	FALSE	dte8Ni	7	32369148	0.00408139	0.743905	31350	TRUE	reported	7	32369148	0.0018	2.6e-17	681296	TRUE	reported	zqVg3B	1	TRUE
bmi	hdl_mat_cond	maternal	adjusted	hdl	rs2162524	T	C	T	C	-0.0155	0.0054	0.6679	0.6741	FALSE	FALSE	FALSE	dte8Ni	2	230817437	0.00421364	0.2	31350	TRUE	reported	2	230817437	0.0018	4.1e-17	691302	TRUE	reported	zqVg3B	1	TRUE
bmi	hdl_mat_cond	maternal	adjusted	hdl	rs2163188	C	G	C	G	0.0131	-0.000933333	0.474	0.4693	FALSE	TRUE	TRUE	dte8Ni	10	65314711	0.00395166	0.813287	31350	TRUE	reported	10	65314711	0.0017	2e-14	686502	TRUE	reported	zqVg3B	1	TRUE
bmi	hdl_mat_cond	maternal	adjusted	hdl	rs2169642	A	C	A	C	-0.0122	-0.000133333	0.6313	0.6157	FALSE	FALSE	FALSE	dte8Ni	3	82737773	0.00408139	0.973939	31350	TRUE	reported	3	82737773	0.0018	2.9e-11	676860	TRUE	reported	zqVg3B	1	TRUE
bmi	hdl_mat_cond	maternal	adjusted	hdl	rs2174307	C	G	C	G	0.0121	0.0038	0.4067	0.4401	FALSE	TRUE	TRUE	dte8Ni	9	73791849	0.00395166	0.33624	31350	TRUE	reported	9	73791849	0.0017	4.9e-12	686559	TRUE	reported	zqVg3B	1	TRUE
bmi	hdl_mat_cond	maternal	adjusted	hdl	rs217671	A	G	A	G	-0.0144	-0.0014	0.7281	0.7519	FALSE	FALSE	FALSE	dte8Ni	14	62360464	0.00461078	0.761405	31350	TRUE	reported	14	62360464	0.0019	1.3e-13	691456	TRUE	reported	zqVg3B	1	TRUE
bmi	hdl_mat_cond	maternal	adjusted	hdl	rs2192158	A	G	A	G	0.0129	0.00293333	0.4601	0.4421	FALSE	FALSE	FALSE	dte8Ni	4	55505360	0.00395166	0.457903	31350	TRUE	reported	4	55505360	0.0017	8.3e-14	690727	TRUE	reported	zqVg3B	1	TRUE
bmi	hdl_mat_cond	maternal	adjusted	hdl	rs2196618	A	G	A	G	-0.0147	0.00466667	0.2754	0.2566	FALSE	FALSE	FALSE	dte8Ni	8	85089437	0.00461078	0.31148	31350	TRUE	reported	8	85089437	0.002	1.3e-13	688851	TRUE	reported	zqVg3B	1	TRUE
bmi	hdl_mat_cond	maternal	adjusted	hdl	rs2228213	A	G	A	G	-0.0139	-6.66667e-05	0.3481	0.3356	FALSE	FALSE	FALSE	dte8Ni	6	12124855	0.00421364	0.987377	31350	TRUE	reported	6	12124855	0.0017	4.6e-16	795595	TRUE	reported	zqVg3B	1	TRUE
bmi	hdl_mat_cond	maternal	adjusted	hdl	rs2228552	T	G	T	G	0.0127	0.0042	0.6445	0.6638	FALSE	FALSE	FALSE	dte8Ni	1	32165495	0.00421364	0.31888	31350	TRUE	reported	1	32165495	0.0019	3.1e-11	560094	TRUE	reported	zqVg3B	1	TRUE
bmi	hdl_mat_cond	maternal	adjusted	hdl	rs2235564	T	C	T	C	0.0131	0.00253333	0.3466	0.34	FALSE	FALSE	FALSE	dte8Ni	1	6713114	0.00408139	0.534795	31350	TRUE	reported	1	6713114	0.0018	3.7e-13	691544	TRUE	reported	zqVg3B	1	TRUE
bmi	hdl_mat_cond	maternal	adjusted	hdl	rs2237403	T	C	T	C	-0.0121	-0.0018	0.3422	0.3625	FALSE	FALSE	FALSE	dte8Ni	7	39448936	0.00408139	0.659194	31350	TRUE	reported	7	39448936	0.0018	3.3e-11	692017	TRUE	reported	zqVg3B	1	TRUE
bmi	hdl_mat_cond	maternal	adjusted	hdl	rs2242189	T	C	T	C	0.0135	-0.00446667	0.6342	0.6373	FALSE	FALSE	FALSE	dte8Ni	4	38691024	0.00408139	0.27378	31350	TRUE	reported	4	38691024	0.0018	8.3e-14	676050	TRUE	reported	zqVg3B	1	TRUE
bmi	hdl_mat_cond	maternal	adjusted	hdl	rs2246012	T	C	T	C	-0.0158	0.00566667	0.8372	0.8182	FALSE	FALSE	FALSE	dte8Ni	6	131898208	0.00513479	0.269774	31350	TRUE	reported	6	131898208	0.0022	3.1e-13	795598	TRUE	reported	zqVg3B	1	TRUE
bmi	hdl_mat_cond	maternal	adjusted	hdl	rs2257791	A	G	A	G	-0.0142	-0.0088	0.7515	0.7543	FALSE	FALSE	FALSE	dte8Ni	10	118643670	0.00460809	0.0561738	31350	TRUE	reported	10	118643670	0.002	1.8e-12	686831	TRUE	reported	zqVg3B	1	TRUE
bmi	hdl_mat_cond	maternal	adjusted	hdl	rs2271189	A	G	A	G	-0.0144	-0.00133333	0.4051	0.425	FALSE	FALSE	FALSE	dte8Ni	12	56494991	0.00395166	0.735807	31350	TRUE	reported	12	56494991	0.0018	5e-16	675192	TRUE	reported	zqVg3B	1	TRUE
bmi	hdl_mat_cond	maternal	adjusted	hdl	rs2281819	A	T	A	T	-0.016	0.0016	0.2302	0.2342	FALSE	TRUE	FALSE	dte8Ni	6	33771673	0.00460809	0.728429	31350	TRUE	reported	6	33771673	0.002	5.1e-15	687785	TRUE	reported	zqVg3B	1	TRUE
bmi	hdl_mat_cond	maternal	adjusted	hdl	rs2283093	T	C	T	C	0.0127	0.0004	0.2066	0.2265	FALSE	FALSE	FALSE	dte8Ni	7	126721231	0.00460809	0.930827	31350	TRUE	reported	7	126721231	0.0021	3.1e-09	691773	TRUE	reported	zqVg3B	1	TRUE
bmi	hdl_mat_cond	maternal	adjusted	hdl	rs2284746	C	G	C	G	0.0104	0.0076	0.4762	0.4609	FALSE	TRUE	TRUE	dte8Ni	1	17306675	0.00395166	0.0544494	31350	TRUE	reported	1	17306675	0.0017	1.4e-09	692206	TRUE	reported	zqVg3B	1	TRUE
bmi	hdl_mat_cond	maternal	adjusted	hdl	rs2285178	T	C	T	C	-0.0112	0.00233333	0.6891	0.703	FALSE	FALSE	FALSE	dte8Ni	22	38205989	0.00434596	0.591339	31350	TRUE	reported	22	38205989	0.0019	9.4e-09	638268	TRUE	reported	zqVg3B	1	TRUE
bmi	hdl_mat_cond	maternal	adjusted	hdl	rs2307111	T	C	T	C	0.0265	0.00866667	0.6038	0.6105	FALSE	FALSE	FALSE	dte8Ni	5	75003678	0.00408139	0.0337153	31350	TRUE	reported	5	75003678	0.0016	1.6e-58	795430	TRUE	reported	zqVg3B	1	TRUE
bmi	hdl_mat_cond	maternal	adjusted	hdl	rs2357760	A	G	A	G	0.0145	0.00166667	0.6754	0.6752	FALSE	FALSE	FALSE	dte8Ni	6	120213880	0.00421364	0.692444	31350	TRUE	reported	6	120213880	0.0017	6.8e-17	791053	TRUE	reported	zqVg3B	1	TRUE
bmi	hdl_mat_cond	maternal	adjusted	hdl	rs2365389	T	C	T	C	-0.0174	-0.00133333	0.4143	0.4245	FALSE	FALSE	FALSE	dte8Ni	3	61236462	0.00395166	0.735807	31350	TRUE	reported	3	61236462	0.0017	1.3e-25	783625	TRUE	reported	zqVg3B	1	TRUE
bmi	hdl_mat_cond	maternal	adjusted	hdl	rs2367112	T	G	T	G	0.0119	-0.00126667	0.5081	0.5002	FALSE	FALSE	FALSE	dte8Ni	5	64168193	0.00395166	0.748559	31350	TRUE	reported	5	64168193	0.0016	2.3e-13	794305	TRUE	reported	zqVg3B	1	TRUE
bmi	hdl_mat_cond	maternal	adjusted	hdl	rs2423668	T	C	T	C	0.0105	0.000866667	0.4495	0.4441	FALSE	FALSE	FALSE	dte8Ni	20	12430673	0.00408411	0.831948	31350	TRUE	reported	20	12430673	0.0019	2.8e-08	527352	TRUE	reported	zqVg3B	1	TRUE
bmi	hdl_mat_cond	maternal	adjusted	hdl	rs2425840	A	C	A	C	-0.0119	0.004	0.5941	0.5999	FALSE	FALSE	FALSE	dte8Ni	20	44904838	0.00408411	0.32738	31350	TRUE	reported	20	44904838	0.0018	1.6e-11	681680	TRUE	reported	zqVg3B	1	TRUE
bmi	hdl_mat_cond	maternal	adjusted	hdl	rs2429150	A	C	A	C	-0.0111	-0.00486667	0.5836	0.5674	FALSE	FALSE	FALSE	dte8Ni	12	2152655	0.00394921	0.217831	31350	TRUE	reported	12	2152655	0.0018	2.7e-10	686276	TRUE	reported	zqVg3B	1	TRUE
bmi	hdl_mat_cond	maternal	adjusted	hdl	rs2479958	A	G	A	G	0.0154	-0.000733333	0.4925	0.5041	FALSE	FALSE	FALSE	dte8Ni	13	111984244	0.00395166	0.852777	31350	TRUE	reported	13	111984244	0.0018	1.5e-17	664268	TRUE	reported	zqVg3B	1	TRUE
bmi	hdl_mat_cond	maternal	adjusted	hdl	rs2481665	T	C	T	C	0.0161	0.00553333	0.5592	0.5755	FALSE	FALSE	FALSE	dte8Ni	1	62594677	0.00395166	0.161437	31350	TRUE	reported	1	62594677	0.0016	7.2e-23	795247	TRUE	reported	zqVg3B	1	TRUE
bmi	hdl_mat_cond	maternal	adjusted	hdl	rs2543132	C	G	C	G	0.0146	-0.001	0.8134	0.8443	FALSE	TRUE	FALSE	dte8Ni	8	15536311	0.00539937	0.853067	31350	TRUE	reported	8	15536311	0.0022	5e-11	688326	TRUE	reported	zqVg3B	1	TRUE
bmi	hdl_mat_cond	maternal	adjusted	hdl	rs2600226	T	C	T	C	-0.0116	0.00453333	0.6697	0.6574	FALSE	FALSE	FALSE	dte8Ni	3	12928762	0.00421364	0.281985	31350	TRUE	reported	3	12928762	0.0019	3.7e-10	685285	TRUE	reported	zqVg3B	1	TRUE
bmi	hdl_mat_cond	maternal	adjusted	hdl	rs2605603	A	G	A	G	-0.0103	-0.00333333	0.4887	0.4896	FALSE	FALSE	FALSE	dte8Ni	11	93221105	0.00395166	0.398933	31350	TRUE	reported	11	93221105	0.0016	2.5e-10	790857	TRUE	reported	zqVg3B	1	TRUE
bmi	hdl_mat_cond	maternal	adjusted	hdl	rs2608703	A	C	A	C	0.0142	-0.000266667	0.4546	0.4765	FALSE	FALSE	FALSE	dte8Ni	12	41846769	0.00395166	0.946198	31350	TRUE	reported	12	41846769	0.0017	1.9e-16	686700	TRUE	reported	zqVg3B	1	TRUE
bmi	hdl_mat_cond	maternal	adjusted	hdl	rs2612576	A	T	A	T	-0.011	-0.00466667	0.2851	0.2843	FALSE	TRUE	FALSE	dte8Ni	18	42967950	0.00434596	0.282915	31350	TRUE	reported	18	42967950	0.0019	9.7e-09	688720	TRUE	reported	zqVg3B	1	TRUE
bmi	hdl_mat_cond	maternal	adjusted	hdl	rs262130	T	C	T	C	0.0127	-0.00653333	0.1969	0.1906	FALSE	FALSE	FALSE	dte8Ni	6	142853486	0.00500504	0.191773	31350	TRUE	reported	6	142853486	0.0023	1.8e-08	679542	TRUE	reported	zqVg3B	1	TRUE
bmi	hdl_mat_cond	maternal	adjusted	hdl	rs2693826	A	G	A	G	-0.0137	0.000666667	0.4421	0.4357	FALSE	FALSE	FALSE	dte8Ni	2	6160943	0.00395166	0.866028	31350	TRUE	reported	2	6160943	0.0017	2e-15	690808	TRUE	reported	zqVg3B	1	TRUE
bmi	hdl_mat_cond	maternal	adjusted	hdl	rs2694047	A	G	A	G	-0.0188	-0.00126667	0.253	0.2784	FALSE	FALSE	FALSE	dte8Ni	8	116750548	0.00434596	0.770701	31350	TRUE	reported	8	116750548	0.002	3.9e-21	690295	TRUE	reported	zqVg3B	1	TRUE
bmi	hdl_mat_cond	maternal	adjusted	hdl	rs273504	A	G	A	G	-0.0153	0.00133333	0.5734	0.5727	FALSE	FALSE	FALSE	dte8Ni	19	18215247	0.00395166	0.735807	31350	TRUE	reported	19	18215247	0.0018	4.4e-18	690672	TRUE	reported	zqVg3B	1	TRUE
bmi	hdl_mat_cond	maternal	adjusted	hdl	rs2744974	T	C	T	C	0.0249	-0.00213333	0.338	0.3165	FALSE	FALSE	FALSE	dte8Ni	6	34579431	0.00434596	0.623514	31350	TRUE	reported	6	34579431	0.0018	1.4e-45	789647	TRUE	reported	zqVg3B	1	TRUE
bmi	hdl_mat_cond	maternal	adjusted	hdl	rs2791653	A	G	A	G	0.0141	-0.0048	0.2423	0.2395	FALSE	FALSE	FALSE	dte8Ni	1	11129848	0.00460809	0.297576	31350	TRUE	reported	1	11129848	0.0019	1.3e-13	795271	TRUE	reported	zqVg3B	1	TRUE
bmi	hdl_mat_cond	maternal	adjusted	hdl	rs2820311	A	G	A	G	-0.0235	-0.00606667	0.6631	0.6513	FALSE	FALSE	FALSE	dte8Ni	1	201841476	0.00408139	0.137168	31350	TRUE	reported	1	201841476	0.0018	4.1e-38	691876	TRUE	reported	zqVg3B	1	TRUE
bmi	hdl_mat_cond	maternal	adjusted	hdl	rs28350	A	G	A	G	0.0177	-0.00353333	0.193	0.1851	FALSE	FALSE	FALSE	dte8Ni	3	42418446	0.00513479	0.49138	31350	TRUE	reported	3	42418446	0.0022	3.5e-15	686689	TRUE	reported	zqVg3B	1	TRUE
bmi	hdl_mat_cond	maternal	adjusted	hdl	rs2836964	T	C	T	C	0.011	-0.000133333	0.6424	0.6882	FALSE	FALSE	FALSE	dte8Ni	21	40631006	0.00421364	0.974757	31350	TRUE	reported	21	40631006	0.0018	1.3e-09	692353	TRUE	reported	zqVg3B	1	TRUE
bmi	hdl_mat_cond	maternal	adjusted	hdl	rs2861683	A	C	A	C	0.0144	-0.00413333	0.593	0.6065	FALSE	FALSE	FALSE	dte8Ni	2	67836507	0.00395166	0.295573	31350	TRUE	reported	2	67836507	0.0017	1.3e-16	691163	TRUE	reported	zqVg3B	1	TRUE
bmi	hdl_mat_cond	maternal	adjusted	hdl	rs287104	A	G	A	G	0.0115	-0.0104667	0.6604	0.6962	FALSE	FALSE	FALSE	dte8Ni	19	34290995	0.00421364	0.0129918	31350	TRUE	reported	19	34290995	0.0017	4.4e-11	787307	TRUE	reported	zqVg3B	1	TRUE
bmi	hdl_mat_cond	maternal	adjusted	hdl	rs2875762	C	G	C	G	0.0139	0.0046	0.2473	0.22	FALSE	TRUE	FALSE	dte8Ni	6	124925032	0.00487267	0.345148	31350	TRUE	reported	6	124925032	0.002	1.2e-11	685199	TRUE	reported	zqVg3B	1	TRUE
bmi	hdl_mat_cond	maternal	adjusted	hdl	rs2885415	A	G	A	G	-0.0158	-0.00213333	0.2531	0.2327	FALSE	FALSE	FALSE	dte8Ni	16	395396	0.00461078	0.643591	31350	TRUE	reported	16	395396	0.002	1.4e-15	690204	TRUE	reported	zqVg3B	1	TRUE
bmi	hdl_mat_cond	maternal	adjusted	hdl	rs2903971	T	G	T	G	0.0145	0.0024	0.8203	0.8368	FALSE	FALSE	FALSE	dte8Ni	3	116935744	0.00526705	0.648633	31350	TRUE	reported	3	116935744	0.0023	1.5e-10	690796	TRUE	reported	zqVg3B	1	TRUE
bmi	hdl_mat_cond	maternal	adjusted	hdl	rs2907948	A	G	A	G	-0.0141	0.00526667	0.2427	0.2368	FALSE	FALSE	FALSE	dte8Ni	7	150638484	0.00460809	0.253073	31350	TRUE	reported	7	150638484	0.0019	1.3e-13	794299	TRUE	reported	zqVg3B	1	TRUE
bmi	hdl_mat_cond	maternal	adjusted	hdl	rs2931434	T	C	T	C	-0.0104	0.00473333	0.3168	0.3151	FALSE	FALSE	FALSE	dte8Ni	5	73159098	0.00421364	0.261295	31350	TRUE	reported	5	73159098	0.0018	1.4e-08	690664	TRUE	reported	zqVg3B	1	TRUE
bmi	hdl_mat_cond	maternal	adjusted	hdl	rs294704	T	G	T	G	-0.0113	0.00106667	0.7239	0.71	FALSE	FALSE	FALSE	dte8Ni	5	152519088	0.00434596	0.806117	31350	TRUE	reported	5	152519088	0.0019	4e-09	690036	TRUE	reported	zqVg3B	1	TRUE
bmi	hdl_mat_cond	maternal	adjusted	hdl	rs3007105	T	C	T	C	0.0142	0.00206667	0.4697	0.4041	FALSE	FALSE	FALSE	dte8Ni	14	47367616	0.00408411	0.612838	31350	TRUE	reported	14	47367616	0.0017	1.1e-17	785488	TRUE	reported	zqVg3B	1	TRUE
bmi	hdl_mat_cond	maternal	adjusted	hdl	rs326889	T	C	T	C	-0.0129	0.00246667	0.3928	0.4022	FALSE	FALSE	FALSE	dte8Ni	4	112713436	0.00408139	0.545598	31350	TRUE	reported	4	112713436	0.0018	2.4e-13	688030	TRUE	reported	zqVg3B	1	TRUE
bmi	hdl_mat_cond	maternal	adjusted	hdl	rs331966	A	C	A	C	-0.0112	0.00513333	0.6208	0.613	FALSE	FALSE	FALSE	dte8Ni	4	143675717	0.00408139	0.208485	31350	TRUE	reported	4	143675717	0.0018	3.2e-10	687189	TRUE	reported	zqVg3B	1	TRUE
bmi	hdl_mat_cond	maternal	adjusted	hdl	rs339991	A	G	A	G	-0.0124	0.00846667	0.4369	0.4216	FALSE	FALSE	FALSE	dte8Ni	15	60913637	0.00395166	0.0321483	31350	TRUE	reported	15	60913637	0.0018	1.2e-12	686476	TRUE	reported	zqVg3B	1	TRUE
bmi	hdl_mat_cond	maternal	adjusted	hdl	rs349088	A	C	A	C	-0.0128	0.00886667	0.4976	0.48	FALSE	FALSE	FALSE	dte8Ni	11	84814393	0.00395166	0.0248463	31350	TRUE	reported	11	84814393	0.0017	1.8e-13	684401	TRUE	reported	zqVg3B	1	TRUE
bmi	hdl_mat_cond	maternal	adjusted	hdl	rs355777	C	G	C	G	0.0153	0.000666667	0.4106	0.3999	FALSE	TRUE	FALSE	dte8Ni	3	154034950	0.00394921	0.865946	31350	TRUE	reported	3	154034950	0.0017	1.4e-18	689978	TRUE	reported	zqVg3B	1	TRUE
bmi	hdl_mat_cond	maternal	adjusted	hdl	rs3731695	T	C	T	C	-0.0116	-0.0126	0.4418	0.4701	FALSE	FALSE	FALSE	dte8Ni	2	203820275	0.00395166	0.00142995	31350	TRUE	reported	2	203820275	0.0016	7.9e-13	793581	TRUE	reported	zqVg3B	1	TRUE
bmi	hdl_mat_cond	maternal	adjusted	hdl	rs3732084	T	C	T	C	-0.0107	0.002	0.3861	0.4163	FALSE	FALSE	FALSE	dte8Ni	2	207174316	0.00394921	0.612554	31350	TRUE	reported	2	207174316	0.0018	1.1e-09	691763	TRUE	reported	zqVg3B	1	TRUE
bmi	hdl_mat_cond	maternal	adjusted	hdl	rs3736485	A	G	A	G	0.0134	-0.003	0.4557	0.4342	FALSE	FALSE	FALSE	dte8Ni	15	51748610	0.00395166	0.447748	31350	TRUE	reported	15	51748610	0.0016	2.5e-16	790404	TRUE	reported	zqVg3B	1	TRUE
bmi	hdl_mat_cond	maternal	adjusted	hdl	rs3749897	T	C	T	C	0.0122	0.002	0.4172	0.41	FALSE	FALSE	FALSE	dte8Ni	6	42532102	0.00395166	0.612775	31350	TRUE	reported	6	42532102	0.0018	8.4e-12	638224	TRUE	reported	zqVg3B	1	TRUE
bmi	hdl_mat_cond	maternal	adjusted	hdl	rs3754963	A	T	A	T	0.0123	-0.0024	0.7426	0.7207	FALSE	TRUE	FALSE	dte8Ni	2	166185707	0.00434596	0.580786	31350	TRUE	reported	2	166185707	0.002	3.3e-10	691535	TRUE	reported	zqVg3B	1	TRUE
bmi	hdl_mat_cond	maternal	adjusted	hdl	rs3764835	A	G	A	G	-0.0141	-0.00386667	0.1528	0.1521	FALSE	FALSE	FALSE	dte8Ni	2	159519368	0.00553173	0.484554	31350	TRUE	reported	2	159519368	0.0024	3.1e-09	689505	TRUE	reported	zqVg3B	1	TRUE
bmi	hdl_mat_cond	maternal	adjusted	hdl	rs3800229	T	G	T	G	0.0175	-0.000933333	0.7123	0.7229	FALSE	FALSE	FALSE	dte8Ni	6	108996963	0.00434596	0.829956	31350	TRUE	reported	6	108996963	0.0018	1.4e-22	792474	TRUE	reported	zqVg3B	1	TRUE
bmi	hdl_mat_cond	maternal	adjusted	hdl	rs3803286	A	G	A	G	0.0181	-0.00793333	0.3431	0.3436	FALSE	FALSE	FALSE	dte8Ni	14	103246470	0.00408139	0.0519217	31350	TRUE	reported	14	103246470	0.0018	4.1e-23	691435	TRUE	reported	zqVg3B	1	TRUE
bmi	hdl_mat_cond	maternal	adjusted	hdl	rs3806572	A	G	A	G	-0.0145	0.00893333	0.2788	0.2632	FALSE	FALSE	FALSE	dte8Ni	2	55238677	0.00447835	0.0460664	31350	TRUE	reported	2	55238677	0.0019	1.6e-14	687646	TRUE	reported	zqVg3B	1	TRUE
bmi	hdl_mat_cond	maternal	adjusted	hdl	rs3807645	A	G	A	G	-0.0166	0.00413333	0.221	0.1872	FALSE	FALSE	FALSE	dte8Ni	7	77830091	0.00500504	0.408898	31350	TRUE	reported	7	77830091	0.0021	2.4e-15	683086	TRUE	reported	zqVg3B	1	TRUE
bmi	hdl_mat_cond	maternal	adjusted	hdl	rs3814883	T	C	T	C	0.0232	0.00653333	0.4764	0.4795	FALSE	FALSE	FALSE	dte8Ni	16	29994922	0.00395166	0.0982668	31350	TRUE	reported	16	29994922	0.0017	1.1e-40	685519	TRUE	reported	zqVg3B	1	TRUE
bmi	hdl_mat_cond	maternal	adjusted	hdl	rs3829849	T	C	T	C	0.0098	-0.00173333	0.3589	0.3649	FALSE	FALSE	FALSE	dte8Ni	9	129390800	0.00408139	0.671061	31350	TRUE	reported	9	129390800	0.0017	5.9e-09	793851	TRUE	reported	zqVg3B	1	TRUE
bmi	hdl_mat_cond	maternal	adjusted	hdl	rs38314	A	G	A	G	-0.012	0.00226667	0.4912	0.5145	FALSE	FALSE	FALSE	dte8Ni	7	70067315	0.00395166	0.566239	31350	TRUE	reported	7	70067315	0.0017	4.7e-12	689782	TRUE	reported	zqVg3B	1	TRUE
bmi	hdl_mat_cond	maternal	adjusted	hdl	rs3844598	A	G	A	G	-0.0095	-0.00393333	0.479	0.4648	FALSE	FALSE	FALSE	dte8Ni	5	140992235	0.00395166	0.31956	31350	TRUE	reported	5	140992235	0.0017	3.8e-08	690704	TRUE	reported	zqVg3B	1	TRUE
bmi	hdl_mat_cond	maternal	adjusted	hdl	rs3904244	A	T	A	T	0.0155	-0.0022	0.1377	0.1435	FALSE	TRUE	FALSE	dte8Ni	10	27361527	0.0056615	0.69758	31350	TRUE	reported	10	27361527	0.0025	4.3e-10	691180	TRUE	reported	zqVg3B	1	TRUE
bmi	hdl_mat_cond	maternal	adjusted	hdl	rs391300	T	C	T	C	0.0119	-0.000133333	0.3725	0.3694	FALSE	FALSE	FALSE	dte8Ni	17	2216258	0.00408139	0.973939	31350	TRUE	reported	17	2216258	0.0017	3.1e-12	791120	TRUE	reported	zqVg3B	1	TRUE
bmi	hdl_mat_cond	maternal	adjusted	hdl	rs3977755	T	C	T	C	-0.0135	0.0038	0.2804	0.2556	FALSE	FALSE	FALSE	dte8Ni	10	104420210	0.00461078	0.409851	31350	TRUE	reported	10	104420210	0.0019	5.9e-13	731529	TRUE	reported	zqVg3B	1	TRUE
bmi	hdl_mat_cond	maternal	adjusted	hdl	rs40067	A	G	A	G	-0.0266	-0.00733333	0.1713	0.186	FALSE	FALSE	FALSE	dte8Ni	5	107439012	0.00500259	0.142673	31350	TRUE	reported	5	107439012	0.0023	7.1e-30	681695	TRUE	reported	zqVg3B	1	TRUE
bmi	hdl_mat_cond	maternal	adjusted	hdl	rs4012234	T	G	T	G	-0.0141	-0.00246667	0.4076	0.3933	FALSE	FALSE	FALSE	dte8Ni	20	32553047	0.00408411	0.545866	31350	TRUE	reported	20	32553047	0.0018	9.9e-16	689653	TRUE	reported	zqVg3B	1	TRUE
bmi	hdl_mat_cond	maternal	adjusted	hdl	rs4072917	A	G	A	G	0.0115	0.00446667	0.4694	0.4743	FALSE	FALSE	FALSE	dte8Ni	8	143300279	0.00395166	0.258338	31350	TRUE	reported	8	143300279	0.0018	6.9e-11	684720	TRUE	reported	zqVg3B	1	TRUE
bmi	hdl_mat_cond	maternal	adjusted	hdl	rs4148155	A	G	A	G	0.0188	0.0058	0.8873	0.8849	FALSE	FALSE	FALSE	dte8Ni	4	89054667	0.0061882	0.348621	31350	TRUE	reported	4	89054667	0.0026	5e-13	794889	TRUE	reported	zqVg3B	1	TRUE
bmi	hdl_mat_cond	maternal	adjusted	hdl	rs4237643	T	G	T	G	0.0223	0.0054	0.3062	0.2997	FALSE	FALSE	FALSE	dte8Ni	11	43648368	0.00434596	0.21404	31350	TRUE	reported	11	43648368	0.0019	4.3e-33	692491	TRUE	reported	zqVg3B	1	TRUE
bmi	hdl_mat_cond	maternal	adjusted	hdl	rs427943	A	C	A	C	-0.017	-0.00353333	0.4331	0.4378	FALSE	FALSE	FALSE	dte8Ni	21	46570896	0.00395166	0.371247	31350	TRUE	reported	21	46570896	0.0017	7.3e-23	712095	TRUE	reported	zqVg3B	1	TRUE
bmi	hdl_mat_cond	maternal	adjusted	hdl	rs429343	A	G	A	G	0.015	0.000333333	0.4187	0.4276	FALSE	FALSE	FALSE	dte8Ni	2	147903382	0.00395166	0.932776	31350	TRUE	reported	2	147903382	0.0017	6.8e-18	689345	TRUE	reported	zqVg3B	1	TRUE
bmi	hdl_mat_cond	maternal	adjusted	hdl	rs4307239	A	G	A	G	-0.0115	-0.0066	0.5422	0.5361	FALSE	FALSE	FALSE	dte8Ni	7	24354300	0.00395166	0.0948827	31350	TRUE	reported	7	24354300	0.0017	3.9e-11	687289	TRUE	reported	zqVg3B	1	TRUE
bmi	hdl_mat_cond	maternal	adjusted	hdl	rs4358081	A	C	A	C	-0.0097	0.0044	0.5369	0.5127	FALSE	FALSE	FALSE	dte8Ni	2	29100642	0.00395166	0.265512	31350	TRUE	reported	2	29100642	0.0017	1.5e-08	690038	TRUE	reported	zqVg3B	1	TRUE
bmi	hdl_mat_cond	maternal	adjusted	hdl	rs4430672	T	C	T	C	0.0127	0.00826667	0.1996	0.2094	FALSE	FALSE	FALSE	dte8Ni	14	63094407	0.00487267	0.089784	31350	TRUE	reported	14	63094407	0.0022	3.9e-09	691400	TRUE	reported	zqVg3B	1	TRUE
bmi	hdl_mat_cond	maternal	adjusted	hdl	rs4500930	T	C	T	C	0.0156	-0.000733333	0.3461	0.3555	FALSE	FALSE	FALSE	dte8Ni	2	228985505	0.00408139	0.857406	31350	TRUE	reported	2	228985505	0.0018	6.5e-18	680852	TRUE	reported	zqVg3B	1	TRUE
bmi	hdl_mat_cond	maternal	adjusted	hdl	rs4516268	A	C	A	C	-0.0217	-0.0094	0.1925	0.2189	FALSE	FALSE	FALSE	dte8Ni	17	1846831	0.00487267	0.0537149	31350	TRUE	reported	17	1846831	0.0021	5.2e-25	786617	TRUE	reported	zqVg3B	1	TRUE
bmi	hdl_mat_cond	maternal	adjusted	hdl	rs4518345	A	G	A	G	-0.0117	-0.00793333	0.2842	0.3041	FALSE	FALSE	FALSE	dte8Ni	5	27185904	0.00421364	0.0597312	31350	TRUE	reported	5	27185904	0.0019	1e-09	688609	TRUE	reported	zqVg3B	1	TRUE
bmi	hdl_mat_cond	maternal	adjusted	hdl	rs4556997	A	C	A	C	0.0197	-0.0132667	0.1349	0.1263	FALSE	FALSE	FALSE	dte8Ni	2	100814858	0.00592607	0.0251758	31350	TRUE	reported	2	100814858	0.0024	6.9e-17	792972	TRUE	reported	zqVg3B	1	TRUE
bmi	hdl_mat_cond	maternal	adjusted	hdl	rs4589691	C	G	C	G	-0.0141	0.0074	0.8421	0.8684	FALSE	TRUE	FALSE	dte8Ni	2	144051398	0.00592908	0.212	31350	TRUE	reported	2	144051398	0.0024	4.7e-09	688253	TRUE	reported	zqVg3B	1	TRUE
bmi	hdl_mat_cond	maternal	adjusted	hdl	rs4639527	A	G	A	G	-0.0172	-0.00466667	0.6988	0.6856	FALSE	FALSE	FALSE	dte8Ni	2	416815	0.00421364	0.268072	31350	TRUE	reported	2	416815	0.0019	3.3e-20	691706	TRUE	reported	zqVg3B	1	TRUE
bmi	hdl_mat_cond	maternal	adjusted	hdl	rs4653017	T	C	T	C	0.0122	-0.0008	0.6818	0.6995	FALSE	FALSE	FALSE	dte8Ni	1	33776728	0.00434596	0.853952	31350	TRUE	reported	1	33776728	0.0018	4.5e-11	686378	TRUE	reported	zqVg3B	1	TRUE
bmi	hdl_mat_cond	maternal	adjusted	hdl	rs4660443	T	C	T	C	0.0164	0.00506667	0.2218	0.2036	FALSE	FALSE	FALSE	dte8Ni	1	39591779	0.00487267	0.298426	31350	TRUE	reported	1	39591779	0.0021	6.8e-15	687234	TRUE	reported	zqVg3B	1	TRUE
bmi	hdl_mat_cond	maternal	adjusted	hdl	rs4671328	T	G	T	G	0.0219	0.0068	0.4467	0.4769	FALSE	FALSE	FALSE	dte8Ni	2	58935282	0.00395166	0.0852876	31350	TRUE	reported	2	58935282	0.0017	2.2e-36	679487	TRUE	reported	zqVg3B	1	TRUE
bmi	hdl_mat_cond	maternal	adjusted	hdl	rs4722398	T	C	T	C	0.0158	0.0156667	0.1336	0.1254	FALSE	FALSE	FALSE	dte8Ni	7	3125220	0.00592607	0.00820091	31350	TRUE	reported	7	3125220	0.0025	3.6e-10	692509	TRUE	reported	zqVg3B	1	TRUE
bmi	hdl_mat_cond	maternal	adjusted	hdl	rs4740619	T	C	T	C	0.0186	0.0052	0.5479	0.5556	FALSE	FALSE	FALSE	dte8Ni	9	15634326	0.00395166	0.188206	31350	TRUE	reported	9	15634326	0.0016	2.3e-30	794491	TRUE	reported	zqVg3B	1	TRUE
bmi	hdl_mat_cond	maternal	adjusted	hdl	rs4757144	A	G	A	G	0.0169	-0.00613333	0.5878	0.561	FALSE	FALSE	FALSE	dte8Ni	11	13331226	0.00395166	0.12064	31350	TRUE	reported	11	13331226	0.0018	5.6e-22	690082	TRUE	reported	zqVg3B	1	TRUE
bmi	hdl_mat_cond	maternal	adjusted	hdl	rs4783830	A	G	A	G	-0.0105	0.00113333	0.3074	0.3231	FALSE	FALSE	FALSE	dte8Ni	16	54255346	0.00421364	0.787955	31350	TRUE	reported	16	54255346	0.0019	2.4e-08	675527	TRUE	reported	zqVg3B	1	TRUE
bmi	hdl_mat_cond	maternal	adjusted	hdl	rs4786903	A	G	A	G	-0.0125	-0.00353333	0.2632	0.2936	FALSE	FALSE	FALSE	dte8Ni	16	6697104	0.00434596	0.41621	31350	TRUE	reported	16	6697104	0.002	3.5e-10	680139	TRUE	reported	zqVg3B	1	TRUE
bmi	hdl_mat_cond	maternal	adjusted	hdl	rs4800191	C	G	C	G	0.0103	-0.00353333	0.6369	0.6338	FALSE	TRUE	FALSE	dte8Ni	18	22461398	0.00408139	0.386645	31350	TRUE	reported	18	22461398	0.0017	2.5e-09	785353	TRUE	reported	zqVg3B	1	TRUE
bmi	hdl_mat_cond	maternal	adjusted	hdl	rs4801117	A	C	A	C	0.0104	-0.00453333	0.3676	0.3914	FALSE	FALSE	FALSE	dte8Ni	18	52628923	0.00408139	0.266683	31350	TRUE	reported	18	52628923	0.0018	4.6e-09	689905	TRUE	reported	zqVg3B	1	TRUE
bmi	hdl_mat_cond	maternal	adjusted	hdl	rs4818225	A	G	A	G	-0.0117	0.0042	0.3394	0.3547	FALSE	FALSE	FALSE	dte8Ni	21	42629895	0.00408139	0.303451	31350	TRUE	reported	21	42629895	0.0018	2.3e-10	688274	TRUE	reported	zqVg3B	1	TRUE
bmi	hdl_mat_cond	maternal	adjusted	hdl	rs4820408	T	G	T	G	0.0151	0.00513333	0.408	0.3787	FALSE	FALSE	FALSE	dte8Ni	22	40604945	0.00394921	0.193656	31350	TRUE	reported	22	40604945	0.0017	2.1e-19	794185	TRUE	reported	zqVg3B	1	TRUE
bmi	hdl_mat_cond	maternal	adjusted	hdl	rs4851029	T	G	T	G	-0.0121	0.00393333	0.4753	0.4978	FALSE	FALSE	FALSE	dte8Ni	2	104159785	0.00395166	0.31956	31350	TRUE	reported	2	104159785	0.0017	1.7e-12	689752	TRUE	reported	zqVg3B	1	TRUE
bmi	hdl_mat_cond	maternal	adjusted	hdl	rs4858193	T	C	T	C	0.0129	-0.000466667	0.7221	0.6891	FALSE	FALSE	FALSE	dte8Ni	3	20441050	0.00421364	0.911814	31350	TRUE	reported	3	20441050	0.0019	1.6e-11	686850	TRUE	reported	zqVg3B	1	TRUE
bmi	hdl_mat_cond	maternal	adjusted	hdl	rs4864201	T	C	T	C	0.0141	-0.00546667	0.3531	0.3346	FALSE	FALSE	FALSE	dte8Ni	4	130731284	0.00421364	0.194503	31350	TRUE	reported	4	130731284	0.0017	1.5e-16	795263	TRUE	reported	zqVg3B	1	TRUE
bmi	hdl_mat_cond	maternal	adjusted	hdl	rs4880341	T	C	T	C	-0.0118	0.00173333	0.5606	0.5763	FALSE	FALSE	FALSE	dte8Ni	10	133992689	0.00395166	0.660926	31350	TRUE	reported	10	133992689	0.0017	1.1e-11	689012	TRUE	reported	zqVg3B	1	TRUE
bmi	hdl_mat_cond	maternal	adjusted	hdl	rs4906908	T	G	T	G	-0.0103	-0.00186667	0.4747	0.4661	FALSE	FALSE	FALSE	dte8Ni	15	27040082	0.00395166	0.636659	31350	TRUE	reported	15	27040082	0.0017	2.5e-09	691345	TRUE	reported	zqVg3B	1	TRUE
bmi	hdl_mat_cond	maternal	adjusted	hdl	rs491711	A	C	A	C	0.0115	0.0034	0.684	0.6922	FALSE	FALSE	FALSE	dte8Ni	11	28742220	0.00421364	0.419723	31350	TRUE	reported	11	28742220	0.0019	1.1e-09	685113	TRUE	reported	zqVg3B	1	TRUE
bmi	hdl_mat_cond	maternal	adjusted	hdl	rs4929923	T	C	T	C	-0.0181	-0.0042	0.3624	0.3605	FALSE	FALSE	FALSE	dte8Ni	11	8639200	0.00408139	0.303451	31350	TRUE	reported	11	8639200	0.0017	7.2e-27	794933	TRUE	reported	zqVg3B	1	TRUE
bmi	hdl_mat_cond	maternal	adjusted	hdl	rs4936175	T	C	T	C	-0.0122	-0.00373333	0.5555	0.5812	FALSE	FALSE	FALSE	dte8Ni	11	132641959	0.00395166	0.344786	31350	TRUE	reported	11	132641959	0.0017	1.4e-12	692569	TRUE	reported	zqVg3B	1	TRUE
bmi	hdl_mat_cond	maternal	adjusted	hdl	rs4952843	A	G	A	G	0.0131	0.00393333	0.6193	0.6002	FALSE	FALSE	FALSE	dte8Ni	2	46957845	0.00408139	0.335184	31350	TRUE	reported	2	46957845	0.0018	6.8e-14	692482	TRUE	reported	zqVg3B	1	TRUE
bmi	hdl_mat_cond	maternal	adjusted	hdl	rs4954638	A	C	A	C	0.0118	-0.00273333	0.7508	0.7911	FALSE	FALSE	FALSE	dte8Ni	2	137435455	0.00487267	0.57483	31350	TRUE	reported	2	137435455	0.002	2.9e-09	689971	TRUE	reported	zqVg3B	1	TRUE
bmi	hdl_mat_cond	maternal	adjusted	hdl	rs4968656	A	G	A	G	-0.0116	0.00413333	0.6784	0.6941	FALSE	FALSE	FALSE	dte8Ni	17	61616959	0.00421364	0.326622	31350	TRUE	reported	17	61616959	0.0019	8.2e-10	675153	TRUE	reported	zqVg3B	1	TRUE
bmi	hdl_mat_cond	maternal	adjusted	hdl	rs4981693	A	G	A	G	0.0206	-0.00653333	0.771	0.741	FALSE	FALSE	FALSE	dte8Ni	14	29680331	0.0044759	0.144381	31350	TRUE	reported	14	29680331	0.002	6.9e-24	689120	TRUE	reported	zqVg3B	1	TRUE
bmi	hdl_mat_cond	maternal	adjusted	hdl	rs4986044	T	C	T	C	-0.0164	0.0022	0.4687	0.4403	FALSE	FALSE	FALSE	dte8Ni	17	21261560	0.00395166	0.577713	31350	TRUE	reported	17	21261560	0.0016	3.3e-23	787219	TRUE	reported	zqVg3B	1	TRUE
bmi	hdl_mat_cond	maternal	adjusted	hdl	rs538579	C	G	C	G	0.0137	0.00106667	0.3228	0.3192	FALSE	TRUE	FALSE	dte8Ni	3	62711674	0.00421364	0.800155	31350	TRUE	reported	3	62711674	0.0019	1.3e-13	688452	TRUE	reported	zqVg3B	1	TRUE
bmi	hdl_mat_cond	maternal	adjusted	hdl	rs543874	A	G	A	G	-0.0475	0.0052	0.8048	0.7669	FALSE	FALSE	FALSE	dte8Ni	1	177889480	0.00460809	0.25913	31350	TRUE	reported	1	177889480	0.002	1.2e-122	795504	TRUE	reported	zqVg3B	1	TRUE
bmi	hdl_mat_cond	maternal	adjusted	hdl	rs559231	T	G	T	G	0.0135	-0.00273333	0.3956	0.3801	FALSE	FALSE	FALSE	dte8Ni	18	39644247	0.00408139	0.503045	31350	TRUE	reported	18	39644247	0.0018	2.4e-14	685154	TRUE	reported	zqVg3B	1	TRUE
bmi	hdl_mat_cond	maternal	adjusted	hdl	rs577525	T	C	T	C	-0.0166	-0.00566667	0.4324	0.4233	FALSE	FALSE	FALSE	dte8Ni	10	99769388	0.00395166	0.151573	31350	TRUE	reported	10	99769388	0.0017	9.7e-22	690616	TRUE	reported	zqVg3B	1	TRUE
bmi	hdl_mat_cond	maternal	adjusted	hdl	rs592483	T	C	T	C	-0.0147	0.00933333	0.5716	0.5512	FALSE	FALSE	FALSE	dte8Ni	11	69445173	0.00395166	0.0181826	31350	TRUE	reported	11	69445173	0.0017	2e-18	781871	TRUE	reported	zqVg3B	1	TRUE
bmi	hdl_mat_cond	maternal	adjusted	hdl	rs6011457	A	T	A	T	-0.0116	-0.00466667	0.4975	0.5059	FALSE	TRUE	TRUE	dte8Ni	20	61530915	0.00395166	0.237627	31350	TRUE	reported	20	61530915	0.0017	2.7e-11	690692	TRUE	reported	zqVg3B	1	TRUE
bmi	hdl_mat_cond	maternal	adjusted	hdl	rs6050446	A	G	A	G	-0.0343	-0.0129333	0.02999	0.0278	FALSE	FALSE	FALSE	dte8Ni	20	25195509	0.0119874	0.280628	31350	TRUE	reported	20	25195509	0.0047	4.4e-13	766287	TRUE	reported	zqVg3B	1	TRUE
bmi	hdl_mat_cond	maternal	adjusted	hdl	rs621042	A	C	A	C	-0.0107	-0.00893333	0.451	0.4714	FALSE	FALSE	FALSE	dte8Ni	12	18789007	0.00395166	0.0237806	31350	TRUE	reported	12	18789007	0.0017	6.3e-10	689121	TRUE	reported	zqVg3B	1	TRUE
bmi	hdl_mat_cond	maternal	adjusted	hdl	rs6235	C	G	C	G	-0.0175	-0.0026	0.7298	0.7285	FALSE	TRUE	FALSE	dte8Ni	5	95728898	0.00447835	0.561529	31350	TRUE	reported	5	95728898	0.0019	1.5e-19	691708	TRUE	reported	zqVg3B	1	TRUE
bmi	hdl_mat_cond	maternal	adjusted	hdl	rs6265	T	C	T	C	-0.0412	6.66667e-05	0.1951	0.1879	FALSE	FALSE	FALSE	dte8Ni	11	27679916	0.00500504	0.989373	31350	TRUE	reported	11	27679916	0.0021	1e-86	795458	TRUE	reported	zqVg3B	1	TRUE
bmi	hdl_mat_cond	maternal	adjusted	hdl	rs629443	T	G	T	G	0.0116	-0.00153333	0.2501	0.257	FALSE	FALSE	FALSE	dte8Ni	13	76386075	0.0044759	0.731918	31350	TRUE	reported	13	76386075	0.0019	1.4e-09	790044	TRUE	reported	zqVg3B	1	TRUE
bmi	hdl_mat_cond	maternal	adjusted	hdl	rs6448587	A	C	A	C	0.0167	0.0133333	0.8109	0.8201	FALSE	FALSE	FALSE	dte8Ni	4	28561990	0.00513479	0.00941339	31350	TRUE	reported	4	28561990	0.0023	2.3e-13	691097	TRUE	reported	zqVg3B	1	TRUE
bmi	hdl_mat_cond	maternal	adjusted	hdl	rs645040	T	G	T	G	0.0171	-0.00126667	0.7762	0.7733	FALSE	FALSE	FALSE	dte8Ni	3	135926622	0.00474035	0.789308	31350	TRUE	reported	3	135926622	0.002	2.5e-18	795579	TRUE	reported	zqVg3B	1	TRUE
bmi	hdl_mat_cond	maternal	adjusted	hdl	rs6461115	A	G	A	G	0.0144	-0.00853333	0.7715	0.7821	FALSE	FALSE	FALSE	dte8Ni	7	2103668	0.00474035	0.0718372	31350	TRUE	reported	7	2103668	0.0019	1.2e-13	791735	TRUE	reported	zqVg3B	1	TRUE
bmi	hdl_mat_cond	maternal	adjusted	hdl	rs6471941	A	G	A	G	0.0156	-0.00426667	0.1684	0.1802	FALSE	FALSE	FALSE	dte8Ni	8	62117973	0.00513479	0.406012	31350	TRUE	reported	8	62117973	0.0021	3.1e-13	793986	TRUE	reported	zqVg3B	1	TRUE
bmi	hdl_mat_cond	maternal	adjusted	hdl	rs6500208	A	G	A	G	0.014	0.00513333	0.2006	0.2143	FALSE	FALSE	FALSE	dte8Ni	16	49011249	0.00474035	0.278852	31350	TRUE	reported	16	49011249	0.002	4.1e-12	781931	TRUE	reported	zqVg3B	1	TRUE
bmi	hdl_mat_cond	maternal	adjusted	hdl	rs6512302	C	G	C	G	0.0142	-0.00926667	0.7511	0.7286	FALSE	TRUE	FALSE	dte8Ni	20	62691550	0.00447835	0.0385258	31350	TRUE	reported	20	62691550	0.002	2.1e-12	686053	TRUE	reported	zqVg3B	1	TRUE
bmi	hdl_mat_cond	maternal	adjusted	hdl	rs6545714	A	G	A	G	-0.0191	0.00446667	0.6139	0.6113	FALSE	FALSE	FALSE	dte8Ni	2	59307725	0.00394921	0.258043	31350	TRUE	reported	2	59307725	0.0017	9.1e-31	793368	TRUE	reported	zqVg3B	1	TRUE
bmi	hdl_mat_cond	maternal	adjusted	hdl	rs6551278	T	C	T	C	-0.0181	0.00933333	0.1471	0.1415	FALSE	FALSE	FALSE	dte8Ni	3	88199298	0.00566414	0.0993952	31350	TRUE	reported	3	88199298	0.0022	7.2e-16	794975	TRUE	reported	zqVg3B	1	TRUE
bmi	hdl_mat_cond	maternal	adjusted	hdl	rs6556301	T	G	T	G	-0.0111	0	0.3596	0.3645	FALSE	FALSE	FALSE	dte8Ni	5	176527577	0.00408139	1	31350	TRUE	reported	5	176527577	0.0018	4.1e-10	734744	TRUE	reported	zqVg3B	1	TRUE
bmi	hdl_mat_cond	maternal	adjusted	hdl	rs657452	A	G	A	G	0.0188	-0.00133333	0.3784	0.3669	FALSE	FALSE	FALSE	dte8Ni	1	49589847	0.00408139	0.743905	31350	TRUE	reported	1	49589847	0.0017	7.2e-29	767846	TRUE	reported	zqVg3B	1	TRUE
bmi	hdl_mat_cond	maternal	adjusted	hdl	rs6587552	A	G	A	G	0.0173	0.000466667	0.2409	0.2447	FALSE	FALSE	FALSE	dte8Ni	1	151018861	0.00460809	0.919335	31350	TRUE	reported	1	151018861	0.002	1.6e-17	689723	TRUE	reported	zqVg3B	1	TRUE
bmi	hdl_mat_cond	maternal	adjusted	hdl	rs6591407	A	C	A	C	-0.0118	0.000133333	0.1861	0.1808	FALSE	FALSE	FALSE	dte8Ni	11	56914157	0.00513479	0.979284	31350	TRUE	reported	11	56914157	0.0021	1.9e-08	794246	TRUE	reported	zqVg3B	1	TRUE
bmi	hdl_mat_cond	maternal	adjusted	hdl	rs6593688	A	G	A	G	-0.0137	0.00326667	0.6267	0.6346	FALSE	FALSE	FALSE	dte8Ni	1	96322205	0.00408139	0.42349	31350	TRUE	reported	1	96322205	0.0018	8.6e-15	691779	TRUE	reported	zqVg3B	1	TRUE
bmi	hdl_mat_cond	maternal	adjusted	hdl	rs6595205	C	G	C	G	0.0114	-0.0012	0.4695	0.4896	FALSE	TRUE	TRUE	dte8Ni	5	119372533	0.00395166	0.761379	31350	TRUE	reported	5	119372533	0.0016	2e-12	794525	TRUE	reported	zqVg3B	1	TRUE
bmi	hdl_mat_cond	maternal	adjusted	hdl	rs663129	A	G	A	G	0.0545	-0.00673333	0.2301	0.2533	FALSE	FALSE	FALSE	dte8Ni	18	57838401	0.0044759	0.13249	31350	TRUE	reported	18	57838401	0.0019	1.6e-178	788948	TRUE	reported	zqVg3B	1	TRUE
bmi	hdl_mat_cond	maternal	adjusted	hdl	rs6673081	T	C	T	C	0.01	-0.006	0.4466	0.4558	FALSE	FALSE	FALSE	dte8Ni	1	154989595	0.00395166	0.128926	31350	TRUE	reported	1	154989595	0.0018	1.8e-08	677818	TRUE	reported	zqVg3B	1	TRUE
bmi	hdl_mat_cond	maternal	adjusted	hdl	rs6692586	A	G	A	G	0.0192	-0.000333333	0.168	0.1614	FALSE	FALSE	FALSE	dte8Ni	1	23299906	0.00539937	0.950773	31350	TRUE	reported	1	23299906	0.0023	1.1e-16	690921	TRUE	reported	zqVg3B	1	TRUE
bmi	hdl_mat_cond	maternal	adjusted	hdl	rs6712	C	G	C	G	0.0138	0.00233333	0.1368	0.1396	FALSE	TRUE	FALSE	dte8Ni	22	50637922	0.00579376	0.687145	31350	TRUE	reported	22	50637922	0.0025	4.4e-08	688469	TRUE	reported	zqVg3B	1	TRUE
bmi	hdl_mat_cond	maternal	adjusted	hdl	rs6734537	T	C	T	C	-0.0133	-0.00353333	0.8029	0.7996	FALSE	FALSE	FALSE	dte8Ni	2	207925963	0.00487267	0.46837	31350	TRUE	reported	2	207925963	0.0022	1e-09	687293	TRUE	reported	zqVg3B	1	TRUE
bmi	hdl_mat_cond	maternal	adjusted	hdl	rs6764533	A	G	A	G	0.0116	0.0134667	0.359	0.3602	FALSE	FALSE	FALSE	dte8Ni	3	196088464	0.00408139	0.000968467	31350	TRUE	reported	3	196088464	0.0018	1.4e-10	690832	TRUE	reported	zqVg3B	1	TRUE
bmi	hdl_mat_cond	maternal	adjusted	hdl	rs676749	A	T	A	T	-0.0104	0.00833333	0.502	0.5212	FALSE	TRUE	TRUE	dte8Ni	20	3026069	0.00395166	0.0349601	31350	TRUE	reported	20	3026069	0.0017	1.7e-09	691753	TRUE	reported	zqVg3B	1	TRUE
bmi	hdl_mat_cond	maternal	adjusted	hdl	rs6781254	T	C	T	C	0.0112	-0.0026	0.3034	0.3167	FALSE	FALSE	FALSE	dte8Ni	3	80649139	0.00421364	0.537206	31350	TRUE	reported	3	80649139	0.0018	4.9e-10	777021	TRUE	reported	zqVg3B	1	TRUE
bmi	hdl_mat_cond	maternal	adjusted	hdl	rs6792696	A	G	A	G	0.0104	0.00526667	0.3476	0.3691	FALSE	FALSE	FALSE	dte8Ni	3	81874009	0.00408139	0.196908	31350	TRUE	reported	3	81874009	0.0017	6.6e-10	791777	TRUE	reported	zqVg3B	1	TRUE
bmi	hdl_mat_cond	maternal	adjusted	hdl	rs6804842	A	G	A	G	-0.0156	0.000533333	0.428	0.4184	FALSE	FALSE	FALSE	dte8Ni	3	25106437	0.00395166	0.89264	31350	TRUE	reported	3	25106437	0.0017	3.6e-21	789179	TRUE	reported	zqVg3B	1	TRUE
bmi	hdl_mat_cond	maternal	adjusted	hdl	rs6812882	T	C	T	C	-0.0113	-0.00446667	0.7288	0.7135	FALSE	FALSE	FALSE	dte8Ni	4	52772984	0.00434596	0.304056	31350	TRUE	reported	4	52772984	0.0019	2.5e-09	690675	TRUE	reported	zqVg3B	1	TRUE
bmi	hdl_mat_cond	maternal	adjusted	hdl	rs6841761	T	G	T	G	-0.0131	0.0026	0.5252	0.547	FALSE	FALSE	FALSE	dte8Ni	4	25423538	0.00395166	0.510569	31350	TRUE	reported	4	25423538	0.0016	6.4e-16	793477	TRUE	reported	zqVg3B	1	TRUE
bmi	hdl_mat_cond	maternal	adjusted	hdl	rs6985109	A	G	A	G	-0.0177	0.001	0.5338	0.5321	FALSE	FALSE	FALSE	dte8Ni	8	10761585	0.00395166	0.800223	31350	TRUE	reported	8	10761585	0.0017	1.5e-26	793993	TRUE	reported	zqVg3B	1	TRUE
bmi	hdl_mat_cond	maternal	adjusted	hdl	rs7024334	T	G	T	G	0.0138	0.000933333	0.2258	0.222	FALSE	FALSE	FALSE	dte8Ni	9	109072075	0.00474035	0.843913	31350	TRUE	reported	9	109072075	0.002	3.1e-12	782431	TRUE	reported	zqVg3B	1	TRUE
bmi	hdl_mat_cond	maternal	adjusted	hdl	rs7025938	C	G	C	G	-0.0166	-0.0042	0.6813	0.6883	FALSE	TRUE	FALSE	dte8Ni	9	103088321	0.00421364	0.31888	31350	TRUE	reported	9	103088321	0.0019	3.7e-19	691581	TRUE	reported	zqVg3B	1	TRUE
bmi	hdl_mat_cond	maternal	adjusted	hdl	rs7084454	A	G	A	G	0.0193	0.00973333	0.335	0.333	FALSE	FALSE	FALSE	dte8Ni	10	21821274	0.00421364	0.0208906	31350	TRUE	reported	10	21821274	0.0019	4e-25	678564	TRUE	reported	zqVg3B	1	TRUE
bmi	hdl_mat_cond	maternal	adjusted	hdl	rs7102454	T	C	T	C	-0.0158	0.00706667	0.6565	0.6606	FALSE	FALSE	FALSE	dte8Ni	11	65594820	0.00421364	0.0935246	31350	TRUE	reported	11	65594820	0.0018	2.4e-18	691134	TRUE	reported	zqVg3B	1	TRUE
bmi	hdl_mat_cond	maternal	adjusted	hdl	rs7117238	A	G	A	G	-0.0131	0.00346667	0.168	0.1452	FALSE	FALSE	FALSE	dte8Ni	11	78040259	0.00553173	0.530864	31350	TRUE	reported	11	78040259	0.0022	2.5e-09	788879	TRUE	reported	zqVg3B	1	TRUE
bmi	hdl_mat_cond	maternal	adjusted	hdl	rs7124681	A	C	A	C	0.0263	-0.000333333	0.4133	0.4124	FALSE	FALSE	FALSE	dte8Ni	11	47529947	0.00395166	0.932776	31350	TRUE	reported	11	47529947	0.0016	3.2e-58	795474	TRUE	reported	zqVg3B	1	TRUE
bmi	hdl_mat_cond	maternal	adjusted	hdl	rs7138803	A	G	A	G	0.03	0.0042	0.3772	0.3876	FALSE	FALSE	FALSE	dte8Ni	12	50247468	0.00408139	0.303451	31350	TRUE	reported	12	50247468	0.0017	2.3e-71	795588	TRUE	reported	zqVg3B	1	TRUE
bmi	hdl_mat_cond	maternal	adjusted	hdl	rs7144011	T	G	T	G	0.0282	0.000733333	0.2136	0.1962	FALSE	FALSE	FALSE	dte8Ni	14	79940383	0.00500504	0.883512	31350	TRUE	reported	14	79940383	0.002	5.2e-47	794117	TRUE	reported	zqVg3B	1	TRUE
bmi	hdl_mat_cond	maternal	adjusted	hdl	rs7172627	A	G	A	G	-0.0117	-6.66667e-05	0.5281	0.5246	FALSE	FALSE	FALSE	dte8Ni	15	31877690	0.00395166	0.98654	31350	TRUE	reported	15	31877690	0.0017	1.1e-11	690458	TRUE	reported	zqVg3B	1	TRUE
bmi	hdl_mat_cond	maternal	adjusted	hdl	rs7173441	A	T	A	T	0.0119	-6.66667e-05	0.402	0.3905	FALSE	TRUE	FALSE	dte8Ni	15	46548624	0.00408411	0.986976	31350	TRUE	reported	15	46548624	0.0018	1.2e-11	688952	TRUE	reported	zqVg3B	1	TRUE
bmi	hdl_mat_cond	maternal	adjusted	hdl	rs7181498	T	C	T	C	0.0163	0.0098	0.3691	0.3488	FALSE	FALSE	FALSE	dte8Ni	15	95271404	0.00421364	0.0200304	31350	TRUE	reported	15	95271404	0.0018	1e-19	690980	TRUE	reported	zqVg3B	1	TRUE
bmi	hdl_mat_cond	maternal	adjusted	hdl	rs7196720	T	C	T	C	0.0129	-0.0034	0.4932	0.4597	FALSE	FALSE	FALSE	dte8Ni	16	24534662	0.00395166	0.389569	31350	TRUE	reported	16	24534662	0.0017	7.3e-14	689863	TRUE	reported	zqVg3B	1	TRUE
bmi	hdl_mat_cond	maternal	adjusted	hdl	rs7206608	C	G	C	G	-0.0132	-0.00613333	0.6854	0.6607	FALSE	TRUE	FALSE	dte8Ni	16	82872628	0.00421364	0.145506	31350	TRUE	reported	16	82872628	0.0019	1.3e-12	689058	TRUE	reported	zqVg3B	1	TRUE
bmi	hdl_mat_cond	maternal	adjusted	hdl	rs7222349	A	G	A	G	0.0115	-0.0038	0.3441	0.3239	FALSE	FALSE	FALSE	dte8Ni	17	42304644	0.00421364	0.367146	31350	TRUE	reported	17	42304644	0.0018	3.3e-10	692215	TRUE	reported	zqVg3B	1	TRUE
bmi	hdl_mat_cond	maternal	adjusted	hdl	rs7249149	A	G	A	G	0.0124	6.66667e-05	0.7256	0.7162	FALSE	FALSE	FALSE	dte8Ni	19	51774538	0.00434596	0.987761	31350	TRUE	reported	19	51774538	0.0019	9.3e-11	690735	TRUE	reported	zqVg3B	1	TRUE
bmi	hdl_mat_cond	maternal	adjusted	hdl	rs7313220	A	G	A	G	0.0122	0.005	0.4861	0.5112	FALSE	FALSE	FALSE	dte8Ni	12	17196832	0.00395166	0.205767	31350	TRUE	reported	12	17196832	0.0017	1.4e-12	689327	TRUE	reported	zqVg3B	1	TRUE
bmi	hdl_mat_cond	maternal	adjusted	hdl	rs7313924	C	G	C	G	0.0101	-0.00106667	0.7138	0.7022	FALSE	TRUE	FALSE	dte8Ni	12	89899912	0.00421364	0.800155	31350	TRUE	reported	12	89899912	0.0018	3.5e-08	785448	TRUE	reported	zqVg3B	1	TRUE
bmi	hdl_mat_cond	maternal	adjusted	hdl	rs7318817	T	C	T	C	-0.0155	-0.004	0.6071	0.6437	FALSE	FALSE	FALSE	dte8Ni	13	28617708	0.00408139	0.327057	31350	TRUE	reported	13	28617708	0.0018	2.7e-18	691917	TRUE	reported	zqVg3B	1	TRUE
bmi	hdl_mat_cond	maternal	adjusted	hdl	rs7334078	T	C	T	C	0.0121	-0.00533333	0.7118	0.7307	FALSE	FALSE	FALSE	dte8Ni	13	99120484	0.00447835	0.233687	31350	TRUE	reported	13	99120484	0.0019	2.2e-10	688374	TRUE	reported	zqVg3B	1	TRUE
bmi	hdl_mat_cond	maternal	adjusted	hdl	rs7488867	T	C	T	C	-0.0204	-0.00106667	0.2639	0.2455	FALSE	FALSE	FALSE	dte8Ni	12	103699685	0.00447835	0.811739	31350	TRUE	reported	12	103699685	0.002	8.4e-24	635746	TRUE	reported	zqVg3B	1	TRUE
bmi	hdl_mat_cond	maternal	adjusted	hdl	rs7498665	A	G	A	G	-0.0271	-0.00146667	0.5962	0.5905	FALSE	FALSE	FALSE	dte8Ni	16	28883241	0.00395166	0.710524	31350	TRUE	reported	16	28883241	0.0017	5.6e-60	790299	TRUE	reported	zqVg3B	1	TRUE
bmi	hdl_mat_cond	maternal	adjusted	hdl	rs7503597	T	G	T	G	0.0134	-0.00353333	0.2934	0.3358	FALSE	FALSE	FALSE	dte8Ni	17	79049273	0.00421364	0.401724	31350	TRUE	reported	17	79049273	0.0019	2.8e-12	680766	TRUE	reported	zqVg3B	1	TRUE
bmi	hdl_mat_cond	maternal	adjusted	hdl	rs7512146	T	G	T	G	-0.0094	-0.00473333	0.5084	0.5037	FALSE	FALSE	FALSE	dte8Ni	1	34283008	0.00395166	0.230991	31350	TRUE	reported	1	34283008	0.0017	3.9e-08	688657	TRUE	reported	zqVg3B	1	TRUE
bmi	hdl_mat_cond	maternal	adjusted	hdl	rs7535528	A	G	A	G	-0.0152	0.00213333	0.3741	0.3622	FALSE	FALSE	FALSE	dte8Ni	1	2444414	0.00408139	0.601185	31350	TRUE	reported	1	2444414	0.0018	1.4e-16	632868	TRUE	reported	zqVg3B	1	TRUE
bmi	hdl_mat_cond	maternal	adjusted	hdl	rs754635	C	G	C	G	-0.0198	0.00233333	0.1127	0.1318	FALSE	TRUE	FALSE	dte8Ni	3	42305131	0.00579376	0.687145	31350	TRUE	reported	3	42305131	0.0027	2.2e-13	690346	TRUE	reported	zqVg3B	1	TRUE
bmi	hdl_mat_cond	maternal	adjusted	hdl	rs7550711	T	C	T	C	0.0649	0.0335333	0.03058	0.0266	FALSE	FALSE	FALSE	dte8Ni	1	110082886	0.0122465	0.00617781	31350	TRUE	reported	1	110082886	0.005	3.2e-38	769184	TRUE	reported	zqVg3B	1	TRUE
bmi	hdl_mat_cond	maternal	adjusted	hdl	rs7551507	T	C	T	C	-0.0184	0.0113333	0.5633	0.5788	FALSE	FALSE	FALSE	dte8Ni	1	74995225	0.00395166	0.00413082	31350	TRUE	reported	1	74995225	0.0016	9.3e-30	794579	TRUE	reported	zqVg3B	1	TRUE
bmi	hdl_mat_cond	maternal	adjusted	hdl	rs7557796	T	C	T	C	0.016	-0.00266667	0.3476	0.3314	FALSE	FALSE	FALSE	dte8Ni	2	86766153	0.00421364	0.526822	31350	TRUE	reported	2	86766153	0.0018	2.3e-19	692414	TRUE	reported	zqVg3B	1	TRUE
bmi	hdl_mat_cond	maternal	adjusted	hdl	rs7568228	C	G	C	G	-0.0102	0.0028	0.5309	0.5052	FALSE	TRUE	TRUE	dte8Ni	2	236848488	0.00395166	0.478595	31350	TRUE	reported	2	236848488	0.0017	2.9e-09	685412	TRUE	reported	zqVg3B	1	TRUE
bmi	hdl_mat_cond	maternal	adjusted	hdl	rs7599312	A	G	A	G	-0.0186	0.0032	0.2652	0.2883	FALSE	FALSE	FALSE	dte8Ni	2	213413231	0.00434596	0.461539	31350	TRUE	reported	2	213413231	0.0019	6.9e-24	780823	TRUE	reported	zqVg3B	1	TRUE
bmi	hdl_mat_cond	maternal	adjusted	hdl	rs7615297	C	G	C	G	0.0149	-0.00933333	0.8535	0.863	FALSE	TRUE	FALSE	dte8Ni	3	156299313	0.00566414	0.0993952	31350	TRUE	reported	3	156299313	0.0024	5.7e-10	689710	TRUE	reported	zqVg3B	1	TRUE
bmi	hdl_mat_cond	maternal	adjusted	hdl	rs7626079	T	C	T	C	0.011	-6.66667e-05	0.3434	0.352	FALSE	FALSE	FALSE	dte8Ni	3	66427259	0.00408139	0.986968	31350	TRUE	reported	3	66427259	0.0018	1.6e-09	692571	TRUE	reported	zqVg3B	1	TRUE
bmi	hdl_mat_cond	maternal	adjusted	hdl	rs7637852	A	G	A	G	0.0139	-0.00553333	0.3049	0.3058	FALSE	FALSE	FALSE	dte8Ni	3	44041777	0.00421364	0.189117	31350	TRUE	reported	3	44041777	0.0019	1.7e-13	691815	TRUE	reported	zqVg3B	1	TRUE
bmi	hdl_mat_cond	maternal	adjusted	hdl	rs7640424	T	C	T	C	-0.0136	0.0004	0.2969	0.3022	FALSE	FALSE	FALSE	dte8Ni	3	107820063	0.00434596	0.926667	31350	TRUE	reported	3	107820063	0.0018	2.3e-14	790612	TRUE	reported	zqVg3B	1	TRUE
bmi	hdl_mat_cond	maternal	adjusted	hdl	rs765875	T	C	T	C	-0.0121	-0.0072	0.4808	0.4906	FALSE	FALSE	FALSE	dte8Ni	6	143185683	0.00395166	0.0684519	31350	TRUE	reported	6	143185683	0.0017	3e-12	690961	TRUE	reported	zqVg3B	1	TRUE
bmi	hdl_mat_cond	maternal	adjusted	hdl	rs7683836	A	G	A	G	-0.0114	-0.00433333	0.5405	0.5571	FALSE	FALSE	FALSE	dte8Ni	4	180167906	0.00395166	0.272822	31350	TRUE	reported	4	180167906	0.0017	6.3e-11	686968	TRUE	reported	zqVg3B	1	TRUE
bmi	hdl_mat_cond	maternal	adjusted	hdl	rs7685048	T	C	T	C	-0.0101	0.00166667	0.4654	0.4868	FALSE	FALSE	FALSE	dte8Ni	4	95027784	0.00395166	0.673197	31350	TRUE	reported	4	95027784	0.0017	4.1e-09	692398	TRUE	reported	zqVg3B	1	TRUE
bmi	hdl_mat_cond	maternal	adjusted	hdl	rs768840	A	G	A	G	0.0114	-0.01	0.4183	0.4164	FALSE	FALSE	FALSE	dte8Ni	14	73143457	0.00395166	0.0113873	31350	TRUE	reported	14	73143457	0.0018	2e-10	677485	TRUE	reported	zqVg3B	1	TRUE
bmi	hdl_mat_cond	maternal	adjusted	hdl	rs769449	A	G	A	G	-0.0254	-0.00653333	0.1161	0.1318	FALSE	FALSE	FALSE	dte8Ni	19	45410002	0.00579376	0.259468	31350	TRUE	reported	19	45410002	0.0027	2.3e-20	566857	TRUE	reported	zqVg3B	1	TRUE
bmi	hdl_mat_cond	maternal	adjusted	hdl	rs7694732	A	G	A	G	0.0099	0.0058	0.5622	0.576	FALSE	FALSE	FALSE	dte8Ni	4	115124089	0.00395166	0.142175	31350	TRUE	reported	4	115124089	0.0017	8.7e-09	690622	TRUE	reported	zqVg3B	1	TRUE
bmi	hdl_mat_cond	maternal	adjusted	hdl	rs7703576	T	C	T	C	-0.0103	0.00353333	0.7115	0.6979	FALSE	FALSE	FALSE	dte8Ni	5	144543996	0.00434596	0.41621	31350	TRUE	reported	5	144543996	0.0019	4.8e-08	690818	TRUE	reported	zqVg3B	1	TRUE
bmi	hdl_mat_cond	maternal	adjusted	hdl	rs7704281	A	G	A	G	0.0271	0.0056	0.04531	0.053	FALSE	FALSE	FALSE	dte8Ni	5	50591460	0.00881808	0.52539	31350	TRUE	reported	5	50591460	0.0041	6.5e-11	788585	TRUE	reported	zqVg3B	1	TRUE
bmi	hdl_mat_cond	maternal	adjusted	hdl	rs7715256	T	G	T	G	-0.0166	6.66667e-05	0.5781	0.576	FALSE	FALSE	FALSE	dte8Ni	5	153537893	0.00395166	0.98654	31350	TRUE	reported	5	153537893	0.0016	2.2e-24	795302	TRUE	reported	zqVg3B	1	TRUE
bmi	hdl_mat_cond	maternal	adjusted	hdl	rs7724675	A	G	A	G	-0.0119	0.00426667	0.2238	0.2148	FALSE	FALSE	FALSE	dte8Ni	5	130440010	0.00474035	0.368081	31350	TRUE	reported	5	130440010	0.0021	9.5e-09	691968	TRUE	reported	zqVg3B	1	TRUE
bmi	hdl_mat_cond	maternal	adjusted	hdl	rs7730004	T	C	T	C	0.0148	-0.00226667	0.6693	0.6639	FALSE	FALSE	FALSE	dte8Ni	5	43191033	0.00421364	0.590622	31350	TRUE	reported	5	43191033	0.0018	9.1e-16	690164	TRUE	reported	zqVg3B	1	TRUE
bmi	hdl_mat_cond	maternal	adjusted	hdl	rs7730898	A	G	A	G	0.0168	-0.000666667	0.729	0.7266	FALSE	FALSE	FALSE	dte8Ni	5	170459675	0.00447835	0.881661	31350	TRUE	reported	5	170459675	0.0018	4.5e-20	792975	TRUE	reported	zqVg3B	1	TRUE
bmi	hdl_mat_cond	maternal	adjusted	hdl	rs774246	A	G	A	G	-0.0153	0.0148667	0.8556	0.8603	FALSE	FALSE	FALSE	dte8Ni	7	26990816	0.00566414	0.00867257	31350	TRUE	reported	7	26990816	0.0025	5.4e-10	690818	TRUE	reported	zqVg3B	1	TRUE
bmi	hdl_mat_cond	maternal	adjusted	hdl	rs775724	A	G	A	G	0.0106	-0.00446667	0.4122	0.4097	FALSE	FALSE	FALSE	dte8Ni	3	77642438	0.00394921	0.258043	31350	TRUE	reported	3	77642438	0.0018	1.7e-09	681873	TRUE	reported	zqVg3B	1	TRUE
bmi	hdl_mat_cond	maternal	adjusted	hdl	rs7761673	A	T	A	T	-0.0126	-0.00266667	0.2058	0.1871	FALSE	TRUE	FALSE	dte8Ni	6	70357368	0.00500504	0.594174	31350	TRUE	reported	6	70357368	0.0021	1.9e-09	691716	TRUE	reported	zqVg3B	1	TRUE
bmi	hdl_mat_cond	maternal	adjusted	hdl	rs7780752	T	C	T	C	-0.0139	-0.00286667	0.64	0.663	FALSE	FALSE	FALSE	dte8Ni	7	93241640	0.00421364	0.496296	31350	TRUE	reported	7	93241640	0.0018	1e-14	690830	TRUE	reported	zqVg3B	1	TRUE
bmi	hdl_mat_cond	maternal	adjusted	hdl	rs7788008	A	G	A	G	-0.0157	0.0115333	0.4445	0.4314	FALSE	FALSE	FALSE	dte8Ni	7	112972483	0.00395166	0.00351599	31350	TRUE	reported	7	112972483	0.0017	1.1e-19	690410	TRUE	reported	zqVg3B	1	TRUE
bmi	hdl_mat_cond	maternal	adjusted	hdl	rs7819514	A	G	A	G	-0.0107	-0.00433333	0.3216	0.3325	FALSE	FALSE	FALSE	dte8Ni	8	93204442	0.00421364	0.303759	31350	TRUE	reported	8	93204442	0.0018	5.7e-09	684955	TRUE	reported	zqVg3B	1	TRUE
bmi	hdl_mat_cond	maternal	adjusted	hdl	rs7826312	T	C	T	C	-0.0104	-0.005	0.4121	0.4294	FALSE	FALSE	FALSE	dte8Ni	8	32400115	0.00394921	0.205485	31350	TRUE	reported	8	32400115	0.0017	4.9e-10	785343	TRUE	reported	zqVg3B	1	TRUE
bmi	hdl_mat_cond	maternal	adjusted	hdl	rs7844647	T	C	T	C	0.0123	0.00213333	0.7319	0.7233	FALSE	FALSE	FALSE	dte8Ni	8	34503776	0.00434596	0.623514	31350	TRUE	reported	8	34503776	0.0018	2.8e-11	793703	TRUE	reported	zqVg3B	1	TRUE
bmi	hdl_mat_cond	maternal	adjusted	hdl	rs7869771	A	C	A	C	0.014	-0.0042	0.7353	0.7469	FALSE	FALSE	FALSE	dte8Ni	9	94180627	0.00461078	0.362344	31350	TRUE	reported	9	94180627	0.0019	4.9e-13	679436	TRUE	reported	zqVg3B	1	TRUE
bmi	hdl_mat_cond	maternal	adjusted	hdl	rs7871866	C	G	C	G	0.0187	0.0076	0.1531	0.1693	FALSE	TRUE	FALSE	dte8Ni	9	131027982	0.00526705	0.14904	31350	TRUE	reported	9	131027982	0.0024	2.3e-14	683494	TRUE	reported	zqVg3B	1	TRUE
bmi	hdl_mat_cond	maternal	adjusted	hdl	rs7899106	A	G	A	G	-0.0331	-0.0102	0.95223	0.954	FALSE	FALSE	FALSE	dte8Ni	10	87410904	0.00935099	0.275364	31350	TRUE	reported	10	87410904	0.0037	1e-18	793689	TRUE	reported	zqVg3B	1	TRUE
bmi	hdl_mat_cond	maternal	adjusted	hdl	rs7903146	T	C	T	C	-0.0181	0.006	0.2912	0.265	FALSE	FALSE	FALSE	dte8Ni	10	114758349	0.00447835	0.180317	31350	TRUE	reported	10	114758349	0.0018	1.3e-23	795624	TRUE	reported	zqVg3B	1	TRUE
bmi	hdl_mat_cond	maternal	adjusted	hdl	rs7925214	T	C	T	C	0.0147	0.00393333	0.5133	0.5317	FALSE	FALSE	FALSE	dte8Ni	11	130794253	0.00395166	0.31956	31350	TRUE	reported	11	130794253	0.0018	4.4e-17	677603	TRUE	reported	zqVg3B	1	TRUE
bmi	hdl_mat_cond	maternal	adjusted	hdl	rs7933205	A	G	A	G	-0.0116	0.012	0.2115	0.2181	FALSE	FALSE	FALSE	dte8Ni	11	97831073	0.00474035	0.0113589	31350	TRUE	reported	11	97831073	0.0021	3.2e-08	692432	TRUE	reported	zqVg3B	1	TRUE
bmi	hdl_mat_cond	maternal	adjusted	hdl	rs7941030	T	C	T	C	-0.0112	-0.0128667	0.6141	0.5961	FALSE	FALSE	FALSE	dte8Ni	11	122522375	0.00394921	0.00112185	31350	TRUE	reported	11	122522375	0.0017	2e-11	795457	TRUE	reported	zqVg3B	1	TRUE
bmi	hdl_mat_cond	maternal	adjusted	hdl	rs7983065	T	C	T	C	-0.0148	-0.00173333	0.4503	0.4702	FALSE	FALSE	FALSE	dte8Ni	13	33380786	0.00395166	0.660926	31350	TRUE	reported	13	33380786	0.0017	8.9e-18	690924	TRUE	reported	zqVg3B	1	TRUE
bmi	hdl_mat_cond	maternal	adjusted	hdl	rs8027205	C	G	C	G	0.0108	0.00693333	0.6033	0.6136	FALSE	TRUE	FALSE	dte8Ni	15	98280959	0.00408139	0.0893629	31350	TRUE	reported	15	98280959	0.0018	1.4e-09	685725	TRUE	reported	zqVg3B	1	TRUE
bmi	hdl_mat_cond	maternal	adjusted	hdl	rs8036040	A	C	A	C	0.0109	-6.66667e-05	0.4932	0.4736	FALSE	FALSE	FALSE	dte8Ni	15	36402716	0.00395166	0.98654	31350	TRUE	reported	15	36402716	0.0017	2.7e-10	691068	TRUE	reported	zqVg3B	1	TRUE
bmi	hdl_mat_cond	maternal	adjusted	hdl	rs8047395	A	G	A	G	0.0642	0.00286667	0.5061	0.5033	FALSE	FALSE	FALSE	dte8Ni	16	53798523	0.00395166	0.468186	31350	TRUE	reported	16	53798523	0.0017	1e-200	788856	TRUE	reported	zqVg3B	1	TRUE
bmi	hdl_mat_cond	maternal	adjusted	hdl	rs8065336	T	C	T	C	-0.012	-0.00166667	0.3099	0.2833	FALSE	FALSE	FALSE	dte8Ni	17	35064187	0.00434596	0.701351	31350	TRUE	reported	17	35064187	0.0019	1.9e-10	688722	TRUE	reported	zqVg3B	1	TRUE
bmi	hdl_mat_cond	maternal	adjusted	hdl	rs806600	A	G	A	G	0.0095	-0.00493333	0.525	0.5637	FALSE	FALSE	FALSE	dte8Ni	5	172914939	0.00395166	0.211877	31350	TRUE	reported	5	172914939	0.0017	3.3e-08	691791	TRUE	reported	zqVg3B	1	TRUE
bmi	hdl_mat_cond	maternal	adjusted	hdl	rs8097672	A	T	A	T	-0.02	-0.00373333	0.8472	0.8441	FALSE	TRUE	FALSE	dte8Ni	18	1839601	0.00539937	0.48929	31350	TRUE	reported	18	1839601	0.0025	8.4e-16	686063	TRUE	reported	zqVg3B	1	TRUE
bmi	hdl_mat_cond	maternal	adjusted	hdl	rs8123881	A	G	A	G	-0.0196	0.00893333	0.8701	0.834	FALSE	FALSE	FALSE	dte8Ni	20	15819495	0.00539712	0.0978835	31350	TRUE	reported	20	15819495	0.0024	4.4e-16	793018	TRUE	reported	zqVg3B	1	TRUE
bmi	hdl_mat_cond	maternal	adjusted	hdl	rs818524	T	C	T	C	-0.0106	-0.00573333	0.3061	0.3011	FALSE	FALSE	FALSE	dte8Ni	1	85201228	0.00434596	0.187092	31350	TRUE	reported	1	85201228	0.0019	3.4e-08	670078	TRUE	reported	zqVg3B	1	TRUE
bmi	hdl_mat_cond	maternal	adjusted	hdl	rs8192675	T	C	T	C	-0.0152	-0.00186667	0.7112	0.6913	FALSE	FALSE	FALSE	dte8Ni	3	170724883	0.00421364	0.657762	31350	TRUE	reported	3	170724883	0.0018	1.4e-17	795515	TRUE	reported	zqVg3B	1	TRUE
bmi	hdl_mat_cond	maternal	adjusted	hdl	rs825688	T	C	T	C	-0.0095	-0.000866667	0.456	0.4514	FALSE	FALSE	FALSE	dte8Ni	16	73595718	0.00395166	0.826403	31350	TRUE	reported	16	73595718	0.0017	4.7e-08	686144	TRUE	reported	zqVg3B	1	TRUE
bmi	hdl_mat_cond	maternal	adjusted	hdl	rs845084	A	G	A	G	0.014	-0.00486667	0.2678	0.2697	FALSE	FALSE	FALSE	dte8Ni	10	125220036	0.00447835	0.277165	31350	TRUE	reported	10	125220036	0.002	1.3e-12	685413	TRUE	reported	zqVg3B	1	TRUE
bmi	hdl_mat_cond	maternal	adjusted	hdl	rs852056	T	C	T	C	0.0128	0.00226667	0.2416	0.2279	FALSE	FALSE	FALSE	dte8Ni	20	17102860	0.00474035	0.632533	31350	TRUE	reported	20	17102860	0.002	1.8e-10	691874	TRUE	reported	zqVg3B	1	TRUE
bmi	hdl_mat_cond	maternal	adjusted	hdl	rs865809	A	G	A	G	0.0127	-0.006	0.2322	0.2293	FALSE	FALSE	FALSE	dte8Ni	3	183997735	0.00474035	0.20561	31350	TRUE	reported	3	183997735	0.002	5.4e-10	689186	TRUE	reported	zqVg3B	1	TRUE
bmi	hdl_mat_cond	maternal	adjusted	hdl	rs872281	T	C	T	C	-0.0151	0.00126667	0.1728	0.2042	FALSE	FALSE	FALSE	dte8Ni	14	40834177	0.00487044	0.794808	31350	TRUE	reported	14	40834177	0.0023	4.7e-11	685310	TRUE	reported	zqVg3B	1	TRUE
bmi	hdl_mat_cond	maternal	adjusted	hdl	rs876605	A	G	A	G	0.0108	0.0106667	0.2648	0.2721	FALSE	FALSE	FALSE	dte8Ni	5	77801359	0.00447835	0.0172268	31350	TRUE	reported	5	77801359	0.002	3.4e-08	692586	TRUE	reported	zqVg3B	1	TRUE
bmi	hdl_mat_cond	maternal	adjusted	hdl	rs889398	T	C	T	C	-0.0196	0.00253333	0.4247	0.4305	FALSE	FALSE	FALSE	dte8Ni	16	69556715	0.00408411	0.535067	31350	TRUE	reported	16	69556715	0.0016	1.3e-32	789694	TRUE	reported	zqVg3B	1	TRUE
bmi	hdl_mat_cond	maternal	adjusted	hdl	rs895330	C	G	C	G	0.0201	0.0054	0.8076	0.7795	FALSE	TRUE	FALSE	dte8Ni	19	4060707	0.00487267	0.267766	31350	TRUE	reported	19	4060707	0.0023	5.5e-19	684271	TRUE	reported	zqVg3B	1	TRUE
bmi	hdl_mat_cond	maternal	adjusted	hdl	rs901630	T	C	T	C	-0.0146	0.0048	0.3973	0.3824	FALSE	FALSE	FALSE	dte8Ni	6	98539519	0.00408139	0.239567	31350	TRUE	reported	6	98539519	0.0017	1.9e-18	794597	TRUE	reported	zqVg3B	1	TRUE
bmi	hdl_mat_cond	maternal	adjusted	hdl	rs902695	A	G	A	G	-0.0103	0.00106667	0.4798	0.4353	FALSE	FALSE	FALSE	dte8Ni	2	113955074	0.00395166	0.787215	31350	TRUE	reported	2	113955074	0.0017	2.2e-09	678635	TRUE	reported	zqVg3B	1	TRUE
bmi	hdl_mat_cond	maternal	adjusted	hdl	rs9288754	T	C	T	C	-0.0096	0.002	0.4116	0.4466	FALSE	FALSE	FALSE	dte8Ni	3	194825090	0.00395166	0.612775	31350	TRUE	reported	3	194825090	0.0017	4.1e-08	689170	TRUE	reported	zqVg3B	1	TRUE
bmi	hdl_mat_cond	maternal	adjusted	hdl	rs9294260	A	G	A	G	0.0147	0.00106667	0.4731	0.4831	FALSE	FALSE	FALSE	dte8Ni	6	83433228	0.00395166	0.787215	31350	TRUE	reported	6	83433228	0.0016	1.8e-19	783533	TRUE	reported	zqVg3B	1	TRUE
bmi	hdl_mat_cond	maternal	adjusted	hdl	rs9300422	A	G	A	G	0.0103	-0.00506667	0.3097	0.3008	FALSE	FALSE	FALSE	dte8Ni	13	98223320	0.00434596	0.243682	31350	TRUE	reported	13	98223320	0.0018	4e-09	795011	TRUE	reported	zqVg3B	1	TRUE
bmi	hdl_mat_cond	maternal	adjusted	hdl	rs930295	A	C	A	C	0.0211	0.004	0.1583	0.1706	FALSE	FALSE	FALSE	dte8Ni	2	50233352	0.00526705	0.447591	31350	TRUE	reported	2	50233352	0.0023	1e-19	690522	TRUE	reported	zqVg3B	1	TRUE
bmi	hdl_mat_cond	maternal	adjusted	hdl	rs9304665	A	T	A	T	0.0229	0.0012	0.7633	0.7656	FALSE	TRUE	FALSE	dte8Ni	19	47602577	0.00474035	0.800155	31350	TRUE	reported	19	47602577	0.002	2.9e-29	689470	TRUE	reported	zqVg3B	1	TRUE
bmi	hdl_mat_cond	maternal	adjusted	hdl	rs934224	T	C	T	C	0.0107	-0.00293333	0.7399	0.7503	FALSE	FALSE	FALSE	dte8Ni	2	16613889	0.00447835	0.512465	31350	TRUE	reported	2	16613889	0.002	4.7e-08	692568	TRUE	reported	zqVg3B	1	TRUE
bmi	hdl_mat_cond	maternal	adjusted	hdl	rs9362662	A	G	A	G	0.0112	0.0014	0.4799	0.4803	FALSE	FALSE	FALSE	dte8Ni	6	90296588	0.00395166	0.723128	31350	TRUE	reported	6	90296588	0.0017	1.2e-10	683953	TRUE	reported	zqVg3B	1	TRUE
bmi	hdl_mat_cond	maternal	adjusted	hdl	rs9367368	T	C	T	C	0.0121	-0.00113333	0.6967	0.6691	FALSE	FALSE	FALSE	dte8Ni	6	13189275	0.00421364	0.787955	31350	TRUE	reported	6	13189275	0.0018	1e-11	786723	TRUE	reported	zqVg3B	1	TRUE
bmi	hdl_mat_cond	maternal	adjusted	hdl	rs9375702	T	C	T	C	-0.0115	0.00293333	0.705	0.6899	FALSE	FALSE	FALSE	dte8Ni	6	130384187	0.00421364	0.486334	31350	TRUE	reported	6	130384187	0.0019	7.9e-10	690564	TRUE	reported	zqVg3B	1	TRUE
bmi	hdl_mat_cond	maternal	adjusted	hdl	rs9382285	A	G	A	G	-0.023	0.00533333	0.95387	0.958	FALSE	FALSE	FALSE	dte8Ni	6	53958294	0.00987769	0.58924	31350	TRUE	reported	6	53958294	0.0042	3.9e-08	689207	TRUE	reported	zqVg3B	1	TRUE
bmi	hdl_mat_cond	maternal	adjusted	hdl	rs9408882	A	G	A	G	-0.0093	-0.00206667	0.4594	0.4822	FALSE	FALSE	FALSE	dte8Ni	9	118664402	0.00395166	0.600983	31350	TRUE	reported	9	118664402	0.0016	1.3e-08	794283	TRUE	reported	zqVg3B	1	TRUE
bmi	hdl_mat_cond	maternal	adjusted	hdl	rs9458814	T	C	T	C	-0.0115	0.0004	0.7668	0.7609	FALSE	FALSE	FALSE	dte8Ni	6	163771305	0.00460809	0.930827	31350	TRUE	reported	6	163771305	0.002	1.8e-08	689369	TRUE	reported	zqVg3B	1	TRUE
bmi	hdl_mat_cond	maternal	adjusted	hdl	rs946824	T	C	T	C	0.0206	0.00226667	0.141	0.1099	FALSE	FALSE	FALSE	dte8Ni	1	243684019	0.00645574	0.725507	31350	TRUE	reported	1	243684019	0.0026	1.1e-15	689849	TRUE	reported	zqVg3B	1	TRUE
bmi	hdl_mat_cond	maternal	adjusted	hdl	rs947612	A	G	A	G	-0.0116	0.0032	0.7516	0.7506	FALSE	FALSE	FALSE	dte8Ni	6	73738661	0.0044759	0.474646	31350	TRUE	reported	6	73738661	0.002	5.6e-09	692596	TRUE	reported	zqVg3B	1	TRUE
bmi	hdl_mat_cond	maternal	adjusted	hdl	rs9478496	T	C	T	C	-0.0152	0.002	0.8347	0.8356	FALSE	FALSE	FALSE	dte8Ni	6	154333183	0.00539937	0.711074	31350	TRUE	reported	6	154333183	0.0023	5.5e-11	688891	TRUE	reported	zqVg3B	1	TRUE
bmi	hdl_mat_cond	maternal	adjusted	hdl	rs9522285	A	G	A	G	0.0127	-0.00166667	0.4143	0.4468	FALSE	FALSE	FALSE	dte8Ni	13	112230701	0.00395166	0.673197	31350	TRUE	reported	13	112230701	0.0017	2.5e-13	690681	TRUE	reported	zqVg3B	1	TRUE
bmi	hdl_mat_cond	maternal	adjusted	hdl	rs9527895	T	C	T	C	-0.0165	-0.0084	0.8371	0.8597	FALSE	FALSE	FALSE	dte8Ni	13	59367767	0.00566414	0.138071	31350	TRUE	reported	13	59367767	0.0023	5.4e-13	689933	TRUE	reported	zqVg3B	1	TRUE
bmi	hdl_mat_cond	maternal	adjusted	hdl	rs9569777	T	G	T	G	-0.0192	0.0098	0.1711	0.186	FALSE	FALSE	FALSE	dte8Ni	13	58484786	0.00500259	0.0501144	31350	TRUE	reported	13	58484786	0.0022	4.6e-19	794498	TRUE	reported	zqVg3B	1	TRUE
bmi	hdl_mat_cond	maternal	adjusted	hdl	rs9599161	T	C	T	C	0.01	-0.0102667	0.5875	0.6005	FALSE	FALSE	FALSE	dte8Ni	13	67434016	0.00394921	0.00933112	31350	TRUE	reported	13	67434016	0.0017	1.7e-09	789321	TRUE	reported	zqVg3B	1	TRUE
bmi	hdl_mat_cond	maternal	adjusted	hdl	rs9615905	T	C	T	C	0.011	-0.000533333	0.45	0.4376	FALSE	FALSE	FALSE	dte8Ni	22	48875699	0.00395166	0.89264	31350	TRUE	reported	22	48875699	0.0017	2.7e-10	690274	TRUE	reported	zqVg3B	1	TRUE
bmi	hdl_mat_cond	maternal	adjusted	hdl	rs962273	T	C	T	C	-0.0137	0.00286667	0.2943	0.2621	FALSE	FALSE	FALSE	dte8Ni	17	46978353	0.00447835	0.522096	31350	TRUE	reported	17	46978353	0.0019	2.6e-13	692594	TRUE	reported	zqVg3B	1	TRUE
bmi	hdl_mat_cond	maternal	adjusted	hdl	rs962796	T	C	T	C	0.0148	0.00706667	0.2052	0.2178	FALSE	FALSE	FALSE	dte8Ni	13	54385284	0.00474035	0.136028	31350	TRUE	reported	13	54385284	0.0022	5.9e-12	692479	TRUE	reported	zqVg3B	1	TRUE
bmi	hdl_mat_cond	maternal	adjusted	hdl	rs9688431	T	C	T	C	0.0231	0.00586667	0.93966	0.9374	FALSE	FALSE	FALSE	dte8Ni	6	73922654	0.00816278	0.47232	31350	TRUE	reported	6	73922654	0.0035	2.4e-11	789356	TRUE	reported	zqVg3B	1	TRUE
bmi	hdl_mat_cond	maternal	adjusted	hdl	rs977747	T	G	T	G	0.0169	0.00286667	0.4051	0.4023	FALSE	FALSE	FALSE	dte8Ni	1	47684677	0.00408411	0.482737	31350	TRUE	reported	1	47684677	0.0017	1.3e-24	793546	TRUE	reported	zqVg3B	1	TRUE
bmi	hdl_mat_cond	maternal	adjusted	hdl	rs9783858	T	C	T	C	0.0091	0.008	0.5191	0.4972	FALSE	FALSE	FALSE	dte8Ni	18	42534584	0.00395166	0.0429221	31350	TRUE	reported	18	42534584	0.0017	3.3e-08	770874	TRUE	reported	zqVg3B	1	TRUE
bmi	hdl_mat_cond	maternal	adjusted	hdl	rs9806742	A	G	A	G	0.0208	0.00266667	0.8826	0.8869	FALSE	FALSE	FALSE	dte8Ni	15	73051219	0.00619083	0.666654	31350	TRUE	reported	15	73051219	0.0026	1.4e-15	692509	TRUE	reported	zqVg3B	1	TRUE
bmi	hdl_mat_cond	maternal	adjusted	hdl	rs9816226	A	T	A	T	-0.0323	0.0058	0.1801	0.1793	FALSE	TRUE	FALSE	dte8Ni	3	185834499	0.00513746	0.258914	31350	TRUE	reported	3	185834499	0.0021	1.6e-52	778333	TRUE	reported	zqVg3B	1	TRUE
bmi	hdl_mat_cond	maternal	adjusted	hdl	rs9827823	T	C	T	C	0.0193	-0.00713333	0.8511	0.8765	FALSE	FALSE	FALSE	dte8Ni	3	84221774	0.00606161	0.239274	31350	TRUE	reported	3	84221774	0.0024	1.2e-15	691925	TRUE	reported	zqVg3B	1	TRUE
bmi	hdl_mat_cond	maternal	adjusted	hdl	rs9845966	T	G	T	G	0.0105	0.000466667	0.4521	0.4557	FALSE	FALSE	FALSE	dte8Ni	3	13433158	0.00395166	0.905993	31350	TRUE	reported	3	13433158	0.0017	2.5e-10	778076	TRUE	reported	zqVg3B	1	TRUE
bmi	hdl_mat_cond	maternal	adjusted	hdl	rs987237	A	G	A	G	-0.0409	-0.0008	0.8197	0.8202	FALSE	FALSE	FALSE	dte8Ni	6	50803050	0.00513479	0.876191	31350	TRUE	reported	6	50803050	0.0021	9.3e-84	795612	TRUE	reported	zqVg3B	1	TRUE
bmi	hdl_mat_cond	maternal	adjusted	hdl	rs9926784	T	C	T	C	0.0258	-0.00613333	0.8178	0.8189	FALSE	FALSE	FALSE	dte8Ni	16	19941968	0.00513479	0.232296	31350	TRUE	reported	16	19941968	0.0021	9.9e-35	789617	TRUE	reported	zqVg3B	1	TRUE
bmi	hdl_mat_cond	maternal	adjusted	hdl	rs9927848	A	C	A	C	-0.0122	0.005	0.7326	0.7362	FALSE	FALSE	FALSE	dte8Ni	16	23833071	0.00447835	0.264215	31350	TRUE	reported	16	23833071	0.002	6.4e-10	687060	TRUE	reported	zqVg3B	1	TRUE
bmi	hdl_mat_cond	maternal	adjusted	hdl	rs9951619	T	G	T	G	-0.0156	-0.00233333	0.2357	0.2196	FALSE	FALSE	FALSE	dte8Ni	18	56882326	0.00474035	0.622558	31350	TRUE	reported	18	56882326	0.002	1.4e-15	772643	TRUE	reported	zqVg3B	1	TRUE
bmi	hdl_mat_cond	maternal	adjusted	hdl	rs998732	A	G	A	G	0.0171	0.00513333	0.8422	0.8452	FALSE	FALSE	FALSE	dte8Ni	19	19378671	0.00539937	0.341742	31350	TRUE	reported	19	19378671	0.0022	2e-14	793852	TRUE	reported	zqVg3B	1	TRUE
bmi	hdl_mat_cond	maternal	adjusted	hdl	rs9989141	T	C	T	C	0.0162	0.006	0.6387	0.6488	FALSE	FALSE	FALSE	dte8Ni	14	94006257	0.00408139	0.141538	31350	TRUE	reported	14	94006257	0.0017	3.6e-21	752768	TRUE	reported	zqVg3B	1	TRUE
bmi	hdl_mat_cond	maternal	adjusted	hdl	rs999889	A	G	A	G	-0.0108	-0.0016	0.2818	0.261	FALSE	FALSE	FALSE	dte8Ni	10	84279949	0.00447835	0.720886	31350	TRUE	reported	10	84279949	0.0019	1.4e-08	690572	TRUE	reported	zqVg3B	1	TRUE
bmi	dbp_mat_cond	maternal	adjusted	dbp	rs10132280	A	C	A	C	-0.0223	-0.0964667	0.3017	0.2916	FALSE	FALSE	FALSE	DvsqB2	14	25928179	0.126026	0.444005	32714	TRUE	reported	14	25928179	0.0018	5.6e-35	786578	TRUE	reported	zqVg3B	1	TRUE
bmi	dbp_mat_cond	maternal	adjusted	dbp	rs10169594	T	C	T	C	-0.0121	-0.0283333	0.6404	0.6387	FALSE	FALSE	FALSE	DvsqB2	2	41637688	0.118224	0.810596	32714	TRUE	reported	2	41637688	0.0018	2e-11	685712	TRUE	reported	zqVg3B	1	TRUE
bmi	dbp_mat_cond	maternal	adjusted	dbp	rs10182181	A	G	A	G	-0.0325	-0.0266	0.5247	0.5025	FALSE	FALSE	FALSE	DvsqB2	2	25150296	0.112406	0.812934	32714	TRUE	reported	2	25150296	0.0016	6.7e-90	792111	TRUE	reported	zqVg3B	1	TRUE
bmi	dbp_mat_cond	maternal	adjusted	dbp	rs10192119	T	G	T	G	-0.0166	-0.102533	0.8327	0.8472	FALSE	FALSE	FALSE	DvsqB2	2	164581241	0.157103	0.513982	32714	TRUE	reported	2	164581241	0.0022	3e-14	795369	TRUE	reported	zqVg3B	1	TRUE
bmi	dbp_mat_cond	maternal	adjusted	dbp	rs10197031	T	C	T	C	-0.0166	0.0116667	0.7166	0.6929	FALSE	FALSE	FALSE	DvsqB2	2	105454590	0.121663	0.923605	32714	TRUE	reported	2	105454590	0.0019	1.9e-18	691479	TRUE	reported	zqVg3B	1	TRUE
bmi	dbp_mat_cond	maternal	adjusted	dbp	rs10247983	A	G	A	G	0.0201	0.134067	0.9213	0.9259	FALSE	FALSE	FALSE	DvsqB2	7	114590228	0.216083	0.534968	32714	TRUE	reported	7	114590228	0.0033	1.7e-09	672411	TRUE	reported	zqVg3B	1	TRUE
bmi	dbp_mat_cond	maternal	adjusted	dbp	rs10248136	T	C	T	C	-0.0097	-0.1054	0.5142	0.5156	FALSE	FALSE	FALSE	DvsqB2	7	39077397	0.113463	0.352923	32714	TRUE	reported	7	39077397	0.0017	2e-08	686892	TRUE	reported	zqVg3B	1	TRUE
bmi	dbp_mat_cond	maternal	adjusted	dbp	rs10269783	A	G	A	G	0.0133	-0.005	0.3896	0.3852	FALSE	FALSE	FALSE	DvsqB2	7	49616203	0.116373	0.965729	32714	TRUE	reported	7	49616203	0.0017	1.4e-15	790551	TRUE	reported	zqVg3B	1	TRUE
bmi	dbp_mat_cond	maternal	adjusted	dbp	rs10478110	A	C	A	C	-0.01	-0.0122667	0.5652	0.5671	FALSE	FALSE	FALSE	DvsqB2	5	112445734	0.114125	0.914404	32714	TRUE	reported	5	112445734	0.0017	9.6e-09	680441	TRUE	reported	zqVg3B	1	TRUE
bmi	dbp_mat_cond	maternal	adjusted	dbp	rs1048932	A	C	A	C	-0.016	0.1448	0.4162	0.4214	FALSE	FALSE	FALSE	DvsqB2	11	115044850	0.113993	0.203992	32714	TRUE	reported	11	115044850	0.0017	3.8e-22	795167	TRUE	reported	zqVg3B	1	TRUE
bmi	dbp_mat_cond	maternal	adjusted	dbp	rs10492229	T	C	T	C	0.0142	0.0810667	0.2268	0.2376	FALSE	FALSE	FALSE	DvsqB2	12	110602173	0.13211	0.539459	32714	TRUE	reported	12	110602173	0.0019	7.7e-14	794845	TRUE	reported	zqVg3B	1	TRUE
bmi	dbp_mat_cond	maternal	adjusted	dbp	rs10510419	T	G	T	G	-0.0177	0.360733	0.1416	0.1406	FALSE	FALSE	FALSE	DvsqB2	3	12426936	0.162657	0.026572	32714	TRUE	reported	3	12426936	0.0023	2.2e-14	789318	TRUE	reported	zqVg3B	1	TRUE
bmi	dbp_mat_cond	maternal	adjusted	dbp	rs10518694	A	C	A	C	0.0146	-0.0104	0.1424	0.1259	FALSE	FALSE	FALSE	DvsqB2	15	53072673	0.171653	0.951688	32714	TRUE	reported	15	53072673	0.0025	3.3e-09	690554	TRUE	reported	zqVg3B	1	TRUE
bmi	dbp_mat_cond	maternal	adjusted	dbp	rs1064213	A	G	A	G	0.012	0.0285333	0.492	0.4813	FALSE	FALSE	FALSE	DvsqB2	2	198950240	0.113067	0.800764	32714	TRUE	reported	2	198950240	0.0017	2.4e-12	692576	TRUE	reported	zqVg3B	1	TRUE
bmi	dbp_mat_cond	maternal	adjusted	dbp	rs10733051	A	G	A	G	0.0097	-0.0966	0.5198	0.5021	FALSE	FALSE	FALSE	DvsqB2	1	167280354	0.11386	0.39621	32714	TRUE	reported	1	167280354	0.0016	2.9e-09	781928	TRUE	reported	zqVg3B	1	TRUE
bmi	dbp_mat_cond	maternal	adjusted	dbp	rs10741329	A	G	A	G	0.011	0.039	0.681	0.6912	FALSE	FALSE	FALSE	DvsqB2	11	89997796	0.121927	0.749072	32714	TRUE	reported	11	89997796	0.0019	4e-09	689543	TRUE	reported	zqVg3B	1	TRUE
bmi	dbp_mat_cond	maternal	adjusted	dbp	rs10742752	T	C	T	C	-0.0124	-0.181067	0.3841	0.3868	FALSE	FALSE	FALSE	DvsqB2	11	45438374	0.115844	0.118047	32714	TRUE	reported	11	45438374	0.0017	1.1e-13	792704	TRUE	reported	zqVg3B	1	TRUE
bmi	dbp_mat_cond	maternal	adjusted	dbp	rs10747488	A	C	A	C	-0.0123	-0.1326	0.7601	0.7604	FALSE	FALSE	FALSE	DvsqB2	1	98299475	0.13449	0.324159	32714	TRUE	reported	1	98299475	0.002	1.2e-09	689295	TRUE	reported	zqVg3B	1	TRUE
bmi	dbp_mat_cond	maternal	adjusted	dbp	rs1075901	T	C	T	C	-0.0121	0.0717333	0.4361	0.4508	FALSE	FALSE	FALSE	DvsqB2	17	15943910	0.113067	0.525798	32714	TRUE	reported	17	15943910	0.0016	1.2e-13	794789	TRUE	reported	zqVg3B	1	TRUE
bmi	dbp_mat_cond	maternal	adjusted	dbp	rs10768994	T	C	T	C	0.0114	-0.189467	0.5663	0.5704	FALSE	FALSE	FALSE	DvsqB2	11	43936945	0.114918	0.0992068	32714	TRUE	reported	11	43936945	0.0017	6.4e-12	791685	TRUE	reported	zqVg3B	1	TRUE
bmi	dbp_mat_cond	maternal	adjusted	dbp	rs10795422	A	G	A	G	-0.0139	-0.0189333	0.3095	0.3051	FALSE	FALSE	FALSE	DvsqB2	10	16759312	0.122588	0.877257	32714	TRUE	reported	10	16759312	0.0019	9.3e-14	692108	TRUE	reported	zqVg3B	1	TRUE
bmi	dbp_mat_cond	maternal	adjusted	dbp	rs10811871	A	G	A	G	0.0108	0.0191333	0.6171	0.6185	FALSE	FALSE	FALSE	DvsqB2	9	23200766	0.115712	0.868666	32714	TRUE	reported	9	23200766	0.0018	1.6e-09	686376	TRUE	reported	zqVg3B	1	TRUE
bmi	dbp_mat_cond	maternal	adjusted	dbp	rs10824218	A	T	A	T	0.0122	0.00426667	0.5522	0.563	FALSE	TRUE	TRUE	DvsqB2	10	76421216	0.113993	0.970143	32714	TRUE	reported	10	76421216	0.0018	7.2e-12	669278	TRUE	reported	zqVg3B	1	TRUE
bmi	dbp_mat_cond	maternal	adjusted	dbp	rs10824345	T	C	T	C	0.0105	0.219867	0.5056	0.5352	FALSE	FALSE	FALSE	DvsqB2	10	77630565	0.113728	0.053203	32714	TRUE	reported	10	77630565	0.0017	9.2e-10	689577	TRUE	reported	zqVg3B	1	TRUE
bmi	dbp_mat_cond	maternal	adjusted	dbp	rs10827649	A	G	A	G	-0.0094	-0.318933	0.5723	0.5628	FALSE	FALSE	FALSE	DvsqB2	10	19909770	0.113331	0.00489043	32714	TRUE	reported	10	19909770	0.0016	9.1e-09	790591	TRUE	reported	zqVg3B	1	TRUE
bmi	dbp_mat_cond	maternal	adjusted	dbp	rs10832778	C	G	C	G	-0.0125	-0.0378	0.3778	0.4218	FALSE	TRUE	TRUE	DvsqB2	11	17394073	0.114522	0.741348	32714	TRUE	reported	11	17394073	0.0017	1.3e-13	783042	TRUE	reported	zqVg3B	1	TRUE
bmi	dbp_mat_cond	maternal	adjusted	dbp	rs10842166	T	C	T	C	0.0109	-0.1784	0.7423	0.7406	FALSE	FALSE	FALSE	DvsqB2	12	23570176	0.128671	0.165601	32714	TRUE	reported	12	23570176	0.002	4e-08	689273	TRUE	reported	zqVg3B	1	TRUE
bmi	dbp_mat_cond	maternal	adjusted	dbp	rs10842240	C	G	C	G	0.0218	0.0106	0.1158	0.106	FALSE	TRUE	FALSE	DvsqB2	12	24060075	0.184743	0.954245	32714	TRUE	reported	12	24060075	0.0027	3.1e-16	691476	TRUE	reported	zqVg3B	1	TRUE
bmi	dbp_mat_cond	maternal	adjusted	dbp	rs10867256	T	C	T	C	-0.0118	0.0304	0.553	0.5742	FALSE	FALSE	FALSE	DvsqB2	9	81367391	0.113992	0.789712	32714	TRUE	reported	9	81367391	0.0017	8.7e-12	689493	TRUE	reported	zqVg3B	1	TRUE
bmi	dbp_mat_cond	maternal	adjusted	dbp	rs10878946	T	C	T	C	-0.0141	0.110667	0.714	0.7201	FALSE	FALSE	FALSE	DvsqB2	12	69642315	0.127084	0.383856	32714	TRUE	reported	12	69642315	0.0019	3.6e-13	685707	TRUE	reported	zqVg3B	1	TRUE
bmi	dbp_mat_cond	maternal	adjusted	dbp	rs10887578	C	G	C	G	0.0128	0.0684667	0.4896	0.5337	FALSE	TRUE	TRUE	DvsqB2	10	88096047	0.113331	0.545758	32714	TRUE	reported	10	88096047	0.0017	1.6e-13	679172	TRUE	reported	zqVg3B	1	TRUE
bmi	dbp_mat_cond	maternal	adjusted	dbp	rs10915840	A	G	A	G	-0.0118	-0.196	0.283	0.2464	FALSE	FALSE	FALSE	DvsqB2	1	225668524	0.131449	0.135941	32714	TRUE	reported	1	225668524	0.0019	1.3e-09	684857	TRUE	reported	zqVg3B	1	TRUE
bmi	dbp_mat_cond	maternal	adjusted	dbp	rs10920678	A	G	A	G	0.0155	0.0808	0.4291	0.4363	FALSE	FALSE	FALSE	DvsqB2	1	190239907	0.113463	0.476388	32714	TRUE	reported	1	190239907	0.0016	1.5e-21	788624	TRUE	reported	zqVg3B	1	TRUE
bmi	dbp_mat_cond	maternal	adjusted	dbp	rs10938397	A	G	A	G	-0.0324	-0.158867	0.5683	0.5915	FALSE	FALSE	FALSE	DvsqB2	4	45182527	0.114389	0.164885	32714	TRUE	reported	4	45182527	0.0016	3.4e-86	793518	TRUE	reported	zqVg3B	1	TRUE
bmi	dbp_mat_cond	maternal	adjusted	dbp	rs10942267	A	G	A	G	0.0156	-0.168733	0.6912	0.7197	FALSE	FALSE	FALSE	DvsqB2	5	80841914	0.12563	0.179241	32714	TRUE	reported	5	80841914	0.0019	3.9e-17	689084	TRUE	reported	zqVg3B	1	TRUE
bmi	dbp_mat_cond	maternal	adjusted	dbp	rs10953740	A	G	A	G	0.0153	0.116267	0.4466	0.4762	FALSE	FALSE	FALSE	DvsqB2	7	113460282	0.11267	0.302109	32714	TRUE	reported	7	113460282	0.0017	1e-18	684419	TRUE	reported	zqVg3B	1	TRUE
bmi	dbp_mat_cond	maternal	adjusted	dbp	rs10962550	C	G	C	G	0.0182	-0.1088	0.1801	0.1742	FALSE	TRUE	FALSE	DvsqB2	9	16720329	0.148904	0.46498	32714	TRUE	reported	9	16720329	0.0022	6.2e-16	690579	TRUE	reported	zqVg3B	1	TRUE
bmi	dbp_mat_cond	maternal	adjusted	dbp	rs10968114	A	C	A	C	0.0113	0.0152	0.5319	0.5529	FALSE	FALSE	FALSE	DvsqB2	9	27800007	0.113992	0.893923	32714	TRUE	reported	9	27800007	0.0017	6.1e-11	686025	TRUE	reported	zqVg3B	1	TRUE
bmi	dbp_mat_cond	maternal	adjusted	dbp	rs10971709	T	C	T	C	0.0132	0.180333	0.2062	0.219	FALSE	FALSE	FALSE	DvsqB2	9	33804813	0.137399	0.18936	32714	TRUE	reported	9	33804813	0.0021	6.2e-10	688312	TRUE	reported	zqVg3B	1	TRUE
bmi	dbp_mat_cond	maternal	adjusted	dbp	rs10975933	C	G	C	G	0.0122	0.172467	0.6556	0.6629	FALSE	TRUE	FALSE	DvsqB2	9	6954557	0.11915	0.147763	32714	TRUE	reported	9	6954557	0.0018	2.7e-11	683622	TRUE	reported	zqVg3B	1	TRUE
bmi	dbp_mat_cond	maternal	adjusted	dbp	rs10984756	C	G	C	G	-0.0174	-0.249467	0.8952	0.8924	FALSE	TRUE	FALSE	DvsqB2	9	122651784	0.185007	0.177523	32714	TRUE	reported	9	122651784	0.0029	1.1e-09	689917	TRUE	reported	zqVg3B	1	TRUE
bmi	dbp_mat_cond	maternal	adjusted	dbp	rs11030618	T	C	T	C	0.011	0.0540667	0.5679	0.5716	FALSE	FALSE	FALSE	DvsqB2	11	29243293	0.113992	0.635286	32714	TRUE	reported	11	29243293	0.0017	2.4e-10	690005	TRUE	reported	zqVg3B	1	TRUE
bmi	dbp_mat_cond	maternal	adjusted	dbp	rs11066188	A	G	A	G	-0.012	0.1042	0.4181	0.4078	FALSE	FALSE	FALSE	DvsqB2	12	112610714	0.115844	0.368393	32714	TRUE	reported	12	112610714	0.0017	8.1e-13	792755	TRUE	reported	zqVg3B	1	TRUE
bmi	dbp_mat_cond	maternal	adjusted	dbp	rs11084553	A	G	A	G	0.021	0.0442667	0.8482	0.8432	FALSE	FALSE	FALSE	DvsqB2	19	31019780	0.155516	0.775917	32714	TRUE	reported	19	31019780	0.0024	1.8e-18	691103	TRUE	reported	zqVg3B	1	TRUE
bmi	dbp_mat_cond	maternal	adjusted	dbp	rs11105839	A	T	A	T	-0.0109	-0.0192	0.3799	0.3868	FALSE	TRUE	FALSE	DvsqB2	12	91237920	0.115844	0.868362	32714	TRUE	reported	12	91237920	0.0017	1.1e-10	781573	TRUE	reported	zqVg3B	1	TRUE
bmi	dbp_mat_cond	maternal	adjusted	dbp	rs11115176	T	C	T	C	0.0121	0.187333	0.7601	0.7721	FALSE	FALSE	FALSE	DvsqB2	12	82465797	0.135416	0.166544	32714	TRUE	reported	12	82465797	0.0019	2e-10	792384	TRUE	reported	zqVg3B	1	TRUE
bmi	dbp_mat_cond	maternal	adjusted	dbp	rs11118308	A	G	A	G	0.0101	0.0376667	0.5297	0.5643	FALSE	FALSE	FALSE	DvsqB2	1	219633869	0.114521	0.742227	32714	TRUE	reported	1	219633869	0.0016	4.8e-10	794625	TRUE	reported	zqVg3B	1	TRUE
bmi	dbp_mat_cond	maternal	adjusted	dbp	rs11129661	T	C	T	C	0.0124	-0.180467	0.2112	0.2192	FALSE	FALSE	FALSE	DvsqB2	3	35696026	0.135152	0.181783	32714	TRUE	reported	3	35696026	0.0021	5.4e-09	689165	TRUE	reported	zqVg3B	1	TRUE
bmi	dbp_mat_cond	maternal	adjusted	dbp	rs11150911	A	C	A	C	0.0133	0.0934667	0.2809	0.3019	FALSE	FALSE	FALSE	DvsqB2	18	73498528	0.122986	0.447268	32714	TRUE	reported	18	73498528	0.0018	4.7e-13	781716	TRUE	reported	zqVg3B	1	TRUE
bmi	dbp_mat_cond	maternal	adjusted	dbp	rs11165643	T	C	T	C	0.0206	0.1782	0.5828	0.5657	FALSE	FALSE	FALSE	DvsqB2	1	96924097	0.114654	0.120126	32714	TRUE	reported	1	96924097	0.0017	1.4e-35	792657	TRUE	reported	zqVg3B	1	TRUE
bmi	dbp_mat_cond	maternal	adjusted	dbp	rs11170468	A	C	A	C	0.0123	0.240733	0.7674	0.7631	FALSE	FALSE	FALSE	DvsqB2	12	39430048	0.132242	0.068698	32714	TRUE	reported	12	39430048	0.0019	1.9e-10	795265	TRUE	reported	zqVg3B	1	TRUE
bmi	dbp_mat_cond	maternal	adjusted	dbp	rs11173522	A	C	A	C	0.0128	-0.0108	0.2078	0.2023	FALSE	FALSE	FALSE	DvsqB2	12	60953472	0.139647	0.938355	32714	TRUE	reported	12	60953472	0.0021	1.1e-09	691593	TRUE	reported	zqVg3B	1	TRUE
bmi	dbp_mat_cond	maternal	adjusted	dbp	rs11185111	A	G	A	G	-0.0129	-0.0633333	0.3042	0.3149	FALSE	FALSE	FALSE	DvsqB2	1	107962328	0.121663	0.602672	32714	TRUE	reported	1	107962328	0.0019	7.7e-12	686508	TRUE	reported	zqVg3B	1	TRUE
bmi	dbp_mat_cond	maternal	adjusted	dbp	rs11251352	A	G	A	G	-0.0109	0.137733	0.4012	0.3888	FALSE	FALSE	FALSE	DvsqB2	10	2585792	0.115976	0.23499	32714	TRUE	reported	10	2585792	0.0018	7e-10	690804	TRUE	reported	zqVg3B	1	TRUE
bmi	dbp_mat_cond	maternal	adjusted	dbp	rs11496125	T	C	T	C	0.0169	-0.0220667	0.4212	0.4338	FALSE	FALSE	FALSE	DvsqB2	7	103417557	0.114125	0.84668	32714	TRUE	reported	7	103417557	0.0017	3e-22	684574	TRUE	reported	zqVg3B	1	TRUE
bmi	dbp_mat_cond	maternal	adjusted	dbp	rs1150659	A	G	A	G	-0.0139	-0.0188	0.2254	0.2511	FALSE	FALSE	FALSE	DvsqB2	6	26100023	0.129862	0.884893	32714	TRUE	reported	6	26100023	0.0019	3.8e-13	790405	TRUE	reported	zqVg3B	1	TRUE
bmi	dbp_mat_cond	maternal	adjusted	dbp	rs11538	A	G	A	G	-0.0135	-0.0558	0.8195	0.8223	FALSE	FALSE	FALSE	DvsqB2	22	18220831	0.147185	0.704603	32714	TRUE	reported	22	18220831	0.0023	3.3e-09	692349	TRUE	reported	zqVg3B	1	TRUE
bmi	dbp_mat_cond	maternal	adjusted	dbp	rs11577094	T	C	T	C	0.0182	0.0742	0.08109	0.0841	FALSE	FALSE	FALSE	DvsqB2	1	38026600	0.20352	0.715422	32714	TRUE	reported	1	38026600	0.003	6.9e-10	779686	TRUE	reported	zqVg3B	1	TRUE
bmi	dbp_mat_cond	maternal	adjusted	dbp	rs1158805	A	C	A	C	-0.0137	-0.0014	0.3766	0.4108	FALSE	FALSE	FALSE	DvsqB2	18	40736590	0.114522	0.990246	32714	TRUE	reported	18	40736590	0.0018	1.2e-14	691776	TRUE	reported	zqVg3B	1	TRUE
bmi	dbp_mat_cond	maternal	adjusted	dbp	rs11609659	T	C	T	C	0.0154	-0.0721333	0.7629	0.7538	FALSE	FALSE	FALSE	DvsqB2	12	108296260	0.131581	0.58355	32714	TRUE	reported	12	108296260	0.002	2.2e-14	679177	TRUE	reported	zqVg3B	1	TRUE
bmi	dbp_mat_cond	maternal	adjusted	dbp	rs11611246	T	G	T	G	0.024	-0.113333	0.21	0.1977	FALSE	FALSE	FALSE	DvsqB2	12	939480	0.142822	0.427469	32714	TRUE	reported	12	939480	0.002	5e-32	779823	TRUE	reported	zqVg3B	1	TRUE
bmi	dbp_mat_cond	maternal	adjusted	dbp	rs11614340	T	C	T	C	-0.0133	0.00693333	0.6908	0.6536	FALSE	FALSE	FALSE	DvsqB2	12	133426483	0.119018	0.953546	32714	TRUE	reported	12	133426483	0.0019	8.5e-13	692325	TRUE	reported	zqVg3B	1	TRUE
bmi	dbp_mat_cond	maternal	adjusted	dbp	rs11615578	T	C	T	C	0.013	-0.118533	0.2474	0.2679	FALSE	FALSE	FALSE	DvsqB2	12	121714935	0.128407	0.355952	32714	TRUE	reported	12	121714935	0.002	8.1e-11	669422	TRUE	reported	zqVg3B	1	TRUE
bmi	dbp_mat_cond	maternal	adjusted	dbp	rs11656076	A	G	A	G	-0.0142	-0.221867	0.2254	0.2107	FALSE	FALSE	FALSE	DvsqB2	17	31464270	0.138193	0.108387	32714	TRUE	reported	17	31464270	0.0021	5.6e-12	691283	TRUE	reported	zqVg3B	1	TRUE
bmi	dbp_mat_cond	maternal	adjusted	dbp	rs11672660	T	C	T	C	-0.034	0.000533333	0.2049	0.2241	FALSE	FALSE	FALSE	DvsqB2	19	46180184	0.135022	0.996848	32714	TRUE	reported	19	46180184	0.0021	1.7e-60	768426	TRUE	reported	zqVg3B	1	TRUE
bmi	dbp_mat_cond	maternal	adjusted	dbp	rs11713193	A	G	A	G	0.0239	-0.125933	0.5073	0.5061	FALSE	FALSE	FALSE	DvsqB2	3	49924424	0.112141	0.261442	32714	TRUE	reported	3	49924424	0.0017	2.4e-44	692159	TRUE	reported	zqVg3B	1	TRUE
bmi	dbp_mat_cond	maternal	adjusted	dbp	rs11736228	A	T	A	T	0.0139	0.204867	0.7413	0.7591	FALSE	TRUE	FALSE	DvsqB2	4	147376805	0.131448	0.119107	32714	TRUE	reported	4	147376805	0.002	4.1e-12	691580	TRUE	reported	zqVg3B	1	TRUE
bmi	dbp_mat_cond	maternal	adjusted	dbp	rs11738695	A	C	A	C	0.0097	-0.000266667	0.586	0.5973	FALSE	FALSE	FALSE	DvsqB2	5	108699161	0.114389	0.99814	32714	TRUE	reported	5	108699161	0.0017	2e-08	691380	TRUE	reported	zqVg3B	1	TRUE
bmi	dbp_mat_cond	maternal	adjusted	dbp	rs11739877	T	C	T	C	0.0117	0.224533	0.6118	0.598	FALSE	FALSE	FALSE	DvsqB2	5	105876806	0.114918	0.0507189	32714	TRUE	reported	5	105876806	0.0018	6.6e-11	692540	TRUE	reported	zqVg3B	1	TRUE
bmi	dbp_mat_cond	maternal	adjusted	dbp	rs11773362	T	C	T	C	-0.0111	0.209267	0.3369	0.351	FALSE	FALSE	FALSE	DvsqB2	7	147668180	0.118092	0.0763842	32714	TRUE	reported	7	147668180	0.0018	1.5e-09	690588	TRUE	reported	zqVg3B	1	TRUE
bmi	dbp_mat_cond	maternal	adjusted	dbp	rs11781699	T	C	T	C	-0.0132	-0.00933333	0.8104	0.8177	FALSE	FALSE	FALSE	DvsqB2	8	118863061	0.146921	0.949347	32714	TRUE	reported	8	118863061	0.0021	3.1e-10	784642	TRUE	reported	zqVg3B	1	TRUE
bmi	dbp_mat_cond	maternal	adjusted	dbp	rs11856579	A	G	A	G	-0.0141	-0.0289333	0.2654	0.2583	FALSE	FALSE	FALSE	DvsqB2	15	78012688	0.128274	0.821545	32714	TRUE	reported	15	78012688	0.002	8e-13	681050	TRUE	reported	zqVg3B	1	TRUE
bmi	dbp_mat_cond	maternal	adjusted	dbp	rs1187352	T	C	T	C	-0.0119	0.0246667	0.3482	0.3439	FALSE	FALSE	FALSE	DvsqB2	9	87293457	0.118753	0.835452	32714	TRUE	reported	9	87293457	0.0018	6e-11	688522	TRUE	reported	zqVg3B	1	TRUE
bmi	dbp_mat_cond	maternal	adjusted	dbp	rs1188017	T	C	T	C	-0.0142	0.0740667	0.1954	0.1777	FALSE	FALSE	FALSE	DvsqB2	11	63824364	0.149435	0.620144	32714	TRUE	reported	11	63824364	0.0021	1.2e-11	769677	TRUE	reported	zqVg3B	1	TRUE
bmi	dbp_mat_cond	maternal	adjusted	dbp	rs11880870	A	G	A	G	0.0189	-0.0185333	0.5199	0.5183	FALSE	FALSE	FALSE	DvsqB2	19	18830704	0.112406	0.869039	32714	TRUE	reported	19	18830704	0.0017	1e-28	717350	TRUE	reported	zqVg3B	1	TRUE
bmi	dbp_mat_cond	maternal	adjusted	dbp	rs11889536	A	G	A	G	0.0189	0.194467	0.8507	0.8703	FALSE	FALSE	FALSE	DvsqB2	2	220163543	0.170861	0.255056	32714	TRUE	reported	2	220163543	0.0024	6.4e-15	688977	TRUE	reported	zqVg3B	1	TRUE
bmi	dbp_mat_cond	maternal	adjusted	dbp	rs11904898	A	G	A	G	-0.0121	-0.0845333	0.2329	0.2435	FALSE	FALSE	FALSE	DvsqB2	20	47423179	0.131184	0.519325	32714	TRUE	reported	20	47423179	0.0021	3.7e-09	691008	TRUE	reported	zqVg3B	1	TRUE
bmi	dbp_mat_cond	maternal	adjusted	dbp	rs11945861	A	G	A	G	-0.0148	0.0519333	0.2369	0.2337	FALSE	FALSE	FALSE	DvsqB2	4	65700865	0.133564	0.697404	32714	TRUE	reported	4	65700865	0.002	5e-13	682451	TRUE	reported	zqVg3B	1	TRUE
bmi	dbp_mat_cond	maternal	adjusted	dbp	rs11951673	T	C	T	C	-0.0123	-0.0284	0.3941	0.3922	FALSE	FALSE	FALSE	DvsqB2	5	95861012	0.115844	0.806334	32714	TRUE	reported	5	95861012	0.0017	1.1e-13	792278	TRUE	reported	zqVg3B	1	TRUE
bmi	dbp_mat_cond	maternal	adjusted	dbp	rs12041258	T	C	T	C	0.0146	-0.0942667	0.7713	0.7416	FALSE	FALSE	FALSE	DvsqB2	1	195047936	0.128938	0.464717	32714	TRUE	reported	1	195047936	0.002	9.5e-13	688602	TRUE	reported	zqVg3B	1	TRUE
bmi	dbp_mat_cond	maternal	adjusted	dbp	rs12044597	A	G	A	G	-0.0143	0.1632	0.4971	0.4994	FALSE	FALSE	FALSE	DvsqB2	1	1708801	0.11386	0.151761	32714	TRUE	reported	1	1708801	0.0016	1.7e-18	789125	TRUE	reported	zqVg3B	1	TRUE
bmi	dbp_mat_cond	maternal	adjusted	dbp	rs12049202	T	C	T	C	0.024	-0.0822	0.203	0.1867	FALSE	FALSE	FALSE	DvsqB2	1	77967523	0.145069	0.570969	32714	TRUE	reported	1	77967523	0.0022	1e-28	691566	TRUE	reported	zqVg3B	1	TRUE
bmi	dbp_mat_cond	maternal	adjusted	dbp	rs12150665	T	C	T	C	0.0162	0.119333	0.5942	0.5773	FALSE	FALSE	FALSE	DvsqB2	17	34914787	0.115183	0.300185	32714	TRUE	reported	17	34914787	0.0017	1.6e-22	795501	TRUE	reported	zqVg3B	1	TRUE
bmi	dbp_mat_cond	maternal	adjusted	dbp	rs1218822	A	G	A	G	0.0168	0.079	0.6663	0.6461	FALSE	FALSE	FALSE	DvsqB2	13	28011963	0.118224	0.503992	32714	TRUE	reported	13	28011963	0.0017	1.9e-22	794711	TRUE	reported	zqVg3B	1	TRUE
bmi	dbp_mat_cond	maternal	adjusted	dbp	rs12299814	A	C	A	C	-0.0157	0.164333	0.2525	0.3119	FALSE	FALSE	FALSE	DvsqB2	12	90216146	0.1218	0.17727	32714	TRUE	reported	12	90216146	0.002	5.2e-15	687962	TRUE	reported	zqVg3B	1	TRUE
bmi	dbp_mat_cond	maternal	adjusted	dbp	rs12328930	T	C	T	C	-0.0098	-0.0744	0.5765	0.5858	FALSE	FALSE	FALSE	DvsqB2	2	175079125	0.114786	0.516879	32714	TRUE	reported	2	175079125	0.0017	1.8e-08	690521	TRUE	reported	zqVg3B	1	TRUE
bmi	dbp_mat_cond	maternal	adjusted	dbp	rs12334877	A	G	A	G	-0.0144	-0.0292667	0.198	0.2005	FALSE	FALSE	FALSE	DvsqB2	8	67194171	0.14097	0.835534	32714	TRUE	reported	8	67194171	0.0022	7.7e-11	683820	TRUE	reported	zqVg3B	1	TRUE
bmi	dbp_mat_cond	maternal	adjusted	dbp	rs12369179	T	C	T	C	-0.0359	0.0307333	0.08782	0.0895	FALSE	FALSE	FALSE	DvsqB2	12	122963550	0.200347	0.878082	32714	TRUE	reported	12	122963550	0.0031	2.5e-31	674260	TRUE	reported	zqVg3B	1	TRUE
bmi	dbp_mat_cond	maternal	adjusted	dbp	rs12416812	A	G	A	G	0.0111	0.0110667	0.5088	0.5096	FALSE	FALSE	FALSE	DvsqB2	11	888632	0.112273	0.92148	32714	TRUE	reported	11	888632	0.0016	6.1e-12	793338	TRUE	reported	zqVg3B	1	TRUE
bmi	dbp_mat_cond	maternal	adjusted	dbp	rs1241986	A	G	A	G	-0.0139	0.118933	0.8479	0.8321	FALSE	FALSE	FALSE	DvsqB2	18	6873954	0.151948	0.43379	32714	TRUE	reported	18	6873954	0.0024	1.1e-08	687757	TRUE	reported	zqVg3B	1	TRUE
bmi	dbp_mat_cond	maternal	adjusted	dbp	rs12429545	A	G	A	G	0.0316	-0.0893333	0.1248	0.1325	FALSE	FALSE	FALSE	DvsqB2	13	54102206	0.167947	0.594786	32714	TRUE	reported	13	54102206	0.0025	9.6e-38	778918	TRUE	reported	zqVg3B	1	TRUE
bmi	dbp_mat_cond	maternal	adjusted	dbp	rs12448257	A	G	A	G	0.0184	0.0119333	0.218	0.2041	FALSE	FALSE	FALSE	DvsqB2	16	3599655	0.141367	0.932727	32714	TRUE	reported	16	3599655	0.002	8.1e-20	779628	TRUE	reported	zqVg3B	1	TRUE
bmi	dbp_mat_cond	maternal	adjusted	dbp	rs12495178	T	C	T	C	0.0184	-0.0918667	0.6386	0.6431	FALSE	FALSE	FALSE	DvsqB2	3	85886077	0.117299	0.433517	32714	TRUE	reported	3	85886077	0.0017	7.6e-28	793651	TRUE	reported	zqVg3B	1	TRUE
bmi	dbp_mat_cond	maternal	adjusted	dbp	rs12527426	A	G	A	G	0.0135	0.0299333	0.2969	0.2952	FALSE	FALSE	FALSE	DvsqB2	6	153392002	0.124043	0.809312	32714	TRUE	reported	6	153392002	0.0019	1.4e-12	691540	TRUE	reported	zqVg3B	1	TRUE
bmi	dbp_mat_cond	maternal	adjusted	dbp	rs12564992	A	G	A	G	-0.0196	-0.2084	0.8856	0.8916	FALSE	FALSE	FALSE	DvsqB2	1	174478100	0.180113	0.247252	32714	TRUE	reported	1	174478100	0.0026	5.3e-14	795119	TRUE	reported	zqVg3B	1	TRUE
bmi	dbp_mat_cond	maternal	adjusted	dbp	rs12593036	A	G	A	G	0.0154	-0.121467	0.7007	0.698	FALSE	FALSE	FALSE	DvsqB2	15	81058652	0.122985	0.323321	32714	TRUE	reported	15	81058652	0.0019	3.8e-16	686055	TRUE	reported	zqVg3B	1	TRUE
bmi	dbp_mat_cond	maternal	adjusted	dbp	rs12602912	T	C	T	C	0.0176	0.0294667	0.2048	0.2023	FALSE	FALSE	FALSE	DvsqB2	17	65870073	0.140177	0.833503	32714	TRUE	reported	17	65870073	0.0021	9.9e-18	777510	TRUE	reported	zqVg3B	1	TRUE
bmi	dbp_mat_cond	maternal	adjusted	dbp	rs1260326	T	C	T	C	-0.0105	-0.128733	0.4027	0.343	FALSE	FALSE	FALSE	DvsqB2	2	27730940	0.118886	0.278883	32714	TRUE	reported	2	27730940	0.0017	3.9e-10	784462	TRUE	reported	zqVg3B	1	TRUE
bmi	dbp_mat_cond	maternal	adjusted	dbp	rs12629015	A	G	A	G	0.0135	0.0848667	0.8148	0.8095	FALSE	FALSE	FALSE	DvsqB2	3	119618053	0.143089	0.553111	32714	TRUE	reported	3	119618053	0.0023	2.1e-09	691059	TRUE	reported	zqVg3B	1	TRUE
bmi	dbp_mat_cond	maternal	adjusted	dbp	rs12652212	A	G	A	G	-0.0123	0.0524	0.5786	0.5826	FALSE	FALSE	FALSE	DvsqB2	5	88808594	0.114125	0.646129	32714	TRUE	reported	5	88808594	0.0017	9.7e-14	795075	TRUE	reported	zqVg3B	1	TRUE
bmi	dbp_mat_cond	maternal	adjusted	dbp	rs1266874	A	G	A	G	-0.014	-0.2208	0.6442	0.6547	FALSE	FALSE	FALSE	DvsqB2	6	51779638	0.118092	0.0615213	32714	TRUE	reported	6	51779638	0.0018	9.8e-15	691020	TRUE	reported	zqVg3B	1	TRUE
bmi	dbp_mat_cond	maternal	adjusted	dbp	rs12675063	A	T	A	T	-0.0156	-0.249133	0.8869	0.8913	FALSE	TRUE	FALSE	DvsqB2	8	132879047	0.181304	0.169404	32714	TRUE	reported	8	132879047	0.0026	1.3e-09	789771	TRUE	reported	zqVg3B	1	TRUE
bmi	dbp_mat_cond	maternal	adjusted	dbp	rs1268065	A	G	A	G	-0.0102	-0.0829333	0.4794	0.468	FALSE	FALSE	FALSE	DvsqB2	6	126042783	0.113331	0.464304	32714	TRUE	reported	6	126042783	0.0017	1e-09	759626	TRUE	reported	zqVg3B	1	TRUE
bmi	dbp_mat_cond	maternal	adjusted	dbp	rs12680842	A	G	A	G	0.0133	0.0471333	0.6795	0.6432	FALSE	FALSE	FALSE	DvsqB2	8	95582606	0.118225	0.690133	32714	TRUE	reported	8	95582606	0.0018	4.4e-14	782549	TRUE	reported	zqVg3B	1	TRUE
bmi	dbp_mat_cond	maternal	adjusted	dbp	rs12718572	T	C	T	C	-0.0117	0.0336	0.4024	0.4015	FALSE	FALSE	FALSE	DvsqB2	7	50573325	0.11505	0.770251	32714	TRUE	reported	7	50573325	0.0018	3e-11	686523	TRUE	reported	zqVg3B	1	TRUE
bmi	dbp_mat_cond	maternal	adjusted	dbp	rs12762034	T	C	T	C	-0.024	-0.0968	0.92417	0.9245	FALSE	FALSE	FALSE	DvsqB2	10	33969931	0.213174	0.649764	32714	TRUE	reported	10	33969931	0.0032	7.3e-14	692191	TRUE	reported	zqVg3B	1	TRUE
bmi	dbp_mat_cond	maternal	adjusted	dbp	rs12779328	T	C	T	C	0.0105	-0.0382667	0.2833	0.2584	FALSE	FALSE	FALSE	DvsqB2	10	12943973	0.129333	0.767324	32714	TRUE	reported	10	12943973	0.0019	4.5e-08	690736	TRUE	reported	zqVg3B	1	TRUE
bmi	dbp_mat_cond	maternal	adjusted	dbp	rs12881629	A	G	A	G	-0.0212	0.2526	0.92054	0.917	FALSE	FALSE	FALSE	DvsqB2	14	101146413	0.207619	0.223738	32714	TRUE	reported	14	101146413	0.0033	1e-10	676744	TRUE	reported	zqVg3B	1	TRUE
bmi	dbp_mat_cond	maternal	adjusted	dbp	rs12888545	A	G	A	G	-0.0136	-0.0111333	0.7481	0.7378	FALSE	FALSE	FALSE	DvsqB2	14	88308044	0.128143	0.930765	32714	TRUE	reported	14	88308044	0.002	9.1e-12	688605	TRUE	reported	zqVg3B	1	TRUE
bmi	dbp_mat_cond	maternal	adjusted	dbp	rs12905439	C	G	C	G	0.0118	-0.203533	0.6607	0.6397	FALSE	TRUE	FALSE	DvsqB2	15	99521883	0.118489	0.0858429	32714	TRUE	reported	15	99521883	0.0018	1.4e-10	675205	TRUE	reported	zqVg3B	1	TRUE
bmi	dbp_mat_cond	maternal	adjusted	dbp	rs12922346	C	G	C	G	0.0136	0.1326	0.2657	0.2717	FALSE	TRUE	FALSE	DvsqB2	16	82438337	0.127613	0.29877	32714	TRUE	reported	16	82438337	0.002	1e-11	679615	TRUE	reported	zqVg3B	1	TRUE
bmi	dbp_mat_cond	maternal	adjusted	dbp	rs12933482	A	G	A	G	-0.0186	-0.249467	0.8952	0.8873	FALSE	FALSE	FALSE	DvsqB2	16	72189604	0.179056	0.16355	32714	TRUE	reported	16	72189604	0.0028	4.9e-11	691477	TRUE	reported	zqVg3B	1	TRUE
bmi	dbp_mat_cond	maternal	adjusted	dbp	rs12936083	A	G	A	G	-0.0139	-0.107467	0.6733	0.6716	FALSE	FALSE	FALSE	DvsqB2	17	4801887	0.120737	0.373417	32714	TRUE	reported	17	4801887	0.0019	4.1e-13	633615	TRUE	reported	zqVg3B	1	TRUE
bmi	dbp_mat_cond	maternal	adjusted	dbp	rs12939549	A	G	A	G	0.018	0.0263333	0.5665	0.566	FALSE	FALSE	FALSE	DvsqB2	17	78611724	0.11386	0.817099	32714	TRUE	reported	17	78611724	0.0016	2.7e-28	793950	TRUE	reported	zqVg3B	1	TRUE
bmi	dbp_mat_cond	maternal	adjusted	dbp	rs1296328	A	C	A	C	0.0179	-0.0384	0.4343	0.4505	FALSE	FALSE	FALSE	DvsqB2	4	137083193	0.114257	0.736807	32714	TRUE	reported	4	137083193	0.0018	4.9e-24	683488	TRUE	reported	zqVg3B	1	TRUE
bmi	dbp_mat_cond	maternal	adjusted	dbp	rs12964689	A	G	A	G	0.0203	-0.0185333	0.5176	0.4908	FALSE	FALSE	FALSE	DvsqB2	18	21116998	0.112538	0.869192	32714	TRUE	reported	18	21116998	0.0017	5.1e-32	692097	TRUE	reported	zqVg3B	1	TRUE
bmi	dbp_mat_cond	maternal	adjusted	dbp	rs12981256	A	G	A	G	0.0142	-0.0464	0.5325	0.5411	FALSE	FALSE	FALSE	DvsqB2	19	1865901	0.11386	0.683628	32714	TRUE	reported	19	1865901	0.0018	1.1e-15	678327	TRUE	reported	zqVg3B	1	TRUE
bmi	dbp_mat_cond	maternal	adjusted	dbp	rs12987009	A	T	A	T	-0.011	-0.0382	0.5614	0.5684	FALSE	TRUE	TRUE	DvsqB2	2	219658170	0.114918	0.739579	32714	TRUE	reported	2	219658170	0.0017	2.4e-10	686254	TRUE	reported	zqVg3B	1	TRUE
bmi	dbp_mat_cond	maternal	adjusted	dbp	rs13021737	A	G	A	G	-0.0574	0.210933	0.1681	0.1615	FALSE	FALSE	FALSE	DvsqB2	2	632348	0.153004	0.168014	32714	TRUE	reported	2	632348	0.0021	7.5e-157	789534	TRUE	reported	zqVg3B	1	TRUE
bmi	dbp_mat_cond	maternal	adjusted	dbp	rs1304070	A	G	A	G	0.0126	-0.00273333	0.7615	0.7424	FALSE	FALSE	FALSE	DvsqB2	13	65479449	0.128937	0.983087	32714	TRUE	reported	13	65479449	0.002	3.7e-10	691747	TRUE	reported	zqVg3B	1	TRUE
bmi	dbp_mat_cond	maternal	adjusted	dbp	rs13047416	C	G	C	G	0.0154	0.210067	0.6231	0.6382	FALSE	TRUE	FALSE	DvsqB2	21	40309436	0.117034	0.0726663	32714	TRUE	reported	21	40309436	0.0018	2.2e-17	683228	TRUE	reported	zqVg3B	1	TRUE
bmi	dbp_mat_cond	maternal	adjusted	dbp	rs13069244	A	G	A	G	0.0187	-0.245867	0.07747	0.0693	FALSE	FALSE	FALSE	DvsqB2	3	180441172	0.22296	0.270141	32714	TRUE	reported	3	180441172	0.0032	3e-09	791327	TRUE	reported	zqVg3B	1	TRUE
bmi	dbp_mat_cond	maternal	adjusted	dbp	rs13107325	T	C	T	C	0.047	-0.250733	0.07373	0.0604	FALSE	FALSE	FALSE	DvsqB2	4	103188709	0.238312	0.292743	32714	TRUE	reported	4	103188709	0.0032	1.1e-47	792045	TRUE	reported	zqVg3B	1	TRUE
bmi	dbp_mat_cond	maternal	adjusted	dbp	rs13110266	A	G	A	G	-0.0117	0.000333333	0.4065	0.3952	FALSE	FALSE	FALSE	DvsqB2	4	162129844	0.115579	0.997699	32714	TRUE	reported	4	162129844	0.0017	1.9e-12	791087	TRUE	reported	zqVg3B	1	TRUE
bmi	dbp_mat_cond	maternal	adjusted	dbp	rs13147390	T	C	T	C	-0.0103	-0.0805333	0.6431	0.6541	FALSE	FALSE	FALSE	DvsqB2	4	80712000	0.119018	0.498627	32714	TRUE	reported	4	80712000	0.0018	1e-08	681032	TRUE	reported	zqVg3B	1	TRUE
bmi	dbp_mat_cond	maternal	adjusted	dbp	rs13174863	A	G	A	G	-0.0192	-0.239133	0.8452	0.8626	FALSE	FALSE	FALSE	DvsqB2	5	139080745	0.165567	0.148647	32714	TRUE	reported	5	139080745	0.0023	2.9e-16	773762	TRUE	reported	zqVg3B	1	TRUE
bmi	dbp_mat_cond	maternal	adjusted	dbp	rs13184896	T	G	T	G	-0.0133	-0.223133	0.4346	0.439	FALSE	FALSE	FALSE	DvsqB2	5	122734005	0.114521	0.0513671	32714	TRUE	reported	5	122734005	0.0016	3.3e-16	794825	TRUE	reported	zqVg3B	1	TRUE
bmi	dbp_mat_cond	maternal	adjusted	dbp	rs13191362	A	G	A	G	0.0236	-0.0935333	0.8802	0.8653	FALSE	FALSE	FALSE	DvsqB2	6	163033350	0.165965	0.573045	32714	TRUE	reported	6	163033350	0.0025	5.9e-21	792699	TRUE	reported	zqVg3B	1	TRUE
bmi	dbp_mat_cond	maternal	adjusted	dbp	rs1320903	A	G	A	G	0.0216	-0.119933	0.3174	0.3103	FALSE	FALSE	FALSE	DvsqB2	3	131758077	0.122059	0.325812	32714	TRUE	reported	3	131758077	0.0018	9.2e-32	691519	TRUE	reported	zqVg3B	1	TRUE
bmi	dbp_mat_cond	maternal	adjusted	dbp	rs13240600	A	G	A	G	0.0204	-0.230467	0.8448	0.8408	FALSE	FALSE	FALSE	DvsqB2	7	99064466	0.15393	0.134337	32714	TRUE	reported	7	99064466	0.0024	3.5e-17	692233	TRUE	reported	zqVg3B	1	TRUE
bmi	dbp_mat_cond	maternal	adjusted	dbp	rs13250058	T	G	T	G	0.0112	-0.0870667	0.6771	0.687	FALSE	FALSE	FALSE	DvsqB2	8	112270826	0.121662	0.474213	32714	TRUE	reported	8	112270826	0.0018	2.9e-10	787870	TRUE	reported	zqVg3B	1	TRUE
bmi	dbp_mat_cond	maternal	adjusted	dbp	rs13263601	A	C	A	C	-0.0154	-0.0736	0.6522	0.658	FALSE	FALSE	FALSE	DvsqB2	8	14095900	0.118621	0.534952	32714	TRUE	reported	8	14095900	0.0018	2.2e-17	686196	TRUE	reported	zqVg3B	1	TRUE
bmi	dbp_mat_cond	maternal	adjusted	dbp	rs1327259	A	G	A	G	0.0155	0.2938	0.6128	0.6228	FALSE	FALSE	FALSE	DvsqB2	6	51177811	0.117563	0.0124514	32714	TRUE	reported	6	51177811	0.0018	1.7e-18	685922	TRUE	reported	zqVg3B	1	TRUE
bmi	dbp_mat_cond	maternal	adjusted	dbp	rs13287131	T	C	T	C	-0.0123	-0.0305333	0.7509	0.7416	FALSE	FALSE	FALSE	DvsqB2	9	92119579	0.129332	0.813367	32714	TRUE	reported	9	92119579	0.002	6.8e-10	683808	TRUE	reported	zqVg3B	1	TRUE
bmi	dbp_mat_cond	maternal	adjusted	dbp	rs13288178	A	G	A	G	0.014	-0.0289333	0.6406	0.6346	FALSE	FALSE	FALSE	DvsqB2	9	37107799	0.117298	0.805168	32714	TRUE	reported	9	37107799	0.0018	2.7e-15	691842	TRUE	reported	zqVg3B	1	TRUE
bmi	dbp_mat_cond	maternal	adjusted	dbp	rs1330052	C	G	C	G	-0.0132	-0.1134	0.6496	0.6522	FALSE	TRUE	FALSE	DvsqB2	13	86536006	0.118356	0.338	32714	TRUE	reported	13	86536006	0.0018	1.5e-13	691613	TRUE	reported	zqVg3B	1	TRUE
bmi	dbp_mat_cond	maternal	adjusted	dbp	rs13329567	T	C	T	C	-0.0293	-0.0346	0.2308	0.2161	FALSE	FALSE	FALSE	DvsqB2	15	68104367	0.13687	0.800427	32714	TRUE	reported	15	68104367	0.002	1e-50	793953	TRUE	reported	zqVg3B	1	TRUE
bmi	dbp_mat_cond	maternal	adjusted	dbp	rs1365466	T	C	T	C	-0.0137	-0.0754667	0.7406	0.7399	FALSE	FALSE	FALSE	DvsqB2	18	36182440	0.1292	0.559149	32714	TRUE	reported	18	36182440	0.0019	3.3e-13	791868	TRUE	reported	zqVg3B	1	TRUE
bmi	dbp_mat_cond	maternal	adjusted	dbp	rs1371108	A	C	A	C	0.0119	-0.0755333	0.3247	0.3399	FALSE	FALSE	FALSE	DvsqB2	2	81816251	0.120472	0.530674	32714	TRUE	reported	2	81816251	0.0018	9e-11	684620	TRUE	reported	zqVg3B	1	TRUE
bmi	dbp_mat_cond	maternal	adjusted	dbp	rs1372177	C	G	C	G	-0.0098	0.0164	0.5194	0.4971	FALSE	TRUE	TRUE	DvsqB2	13	79571869	0.113199	0.884807	32714	TRUE	reported	13	79571869	0.0017	1.4e-08	685356	TRUE	reported	zqVg3B	1	TRUE
bmi	dbp_mat_cond	maternal	adjusted	dbp	rs138289	A	T	A	T	0.0103	-0.171133	0.5171	0.5297	FALSE	TRUE	TRUE	DvsqB2	22	32182708	0.113331	0.131036	32714	TRUE	reported	22	32182708	0.0017	3.3e-09	687258	TRUE	reported	zqVg3B	1	TRUE
bmi	dbp_mat_cond	maternal	adjusted	dbp	rs1399471	C	G	C	G	-0.0131	-0.0174	0.2608	0.2811	FALSE	TRUE	FALSE	DvsqB2	12	19312221	0.125102	0.889382	32714	TRUE	reported	12	19312221	0.002	2.7e-11	689884	TRUE	reported	zqVg3B	1	TRUE
bmi	dbp_mat_cond	maternal	adjusted	dbp	rs1409818	T	C	T	C	0.0201	0.0549333	0.1156	0.1001	FALSE	FALSE	FALSE	DvsqB2	20	21381121	0.188709	0.770974	32714	TRUE	reported	20	21381121	0.0029	2.5e-12	690984	TRUE	reported	zqVg3B	1	TRUE
bmi	dbp_mat_cond	maternal	adjusted	dbp	rs1412235	C	G	C	G	0.0246	0.288667	0.3175	0.3075	FALSE	TRUE	FALSE	DvsqB2	9	28410996	0.122456	0.0184078	32714	TRUE	reported	9	28410996	0.0017	6e-45	790147	TRUE	reported	zqVg3B	1	TRUE
bmi	dbp_mat_cond	maternal	adjusted	dbp	rs1421334	A	C	A	C	0.0125	-0.0714	0.4569	0.4478	FALSE	FALSE	FALSE	DvsqB2	8	30865733	0.112803	0.526757	32714	TRUE	reported	8	30865733	0.0018	1e-12	680665	TRUE	reported	zqVg3B	1	TRUE
bmi	dbp_mat_cond	maternal	adjusted	dbp	rs1431659	A	G	A	G	0.0196	-0.102533	0.2656	0.2714	FALSE	FALSE	FALSE	DvsqB2	8	73439070	0.126688	0.41832	32714	TRUE	reported	8	73439070	0.0019	6e-24	689739	TRUE	reported	zqVg3B	1	TRUE
bmi	dbp_mat_cond	maternal	adjusted	dbp	rs1436344	C	G	C	G	0.0141	0.0693333	0.5922	0.5714	FALSE	TRUE	TRUE	DvsqB2	3	104606144	0.113728	0.542099	32714	TRUE	reported	3	104606144	0.0017	4.1e-16	692017	TRUE	reported	zqVg3B	1	TRUE
bmi	dbp_mat_cond	maternal	adjusted	dbp	rs1445652	A	G	A	G	0.0123	-0.127267	0.1855	0.2002	FALSE	FALSE	FALSE	DvsqB2	2	155668460	0.141897	0.369774	32714	TRUE	reported	2	155668460	0.0022	4.3e-08	682166	TRUE	reported	zqVg3B	1	TRUE
bmi	dbp_mat_cond	maternal	adjusted	dbp	rs1452075	T	C	T	C	0.0141	-0.148533	0.7277	0.7257	FALSE	FALSE	FALSE	DvsqB2	3	62481063	0.126423	0.240039	32714	TRUE	reported	3	62481063	0.0018	1.3e-14	783729	TRUE	reported	zqVg3B	1	TRUE
bmi	dbp_mat_cond	maternal	adjusted	dbp	rs1454687	C	G	C	G	0.0202	-0.193	0.4773	0.4676	FALSE	TRUE	TRUE	DvsqB2	3	94038085	0.112934	0.0874592	32714	TRUE	reported	3	94038085	0.0017	5.2e-32	692324	TRUE	reported	zqVg3B	1	TRUE
bmi	dbp_mat_cond	maternal	adjusted	dbp	rs1465900	A	C	A	C	0.0125	0.0778667	0.7812	0.7782	FALSE	FALSE	FALSE	DvsqB2	11	76473138	0.135813	0.566417	32714	TRUE	reported	11	76473138	0.002	4.8e-10	779748	TRUE	reported	zqVg3B	1	TRUE
bmi	dbp_mat_cond	maternal	adjusted	dbp	rs1477887	A	G	A	G	-0.0138	-0.1042	0.4567	0.4715	FALSE	FALSE	FALSE	DvsqB2	4	18514827	0.112273	0.35336	32714	TRUE	reported	4	18514827	0.0017	2e-15	679023	TRUE	reported	zqVg3B	1	TRUE
bmi	dbp_mat_cond	maternal	adjusted	dbp	rs1492767	T	C	T	C	0.0094	-0.0298	0.4957	0.516	FALSE	FALSE	FALSE	DvsqB2	4	55221467	0.11267	0.791403	32714	TRUE	reported	4	55221467	0.0016	1e-08	794161	TRUE	reported	zqVg3B	1	TRUE
bmi	dbp_mat_cond	maternal	adjusted	dbp	rs1503526	T	C	T	C	-0.014	-0.1756	0.5162	0.5015	FALSE	FALSE	FALSE	DvsqB2	5	63020706	0.112141	0.117376	32714	TRUE	reported	5	63020706	0.0017	5.5e-17	747347	TRUE	reported	zqVg3B	1	TRUE
bmi	dbp_mat_cond	maternal	adjusted	dbp	rs1521527	C	G	C	G	-0.0121	-0.1036	0.5324	0.543	FALSE	TRUE	TRUE	DvsqB2	2	165427825	0.112538	0.357271	32714	TRUE	reported	2	165427825	0.0017	3.1e-12	678175	TRUE	reported	zqVg3B	1	TRUE
bmi	dbp_mat_cond	maternal	adjusted	dbp	rs1522569	T	G	T	G	0.0164	-0.109667	0.8181	0.8405	FALSE	FALSE	FALSE	DvsqB2	4	171632637	0.154725	0.478458	32714	TRUE	reported	4	171632637	0.0022	2.9e-13	689573	TRUE	reported	zqVg3B	1	TRUE
bmi	dbp_mat_cond	maternal	adjusted	dbp	rs1528435	T	C	T	C	0.0164	-0.0702	0.6331	0.6372	FALSE	FALSE	FALSE	DvsqB2	2	181550962	0.118224	0.552654	32714	TRUE	reported	2	181550962	0.0017	9.1e-23	794198	TRUE	reported	zqVg3B	1	TRUE
bmi	dbp_mat_cond	maternal	adjusted	dbp	rs1535660	T	C	T	C	0.0147	-0.141267	0.1446	0.1496	FALSE	FALSE	FALSE	DvsqB2	9	10371073	0.157503	0.369763	32714	TRUE	reported	9	10371073	0.0025	5.2e-09	690624	TRUE	reported	zqVg3B	1	TRUE
bmi	dbp_mat_cond	maternal	adjusted	dbp	rs156201	C	G	C	G	0.0123	-0.145267	0.7606	0.732	FALSE	TRUE	FALSE	DvsqB2	6	104847441	0.126953	0.252519	32714	TRUE	reported	6	104847441	0.002	5.8e-10	691835	TRUE	reported	zqVg3B	1	TRUE
bmi	dbp_mat_cond	maternal	adjusted	dbp	rs1579557	T	C	T	C	0.0213	0.0106667	0.2998	0.2954	FALSE	FALSE	FALSE	DvsqB2	6	40371918	0.123249	0.931033	32714	TRUE	reported	6	40371918	0.0019	1.1e-29	692405	TRUE	reported	zqVg3B	1	TRUE
bmi	dbp_mat_cond	maternal	adjusted	dbp	rs1583123	A	C	A	C	0.0108	0.0016	0.6224	0.6287	FALSE	FALSE	FALSE	DvsqB2	18	58206046	0.117166	0.989105	32714	TRUE	reported	18	58206046	0.0018	1.3e-09	689615	TRUE	reported	zqVg3B	1	TRUE
bmi	dbp_mat_cond	maternal	adjusted	dbp	rs1624134	C	G	C	G	0.0101	-0.1496	0.4068	0.4114	FALSE	TRUE	FALSE	DvsqB2	10	34834482	0.114786	0.192474	32714	TRUE	reported	10	34834482	0.0018	1.1e-08	690572	TRUE	reported	zqVg3B	1	TRUE
bmi	dbp_mat_cond	maternal	adjusted	dbp	rs1656377	T	C	T	C	-0.0099	0.0152667	0.4115	0.4277	FALSE	FALSE	FALSE	DvsqB2	3	158285280	0.114125	0.893583	32714	TRUE	reported	3	158285280	0.0017	1.6e-08	691955	TRUE	reported	zqVg3B	1	TRUE
bmi	dbp_mat_cond	maternal	adjusted	dbp	rs16822990	A	G	A	G	0.0187	-0.2808	0.9199	0.9128	FALSE	FALSE	FALSE	DvsqB2	3	114319407	0.199293	0.15884	32714	TRUE	reported	3	114319407	0.0032	3.8e-09	681891	TRUE	reported	zqVg3B	1	TRUE
bmi	dbp_mat_cond	maternal	adjusted	dbp	rs16849710	A	G	A	G	0.0116	-0.1148	0.485	0.4567	FALSE	FALSE	FALSE	DvsqB2	1	202106797	0.112802	0.308816	32714	TRUE	reported	1	202106797	0.0018	6e-11	666229	TRUE	reported	zqVg3B	1	TRUE
bmi	dbp_mat_cond	maternal	adjusted	dbp	rs16851483	T	G	T	G	0.0369	0.0636667	0.06928	0.0617	FALSE	FALSE	FALSE	DvsqB2	3	141275436	0.236714	0.78796	32714	TRUE	reported	3	141275436	0.0035	3.2e-26	692316	TRUE	reported	zqVg3B	1	TRUE
bmi	dbp_mat_cond	maternal	adjusted	dbp	rs16871902	A	G	A	G	0.0125	0.104533	0.4877	0.4823	FALSE	FALSE	FALSE	DvsqB2	5	3488462	0.113331	0.356335	32714	TRUE	reported	5	3488462	0.0017	4.6e-13	690830	TRUE	reported	zqVg3B	1	TRUE
bmi	dbp_mat_cond	maternal	adjusted	dbp	rs16889835	T	C	T	C	-0.0145	-0.0289333	0.1429	0.1385	FALSE	FALSE	FALSE	DvsqB2	6	24947772	0.163848	0.859833	32714	TRUE	reported	6	24947772	0.0025	4.3e-09	681849	TRUE	reported	zqVg3B	1	TRUE
bmi	dbp_mat_cond	maternal	adjusted	dbp	rs16903285	T	C	T	C	-0.0331	-0.359867	0.8593	0.8861	FALSE	FALSE	FALSE	DvsqB2	5	87978252	0.178	0.0432047	32714	TRUE	reported	5	87978252	0.0026	7.6e-38	687944	TRUE	reported	zqVg3B	1	TRUE
bmi	dbp_mat_cond	maternal	adjusted	dbp	rs16953563	A	G	A	G	-0.0134	0.108133	0.2516	0.2359	FALSE	FALSE	FALSE	DvsqB2	15	66686770	0.133167	0.416786	32714	TRUE	reported	15	66686770	0.002	1.5e-11	691761	TRUE	reported	zqVg3B	1	TRUE
bmi	dbp_mat_cond	maternal	adjusted	dbp	rs17001561	A	G	A	G	0.0151	0.0452667	0.1573	0.1482	FALSE	FALSE	FALSE	DvsqB2	4	77096118	0.159219	0.776177	32714	TRUE	reported	4	77096118	0.0023	3.8e-11	794327	TRUE	reported	zqVg3B	1	TRUE
bmi	dbp_mat_cond	maternal	adjusted	dbp	rs17014375	T	G	T	G	-0.0172	-0.1526	0.8652	0.878	FALSE	FALSE	FALSE	DvsqB2	1	209543560	0.172312	0.375831	32714	TRUE	reported	1	209543560	0.0025	1.1e-11	690856	TRUE	reported	zqVg3B	1	TRUE
bmi	dbp_mat_cond	maternal	adjusted	dbp	rs17056301	T	C	T	C	-0.0118	-0.0004	0.7364	0.7458	FALSE	FALSE	FALSE	DvsqB2	5	158271680	0.130126	0.997547	32714	TRUE	reported	5	158271680	0.002	2.4e-09	688085	TRUE	reported	zqVg3B	1	TRUE
bmi	dbp_mat_cond	maternal	adjusted	dbp	rs17066856	T	C	T	C	0.0385	-0.251333	0.90429	0.8911	FALSE	FALSE	FALSE	DvsqB2	18	58049656	0.18303	0.169697	32714	TRUE	reported	18	58049656	0.0028	1.5e-42	791783	TRUE	reported	zqVg3B	1	TRUE
bmi	dbp_mat_cond	maternal	adjusted	dbp	rs17113297	T	C	T	C	0.0166	0.1916	0.2082	0.199	FALSE	FALSE	FALSE	DvsqB2	10	102395982	0.14388	0.182972	32714	TRUE	reported	10	102395982	0.0021	2.1e-15	686357	TRUE	reported	zqVg3B	1	TRUE
bmi	dbp_mat_cond	maternal	adjusted	dbp	rs17119937	T	C	T	C	-0.0212	-0.497	0.93095	0.9365	FALSE	FALSE	FALSE	DvsqB2	8	14502274	0.235391	0.0347394	32714	TRUE	reported	8	14502274	0.0036	5.6e-09	668272	TRUE	reported	zqVg3B	1	TRUE
bmi	dbp_mat_cond	maternal	adjusted	dbp	rs17203016	A	G	A	G	-0.015	0.2198	0.804	0.7912	FALSE	FALSE	FALSE	DvsqB2	2	208255518	0.1374	0.109663	32714	TRUE	reported	2	208255518	0.002	2.1e-13	786272	TRUE	reported	zqVg3B	1	TRUE
bmi	dbp_mat_cond	maternal	adjusted	dbp	rs17238110	A	G	A	G	0.0353	0.459133	0.8366	0.9772	FALSE	FALSE	FALSE	DvsqB2	15	62150364	0.377815	0.224278	32714	TRUE	reported	15	62150364	0.005	2e-12	775505	TRUE	reported	zqVg3B	1	TRUE
bmi	dbp_mat_cond	maternal	adjusted	dbp	rs17311369	T	C	T	C	-0.0104	-0.0807333	0.3278	0.3118	FALSE	FALSE	FALSE	DvsqB2	15	47709199	0.12153	0.506494	32714	TRUE	reported	15	47709199	0.0019	3.1e-08	673102	TRUE	reported	zqVg3B	1	TRUE
bmi	dbp_mat_cond	maternal	adjusted	dbp	rs17327461	T	C	T	C	0.0125	-0.0332667	0.4498	0.4447	FALSE	FALSE	FALSE	DvsqB2	2	35512183	0.113331	0.769113	32714	TRUE	reported	2	35512183	0.0016	1.5e-14	792231	TRUE	reported	zqVg3B	1	TRUE
bmi	dbp_mat_cond	maternal	adjusted	dbp	rs17405819	T	C	T	C	0.0215	-0.200067	0.699	0.7014	FALSE	FALSE	FALSE	DvsqB2	8	76806584	0.123249	0.104532	32714	TRUE	reported	8	76806584	0.0018	4.3e-33	795493	TRUE	reported	zqVg3B	1	TRUE
bmi	dbp_mat_cond	maternal	adjusted	dbp	rs17424296	A	G	A	G	-0.0108	-0.212	0.3659	0.3776	FALSE	FALSE	FALSE	DvsqB2	5	60838903	0.117166	0.0703896	32714	TRUE	reported	5	60838903	0.0018	2.4e-09	684366	TRUE	reported	zqVg3B	1	TRUE
bmi	dbp_mat_cond	maternal	adjusted	dbp	rs17425707	T	C	T	C	-0.0167	-0.0312	0.8997	0.9023	FALSE	FALSE	FALSE	DvsqB2	1	57874879	0.19228	0.871099	32714	TRUE	reported	1	57874879	0.0028	4.4e-09	688867	TRUE	reported	zqVg3B	1	TRUE
bmi	dbp_mat_cond	maternal	adjusted	dbp	rs17446257	A	G	A	G	0.0153	0.1344	0.1292	0.1277	FALSE	FALSE	FALSE	DvsqB2	13	40749213	0.17165	0.433633	32714	TRUE	reported	13	40749213	0.0026	2.9e-09	690630	TRUE	reported	zqVg3B	1	TRUE
bmi	dbp_mat_cond	maternal	adjusted	dbp	rs17499593	C	G	C	G	-0.0125	0.2822	0.8103	0.8062	FALSE	TRUE	FALSE	DvsqB2	2	172649755	0.143086	0.0485814	32714	TRUE	reported	2	172649755	0.0022	1.1e-08	691663	TRUE	reported	zqVg3B	1	TRUE
bmi	dbp_mat_cond	maternal	adjusted	dbp	rs17513613	T	C	T	C	-0.0186	-0.138533	0.6764	0.6792	FALSE	FALSE	FALSE	DvsqB2	19	30286822	0.120605	0.250697	32714	TRUE	reported	19	30286822	0.0018	3.6e-26	789575	TRUE	reported	zqVg3B	1	TRUE
bmi	dbp_mat_cond	maternal	adjusted	dbp	rs175165	T	G	T	G	0.0103	0.101733	0.6059	0.593	FALSE	FALSE	FALSE	DvsqB2	22	20116015	0.114786	0.375463	32714	TRUE	reported	22	20116015	0.0018	5.2e-09	690545	TRUE	reported	zqVg3B	1	TRUE
bmi	dbp_mat_cond	maternal	adjusted	dbp	rs17535082	T	C	T	C	-0.0171	-0.0562	0.0939	0.0899	FALSE	FALSE	FALSE	DvsqB2	14	35667554	0.197702	0.776206	32714	TRUE	reported	14	35667554	0.003	7.8e-09	690550	TRUE	reported	zqVg3B	1	TRUE
bmi	dbp_mat_cond	maternal	adjusted	dbp	rs17551974	A	C	A	C	-0.0141	-0.0084	0.1782	0.2036	FALSE	FALSE	FALSE	DvsqB2	2	142293146	0.139781	0.952081	32714	TRUE	reported	2	142293146	0.0022	1.9e-10	691115	TRUE	reported	zqVg3B	1	TRUE
bmi	dbp_mat_cond	maternal	adjusted	dbp	rs1759975	A	G	A	G	0.0096	0.1132	0.6062	0.6085	FALSE	FALSE	FALSE	DvsqB2	13	78385158	0.115447	0.326822	32714	TRUE	reported	13	78385158	0.0017	1.9e-08	748415	TRUE	reported	zqVg3B	1	TRUE
bmi	dbp_mat_cond	maternal	adjusted	dbp	rs17663412	A	C	A	C	0.0157	-0.4506	0.1139	0.1106	FALSE	FALSE	FALSE	DvsqB2	5	167595121	0.181569	0.0130755	32714	TRUE	reported	5	167595121	0.0027	6.1e-09	691018	TRUE	reported	zqVg3B	1	TRUE
bmi	dbp_mat_cond	maternal	adjusted	dbp	rs17710386	T	C	T	C	-0.0126	0.159067	0.6681	0.671	FALSE	FALSE	FALSE	DvsqB2	18	63461201	0.121266	0.189615	32714	TRUE	reported	18	63461201	0.0018	1e-12	783810	TRUE	reported	zqVg3B	1	TRUE
bmi	dbp_mat_cond	maternal	adjusted	dbp	rs17724992	A	G	A	G	0.0183	0.0794	0.7404	0.7465	FALSE	FALSE	FALSE	DvsqB2	19	18454825	0.1292	0.538852	32714	TRUE	reported	19	18454825	0.0019	1e-22	785851	TRUE	reported	zqVg3B	1	TRUE
bmi	dbp_mat_cond	maternal	adjusted	dbp	rs17767510	C	G	C	G	0.0129	0.0608667	0.1697	0.1849	FALSE	TRUE	FALSE	DvsqB2	4	68156598	0.147053	0.67894	32714	TRUE	reported	4	68156598	0.0023	1.9e-08	683125	TRUE	reported	zqVg3B	1	TRUE
bmi	dbp_mat_cond	maternal	adjusted	dbp	rs17806379	T	C	T	C	-0.0258	0.122467	0.1789	0.1884	FALSE	FALSE	FALSE	DvsqB2	20	51107290	0.144541	0.396838	32714	TRUE	reported	20	51107290	0.0022	1.5e-30	690043	TRUE	reported	zqVg3B	1	TRUE
bmi	dbp_mat_cond	maternal	adjusted	dbp	rs1784460	A	T	A	T	0.0132	-0.128267	0.4035	0.3961	FALSE	TRUE	FALSE	DvsqB2	11	118938371	0.115447	0.26655	32714	TRUE	reported	11	118938371	0.0018	9e-14	680042	TRUE	reported	zqVg3B	1	TRUE
bmi	dbp_mat_cond	maternal	adjusted	dbp	rs1804528	A	G	A	G	0.0109	0.0822667	0.3507	0.3803	FALSE	FALSE	FALSE	DvsqB2	4	146056320	0.11558	0.476604	32714	TRUE	reported	4	146056320	0.002	3e-08	518856	TRUE	reported	zqVg3B	1	TRUE
bmi	dbp_mat_cond	maternal	adjusted	dbp	rs1814170	A	T	A	T	0.0203	0.0606667	0.8946	0.8968	FALSE	TRUE	FALSE	DvsqB2	7	138794149	0.185933	0.74421	32714	TRUE	reported	7	138794149	0.0029	2.1e-12	686628	TRUE	reported	zqVg3B	1	TRUE
bmi	dbp_mat_cond	maternal	adjusted	dbp	rs1830074	T	C	T	C	-0.0115	-0.00686667	0.712	0.7109	FALSE	FALSE	FALSE	DvsqB2	7	6718674	0.124836	0.956134	32714	TRUE	reported	7	6718674	0.0019	1.4e-09	689911	TRUE	reported	zqVg3B	1	TRUE
bmi	dbp_mat_cond	maternal	adjusted	dbp	rs1863652	A	G	A	G	-0.0115	-0.2466	0.3449	0.3549	FALSE	FALSE	FALSE	DvsqB2	4	95991417	0.117034	0.035111	32714	TRUE	reported	4	95991417	0.0018	1.4e-10	692539	TRUE	reported	zqVg3B	1	TRUE
bmi	dbp_mat_cond	maternal	adjusted	dbp	rs1884389	T	C	T	C	-0.0103	0.111067	0.4289	0.4471	FALSE	FALSE	FALSE	DvsqB2	20	1410582	0.11386	0.32933	32714	TRUE	reported	20	1410582	0.0017	4e-09	683669	TRUE	reported	zqVg3B	1	TRUE
bmi	dbp_mat_cond	maternal	adjusted	dbp	rs1884897	A	G	A	G	-0.0194	-0.105	0.3692	0.3555	FALSE	FALSE	FALSE	DvsqB2	20	6612832	0.117827	0.372857	32714	TRUE	reported	20	6612832	0.0017	1.3e-30	789534	TRUE	reported	zqVg3B	1	TRUE
bmi	dbp_mat_cond	maternal	adjusted	dbp	rs1885728	A	G	A	G	0.0108	-0.135533	0.6787	0.6984	FALSE	FALSE	FALSE	DvsqB2	6	5977833	0.123117	0.270962	32714	TRUE	reported	6	5977833	0.0019	1e-08	682316	TRUE	reported	zqVg3B	1	TRUE
bmi	dbp_mat_cond	maternal	adjusted	dbp	rs1891216	T	G	T	G	-0.0107	0.0599333	0.6241	0.6096	FALSE	FALSE	FALSE	DvsqB2	1	7728391	0.116769	0.607768	32714	TRUE	reported	1	7728391	0.0018	2.4e-09	685079	TRUE	reported	zqVg3B	1	TRUE
bmi	dbp_mat_cond	maternal	adjusted	dbp	rs1896767	A	G	A	G	-0.0109	0.2312	0.5376	0.5585	FALSE	FALSE	FALSE	DvsqB2	16	62838304	0.113199	0.0411097	32714	TRUE	reported	16	62838304	0.0017	2.4e-10	686262	TRUE	reported	zqVg3B	1	TRUE
bmi	dbp_mat_cond	maternal	adjusted	dbp	rs189843	C	G	C	G	-0.0098	-0.118933	0.5557	0.56	FALSE	TRUE	TRUE	DvsqB2	5	164600151	0.11386	0.296228	32714	TRUE	reported	5	164600151	0.0017	1.7e-08	685314	TRUE	reported	zqVg3B	1	TRUE
bmi	dbp_mat_cond	maternal	adjusted	dbp	rs1927790	T	C	T	C	-0.0148	-0.1506	0.5891	0.5947	FALSE	FALSE	FALSE	DvsqB2	13	96922191	0.11505	0.190537	32714	TRUE	reported	13	96922191	0.0016	1.8e-19	794326	TRUE	reported	zqVg3B	1	TRUE
bmi	dbp_mat_cond	maternal	adjusted	dbp	rs1928295	T	C	T	C	0.0141	0.0758	0.5539	0.5754	FALSE	FALSE	FALSE	DvsqB2	9	120378483	0.113728	0.50509	32714	TRUE	reported	9	120378483	0.0016	5.4e-18	793649	TRUE	reported	zqVg3B	1	TRUE
bmi	dbp_mat_cond	maternal	adjusted	dbp	rs1937433	C	G	C	G	-0.0124	0.082	0.4642	0.4634	FALSE	TRUE	TRUE	DvsqB2	1	66444183	0.112935	0.467787	32714	TRUE	reported	1	66444183	0.0017	8.5e-13	682765	TRUE	reported	zqVg3B	1	TRUE
bmi	dbp_mat_cond	maternal	adjusted	dbp	rs1937684	A	T	A	T	0.0112	0.118467	0.6592	0.6561	FALSE	TRUE	FALSE	DvsqB2	10	53680085	0.119811	0.322771	32714	TRUE	reported	10	53680085	0.0018	8.7e-10	690063	TRUE	reported	zqVg3B	1	TRUE
bmi	dbp_mat_cond	maternal	adjusted	dbp	rs1948080	T	G	T	G	0.0137	0.1498	0.6251	0.6253	FALSE	FALSE	FALSE	DvsqB2	9	11852043	0.116505	0.198519	32714	TRUE	reported	9	11852043	0.0018	1.1e-14	690633	TRUE	reported	zqVg3B	1	TRUE
bmi	dbp_mat_cond	maternal	adjusted	dbp	rs1951455	T	C	T	C	-0.0145	0.0594667	0.2747	0.3038	FALSE	FALSE	FALSE	DvsqB2	14	91512339	0.122457	0.627241	32714	TRUE	reported	14	91512339	0.0019	4.5e-14	690040	TRUE	reported	zqVg3B	1	TRUE
bmi	dbp_mat_cond	maternal	adjusted	dbp	rs1982441	T	G	T	G	0.0175	-0.0652	0.1381	0.1449	FALSE	FALSE	FALSE	DvsqB2	8	28021769	0.159619	0.682927	32714	TRUE	reported	8	28021769	0.0026	7e-12	687705	TRUE	reported	zqVg3B	1	TRUE
bmi	dbp_mat_cond	maternal	adjusted	dbp	rs1982725	T	C	T	C	0.0097	0.0826667	0.4778	0.4768	FALSE	FALSE	FALSE	DvsqB2	19	30618771	0.113463	0.466262	32714	TRUE	reported	19	30618771	0.0017	3.3e-08	683155	TRUE	reported	zqVg3B	1	TRUE
bmi	dbp_mat_cond	maternal	adjusted	dbp	rs1993709	A	G	A	G	-0.0331	0.0922667	0.1823	0.2009	FALSE	FALSE	FALSE	DvsqB2	1	72838529	0.140044	0.509999	32714	TRUE	reported	1	72838529	0.0021	1.9e-57	786001	TRUE	reported	zqVg3B	1	TRUE
bmi	dbp_mat_cond	maternal	adjusted	dbp	rs1999494	A	G	A	G	0.0106	-0.1112	0.336	0.314	FALSE	FALSE	FALSE	DvsqB2	13	81000505	0.122324	0.363317	32714	TRUE	reported	13	81000505	0.0019	1.7e-08	642433	TRUE	reported	zqVg3B	1	TRUE
bmi	dbp_mat_cond	maternal	adjusted	dbp	rs2007231	T	C	T	C	-0.0104	0.268	0.6387	0.6142	FALSE	FALSE	FALSE	DvsqB2	1	115266306	0.114919	0.0196966	32714	TRUE	reported	1	115266306	0.0018	5.2e-09	691969	TRUE	reported	zqVg3B	1	TRUE
bmi	dbp_mat_cond	maternal	adjusted	dbp	rs200810	T	C	T	C	0.0136	-0.0706	0.6284	0.631	FALSE	FALSE	FALSE	DvsqB2	6	97922184	0.117431	0.547703	32714	TRUE	reported	6	97922184	0.0017	5.5e-16	793699	TRUE	reported	zqVg3B	1	TRUE
bmi	dbp_mat_cond	maternal	adjusted	dbp	rs2010281	A	G	A	G	-0.0161	-0.0345333	0.3552	0.361	FALSE	FALSE	FALSE	DvsqB2	14	103862322	0.116902	0.767686	32714	TRUE	reported	14	103862322	0.0017	6.7e-21	794009	TRUE	reported	zqVg3B	1	TRUE
bmi	dbp_mat_cond	maternal	adjusted	dbp	rs2047648	A	T	A	T	-0.0118	-0.2458	0.737	0.7705	FALSE	TRUE	FALSE	DvsqB2	3	157033438	0.134755	0.0681447	32714	TRUE	reported	3	157033438	0.002	2.4e-09	690946	TRUE	reported	zqVg3B	1	TRUE
bmi	dbp_mat_cond	maternal	adjusted	dbp	rs2051559	T	C	T	C	-0.0176	-0.189867	0.8692	0.8586	FALSE	FALSE	FALSE	DvsqB2	4	3298800	0.163055	0.244248	32714	TRUE	reported	4	3298800	0.0026	5e-12	689307	TRUE	reported	zqVg3B	1	TRUE
bmi	dbp_mat_cond	maternal	adjusted	dbp	rs2065418	T	G	T	G	0.0166	-0.107333	0.6377	0.6473	FALSE	FALSE	FALSE	DvsqB2	11	30422068	0.117431	0.360709	32714	TRUE	reported	11	30422068	0.0018	3.6e-20	691707	TRUE	reported	zqVg3B	1	TRUE
bmi	dbp_mat_cond	maternal	adjusted	dbp	rs208015	T	C	T	C	0.0356	0.0377333	0.0784	0.0709	FALSE	FALSE	FALSE	DvsqB2	17	46252346	0.22058	0.864173	32714	TRUE	reported	17	46252346	0.0034	1.4e-25	691575	TRUE	reported	zqVg3B	1	TRUE
bmi	dbp_mat_cond	maternal	adjusted	dbp	rs2124499	C	G	C	G	-0.0123	-0.137	0.3718	0.3842	FALSE	TRUE	FALSE	DvsqB2	3	123093541	0.115976	0.237493	32714	TRUE	reported	3	123093541	0.0017	3.4e-13	785955	TRUE	reported	zqVg3B	1	TRUE
bmi	dbp_mat_cond	maternal	adjusted	dbp	rs2143253	A	G	A	G	-0.0188	-0.245333	0.1189	0.1181	FALSE	FALSE	FALSE	DvsqB2	20	41987392	0.175088	0.161155	32714	TRUE	reported	20	41987392	0.0026	1.1e-12	684760	TRUE	reported	zqVg3B	1	TRUE
bmi	dbp_mat_cond	maternal	adjusted	dbp	rs215634	A	G	A	G	0.0152	-0.034	0.3788	0.3655	FALSE	FALSE	FALSE	DvsqB2	7	32369148	0.117166	0.771674	32714	TRUE	reported	7	32369148	0.0018	2.6e-17	681296	TRUE	reported	zqVg3B	1	TRUE
bmi	dbp_mat_cond	maternal	adjusted	dbp	rs2162524	T	C	T	C	-0.0155	0.0506667	0.6679	0.6745	FALSE	FALSE	FALSE	DvsqB2	2	230817437	0.119811	0.672378	32714	TRUE	reported	2	230817437	0.0018	4.1e-17	691302	TRUE	reported	zqVg3B	1	TRUE
bmi	dbp_mat_cond	maternal	adjusted	dbp	rs2163188	C	G	C	G	0.0131	-0.148933	0.474	0.4726	FALSE	TRUE	TRUE	DvsqB2	10	65314711	0.113067	0.187766	32714	TRUE	reported	10	65314711	0.0017	2e-14	686502	TRUE	reported	zqVg3B	1	TRUE
bmi	dbp_mat_cond	maternal	adjusted	dbp	rs2169642	A	C	A	C	-0.0122	0.0872667	0.6313	0.6177	FALSE	FALSE	FALSE	DvsqB2	3	82737773	0.117034	0.455878	32714	TRUE	reported	3	82737773	0.0018	2.9e-11	676860	TRUE	reported	zqVg3B	1	TRUE
bmi	dbp_mat_cond	maternal	adjusted	dbp	rs2174307	C	G	C	G	0.0121	0.176067	0.4067	0.4377	FALSE	TRUE	TRUE	DvsqB2	9	73791849	0.113331	0.12029	32714	TRUE	reported	9	73791849	0.0017	4.9e-12	686559	TRUE	reported	zqVg3B	1	TRUE
bmi	dbp_mat_cond	maternal	adjusted	dbp	rs217671	A	G	A	G	-0.0144	0.0449333	0.7281	0.7488	FALSE	FALSE	FALSE	DvsqB2	14	62360464	0.130523	0.730654	32714	TRUE	reported	14	62360464	0.0019	1.3e-13	691456	TRUE	reported	zqVg3B	1	TRUE
bmi	dbp_mat_cond	maternal	adjusted	dbp	rs2192158	A	G	A	G	0.0129	0.0365333	0.4601	0.4426	FALSE	FALSE	FALSE	DvsqB2	4	55505360	0.113596	0.747749	32714	TRUE	reported	4	55505360	0.0017	8.3e-14	690727	TRUE	reported	zqVg3B	1	TRUE
bmi	dbp_mat_cond	maternal	adjusted	dbp	rs2196618	A	G	A	G	-0.0147	-0.0444	0.2754	0.2576	FALSE	FALSE	FALSE	DvsqB2	8	85089437	0.130126	0.732947	32714	TRUE	reported	8	85089437	0.002	1.3e-13	688851	TRUE	reported	zqVg3B	1	TRUE
bmi	dbp_mat_cond	maternal	adjusted	dbp	rs2228213	A	G	A	G	-0.0139	0.08	0.3481	0.3387	FALSE	FALSE	FALSE	DvsqB2	6	12124855	0.118885	0.501	32714	TRUE	reported	6	12124855	0.0017	4.6e-16	795595	TRUE	reported	zqVg3B	1	TRUE
bmi	dbp_mat_cond	maternal	adjusted	dbp	rs2228552	T	G	T	G	0.0127	0.0852667	0.6445	0.6617	FALSE	FALSE	FALSE	DvsqB2	1	32165495	0.119811	0.476665	32714	TRUE	reported	1	32165495	0.0019	3.1e-11	560094	TRUE	reported	zqVg3B	1	TRUE
bmi	dbp_mat_cond	maternal	adjusted	dbp	rs2235564	T	C	T	C	0.0131	0.0793333	0.3466	0.3394	FALSE	FALSE	FALSE	DvsqB2	1	6713114	0.118885	0.504575	32714	TRUE	reported	1	6713114	0.0018	3.7e-13	691544	TRUE	reported	zqVg3B	1	TRUE
bmi	dbp_mat_cond	maternal	adjusted	dbp	rs2237403	T	C	T	C	-0.0121	-0.144733	0.3422	0.3585	FALSE	FALSE	FALSE	DvsqB2	7	39448936	0.117828	0.219316	32714	TRUE	reported	7	39448936	0.0018	3.3e-11	692017	TRUE	reported	zqVg3B	1	TRUE
bmi	dbp_mat_cond	maternal	adjusted	dbp	rs2242189	T	C	T	C	0.0135	0.190333	0.6342	0.6373	FALSE	FALSE	FALSE	DvsqB2	4	38691024	0.11796	0.106626	32714	TRUE	reported	4	38691024	0.0018	8.3e-14	676050	TRUE	reported	zqVg3B	1	TRUE
bmi	dbp_mat_cond	maternal	adjusted	dbp	rs2246012	T	C	T	C	-0.0158	0.238133	0.8372	0.8199	FALSE	FALSE	FALSE	DvsqB2	6	131898208	0.147054	0.105369	32714	TRUE	reported	6	131898208	0.0022	3.1e-13	795598	TRUE	reported	zqVg3B	1	TRUE
bmi	dbp_mat_cond	maternal	adjusted	dbp	rs2257791	A	G	A	G	-0.0142	0.166533	0.7515	0.7538	FALSE	FALSE	FALSE	DvsqB2	10	118643670	0.131581	0.205643	32714	TRUE	reported	10	118643670	0.002	1.8e-12	686831	TRUE	reported	zqVg3B	1	TRUE
bmi	dbp_mat_cond	maternal	adjusted	dbp	rs2271189	A	G	A	G	-0.0144	0.0406	0.4051	0.4212	FALSE	FALSE	FALSE	DvsqB2	12	56494991	0.11386	0.721409	32714	TRUE	reported	12	56494991	0.0018	5e-16	675192	TRUE	reported	zqVg3B	1	TRUE
bmi	dbp_mat_cond	maternal	adjusted	dbp	rs2281819	A	T	A	T	-0.016	0.112533	0.2302	0.2335	FALSE	TRUE	FALSE	DvsqB2	6	33771673	0.133697	0.399952	32714	TRUE	reported	6	33771673	0.002	5.1e-15	687785	TRUE	reported	zqVg3B	1	TRUE
bmi	dbp_mat_cond	maternal	adjusted	dbp	rs2283093	T	C	T	C	0.0127	-0.011	0.2066	0.2237	FALSE	FALSE	FALSE	DvsqB2	7	126721231	0.134492	0.934814	32714	TRUE	reported	7	126721231	0.0021	3.1e-09	691773	TRUE	reported	zqVg3B	1	TRUE
bmi	dbp_mat_cond	maternal	adjusted	dbp	rs2284746	C	G	C	G	0.0104	0.0737333	0.4762	0.4634	FALSE	TRUE	TRUE	DvsqB2	1	17306675	0.112934	0.51383	32714	TRUE	reported	1	17306675	0.0017	1.4e-09	692206	TRUE	reported	zqVg3B	1	TRUE
bmi	dbp_mat_cond	maternal	adjusted	dbp	rs2285178	T	C	T	C	-0.0112	0.159867	0.6891	0.7033	FALSE	FALSE	FALSE	DvsqB2	22	38205989	0.12272	0.192681	32714	TRUE	reported	22	38205989	0.0019	9.4e-09	638268	TRUE	reported	zqVg3B	1	TRUE
bmi	dbp_mat_cond	maternal	adjusted	dbp	rs2307111	T	C	T	C	0.0265	-0.0284	0.6038	0.608	FALSE	FALSE	FALSE	DvsqB2	5	75003678	0.115844	0.806334	32714	TRUE	reported	5	75003678	0.0016	1.6e-58	795430	TRUE	reported	zqVg3B	1	TRUE
bmi	dbp_mat_cond	maternal	adjusted	dbp	rs2357760	A	G	A	G	0.0145	0.0190667	0.6754	0.6765	FALSE	FALSE	FALSE	DvsqB2	6	120213880	0.119679	0.873421	32714	TRUE	reported	6	120213880	0.0017	6.8e-17	791053	TRUE	reported	zqVg3B	1	TRUE
bmi	dbp_mat_cond	maternal	adjusted	dbp	rs2365389	T	C	T	C	-0.0174	-0.0216	0.4143	0.4237	FALSE	FALSE	FALSE	DvsqB2	3	61236462	0.113728	0.849367	32714	TRUE	reported	3	61236462	0.0017	1.3e-25	783625	TRUE	reported	zqVg3B	1	TRUE
bmi	dbp_mat_cond	maternal	adjusted	dbp	rs2367112	T	G	T	G	0.0119	0.0403333	0.5081	0.4997	FALSE	FALSE	FALSE	DvsqB2	5	64168193	0.113067	0.7213	32714	TRUE	reported	5	64168193	0.0016	2.3e-13	794305	TRUE	reported	zqVg3B	1	TRUE
bmi	dbp_mat_cond	maternal	adjusted	dbp	rs2423668	T	C	T	C	0.0105	0.0102	0.4495	0.445	FALSE	FALSE	FALSE	DvsqB2	20	12430673	0.11505	0.929355	32714	TRUE	reported	20	12430673	0.0019	2.8e-08	527352	TRUE	reported	zqVg3B	1	TRUE
bmi	dbp_mat_cond	maternal	adjusted	dbp	rs2425840	A	C	A	C	-0.0119	-0.0258	0.5941	0.6007	FALSE	FALSE	FALSE	DvsqB2	20	44904838	0.11505	0.822563	32714	TRUE	reported	20	44904838	0.0018	1.6e-11	681680	TRUE	reported	zqVg3B	1	TRUE
bmi	dbp_mat_cond	maternal	adjusted	dbp	rs2429150	A	C	A	C	-0.0111	-0.0500667	0.5836	0.5694	FALSE	FALSE	FALSE	DvsqB2	12	2152655	0.113332	0.658655	32714	TRUE	reported	12	2152655	0.0018	2.7e-10	686276	TRUE	reported	zqVg3B	1	TRUE
bmi	dbp_mat_cond	maternal	adjusted	dbp	rs2479958	A	G	A	G	0.0154	-0.0034	0.4925	0.5032	FALSE	FALSE	FALSE	DvsqB2	13	111984244	0.11505	0.976424	32714	TRUE	reported	13	111984244	0.0018	1.5e-17	664268	TRUE	reported	zqVg3B	1	TRUE
bmi	dbp_mat_cond	maternal	adjusted	dbp	rs2481665	T	C	T	C	0.0161	-0.0506667	0.5592	0.5744	FALSE	FALSE	FALSE	DvsqB2	1	62594677	0.113728	0.655953	32714	TRUE	reported	1	62594677	0.0016	7.2e-23	795247	TRUE	reported	zqVg3B	1	TRUE
bmi	dbp_mat_cond	maternal	adjusted	dbp	rs2543132	C	G	C	G	0.0146	0.1294	0.8134	0.8392	FALSE	TRUE	FALSE	DvsqB2	8	15536311	0.153667	0.399741	32714	TRUE	reported	8	15536311	0.0022	5e-11	688326	TRUE	reported	zqVg3B	1	TRUE
bmi	dbp_mat_cond	maternal	adjusted	dbp	rs2600226	T	C	T	C	-0.0116	-0.0777333	0.6697	0.658	FALSE	FALSE	FALSE	DvsqB2	3	12928762	0.119679	0.516005	32714	TRUE	reported	3	12928762	0.0019	3.7e-10	685285	TRUE	reported	zqVg3B	1	TRUE
bmi	dbp_mat_cond	maternal	adjusted	dbp	rs2605603	A	G	A	G	-0.0103	-0.0112	0.4887	0.4882	FALSE	FALSE	FALSE	DvsqB2	11	93221105	0.112009	0.920351	32714	TRUE	reported	11	93221105	0.0016	2.5e-10	790857	TRUE	reported	zqVg3B	1	TRUE
bmi	dbp_mat_cond	maternal	adjusted	dbp	rs2608703	A	C	A	C	0.0142	-0.0912667	0.4546	0.4752	FALSE	FALSE	FALSE	DvsqB2	12	41846769	0.11267	0.41792	32714	TRUE	reported	12	41846769	0.0017	1.9e-16	686700	TRUE	reported	zqVg3B	1	TRUE
bmi	dbp_mat_cond	maternal	adjusted	dbp	rs2612576	A	T	A	T	-0.011	0.149	0.2851	0.2852	FALSE	TRUE	FALSE	DvsqB2	18	42967950	0.125365	0.234625	32714	TRUE	reported	18	42967950	0.0019	9.7e-09	688720	TRUE	reported	zqVg3B	1	TRUE
bmi	dbp_mat_cond	maternal	adjusted	dbp	rs262130	T	C	T	C	0.0127	-0.115467	0.1969	0.191	FALSE	FALSE	FALSE	DvsqB2	6	142853486	0.142425	0.417527	32714	TRUE	reported	6	142853486	0.0023	1.8e-08	679542	TRUE	reported	zqVg3B	1	TRUE
bmi	dbp_mat_cond	maternal	adjusted	dbp	rs2693826	A	G	A	G	-0.0137	0.0161333	0.4421	0.4371	FALSE	FALSE	FALSE	DvsqB2	2	6160943	0.112802	0.886272	32714	TRUE	reported	2	6160943	0.0017	2e-15	690808	TRUE	reported	zqVg3B	1	TRUE
bmi	dbp_mat_cond	maternal	adjusted	dbp	rs2694047	A	G	A	G	-0.0188	-0.151067	0.253	0.2749	FALSE	FALSE	FALSE	DvsqB2	8	116750548	0.125896	0.230165	32714	TRUE	reported	8	116750548	0.002	3.9e-21	690295	TRUE	reported	zqVg3B	1	TRUE
bmi	dbp_mat_cond	maternal	adjusted	dbp	rs273504	A	G	A	G	-0.0153	-0.141667	0.5734	0.5719	FALSE	FALSE	FALSE	DvsqB2	19	18215247	0.11386	0.21342	32714	TRUE	reported	19	18215247	0.0018	4.4e-18	690672	TRUE	reported	zqVg3B	1	TRUE
bmi	dbp_mat_cond	maternal	adjusted	dbp	rs2744974	T	C	T	C	0.0249	-0.183	0.338	0.3192	FALSE	FALSE	FALSE	DvsqB2	6	34579431	0.122191	0.134224	32714	TRUE	reported	6	34579431	0.0018	1.4e-45	789647	TRUE	reported	zqVg3B	1	TRUE
bmi	dbp_mat_cond	maternal	adjusted	dbp	rs2791653	A	G	A	G	0.0141	-0.2388	0.2423	0.2399	FALSE	FALSE	FALSE	DvsqB2	1	11129848	0.131581	0.0695465	32714	TRUE	reported	1	11129848	0.0019	1.3e-13	795271	TRUE	reported	zqVg3B	1	TRUE
bmi	dbp_mat_cond	maternal	adjusted	dbp	rs2820311	A	G	A	G	-0.0235	0.0493333	0.6631	0.6538	FALSE	FALSE	FALSE	DvsqB2	1	201841476	0.117431	0.674409	32714	TRUE	reported	1	201841476	0.0018	4.1e-38	691876	TRUE	reported	zqVg3B	1	TRUE
bmi	dbp_mat_cond	maternal	adjusted	dbp	rs28350	A	G	A	G	0.0177	0.135533	0.193	0.1856	FALSE	FALSE	FALSE	DvsqB2	3	42418446	0.145599	0.351921	32714	TRUE	reported	3	42418446	0.0022	3.5e-15	686689	TRUE	reported	zqVg3B	1	TRUE
bmi	dbp_mat_cond	maternal	adjusted	dbp	rs2836964	T	C	T	C	0.011	-0.175867	0.6424	0.6804	FALSE	FALSE	FALSE	DvsqB2	21	40631006	0.121266	0.146988	32714	TRUE	reported	21	40631006	0.0018	1.3e-09	692353	TRUE	reported	zqVg3B	1	TRUE
bmi	dbp_mat_cond	maternal	adjusted	dbp	rs2861683	A	C	A	C	0.0144	-0.0268667	0.593	0.6054	FALSE	FALSE	FALSE	DvsqB2	2	67836507	0.114918	0.815148	32714	TRUE	reported	2	67836507	0.0017	1.3e-16	691163	TRUE	reported	zqVg3B	1	TRUE
bmi	dbp_mat_cond	maternal	adjusted	dbp	rs287104	A	G	A	G	0.0115	0.0327333	0.6604	0.6919	FALSE	FALSE	FALSE	DvsqB2	19	34290995	0.121795	0.788116	32714	TRUE	reported	19	34290995	0.0017	4.4e-11	787307	TRUE	reported	zqVg3B	1	TRUE
bmi	dbp_mat_cond	maternal	adjusted	dbp	rs2875762	C	G	C	G	0.0139	0.189133	0.2473	0.2246	FALSE	TRUE	FALSE	DvsqB2	6	124925032	0.136871	0.167021	32714	TRUE	reported	6	124925032	0.002	1.2e-11	685199	TRUE	reported	zqVg3B	1	TRUE
bmi	dbp_mat_cond	maternal	adjusted	dbp	rs2885415	A	G	A	G	-0.0158	0.197733	0.2531	0.2345	FALSE	FALSE	FALSE	DvsqB2	16	395396	0.132771	0.136413	32714	TRUE	reported	16	395396	0.002	1.4e-15	690204	TRUE	reported	zqVg3B	1	TRUE
bmi	dbp_mat_cond	maternal	adjusted	dbp	rs2903971	T	G	T	G	0.0145	-0.0948667	0.8203	0.8345	FALSE	FALSE	FALSE	DvsqB2	3	116935744	0.150756	0.529169	32714	TRUE	reported	3	116935744	0.0023	1.5e-10	690796	TRUE	reported	zqVg3B	1	TRUE
bmi	dbp_mat_cond	maternal	adjusted	dbp	rs2907948	A	G	A	G	-0.0141	-0.067	0.2427	0.238	FALSE	FALSE	FALSE	DvsqB2	7	150638484	0.131581	0.610616	32714	TRUE	reported	7	150638484	0.0019	1.3e-13	794299	TRUE	reported	zqVg3B	1	TRUE
bmi	dbp_mat_cond	maternal	adjusted	dbp	rs2931434	T	C	T	C	-0.0104	-0.127333	0.3168	0.3162	FALSE	FALSE	FALSE	DvsqB2	5	73159098	0.121927	0.296328	32714	TRUE	reported	5	73159098	0.0018	1.4e-08	690664	TRUE	reported	zqVg3B	1	TRUE
bmi	dbp_mat_cond	maternal	adjusted	dbp	rs294704	T	G	T	G	-0.0113	0.1764	0.7239	0.7116	FALSE	FALSE	FALSE	DvsqB2	5	152519088	0.124836	0.157641	32714	TRUE	reported	5	152519088	0.0019	4e-09	690036	TRUE	reported	zqVg3B	1	TRUE
bmi	dbp_mat_cond	maternal	adjusted	dbp	rs3007105	T	C	T	C	0.0142	-0.2474	0.4697	0.406	FALSE	FALSE	FALSE	DvsqB2	14	47367616	0.115183	0.0317221	32714	TRUE	reported	14	47367616	0.0017	1.1e-17	785488	TRUE	reported	zqVg3B	1	TRUE
bmi	dbp_mat_cond	maternal	adjusted	dbp	rs326889	T	C	T	C	-0.0129	-0.0490667	0.3928	0.4027	FALSE	FALSE	FALSE	DvsqB2	4	112713436	0.115447	0.670826	32714	TRUE	reported	4	112713436	0.0018	2.4e-13	688030	TRUE	reported	zqVg3B	1	TRUE
bmi	dbp_mat_cond	maternal	adjusted	dbp	rs331966	A	C	A	C	-0.0112	-0.143267	0.6208	0.6134	FALSE	FALSE	FALSE	DvsqB2	4	143675717	0.115712	0.215666	32714	TRUE	reported	4	143675717	0.0018	3.2e-10	687189	TRUE	reported	zqVg3B	1	TRUE
bmi	dbp_mat_cond	maternal	adjusted	dbp	rs339991	A	G	A	G	-0.0124	-0.135333	0.4369	0.4222	FALSE	FALSE	FALSE	DvsqB2	15	60913637	0.114389	0.236771	32714	TRUE	reported	15	60913637	0.0018	1.2e-12	686476	TRUE	reported	zqVg3B	1	TRUE
bmi	dbp_mat_cond	maternal	adjusted	dbp	rs349088	A	C	A	C	-0.0128	-0.1056	0.4976	0.4822	FALSE	FALSE	FALSE	DvsqB2	11	84814393	0.113067	0.350324	32714	TRUE	reported	11	84814393	0.0017	1.8e-13	684401	TRUE	reported	zqVg3B	1	TRUE
bmi	dbp_mat_cond	maternal	adjusted	dbp	rs355777	C	G	C	G	0.0153	-0.219867	0.4106	0.3985	FALSE	TRUE	FALSE	DvsqB2	3	154034950	0.114389	0.0545942	32714	TRUE	reported	3	154034950	0.0017	1.4e-18	689978	TRUE	reported	zqVg3B	1	TRUE
bmi	dbp_mat_cond	maternal	adjusted	dbp	rs3731695	T	C	T	C	-0.0116	0.0108667	0.4418	0.4682	FALSE	FALSE	FALSE	DvsqB2	2	203820275	0.113199	0.923524	32714	TRUE	reported	2	203820275	0.0016	7.9e-13	793581	TRUE	reported	zqVg3B	1	TRUE
bmi	dbp_mat_cond	maternal	adjusted	dbp	rs3732084	T	C	T	C	-0.0107	-0.0361333	0.3861	0.4141	FALSE	FALSE	FALSE	DvsqB2	2	207174316	0.115051	0.753472	32714	TRUE	reported	2	207174316	0.0018	1.1e-09	691763	TRUE	reported	zqVg3B	1	TRUE
bmi	dbp_mat_cond	maternal	adjusted	dbp	rs3736485	A	G	A	G	0.0134	0.00113333	0.4557	0.438	FALSE	FALSE	FALSE	DvsqB2	15	51748610	0.113596	0.99204	32714	TRUE	reported	15	51748610	0.0016	2.5e-16	790404	TRUE	reported	zqVg3B	1	TRUE
bmi	dbp_mat_cond	maternal	adjusted	dbp	rs3749897	T	C	T	C	0.0122	-0.160933	0.4172	0.4102	FALSE	FALSE	FALSE	DvsqB2	6	42532102	0.114786	0.160906	32714	TRUE	reported	6	42532102	0.0018	8.4e-12	638224	TRUE	reported	zqVg3B	1	TRUE
bmi	dbp_mat_cond	maternal	adjusted	dbp	rs3754963	A	T	A	T	0.0123	0.202133	0.7426	0.7231	FALSE	TRUE	FALSE	DvsqB2	2	166185707	0.125498	0.107257	32714	TRUE	reported	2	166185707	0.002	3.3e-10	691535	TRUE	reported	zqVg3B	1	TRUE
bmi	dbp_mat_cond	maternal	adjusted	dbp	rs3764835	A	G	A	G	-0.0141	0.299	0.1528	0.1516	FALSE	FALSE	FALSE	DvsqB2	2	159519368	0.159616	0.0610342	32714	TRUE	reported	2	159519368	0.0024	3.1e-09	689505	TRUE	reported	zqVg3B	1	TRUE
bmi	dbp_mat_cond	maternal	adjusted	dbp	rs3800229	T	G	T	G	0.0175	-0.0216	0.7123	0.7215	FALSE	FALSE	FALSE	DvsqB2	6	108996963	0.125894	0.863773	32714	TRUE	reported	6	108996963	0.0018	1.4e-22	792474	TRUE	reported	zqVg3B	1	TRUE
bmi	dbp_mat_cond	maternal	adjusted	dbp	rs3803286	A	G	A	G	0.0181	0.130733	0.3431	0.3433	FALSE	FALSE	FALSE	DvsqB2	14	103246470	0.118357	0.269345	32714	TRUE	reported	14	103246470	0.0018	4.1e-23	691435	TRUE	reported	zqVg3B	1	TRUE
bmi	dbp_mat_cond	maternal	adjusted	dbp	rs3806572	A	G	A	G	-0.0145	0.2318	0.2788	0.2645	FALSE	FALSE	FALSE	DvsqB2	2	55238677	0.128275	0.0707533	32714	TRUE	reported	2	55238677	0.0019	1.6e-14	687646	TRUE	reported	zqVg3B	1	TRUE
bmi	dbp_mat_cond	maternal	adjusted	dbp	rs3807645	A	G	A	G	-0.0166	-0.27	0.221	0.1921	FALSE	FALSE	FALSE	DvsqB2	7	77830091	0.143881	0.0605794	32714	TRUE	reported	7	77830091	0.0021	2.4e-15	683086	TRUE	reported	zqVg3B	1	TRUE
bmi	dbp_mat_cond	maternal	adjusted	dbp	rs3814883	T	C	T	C	0.0232	-0.173133	0.4764	0.4794	FALSE	FALSE	FALSE	DvsqB2	16	29994922	0.114654	0.131029	32714	TRUE	reported	16	29994922	0.0017	1.1e-40	685519	TRUE	reported	zqVg3B	1	TRUE
bmi	dbp_mat_cond	maternal	adjusted	dbp	rs3829849	T	C	T	C	0.0098	0.0158	0.3589	0.3638	FALSE	FALSE	FALSE	DvsqB2	9	129390800	0.117034	0.892609	32714	TRUE	reported	9	129390800	0.0017	5.9e-09	793851	TRUE	reported	zqVg3B	1	TRUE
bmi	dbp_mat_cond	maternal	adjusted	dbp	rs38314	A	G	A	G	-0.012	-0.0834667	0.4912	0.5132	FALSE	FALSE	FALSE	DvsqB2	7	70067315	0.11267	0.458811	32714	TRUE	reported	7	70067315	0.0017	4.7e-12	689782	TRUE	reported	zqVg3B	1	TRUE
bmi	dbp_mat_cond	maternal	adjusted	dbp	rs3844598	A	G	A	G	-0.0095	0.00533333	0.479	0.4653	FALSE	FALSE	FALSE	DvsqB2	5	140992235	0.112802	0.96229	32714	TRUE	reported	5	140992235	0.0017	3.8e-08	690704	TRUE	reported	zqVg3B	1	TRUE
bmi	dbp_mat_cond	maternal	adjusted	dbp	rs3904244	A	T	A	T	0.0155	0.366733	0.1377	0.1442	FALSE	TRUE	FALSE	DvsqB2	10	27361527	0.161203	0.0229074	32714	TRUE	reported	10	27361527	0.0025	4.3e-10	691180	TRUE	reported	zqVg3B	1	TRUE
bmi	dbp_mat_cond	maternal	adjusted	dbp	rs391300	T	C	T	C	0.0119	-0.104	0.3725	0.3698	FALSE	FALSE	FALSE	DvsqB2	17	2216258	0.11677	0.373121	32714	TRUE	reported	17	2216258	0.0017	3.1e-12	791120	TRUE	reported	zqVg3B	1	TRUE
bmi	dbp_mat_cond	maternal	adjusted	dbp	rs3977755	T	C	T	C	-0.0135	0.0819333	0.2804	0.2598	FALSE	FALSE	FALSE	DvsqB2	10	104420210	0.129598	0.527247	32714	TRUE	reported	10	104420210	0.0019	5.9e-13	731529	TRUE	reported	zqVg3B	1	TRUE
bmi	dbp_mat_cond	maternal	adjusted	dbp	rs40067	A	G	A	G	-0.0266	0.342933	0.1713	0.1843	FALSE	FALSE	FALSE	DvsqB2	5	107439012	0.145335	0.0182946	32714	TRUE	reported	5	107439012	0.0023	7.1e-30	681695	TRUE	reported	zqVg3B	1	TRUE
bmi	dbp_mat_cond	maternal	adjusted	dbp	rs4012234	T	G	T	G	-0.0141	-0.0176	0.4076	0.3953	FALSE	FALSE	FALSE	DvsqB2	20	32553047	0.115579	0.878969	32714	TRUE	reported	20	32553047	0.0018	9.9e-16	689653	TRUE	reported	zqVg3B	1	TRUE
bmi	dbp_mat_cond	maternal	adjusted	dbp	rs4072917	A	G	A	G	0.0115	-0.0499333	0.4694	0.473	FALSE	FALSE	FALSE	DvsqB2	8	143300279	0.11386	0.660988	32714	TRUE	reported	8	143300279	0.0018	6.9e-11	684720	TRUE	reported	zqVg3B	1	TRUE
bmi	dbp_mat_cond	maternal	adjusted	dbp	rs4148155	A	G	A	G	0.0188	-0.0994	0.8873	0.8857	FALSE	FALSE	FALSE	DvsqB2	4	89054667	0.17813	0.57683	32714	TRUE	reported	4	89054667	0.0026	5e-13	794889	TRUE	reported	zqVg3B	1	TRUE
bmi	dbp_mat_cond	maternal	adjusted	dbp	rs4237643	T	G	T	G	0.0223	-0.00213333	0.3062	0.3018	FALSE	FALSE	FALSE	DvsqB2	11	43648368	0.122853	0.986145	32714	TRUE	reported	11	43648368	0.0019	4.3e-33	692491	TRUE	reported	zqVg3B	1	TRUE
bmi	dbp_mat_cond	maternal	adjusted	dbp	rs427943	A	C	A	C	-0.017	0.203267	0.4331	0.438	FALSE	FALSE	FALSE	DvsqB2	21	46570896	0.113199	0.0725493	32714	TRUE	reported	21	46570896	0.0017	7.3e-23	712095	TRUE	reported	zqVg3B	1	TRUE
bmi	dbp_mat_cond	maternal	adjusted	dbp	rs429343	A	G	A	G	0.015	-0.1384	0.4187	0.4286	FALSE	FALSE	FALSE	DvsqB2	2	147903382	0.114389	0.226315	32714	TRUE	reported	2	147903382	0.0017	6.8e-18	689345	TRUE	reported	zqVg3B	1	TRUE
bmi	dbp_mat_cond	maternal	adjusted	dbp	rs4307239	A	G	A	G	-0.0115	0.294733	0.5422	0.5361	FALSE	FALSE	FALSE	DvsqB2	7	24354300	0.113331	0.0093051	32714	TRUE	reported	7	24354300	0.0017	3.9e-11	687289	TRUE	reported	zqVg3B	1	TRUE
bmi	dbp_mat_cond	maternal	adjusted	dbp	rs4358081	A	C	A	C	-0.0097	0.0705333	0.5369	0.5134	FALSE	FALSE	FALSE	DvsqB2	2	29100642	0.112273	0.529854	32714	TRUE	reported	2	29100642	0.0017	1.5e-08	690038	TRUE	reported	zqVg3B	1	TRUE
bmi	dbp_mat_cond	maternal	adjusted	dbp	rs4430672	T	C	T	C	0.0127	-0.322067	0.1996	0.2083	FALSE	FALSE	FALSE	DvsqB2	14	63094407	0.13859	0.020132	32714	TRUE	reported	14	63094407	0.0022	3.9e-09	691400	TRUE	reported	zqVg3B	1	TRUE
bmi	dbp_mat_cond	maternal	adjusted	dbp	rs4500930	T	C	T	C	0.0156	-0.0894	0.3461	0.3532	FALSE	FALSE	FALSE	DvsqB2	2	228985505	0.118356	0.450042	32714	TRUE	reported	2	228985505	0.0018	6.5e-18	680852	TRUE	reported	zqVg3B	1	TRUE
bmi	dbp_mat_cond	maternal	adjusted	dbp	rs4516268	A	C	A	C	-0.0217	0.0122	0.1925	0.2163	FALSE	FALSE	FALSE	DvsqB2	17	1846831	0.139252	0.930186	32714	TRUE	reported	17	1846831	0.0021	5.2e-25	786617	TRUE	reported	zqVg3B	1	TRUE
bmi	dbp_mat_cond	maternal	adjusted	dbp	rs4518345	A	G	A	G	-0.0117	-0.242667	0.2842	0.301	FALSE	FALSE	FALSE	DvsqB2	5	27185904	0.12325	0.0489643	32714	TRUE	reported	5	27185904	0.0019	1e-09	688609	TRUE	reported	zqVg3B	1	TRUE
bmi	dbp_mat_cond	maternal	adjusted	dbp	rs4556997	A	C	A	C	0.0197	-0.378667	0.1349	0.1276	FALSE	FALSE	FALSE	DvsqB2	2	100814858	0.16927	0.0252822	32714	TRUE	reported	2	100814858	0.0024	6.9e-17	792972	TRUE	reported	zqVg3B	1	TRUE
bmi	dbp_mat_cond	maternal	adjusted	dbp	rs4589691	C	G	C	G	-0.0141	0.00353333	0.8421	0.8635	FALSE	TRUE	FALSE	DvsqB2	2	144051398	0.166494	0.983069	32714	TRUE	reported	2	144051398	0.0024	4.7e-09	688253	TRUE	reported	zqVg3B	1	TRUE
bmi	dbp_mat_cond	maternal	adjusted	dbp	rs4639527	A	G	A	G	-0.0172	-0.102933	0.6988	0.6859	FALSE	FALSE	FALSE	DvsqB2	2	416815	0.121795	0.398034	32714	TRUE	reported	2	416815	0.0019	3.3e-20	691706	TRUE	reported	zqVg3B	1	TRUE
bmi	dbp_mat_cond	maternal	adjusted	dbp	rs4653017	T	C	T	C	0.0122	0.0359333	0.6818	0.697	FALSE	FALSE	FALSE	DvsqB2	1	33776728	0.123117	0.770391	32714	TRUE	reported	1	33776728	0.0018	4.5e-11	686378	TRUE	reported	zqVg3B	1	TRUE
bmi	dbp_mat_cond	maternal	adjusted	dbp	rs4660443	T	C	T	C	0.0164	-0.105533	0.2218	0.2053	FALSE	FALSE	FALSE	DvsqB2	1	39591779	0.139251	0.448531	32714	TRUE	reported	1	39591779	0.0021	6.8e-15	687234	TRUE	reported	zqVg3B	1	TRUE
bmi	dbp_mat_cond	maternal	adjusted	dbp	rs4671328	T	G	T	G	0.0219	-0.181933	0.4467	0.4739	FALSE	FALSE	FALSE	DvsqB2	2	58935282	0.113199	0.108011	32714	TRUE	reported	2	58935282	0.0017	2.2e-36	679487	TRUE	reported	zqVg3B	1	TRUE
bmi	dbp_mat_cond	maternal	adjusted	dbp	rs4722398	T	C	T	C	0.0158	-0.196133	0.1336	0.1269	FALSE	FALSE	FALSE	DvsqB2	7	3125220	0.170593	0.250261	32714	TRUE	reported	7	3125220	0.0025	3.6e-10	692509	TRUE	reported	zqVg3B	1	TRUE
bmi	dbp_mat_cond	maternal	adjusted	dbp	rs4740619	T	C	T	C	0.0186	-0.0509333	0.5479	0.5555	FALSE	FALSE	FALSE	DvsqB2	9	15634326	0.113199	0.65275	32714	TRUE	reported	9	15634326	0.0016	2.3e-30	794491	TRUE	reported	zqVg3B	1	TRUE
bmi	dbp_mat_cond	maternal	adjusted	dbp	rs4757144	A	G	A	G	0.0169	-0.0108667	0.5878	0.5636	FALSE	FALSE	FALSE	DvsqB2	11	13331226	0.11386	0.923966	32714	TRUE	reported	11	13331226	0.0018	5.6e-22	690082	TRUE	reported	zqVg3B	1	TRUE
bmi	dbp_mat_cond	maternal	adjusted	dbp	rs4783830	A	G	A	G	-0.0105	0.110333	0.3074	0.3206	FALSE	FALSE	FALSE	DvsqB2	16	54255346	0.121002	0.361856	32714	TRUE	reported	16	54255346	0.0019	2.4e-08	675527	TRUE	reported	zqVg3B	1	TRUE
bmi	dbp_mat_cond	maternal	adjusted	dbp	rs4786903	A	G	A	G	-0.0125	0.124467	0.2632	0.2906	FALSE	FALSE	FALSE	DvsqB2	16	6697104	0.124837	0.318748	32714	TRUE	reported	16	6697104	0.002	3.5e-10	680139	TRUE	reported	zqVg3B	1	TRUE
bmi	dbp_mat_cond	maternal	adjusted	dbp	rs4800191	C	G	C	G	0.0103	0.196733	0.6369	0.6363	FALSE	TRUE	FALSE	DvsqB2	18	22461398	0.117827	0.0949841	32714	TRUE	reported	18	22461398	0.0017	2.5e-09	785353	TRUE	reported	zqVg3B	1	TRUE
bmi	dbp_mat_cond	maternal	adjusted	dbp	rs4801117	A	C	A	C	0.0104	-0.0267333	0.3676	0.388	FALSE	FALSE	FALSE	DvsqB2	18	52628923	0.115712	0.817288	32714	TRUE	reported	18	52628923	0.0018	4.6e-09	689905	TRUE	reported	zqVg3B	1	TRUE
bmi	dbp_mat_cond	maternal	adjusted	dbp	rs4818225	A	G	A	G	-0.0117	-0.169867	0.3394	0.3528	FALSE	FALSE	FALSE	DvsqB2	21	42629895	0.118885	0.153054	32714	TRUE	reported	21	42629895	0.0018	2.3e-10	688274	TRUE	reported	zqVg3B	1	TRUE
bmi	dbp_mat_cond	maternal	adjusted	dbp	rs4820408	T	G	T	G	0.0151	-0.186133	0.408	0.3799	FALSE	FALSE	FALSE	DvsqB2	22	40604945	0.11505	0.105697	32714	TRUE	reported	22	40604945	0.0017	2.1e-19	794185	TRUE	reported	zqVg3B	1	TRUE
bmi	dbp_mat_cond	maternal	adjusted	dbp	rs4851029	T	G	T	G	-0.0121	0.0775333	0.4753	0.4941	FALSE	FALSE	FALSE	DvsqB2	2	104159785	0.112406	0.490343	32714	TRUE	reported	2	104159785	0.0017	1.7e-12	689752	TRUE	reported	zqVg3B	1	TRUE
bmi	dbp_mat_cond	maternal	adjusted	dbp	rs4858193	T	C	T	C	0.0129	-0.0597333	0.7221	0.6936	FALSE	FALSE	FALSE	DvsqB2	3	20441050	0.122193	0.624951	32714	TRUE	reported	3	20441050	0.0019	1.6e-11	686850	TRUE	reported	zqVg3B	1	TRUE
bmi	dbp_mat_cond	maternal	adjusted	dbp	rs4864201	T	C	T	C	0.0141	-0.0323333	0.3531	0.3368	FALSE	FALSE	FALSE	DvsqB2	4	130731284	0.119018	0.785877	32714	TRUE	reported	4	130731284	0.0017	1.5e-16	795263	TRUE	reported	zqVg3B	1	TRUE
bmi	dbp_mat_cond	maternal	adjusted	dbp	rs4880341	T	C	T	C	-0.0118	0.0424	0.5606	0.5766	FALSE	FALSE	FALSE	DvsqB2	10	133992689	0.114125	0.710248	32714	TRUE	reported	10	133992689	0.0017	1.1e-11	689012	TRUE	reported	zqVg3B	1	TRUE
bmi	dbp_mat_cond	maternal	adjusted	dbp	rs4906908	T	G	T	G	-0.0103	-0.0861333	0.4747	0.4667	FALSE	FALSE	FALSE	DvsqB2	15	27040082	0.113067	0.446184	32714	TRUE	reported	15	27040082	0.0017	2.5e-09	691345	TRUE	reported	zqVg3B	1	TRUE
bmi	dbp_mat_cond	maternal	adjusted	dbp	rs491711	A	C	A	C	0.0115	0.102133	0.684	0.6907	FALSE	FALSE	FALSE	DvsqB2	11	28742220	0.121795	0.401711	32714	TRUE	reported	11	28742220	0.0019	1.1e-09	685113	TRUE	reported	zqVg3B	1	TRUE
bmi	dbp_mat_cond	maternal	adjusted	dbp	rs4929923	T	C	T	C	-0.0181	0.205267	0.3624	0.3603	FALSE	FALSE	FALSE	DvsqB2	11	8639200	0.116902	0.0791074	32714	TRUE	reported	11	8639200	0.0017	7.2e-27	794933	TRUE	reported	zqVg3B	1	TRUE
bmi	dbp_mat_cond	maternal	adjusted	dbp	rs4936175	T	C	T	C	-0.0122	0.153067	0.5555	0.5789	FALSE	FALSE	FALSE	DvsqB2	11	132641959	0.113992	0.179343	32714	TRUE	reported	11	132641959	0.0017	1.4e-12	692569	TRUE	reported	zqVg3B	1	TRUE
bmi	dbp_mat_cond	maternal	adjusted	dbp	rs4952843	A	G	A	G	0.0131	0.21	0.6193	0.6021	FALSE	FALSE	FALSE	DvsqB2	2	46957845	0.115315	0.0685915	32714	TRUE	reported	2	46957845	0.0018	6.8e-14	692482	TRUE	reported	zqVg3B	1	TRUE
bmi	dbp_mat_cond	maternal	adjusted	dbp	rs4954638	A	C	A	C	0.0118	0.054	0.7508	0.7859	FALSE	FALSE	FALSE	DvsqB2	2	137435455	0.137532	0.694588	32714	TRUE	reported	2	137435455	0.002	2.9e-09	689971	TRUE	reported	zqVg3B	1	TRUE
bmi	dbp_mat_cond	maternal	adjusted	dbp	rs4968656	A	G	A	G	-0.0116	-0.00206667	0.6784	0.6931	FALSE	FALSE	FALSE	DvsqB2	17	61616959	0.121398	0.986418	32714	TRUE	reported	17	61616959	0.0019	8.2e-10	675153	TRUE	reported	zqVg3B	1	TRUE
bmi	dbp_mat_cond	maternal	adjusted	dbp	rs4981693	A	G	A	G	0.0206	0.195933	0.771	0.7436	FALSE	FALSE	FALSE	DvsqB2	14	29680331	0.129335	0.129789	32714	TRUE	reported	14	29680331	0.002	6.9e-24	689120	TRUE	reported	zqVg3B	1	TRUE
bmi	dbp_mat_cond	maternal	adjusted	dbp	rs4986044	T	C	T	C	-0.0164	-0.100733	0.4687	0.4416	FALSE	FALSE	FALSE	DvsqB2	17	21261560	0.113596	0.375202	32714	TRUE	reported	17	21261560	0.0016	3.3e-23	787219	TRUE	reported	zqVg3B	1	TRUE
bmi	dbp_mat_cond	maternal	adjusted	dbp	rs538579	C	G	C	G	0.0137	0.0384667	0.3228	0.3199	FALSE	TRUE	FALSE	DvsqB2	3	62711674	0.120208	0.748968	32714	TRUE	reported	3	62711674	0.0019	1.3e-13	688452	TRUE	reported	zqVg3B	1	TRUE
bmi	dbp_mat_cond	maternal	adjusted	dbp	rs543874	A	G	A	G	-0.0475	0.113667	0.8048	0.77	FALSE	FALSE	FALSE	DvsqB2	1	177889480	0.134227	0.397093	32714	TRUE	reported	1	177889480	0.002	1.2e-122	795504	TRUE	reported	zqVg3B	1	TRUE
bmi	dbp_mat_cond	maternal	adjusted	dbp	rs559231	T	G	T	G	0.0135	-0.0768667	0.3956	0.3847	FALSE	FALSE	FALSE	DvsqB2	18	39644247	0.115976	0.507471	32714	TRUE	reported	18	39644247	0.0018	2.4e-14	685154	TRUE	reported	zqVg3B	1	TRUE
bmi	dbp_mat_cond	maternal	adjusted	dbp	rs577525	T	C	T	C	-0.0166	0.00853333	0.4324	0.4249	FALSE	FALSE	FALSE	DvsqB2	10	99769388	0.113992	0.940327	32714	TRUE	reported	10	99769388	0.0017	9.7e-22	690616	TRUE	reported	zqVg3B	1	TRUE
bmi	dbp_mat_cond	maternal	adjusted	dbp	rs592483	T	C	T	C	-0.0147	0.114933	0.5716	0.5541	FALSE	FALSE	FALSE	DvsqB2	11	69445173	0.114257	0.314454	32714	TRUE	reported	11	69445173	0.0017	2e-18	781871	TRUE	reported	zqVg3B	1	TRUE
bmi	dbp_mat_cond	maternal	adjusted	dbp	rs6011457	A	T	A	T	-0.0116	0.0996667	0.4975	0.5063	FALSE	TRUE	TRUE	DvsqB2	20	61530915	0.112406	0.375257	32714	TRUE	reported	20	61530915	0.0017	2.7e-11	690692	TRUE	reported	zqVg3B	1	TRUE
bmi	dbp_mat_cond	maternal	adjusted	dbp	rs6050446	A	G	A	G	-0.0343	0.4606	0.02999	0.0282	FALSE	FALSE	FALSE	DvsqB2	20	25195509	0.342516	0.178704	32714	TRUE	reported	20	25195509	0.0047	4.4e-13	766287	TRUE	reported	zqVg3B	1	TRUE
bmi	dbp_mat_cond	maternal	adjusted	dbp	rs621042	A	C	A	C	-0.0107	-0.109933	0.451	0.4699	FALSE	FALSE	FALSE	DvsqB2	12	18789007	0.112935	0.330342	32714	TRUE	reported	12	18789007	0.0017	6.3e-10	689121	TRUE	reported	zqVg3B	1	TRUE
bmi	dbp_mat_cond	maternal	adjusted	dbp	rs6235	C	G	C	G	-0.0175	-0.0377333	0.7298	0.728	FALSE	TRUE	FALSE	DvsqB2	5	95728898	0.126423	0.765346	32714	TRUE	reported	5	95728898	0.0019	1.5e-19	691708	TRUE	reported	zqVg3B	1	TRUE
bmi	dbp_mat_cond	maternal	adjusted	dbp	rs6265	T	C	T	C	-0.0412	0.0008	0.1951	0.1876	FALSE	FALSE	FALSE	DvsqB2	11	27679916	0.14454	0.995584	32714	TRUE	reported	11	27679916	0.0021	1e-86	795458	TRUE	reported	zqVg3B	1	TRUE
bmi	dbp_mat_cond	maternal	adjusted	dbp	rs629443	T	G	T	G	0.0116	0.0878667	0.2501	0.2545	FALSE	FALSE	FALSE	DvsqB2	13	76386075	0.129598	0.497775	32714	TRUE	reported	13	76386075	0.0019	1.4e-09	790044	TRUE	reported	zqVg3B	1	TRUE
bmi	dbp_mat_cond	maternal	adjusted	dbp	rs6448587	A	C	A	C	0.0167	0.0192	0.8109	0.8202	FALSE	FALSE	FALSE	DvsqB2	4	28561990	0.147714	0.896582	32714	TRUE	reported	4	28561990	0.0023	2.3e-13	691097	TRUE	reported	zqVg3B	1	TRUE
bmi	dbp_mat_cond	maternal	adjusted	dbp	rs645040	T	G	T	G	0.0171	0.0355333	0.7762	0.773	FALSE	FALSE	FALSE	DvsqB2	3	135926622	0.134887	0.792218	32714	TRUE	reported	3	135926622	0.002	2.5e-18	795579	TRUE	reported	zqVg3B	1	TRUE
bmi	dbp_mat_cond	maternal	adjusted	dbp	rs6461115	A	G	A	G	0.0144	0.00673333	0.7715	0.782	FALSE	FALSE	FALSE	DvsqB2	7	2103668	0.137267	0.960877	32714	TRUE	reported	7	2103668	0.0019	1.2e-13	791735	TRUE	reported	zqVg3B	1	TRUE
bmi	dbp_mat_cond	maternal	adjusted	dbp	rs6471941	A	G	A	G	0.0156	-0.119733	0.1684	0.179	FALSE	FALSE	FALSE	DvsqB2	8	62117973	0.148508	0.420104	32714	TRUE	reported	8	62117973	0.0021	3.1e-13	793986	TRUE	reported	zqVg3B	1	TRUE
bmi	dbp_mat_cond	maternal	adjusted	dbp	rs6500208	A	G	A	G	0.014	-0.187133	0.2006	0.2137	FALSE	FALSE	FALSE	DvsqB2	16	49011249	0.137532	0.173623	32714	TRUE	reported	16	49011249	0.002	4.1e-12	781931	TRUE	reported	zqVg3B	1	TRUE
bmi	dbp_mat_cond	maternal	adjusted	dbp	rs6512302	C	G	C	G	0.0142	0.0298667	0.7511	0.7294	FALSE	TRUE	FALSE	DvsqB2	20	62691550	0.12801	0.815517	32714	TRUE	reported	20	62691550	0.002	2.1e-12	686053	TRUE	reported	zqVg3B	1	TRUE
bmi	dbp_mat_cond	maternal	adjusted	dbp	rs6545714	A	G	A	G	-0.0191	0.110067	0.6139	0.6123	FALSE	FALSE	FALSE	DvsqB2	2	59307725	0.114918	0.338172	32714	TRUE	reported	2	59307725	0.0017	9.1e-31	793368	TRUE	reported	zqVg3B	1	TRUE
bmi	dbp_mat_cond	maternal	adjusted	dbp	rs6551278	T	C	T	C	-0.0181	0.108933	0.1471	0.1429	FALSE	FALSE	FALSE	DvsqB2	3	88199298	0.160542	0.497433	32714	TRUE	reported	3	88199298	0.0022	7.2e-16	794975	TRUE	reported	zqVg3B	1	TRUE
bmi	dbp_mat_cond	maternal	adjusted	dbp	rs6556301	T	G	T	G	-0.0111	-0.0568	0.3596	0.3665	FALSE	FALSE	FALSE	DvsqB2	5	176527577	0.117166	0.627832	32714	TRUE	reported	5	176527577	0.0018	4.1e-10	734744	TRUE	reported	zqVg3B	1	TRUE
bmi	dbp_mat_cond	maternal	adjusted	dbp	rs657452	A	G	A	G	0.0188	0.00606667	0.3784	0.3698	FALSE	FALSE	FALSE	DvsqB2	1	49589847	0.117298	0.958752	32714	TRUE	reported	1	49589847	0.0017	7.2e-29	767846	TRUE	reported	zqVg3B	1	TRUE
bmi	dbp_mat_cond	maternal	adjusted	dbp	rs6587552	A	G	A	G	0.0173	-0.112733	0.2409	0.2441	FALSE	FALSE	FALSE	DvsqB2	1	151018861	0.131317	0.390624	32714	TRUE	reported	1	151018861	0.002	1.6e-17	689723	TRUE	reported	zqVg3B	1	TRUE
bmi	dbp_mat_cond	maternal	adjusted	dbp	rs6591407	A	C	A	C	-0.0118	-0.0673333	0.1861	0.1807	FALSE	FALSE	FALSE	DvsqB2	11	56914157	0.146524	0.645848	32714	TRUE	reported	11	56914157	0.0021	1.9e-08	794246	TRUE	reported	zqVg3B	1	TRUE
bmi	dbp_mat_cond	maternal	adjusted	dbp	rs6593688	A	G	A	G	-0.0137	-0.1846	0.6267	0.6351	FALSE	FALSE	FALSE	DvsqB2	1	96322205	0.117563	0.116363	32714	TRUE	reported	1	96322205	0.0018	8.6e-15	691779	TRUE	reported	zqVg3B	1	TRUE
bmi	dbp_mat_cond	maternal	adjusted	dbp	rs6595205	C	G	C	G	0.0114	-0.145467	0.4695	0.4868	FALSE	TRUE	TRUE	DvsqB2	5	119372533	0.112802	0.197199	32714	TRUE	reported	5	119372533	0.0016	2e-12	794525	TRUE	reported	zqVg3B	1	TRUE
bmi	dbp_mat_cond	maternal	adjusted	dbp	rs663129	A	G	A	G	0.0545	-0.177467	0.2301	0.2512	FALSE	FALSE	FALSE	DvsqB2	18	57838401	0.129994	0.172194	32714	TRUE	reported	18	57838401	0.0019	1.6e-178	788948	TRUE	reported	zqVg3B	1	TRUE
bmi	dbp_mat_cond	maternal	adjusted	dbp	rs6673081	T	C	T	C	0.01	0.0107333	0.4466	0.4535	FALSE	FALSE	FALSE	DvsqB2	1	154989595	0.113728	0.924809	32714	TRUE	reported	1	154989595	0.0018	1.8e-08	677818	TRUE	reported	zqVg3B	1	TRUE
bmi	dbp_mat_cond	maternal	adjusted	dbp	rs6692586	A	G	A	G	0.0192	0.0634	0.168	0.1624	FALSE	FALSE	FALSE	DvsqB2	1	23299906	0.152871	0.678341	32714	TRUE	reported	1	23299906	0.0023	1.1e-16	690921	TRUE	reported	zqVg3B	1	TRUE
bmi	dbp_mat_cond	maternal	adjusted	dbp	rs6734537	T	C	T	C	-0.0133	-0.147867	0.8029	0.7989	FALSE	FALSE	FALSE	DvsqB2	2	207925963	0.140177	0.291491	32714	TRUE	reported	2	207925963	0.0022	1e-09	687293	TRUE	reported	zqVg3B	1	TRUE
bmi	dbp_mat_cond	maternal	adjusted	dbp	rs6764533	A	G	A	G	0.0116	-0.1474	0.359	0.3594	FALSE	FALSE	FALSE	DvsqB2	3	196088464	0.117827	0.210941	32714	TRUE	reported	3	196088464	0.0018	1.4e-10	690832	TRUE	reported	zqVg3B	1	TRUE
bmi	dbp_mat_cond	maternal	adjusted	dbp	rs676749	A	T	A	T	-0.0104	0.0246667	0.502	0.5203	FALSE	TRUE	TRUE	DvsqB2	20	3026069	0.113067	0.827304	32714	TRUE	reported	20	3026069	0.0017	1.7e-09	691753	TRUE	reported	zqVg3B	1	TRUE
bmi	dbp_mat_cond	maternal	adjusted	dbp	rs6781254	T	C	T	C	0.0112	-0.282467	0.3034	0.3142	FALSE	FALSE	FALSE	DvsqB2	3	80649139	0.121399	0.0199776	32714	TRUE	reported	3	80649139	0.0018	4.9e-10	777021	TRUE	reported	zqVg3B	1	TRUE
bmi	dbp_mat_cond	maternal	adjusted	dbp	rs6792696	A	G	A	G	0.0104	-0.0433333	0.3476	0.3673	FALSE	FALSE	FALSE	DvsqB2	3	81874009	0.117166	0.711498	32714	TRUE	reported	3	81874009	0.0017	6.6e-10	791777	TRUE	reported	zqVg3B	1	TRUE
bmi	dbp_mat_cond	maternal	adjusted	dbp	rs6804842	A	G	A	G	-0.0156	0.110733	0.428	0.4186	FALSE	FALSE	FALSE	DvsqB2	3	25106437	0.114257	0.332465	32714	TRUE	reported	3	25106437	0.0017	3.6e-21	789179	TRUE	reported	zqVg3B	1	TRUE
bmi	dbp_mat_cond	maternal	adjusted	dbp	rs6812882	T	C	T	C	-0.0113	0.1492	0.7288	0.7133	FALSE	FALSE	FALSE	DvsqB2	4	52772984	0.124439	0.230537	32714	TRUE	reported	4	52772984	0.0019	2.5e-09	690675	TRUE	reported	zqVg3B	1	TRUE
bmi	dbp_mat_cond	maternal	adjusted	dbp	rs6841761	T	G	T	G	-0.0131	0.0716	0.5252	0.5452	FALSE	FALSE	FALSE	DvsqB2	4	25423538	0.113596	0.528494	32714	TRUE	reported	4	25423538	0.0016	6.4e-16	793477	TRUE	reported	zqVg3B	1	TRUE
bmi	dbp_mat_cond	maternal	adjusted	dbp	rs6985109	A	G	A	G	-0.0177	-0.0464	0.5338	0.5341	FALSE	FALSE	FALSE	DvsqB2	8	10761585	0.113067	0.681529	32714	TRUE	reported	8	10761585	0.0017	1.5e-26	793993	TRUE	reported	zqVg3B	1	TRUE
bmi	dbp_mat_cond	maternal	adjusted	dbp	rs7024334	T	G	T	G	0.0138	0.261467	0.2258	0.2216	FALSE	FALSE	FALSE	DvsqB2	9	109072075	0.135812	0.0542037	32714	TRUE	reported	9	109072075	0.002	3.1e-12	782431	TRUE	reported	zqVg3B	1	TRUE
bmi	dbp_mat_cond	maternal	adjusted	dbp	rs7025938	C	G	C	G	-0.0166	-0.0349333	0.6813	0.6856	FALSE	TRUE	FALSE	DvsqB2	9	103088321	0.120737	0.772325	32714	TRUE	reported	9	103088321	0.0019	3.7e-19	691581	TRUE	reported	zqVg3B	1	TRUE
bmi	dbp_mat_cond	maternal	adjusted	dbp	rs7084454	A	G	A	G	0.0193	-0.157867	0.335	0.3326	FALSE	FALSE	FALSE	DvsqB2	10	21821274	0.11915	0.185192	32714	TRUE	reported	10	21821274	0.0019	4e-25	678564	TRUE	reported	zqVg3B	1	TRUE
bmi	dbp_mat_cond	maternal	adjusted	dbp	rs7102454	T	C	T	C	-0.0158	0.0614667	0.6565	0.6594	FALSE	FALSE	FALSE	DvsqB2	11	65594820	0.118753	0.604737	32714	TRUE	reported	11	65594820	0.0018	2.4e-18	691134	TRUE	reported	zqVg3B	1	TRUE
bmi	dbp_mat_cond	maternal	adjusted	dbp	rs7117238	A	G	A	G	-0.0131	-0.2054	0.168	0.1469	FALSE	FALSE	FALSE	DvsqB2	11	78040259	0.159352	0.197408	32714	TRUE	reported	11	78040259	0.0022	2.5e-09	788879	TRUE	reported	zqVg3B	1	TRUE
bmi	dbp_mat_cond	maternal	adjusted	dbp	rs7124681	A	C	A	C	0.0263	0.0622667	0.4133	0.4105	FALSE	FALSE	FALSE	DvsqB2	11	47529947	0.114389	0.586207	32714	TRUE	reported	11	47529947	0.0016	3.2e-58	795474	TRUE	reported	zqVg3B	1	TRUE
bmi	dbp_mat_cond	maternal	adjusted	dbp	rs7138803	A	G	A	G	0.03	0.0859333	0.3772	0.3838	FALSE	FALSE	FALSE	DvsqB2	12	50247468	0.115976	0.45872	32714	TRUE	reported	12	50247468	0.0017	2.3e-71	795588	TRUE	reported	zqVg3B	1	TRUE
bmi	dbp_mat_cond	maternal	adjusted	dbp	rs7144011	T	G	T	G	0.0282	0.0854667	0.2136	0.1993	FALSE	FALSE	FALSE	DvsqB2	14	79940383	0.141499	0.545839	32714	TRUE	reported	14	79940383	0.002	5.2e-47	794117	TRUE	reported	zqVg3B	1	TRUE
bmi	dbp_mat_cond	maternal	adjusted	dbp	rs7172627	A	G	A	G	-0.0117	-0.113	0.5281	0.5246	FALSE	FALSE	FALSE	DvsqB2	15	31877690	0.112934	0.31703	32714	TRUE	reported	15	31877690	0.0017	1.1e-11	690458	TRUE	reported	zqVg3B	1	TRUE
bmi	dbp_mat_cond	maternal	adjusted	dbp	rs7173441	A	T	A	T	0.0119	0.153533	0.402	0.3925	FALSE	TRUE	FALSE	DvsqB2	15	46548624	0.115183	0.182546	32714	TRUE	reported	15	46548624	0.0018	1.2e-11	688952	TRUE	reported	zqVg3B	1	TRUE
bmi	dbp_mat_cond	maternal	adjusted	dbp	rs7181498	T	C	T	C	0.0163	0.0111333	0.3691	0.3498	FALSE	FALSE	FALSE	DvsqB2	15	95271404	0.118753	0.925306	32714	TRUE	reported	15	95271404	0.0018	1e-19	690980	TRUE	reported	zqVg3B	1	TRUE
bmi	dbp_mat_cond	maternal	adjusted	dbp	rs7196720	T	C	T	C	0.0129	-0.102133	0.4932	0.4623	FALSE	FALSE	FALSE	DvsqB2	16	24534662	0.112406	0.363554	32714	TRUE	reported	16	24534662	0.0017	7.3e-14	689863	TRUE	reported	zqVg3B	1	TRUE
bmi	dbp_mat_cond	maternal	adjusted	dbp	rs7206608	C	G	C	G	-0.0132	0.106667	0.6854	0.6628	FALSE	TRUE	FALSE	DvsqB2	16	82872628	0.119415	0.371725	32714	TRUE	reported	16	82872628	0.0019	1.3e-12	689058	TRUE	reported	zqVg3B	1	TRUE
bmi	dbp_mat_cond	maternal	adjusted	dbp	rs7222349	A	G	A	G	0.0115	-0.128733	0.3441	0.3284	FALSE	FALSE	FALSE	DvsqB2	17	42304644	0.120075	0.283674	32714	TRUE	reported	17	42304644	0.0018	3.3e-10	692215	TRUE	reported	zqVg3B	1	TRUE
bmi	dbp_mat_cond	maternal	adjusted	dbp	rs7249149	A	G	A	G	0.0124	0.0126667	0.7256	0.7156	FALSE	FALSE	FALSE	DvsqB2	19	51774538	0.124968	0.919266	32714	TRUE	reported	19	51774538	0.0019	9.3e-11	690735	TRUE	reported	zqVg3B	1	TRUE
bmi	dbp_mat_cond	maternal	adjusted	dbp	rs7313220	A	G	A	G	0.0122	-0.0507333	0.4861	0.5079	FALSE	FALSE	FALSE	DvsqB2	12	17196832	0.113331	0.654402	32714	TRUE	reported	12	17196832	0.0017	1.4e-12	689327	TRUE	reported	zqVg3B	1	TRUE
bmi	dbp_mat_cond	maternal	adjusted	dbp	rs7313924	C	G	C	G	0.0101	-0.0323333	0.7138	0.703	FALSE	TRUE	FALSE	DvsqB2	12	89899912	0.122853	0.792406	32714	TRUE	reported	12	89899912	0.0018	3.5e-08	785448	TRUE	reported	zqVg3B	1	TRUE
bmi	dbp_mat_cond	maternal	adjusted	dbp	rs7318817	T	C	T	C	-0.0155	-0.0612667	0.6071	0.6394	FALSE	FALSE	FALSE	DvsqB2	13	28617708	0.117563	0.60227	32714	TRUE	reported	13	28617708	0.0018	2.7e-18	691917	TRUE	reported	zqVg3B	1	TRUE
bmi	dbp_mat_cond	maternal	adjusted	dbp	rs7334078	T	C	T	C	0.0121	0.1044	0.7118	0.7285	FALSE	FALSE	FALSE	DvsqB2	13	99120484	0.126952	0.410873	32714	TRUE	reported	13	99120484	0.0019	2.2e-10	688374	TRUE	reported	zqVg3B	1	TRUE
bmi	dbp_mat_cond	maternal	adjusted	dbp	rs7488867	T	C	T	C	-0.0204	-0.0766667	0.2639	0.247	FALSE	FALSE	FALSE	DvsqB2	12	103699685	0.129597	0.554134	32714	TRUE	reported	12	103699685	0.002	8.4e-24	635746	TRUE	reported	zqVg3B	1	TRUE
bmi	dbp_mat_cond	maternal	adjusted	dbp	rs7498665	A	G	A	G	-0.0271	-0.0276	0.5962	0.59	FALSE	FALSE	FALSE	DvsqB2	16	28883241	0.114786	0.809983	32714	TRUE	reported	16	28883241	0.0017	5.6e-60	790299	TRUE	reported	zqVg3B	1	TRUE
bmi	dbp_mat_cond	maternal	adjusted	dbp	rs7503597	T	G	T	G	0.0134	0.0102667	0.2934	0.3337	FALSE	FALSE	FALSE	DvsqB2	17	79049273	0.121266	0.93253	32714	TRUE	reported	17	79049273	0.0019	2.8e-12	680766	TRUE	reported	zqVg3B	1	TRUE
bmi	dbp_mat_cond	maternal	adjusted	dbp	rs7512146	T	G	T	G	-0.0094	-0.0792667	0.5084	0.5035	FALSE	FALSE	FALSE	DvsqB2	1	34283008	0.113596	0.485304	32714	TRUE	reported	1	34283008	0.0017	3.9e-08	688657	TRUE	reported	zqVg3B	1	TRUE
bmi	dbp_mat_cond	maternal	adjusted	dbp	rs7535528	A	G	A	G	-0.0152	0.0104	0.3741	0.3616	FALSE	FALSE	FALSE	DvsqB2	1	2444414	0.11796	0.929745	32714	TRUE	reported	1	2444414	0.0018	1.4e-16	632868	TRUE	reported	zqVg3B	1	TRUE
bmi	dbp_mat_cond	maternal	adjusted	dbp	rs754635	C	G	C	G	-0.0198	0.0293333	0.1127	0.1298	FALSE	TRUE	FALSE	DvsqB2	3	42305131	0.167687	0.861135	32714	TRUE	reported	3	42305131	0.0027	2.2e-13	690346	TRUE	reported	zqVg3B	1	TRUE
bmi	dbp_mat_cond	maternal	adjusted	dbp	rs7550711	T	C	T	C	0.0649	0.247333	0.03058	0.0259	FALSE	FALSE	FALSE	DvsqB2	1	110082886	0.355862	0.48704	32714	TRUE	reported	1	110082886	0.005	3.2e-38	769184	TRUE	reported	zqVg3B	1	TRUE
bmi	dbp_mat_cond	maternal	adjusted	dbp	rs7551507	T	C	T	C	-0.0184	-0.0994667	0.5633	0.5756	FALSE	FALSE	FALSE	DvsqB2	1	74995225	0.113728	0.38179	32714	TRUE	reported	1	74995225	0.0016	9.3e-30	794579	TRUE	reported	zqVg3B	1	TRUE
bmi	dbp_mat_cond	maternal	adjusted	dbp	rs7557796	T	C	T	C	0.016	-0.119733	0.3476	0.3349	FALSE	FALSE	FALSE	DvsqB2	2	86766153	0.118489	0.312253	32714	TRUE	reported	2	86766153	0.0018	2.3e-19	692414	TRUE	reported	zqVg3B	1	TRUE
bmi	dbp_mat_cond	maternal	adjusted	dbp	rs7568228	C	G	C	G	-0.0102	-0.118333	0.5309	0.5063	FALSE	TRUE	TRUE	DvsqB2	2	236848488	0.113728	0.29811	32714	TRUE	reported	2	236848488	0.0017	2.9e-09	685412	TRUE	reported	zqVg3B	1	TRUE
bmi	dbp_mat_cond	maternal	adjusted	dbp	rs7599312	A	G	A	G	-0.0186	0.1892	0.2652	0.2856	FALSE	FALSE	FALSE	DvsqB2	2	213413231	0.12563	0.132066	32714	TRUE	reported	2	213413231	0.0019	6.9e-24	780823	TRUE	reported	zqVg3B	1	TRUE
bmi	dbp_mat_cond	maternal	adjusted	dbp	rs7615297	C	G	C	G	0.0149	0.0526667	0.8535	0.8602	FALSE	TRUE	FALSE	DvsqB2	3	156299313	0.16279	0.746297	32714	TRUE	reported	3	156299313	0.0024	5.7e-10	689710	TRUE	reported	zqVg3B	1	TRUE
bmi	dbp_mat_cond	maternal	adjusted	dbp	rs7626079	T	C	T	C	0.011	0.2284	0.3434	0.35	FALSE	FALSE	FALSE	DvsqB2	3	66427259	0.118092	0.0531029	32714	TRUE	reported	3	66427259	0.0018	1.6e-09	692571	TRUE	reported	zqVg3B	1	TRUE
bmi	dbp_mat_cond	maternal	adjusted	dbp	rs7637852	A	G	A	G	0.0139	0.0411333	0.3049	0.3033	FALSE	FALSE	FALSE	DvsqB2	3	44041777	0.122456	0.736944	32714	TRUE	reported	3	44041777	0.0019	1.7e-13	691815	TRUE	reported	zqVg3B	1	TRUE
bmi	dbp_mat_cond	maternal	adjusted	dbp	rs7640424	T	C	T	C	-0.0136	0.0323333	0.2969	0.3038	FALSE	FALSE	FALSE	DvsqB2	3	107820063	0.123249	0.793059	32714	TRUE	reported	3	107820063	0.0018	2.3e-14	790612	TRUE	reported	zqVg3B	1	TRUE
bmi	dbp_mat_cond	maternal	adjusted	dbp	rs765875	T	C	T	C	-0.0121	0.00993333	0.4808	0.4904	FALSE	FALSE	FALSE	DvsqB2	6	143185683	0.112141	0.929417	32714	TRUE	reported	6	143185683	0.0017	3e-12	690961	TRUE	reported	zqVg3B	1	TRUE
bmi	dbp_mat_cond	maternal	adjusted	dbp	rs7683836	A	G	A	G	-0.0114	0.365933	0.5405	0.5575	FALSE	FALSE	FALSE	DvsqB2	4	180167906	0.114125	0.0013439	32714	TRUE	reported	4	180167906	0.0017	6.3e-11	686968	TRUE	reported	zqVg3B	1	TRUE
bmi	dbp_mat_cond	maternal	adjusted	dbp	rs7685048	T	C	T	C	-0.0101	-0.165667	0.4654	0.4849	FALSE	FALSE	FALSE	DvsqB2	4	95027784	0.112538	0.140995	32714	TRUE	reported	4	95027784	0.0017	4.1e-09	692398	TRUE	reported	zqVg3B	1	TRUE
bmi	dbp_mat_cond	maternal	adjusted	dbp	rs768840	A	G	A	G	0.0114	-0.0523333	0.4183	0.4205	FALSE	FALSE	FALSE	DvsqB2	14	73143457	0.114654	0.648068	32714	TRUE	reported	14	73143457	0.0018	2e-10	677485	TRUE	reported	zqVg3B	1	TRUE
bmi	dbp_mat_cond	maternal	adjusted	dbp	rs769449	A	G	A	G	-0.0254	0.191533	0.1161	0.1298	FALSE	FALSE	FALSE	DvsqB2	19	45410002	0.16689	0.251107	32714	TRUE	reported	19	45410002	0.0027	2.3e-20	566857	TRUE	reported	zqVg3B	1	TRUE
bmi	dbp_mat_cond	maternal	adjusted	dbp	rs7694732	A	G	A	G	0.0099	-0.0868	0.5622	0.5759	FALSE	FALSE	FALSE	DvsqB2	4	115124089	0.11386	0.445858	32714	TRUE	reported	4	115124089	0.0017	8.7e-09	690622	TRUE	reported	zqVg3B	1	TRUE
bmi	dbp_mat_cond	maternal	adjusted	dbp	rs7703576	T	C	T	C	-0.0103	0.0162	0.7115	0.6994	FALSE	FALSE	FALSE	DvsqB2	5	144543996	0.123249	0.895427	32714	TRUE	reported	5	144543996	0.0019	4.8e-08	690818	TRUE	reported	zqVg3B	1	TRUE
bmi	dbp_mat_cond	maternal	adjusted	dbp	rs7704281	A	G	A	G	0.0271	-0.0460667	0.04531	0.0523	FALSE	FALSE	FALSE	DvsqB2	5	50591460	0.255259	0.856783	32714	TRUE	reported	5	50591460	0.0041	6.5e-11	788585	TRUE	reported	zqVg3B	1	TRUE
bmi	dbp_mat_cond	maternal	adjusted	dbp	rs7715256	T	G	T	G	-0.0166	-0.0767333	0.5781	0.576	FALSE	FALSE	FALSE	DvsqB2	5	153537893	0.11386	0.500358	32714	TRUE	reported	5	153537893	0.0016	2.2e-24	795302	TRUE	reported	zqVg3B	1	TRUE
bmi	dbp_mat_cond	maternal	adjusted	dbp	rs7724675	A	G	A	G	-0.0119	-0.128733	0.2238	0.2161	FALSE	FALSE	FALSE	DvsqB2	5	130440010	0.136077	0.344132	32714	TRUE	reported	5	130440010	0.0021	9.5e-09	691968	TRUE	reported	zqVg3B	1	TRUE
bmi	dbp_mat_cond	maternal	adjusted	dbp	rs7730004	T	C	T	C	0.0148	0.0504	0.6693	0.6644	FALSE	FALSE	FALSE	DvsqB2	5	43191033	0.11915	0.672299	32714	TRUE	reported	5	43191033	0.0018	9.1e-16	690164	TRUE	reported	zqVg3B	1	TRUE
bmi	dbp_mat_cond	maternal	adjusted	dbp	rs7730898	A	G	A	G	0.0168	-0.2126	0.729	0.7285	FALSE	FALSE	FALSE	DvsqB2	5	170459675	0.127084	0.094346	32714	TRUE	reported	5	170459675	0.0018	4.5e-20	792975	TRUE	reported	zqVg3B	1	TRUE
bmi	dbp_mat_cond	maternal	adjusted	dbp	rs774246	A	G	A	G	-0.0153	-0.274133	0.8556	0.8611	FALSE	FALSE	FALSE	DvsqB2	7	26990816	0.163054	0.0927163	32714	TRUE	reported	7	26990816	0.0025	5.4e-10	690818	TRUE	reported	zqVg3B	1	TRUE
bmi	dbp_mat_cond	maternal	adjusted	dbp	rs775724	A	G	A	G	0.0106	-0.2034	0.4122	0.4082	FALSE	FALSE	FALSE	DvsqB2	3	77642438	0.114389	0.075381	32714	TRUE	reported	3	77642438	0.0018	1.7e-09	681873	TRUE	reported	zqVg3B	1	TRUE
bmi	dbp_mat_cond	maternal	adjusted	dbp	rs7761673	A	T	A	T	-0.0126	-0.0291333	0.2058	0.1925	FALSE	TRUE	FALSE	DvsqB2	6	70357368	0.143351	0.838955	32714	TRUE	reported	6	70357368	0.0021	1.9e-09	691716	TRUE	reported	zqVg3B	1	TRUE
bmi	dbp_mat_cond	maternal	adjusted	dbp	rs7780752	T	C	T	C	-0.0139	-0.0230667	0.64	0.6595	FALSE	FALSE	FALSE	DvsqB2	7	93241640	0.11915	0.846494	32714	TRUE	reported	7	93241640	0.0018	1e-14	690830	TRUE	reported	zqVg3B	1	TRUE
bmi	dbp_mat_cond	maternal	adjusted	dbp	rs7788008	A	G	A	G	-0.0157	0.0258	0.4445	0.4318	FALSE	FALSE	FALSE	DvsqB2	7	112972483	0.11386	0.82074	32714	TRUE	reported	7	112972483	0.0017	1.1e-19	690410	TRUE	reported	zqVg3B	1	TRUE
bmi	dbp_mat_cond	maternal	adjusted	dbp	rs7819514	A	G	A	G	-0.0107	-0.127667	0.3216	0.3312	FALSE	FALSE	FALSE	DvsqB2	8	93204442	0.119811	0.28662	32714	TRUE	reported	8	93204442	0.0018	5.7e-09	684955	TRUE	reported	zqVg3B	1	TRUE
bmi	dbp_mat_cond	maternal	adjusted	dbp	rs7826312	T	C	T	C	-0.0104	-0.130067	0.4121	0.4265	FALSE	FALSE	FALSE	DvsqB2	8	32400115	0.114125	0.254417	32714	TRUE	reported	8	32400115	0.0017	4.9e-10	785343	TRUE	reported	zqVg3B	1	TRUE
bmi	dbp_mat_cond	maternal	adjusted	dbp	rs7844647	T	C	T	C	0.0123	-0.221267	0.7319	0.7249	FALSE	FALSE	FALSE	DvsqB2	8	34503776	0.12563	0.0781958	32714	TRUE	reported	8	34503776	0.0018	2.8e-11	793703	TRUE	reported	zqVg3B	1	TRUE
bmi	dbp_mat_cond	maternal	adjusted	dbp	rs7869771	A	C	A	C	0.014	0.219667	0.7353	0.7439	FALSE	FALSE	FALSE	DvsqB2	9	94180627	0.129862	0.0907333	32714	TRUE	reported	9	94180627	0.0019	4.9e-13	679436	TRUE	reported	zqVg3B	1	TRUE
bmi	dbp_mat_cond	maternal	adjusted	dbp	rs7871866	C	G	C	G	0.0187	-0.141467	0.1531	0.1679	FALSE	TRUE	FALSE	DvsqB2	9	131027982	0.152212	0.352679	32714	TRUE	reported	9	131027982	0.0024	2.3e-14	683494	TRUE	reported	zqVg3B	1	TRUE
bmi	dbp_mat_cond	maternal	adjusted	dbp	rs7899106	A	G	A	G	-0.0331	0.2394	0.95223	0.9542	FALSE	FALSE	FALSE	DvsqB2	10	87410904	0.268981	0.373452	32714	TRUE	reported	10	87410904	0.0037	1e-18	793689	TRUE	reported	zqVg3B	1	TRUE
bmi	dbp_mat_cond	maternal	adjusted	dbp	rs7903146	T	C	T	C	-0.0181	0.0373333	0.2912	0.2671	FALSE	FALSE	FALSE	DvsqB2	10	114758349	0.127878	0.770329	32714	TRUE	reported	10	114758349	0.0018	1.3e-23	795624	TRUE	reported	zqVg3B	1	TRUE
bmi	dbp_mat_cond	maternal	adjusted	dbp	rs7925214	T	C	T	C	0.0147	-0.2584	0.5133	0.5299	FALSE	FALSE	FALSE	DvsqB2	11	130794253	0.114125	0.0235624	32714	TRUE	reported	11	130794253	0.0018	4.4e-17	677603	TRUE	reported	zqVg3B	1	TRUE
bmi	dbp_mat_cond	maternal	adjusted	dbp	rs7933205	A	G	A	G	-0.0116	-0.327667	0.2115	0.2188	FALSE	FALSE	FALSE	DvsqB2	11	97831073	0.136474	0.0163525	32714	TRUE	reported	11	97831073	0.0021	3.2e-08	692432	TRUE	reported	zqVg3B	1	TRUE
bmi	dbp_mat_cond	maternal	adjusted	dbp	rs7941030	T	C	T	C	-0.0112	0.0552	0.6141	0.5977	FALSE	FALSE	FALSE	DvsqB2	11	122522375	0.114654	0.630197	32714	TRUE	reported	11	122522375	0.0017	2e-11	795457	TRUE	reported	zqVg3B	1	TRUE
bmi	dbp_mat_cond	maternal	adjusted	dbp	rs7983065	T	C	T	C	-0.0148	-0.320667	0.4503	0.4674	FALSE	FALSE	FALSE	DvsqB2	13	33380786	0.112406	0.00433409	32714	TRUE	reported	13	33380786	0.0017	8.9e-18	690924	TRUE	reported	zqVg3B	1	TRUE
bmi	dbp_mat_cond	maternal	adjusted	dbp	rs8027205	C	G	C	G	0.0108	0.0504	0.6033	0.615	FALSE	TRUE	FALSE	DvsqB2	15	98280959	0.115844	0.663513	32714	TRUE	reported	15	98280959	0.0018	1.4e-09	685725	TRUE	reported	zqVg3B	1	TRUE
bmi	dbp_mat_cond	maternal	adjusted	dbp	rs8036040	A	C	A	C	0.0109	-0.00273333	0.4932	0.4777	FALSE	FALSE	FALSE	DvsqB2	15	36402716	0.112273	0.980577	32714	TRUE	reported	15	36402716	0.0017	2.7e-10	691068	TRUE	reported	zqVg3B	1	TRUE
bmi	dbp_mat_cond	maternal	adjusted	dbp	rs8047395	A	G	A	G	0.0642	0.0112667	0.5061	0.504	FALSE	FALSE	FALSE	DvsqB2	16	53798523	0.113199	0.920718	32714	TRUE	reported	16	53798523	0.0017	1e-200	788856	TRUE	reported	zqVg3B	1	TRUE
bmi	dbp_mat_cond	maternal	adjusted	dbp	rs8065336	T	C	T	C	-0.012	0.095	0.3099	0.2851	FALSE	FALSE	FALSE	DvsqB2	17	35064187	0.124307	0.444727	32714	TRUE	reported	17	35064187	0.0019	1.9e-10	688722	TRUE	reported	zqVg3B	1	TRUE
bmi	dbp_mat_cond	maternal	adjusted	dbp	rs806600	A	G	A	G	0.0095	0.117067	0.525	0.5598	FALSE	FALSE	FALSE	DvsqB2	5	172914939	0.114257	0.305556	32714	TRUE	reported	5	172914939	0.0017	3.3e-08	691791	TRUE	reported	zqVg3B	1	TRUE
bmi	dbp_mat_cond	maternal	adjusted	dbp	rs8097672	A	T	A	T	-0.02	0.0404	0.8472	0.8448	FALSE	TRUE	FALSE	DvsqB2	18	1839601	0.156047	0.795715	32714	TRUE	reported	18	1839601	0.0025	8.4e-16	686063	TRUE	reported	zqVg3B	1	TRUE
bmi	dbp_mat_cond	maternal	adjusted	dbp	rs8123881	A	G	A	G	-0.0196	-0.142667	0.8701	0.8368	FALSE	FALSE	FALSE	DvsqB2	20	15819495	0.153805	0.353626	32714	TRUE	reported	20	15819495	0.0024	4.4e-16	793018	TRUE	reported	zqVg3B	1	TRUE
bmi	dbp_mat_cond	maternal	adjusted	dbp	rs818524	T	C	T	C	-0.0106	0.1584	0.3061	0.3025	FALSE	FALSE	FALSE	DvsqB2	1	85201228	0.123646	0.200167	32714	TRUE	reported	1	85201228	0.0019	3.4e-08	670078	TRUE	reported	zqVg3B	1	TRUE
bmi	dbp_mat_cond	maternal	adjusted	dbp	rs8192675	T	C	T	C	-0.0152	-0.0532667	0.7112	0.6933	FALSE	FALSE	FALSE	DvsqB2	3	170724883	0.121928	0.662205	32714	TRUE	reported	3	170724883	0.0018	1.4e-17	795515	TRUE	reported	zqVg3B	1	TRUE
bmi	dbp_mat_cond	maternal	adjusted	dbp	rs825688	T	C	T	C	-0.0095	-0.0156	0.456	0.4494	FALSE	FALSE	FALSE	DvsqB2	16	73595718	0.113463	0.890644	32714	TRUE	reported	16	73595718	0.0017	4.7e-08	686144	TRUE	reported	zqVg3B	1	TRUE
bmi	dbp_mat_cond	maternal	adjusted	dbp	rs845084	A	G	A	G	0.014	-0.164133	0.2678	0.2693	FALSE	FALSE	FALSE	DvsqB2	10	125220036	0.127878	0.199312	32714	TRUE	reported	10	125220036	0.002	1.3e-12	685413	TRUE	reported	zqVg3B	1	TRUE
bmi	dbp_mat_cond	maternal	adjusted	dbp	rs852056	T	C	T	C	0.0128	0.075	0.2416	0.2312	FALSE	FALSE	FALSE	DvsqB2	20	17102860	0.133432	0.574058	32714	TRUE	reported	20	17102860	0.002	1.8e-10	691874	TRUE	reported	zqVg3B	1	TRUE
bmi	dbp_mat_cond	maternal	adjusted	dbp	rs865809	A	G	A	G	0.0127	-0.0308	0.2322	0.23	FALSE	FALSE	FALSE	DvsqB2	3	183997735	0.135151	0.819729	32714	TRUE	reported	3	183997735	0.002	5.4e-10	689186	TRUE	reported	zqVg3B	1	TRUE
bmi	dbp_mat_cond	maternal	adjusted	dbp	rs872281	T	C	T	C	-0.0151	-0.0526	0.1728	0.2007	FALSE	FALSE	FALSE	DvsqB2	14	40834177	0.141898	0.710869	32714	TRUE	reported	14	40834177	0.0023	4.7e-11	685310	TRUE	reported	zqVg3B	1	TRUE
bmi	dbp_mat_cond	maternal	adjusted	dbp	rs876605	A	G	A	G	0.0108	0.0161333	0.2648	0.2725	FALSE	FALSE	FALSE	DvsqB2	5	77801359	0.127481	0.899293	32714	TRUE	reported	5	77801359	0.002	3.4e-08	692586	TRUE	reported	zqVg3B	1	TRUE
bmi	dbp_mat_cond	maternal	adjusted	dbp	rs889398	T	C	T	C	-0.0196	0.0196667	0.4247	0.427	FALSE	FALSE	FALSE	DvsqB2	16	69556715	0.115183	0.864426	32714	TRUE	reported	16	69556715	0.0016	1.3e-32	789694	TRUE	reported	zqVg3B	1	TRUE
bmi	dbp_mat_cond	maternal	adjusted	dbp	rs895330	C	G	C	G	0.0201	-0.149467	0.8076	0.7812	FALSE	TRUE	FALSE	DvsqB2	19	4060707	0.138195	0.279445	32714	TRUE	reported	19	4060707	0.0023	5.5e-19	684271	TRUE	reported	zqVg3B	1	TRUE
bmi	dbp_mat_cond	maternal	adjusted	dbp	rs901630	T	C	T	C	-0.0146	-0.000666667	0.3973	0.3837	FALSE	FALSE	FALSE	DvsqB2	6	98539519	0.11505	0.995377	32714	TRUE	reported	6	98539519	0.0017	1.9e-18	794597	TRUE	reported	zqVg3B	1	TRUE
bmi	dbp_mat_cond	maternal	adjusted	dbp	rs902695	A	G	A	G	-0.0103	0.110067	0.4798	0.4402	FALSE	FALSE	FALSE	DvsqB2	2	113955074	0.11386	0.333702	32714	TRUE	reported	2	113955074	0.0017	2.2e-09	678635	TRUE	reported	zqVg3B	1	TRUE
bmi	dbp_mat_cond	maternal	adjusted	dbp	rs9288754	T	C	T	C	-0.0096	0.0498	0.4116	0.4441	FALSE	FALSE	FALSE	DvsqB2	3	194825090	0.114257	0.662939	32714	TRUE	reported	3	194825090	0.0017	4.1e-08	689170	TRUE	reported	zqVg3B	1	TRUE
bmi	dbp_mat_cond	maternal	adjusted	dbp	rs9294260	A	G	A	G	0.0147	0.139067	0.4731	0.4831	FALSE	FALSE	FALSE	DvsqB2	6	83433228	0.113331	0.219792	32714	TRUE	reported	6	83433228	0.0016	1.8e-19	783533	TRUE	reported	zqVg3B	1	TRUE
bmi	dbp_mat_cond	maternal	adjusted	dbp	rs9300422	A	G	A	G	0.0103	0.00773333	0.3097	0.3021	FALSE	FALSE	FALSE	DvsqB2	13	98223320	0.122588	0.9497	32714	TRUE	reported	13	98223320	0.0018	4e-09	795011	TRUE	reported	zqVg3B	1	TRUE
bmi	dbp_mat_cond	maternal	adjusted	dbp	rs930295	A	C	A	C	0.0211	-0.099	0.1583	0.1698	FALSE	FALSE	FALSE	DvsqB2	2	50233352	0.149963	0.509148	32714	TRUE	reported	2	50233352	0.0023	1e-19	690522	TRUE	reported	zqVg3B	1	TRUE
bmi	dbp_mat_cond	maternal	adjusted	dbp	rs9304665	A	T	A	T	0.0229	0.169867	0.7633	0.764	FALSE	TRUE	FALSE	DvsqB2	19	47602577	0.134225	0.20568	32714	TRUE	reported	19	47602577	0.002	2.9e-29	689470	TRUE	reported	zqVg3B	1	TRUE
bmi	dbp_mat_cond	maternal	adjusted	dbp	rs934224	T	C	T	C	0.0107	-0.223533	0.7399	0.7491	FALSE	FALSE	FALSE	DvsqB2	2	16613889	0.129332	0.0839234	32714	TRUE	reported	2	16613889	0.002	4.7e-08	692568	TRUE	reported	zqVg3B	1	TRUE
bmi	dbp_mat_cond	maternal	adjusted	dbp	rs9362662	A	G	A	G	0.0112	-0.0868	0.4799	0.4804	FALSE	FALSE	FALSE	DvsqB2	6	90296588	0.113067	0.442672	32714	TRUE	reported	6	90296588	0.0017	1.2e-10	683953	TRUE	reported	zqVg3B	1	TRUE
bmi	dbp_mat_cond	maternal	adjusted	dbp	rs9367368	T	C	T	C	0.0121	0.0509333	0.6967	0.6734	FALSE	FALSE	FALSE	DvsqB2	6	13189275	0.120209	0.67178	32714	TRUE	reported	6	13189275	0.0018	1e-11	786723	TRUE	reported	zqVg3B	1	TRUE
bmi	dbp_mat_cond	maternal	adjusted	dbp	rs9375702	T	C	T	C	-0.0115	0.179867	0.705	0.6891	FALSE	FALSE	FALSE	DvsqB2	6	130384187	0.121795	0.139729	32714	TRUE	reported	6	130384187	0.0019	7.9e-10	690564	TRUE	reported	zqVg3B	1	TRUE
bmi	dbp_mat_cond	maternal	adjusted	dbp	rs9382285	A	G	A	G	-0.023	0.0175333	0.95387	0.957	FALSE	FALSE	FALSE	DvsqB2	6	53958294	0.280353	0.950133	32714	TRUE	reported	6	53958294	0.0042	3.9e-08	689207	TRUE	reported	zqVg3B	1	TRUE
bmi	dbp_mat_cond	maternal	adjusted	dbp	rs9408882	A	G	A	G	-0.0093	-0.0608667	0.4594	0.4781	FALSE	FALSE	FALSE	DvsqB2	9	118664402	0.113596	0.592084	32714	TRUE	reported	9	118664402	0.0016	1.3e-08	794283	TRUE	reported	zqVg3B	1	TRUE
bmi	dbp_mat_cond	maternal	adjusted	dbp	rs9458814	T	C	T	C	-0.0115	0.0441333	0.7668	0.7606	FALSE	FALSE	FALSE	DvsqB2	6	163771305	0.13211	0.73833	32714	TRUE	reported	6	163771305	0.002	1.8e-08	689369	TRUE	reported	zqVg3B	1	TRUE
bmi	dbp_mat_cond	maternal	adjusted	dbp	rs946824	T	C	T	C	0.0206	-0.0875333	0.141	0.1133	FALSE	FALSE	FALSE	DvsqB2	1	243684019	0.181308	0.629247	32714	TRUE	reported	1	243684019	0.0026	1.1e-15	689849	TRUE	reported	zqVg3B	1	TRUE
bmi	dbp_mat_cond	maternal	adjusted	dbp	rs947612	A	G	A	G	-0.0116	-0.0336667	0.7516	0.7487	FALSE	FALSE	FALSE	DvsqB2	6	73738661	0.1292	0.794419	32714	TRUE	reported	6	73738661	0.002	5.6e-09	692596	TRUE	reported	zqVg3B	1	TRUE
bmi	dbp_mat_cond	maternal	adjusted	dbp	rs9478496	T	C	T	C	-0.0152	0.1098	0.8347	0.8353	FALSE	FALSE	FALSE	DvsqB2	6	154333183	0.153136	0.473368	32714	TRUE	reported	6	154333183	0.0023	5.5e-11	688891	TRUE	reported	zqVg3B	1	TRUE
bmi	dbp_mat_cond	maternal	adjusted	dbp	rs9522285	A	G	A	G	0.0127	0.0272	0.4143	0.4419	FALSE	FALSE	FALSE	DvsqB2	13	112230701	0.113331	0.810327	32714	TRUE	reported	13	112230701	0.0017	2.5e-13	690681	TRUE	reported	zqVg3B	1	TRUE
bmi	dbp_mat_cond	maternal	adjusted	dbp	rs9527895	T	C	T	C	-0.0165	0.27	0.8371	0.8549	FALSE	FALSE	FALSE	DvsqB2	13	59367767	0.161208	0.0939623	32714	TRUE	reported	13	59367767	0.0023	5.4e-13	689933	TRUE	reported	zqVg3B	1	TRUE
bmi	dbp_mat_cond	maternal	adjusted	dbp	rs9569777	T	G	T	G	-0.0192	0.234733	0.1711	0.1846	FALSE	FALSE	FALSE	DvsqB2	13	58484786	0.145071	0.10565	32714	TRUE	reported	13	58484786	0.0022	4.6e-19	794498	TRUE	reported	zqVg3B	1	TRUE
bmi	dbp_mat_cond	maternal	adjusted	dbp	rs9599161	T	C	T	C	0.01	0.0929333	0.5875	0.597	FALSE	FALSE	FALSE	DvsqB2	13	67434016	0.114389	0.416545	32714	TRUE	reported	13	67434016	0.0017	1.7e-09	789321	TRUE	reported	zqVg3B	1	TRUE
bmi	dbp_mat_cond	maternal	adjusted	dbp	rs9615905	T	C	T	C	0.011	0.0883333	0.45	0.4392	FALSE	FALSE	FALSE	DvsqB2	22	48875699	0.113463	0.436264	32714	TRUE	reported	22	48875699	0.0017	2.7e-10	690274	TRUE	reported	zqVg3B	1	TRUE
bmi	dbp_mat_cond	maternal	adjusted	dbp	rs962273	T	C	T	C	-0.0137	0.0788667	0.2943	0.2674	FALSE	FALSE	FALSE	DvsqB2	17	46978353	0.128011	0.537833	32714	TRUE	reported	17	46978353	0.0019	2.6e-13	692594	TRUE	reported	zqVg3B	1	TRUE
bmi	dbp_mat_cond	maternal	adjusted	dbp	rs962796	T	C	T	C	0.0148	-0.173733	0.2052	0.2175	FALSE	FALSE	FALSE	DvsqB2	13	54385284	0.135682	0.200389	32714	TRUE	reported	13	54385284	0.0022	5.9e-12	692479	TRUE	reported	zqVg3B	1	TRUE
bmi	dbp_mat_cond	maternal	adjusted	dbp	rs9688431	T	C	T	C	0.0231	0.243733	0.93966	0.9362	FALSE	FALSE	FALSE	DvsqB2	6	73922654	0.229182	0.287559	32714	TRUE	reported	6	73922654	0.0035	2.4e-11	789356	TRUE	reported	zqVg3B	1	TRUE
bmi	dbp_mat_cond	maternal	adjusted	dbp	rs977747	T	G	T	G	0.0169	0.0373333	0.4051	0.4037	FALSE	FALSE	FALSE	DvsqB2	1	47684677	0.115579	0.746687	32714	TRUE	reported	1	47684677	0.0017	1.3e-24	793546	TRUE	reported	zqVg3B	1	TRUE
bmi	dbp_mat_cond	maternal	adjusted	dbp	rs9783858	T	C	T	C	0.0091	-0.203067	0.5191	0.4985	FALSE	FALSE	FALSE	DvsqB2	18	42534584	0.113728	0.0741724	32714	TRUE	reported	18	42534584	0.0017	3.3e-08	770874	TRUE	reported	zqVg3B	1	TRUE
bmi	dbp_mat_cond	maternal	adjusted	dbp	rs9806742	A	G	A	G	0.0208	-0.2582	0.8826	0.884	FALSE	FALSE	FALSE	DvsqB2	15	73051219	0.176412	0.143298	32714	TRUE	reported	15	73051219	0.0026	1.4e-15	692509	TRUE	reported	zqVg3B	1	TRUE
bmi	dbp_mat_cond	maternal	adjusted	dbp	rs9816226	A	T	A	T	-0.0323	0.202733	0.1801	0.1787	FALSE	TRUE	FALSE	DvsqB2	3	185834499	0.148243	0.171445	32714	TRUE	reported	3	185834499	0.0021	1.6e-52	778333	TRUE	reported	zqVg3B	1	TRUE
bmi	dbp_mat_cond	maternal	adjusted	dbp	rs9827823	T	C	T	C	0.0193	0.142533	0.8511	0.8721	FALSE	FALSE	FALSE	DvsqB2	3	84221774	0.169538	0.400508	32714	TRUE	reported	3	84221774	0.0024	1.2e-15	691925	TRUE	reported	zqVg3B	1	TRUE
bmi	dbp_mat_cond	maternal	adjusted	dbp	rs9845966	T	G	T	G	0.0105	-0.2122	0.4521	0.4557	FALSE	FALSE	FALSE	DvsqB2	3	13433158	0.112934	0.0602492	32714	TRUE	reported	3	13433158	0.0017	2.5e-10	778076	TRUE	reported	zqVg3B	1	TRUE
bmi	dbp_mat_cond	maternal	adjusted	dbp	rs987237	A	G	A	G	-0.0409	-0.117267	0.8197	0.8202	FALSE	FALSE	FALSE	DvsqB2	6	50803050	0.146524	0.423523	32714	TRUE	reported	6	50803050	0.0021	9.3e-84	795612	TRUE	reported	zqVg3B	1	TRUE
bmi	dbp_mat_cond	maternal	adjusted	dbp	rs9926784	T	C	T	C	0.0258	-0.016	0.8178	0.818	FALSE	FALSE	FALSE	DvsqB2	16	19941968	0.146788	0.913202	32714	TRUE	reported	16	19941968	0.0021	9.9e-35	789617	TRUE	reported	zqVg3B	1	TRUE
bmi	dbp_mat_cond	maternal	adjusted	dbp	rs9927848	A	C	A	C	-0.0122	0.0861333	0.7326	0.7338	FALSE	FALSE	FALSE	DvsqB2	16	23833071	0.127217	0.498368	32714	TRUE	reported	16	23833071	0.002	6.4e-10	687060	TRUE	reported	zqVg3B	1	TRUE
bmi	dbp_mat_cond	maternal	adjusted	dbp	rs9951619	T	G	T	G	-0.0156	-0.270067	0.2357	0.2194	FALSE	FALSE	FALSE	DvsqB2	18	56882326	0.13687	0.0484775	32714	TRUE	reported	18	56882326	0.002	1.4e-15	772643	TRUE	reported	zqVg3B	1	TRUE
bmi	dbp_mat_cond	maternal	adjusted	dbp	rs998732	A	G	A	G	0.0171	0.161933	0.8422	0.8439	FALSE	FALSE	FALSE	DvsqB2	19	19378671	0.15512	0.29652	32714	TRUE	reported	19	19378671	0.0022	2e-14	793852	TRUE	reported	zqVg3B	1	TRUE
bmi	dbp_mat_cond	maternal	adjusted	dbp	rs9989141	T	C	T	C	0.0162	-0.0352	0.6387	0.6458	FALSE	FALSE	FALSE	DvsqB2	14	94006257	0.117298	0.764109	32714	TRUE	reported	14	94006257	0.0017	3.6e-21	752768	TRUE	reported	zqVg3B	1	TRUE
bmi	dbp_mat_cond	maternal	adjusted	dbp	rs999889	A	G	A	G	-0.0108	0.0680667	0.2818	0.2634	FALSE	FALSE	FALSE	DvsqB2	10	84279949	0.128407	0.596052	32714	TRUE	reported	10	84279949	0.0019	1.4e-08	690572	TRUE	reported	zqVg3B	1	TRUE
bmi	hdl_off_marg	offspring	unadjusted	hdl	rs10132280	A	C	A	C	-0.0223	0.0018	0.3017	0.2912	FALSE	FALSE	FALSE	dylVGU	14	25928179	0.0008	0.02502	454845	TRUE	reported	14	25928179	0.0018	5.6e-35	786578	TRUE	reported	zqVg3B	1	TRUE
bmi	hdl_off_marg	offspring	unadjusted	hdl	rs10169594	T	C	T	C	-0.0121	0.0017	0.6404	0.6374	FALSE	FALSE	FALSE	dylVGU	2	41637688	0.0008	0.02959	454845	TRUE	reported	2	41637688	0.0018	2e-11	685712	TRUE	reported	zqVg3B	1	TRUE
bmi	hdl_off_marg	offspring	unadjusted	hdl	rs10182181	A	G	A	G	-0.0325	0.0027	0.5247	0.5035	FALSE	FALSE	FALSE	dylVGU	2	25150296	0.0007	0.000285	454845	TRUE	reported	2	25150296	0.0016	6.7e-90	792111	TRUE	reported	zqVg3B	1	TRUE
bmi	hdl_off_marg	offspring	unadjusted	hdl	rs10192119	T	G	T	G	-0.0166	0.0018	0.8327	0.8486	FALSE	FALSE	FALSE	dylVGU	2	164581241	0.001	0.07917	454845	TRUE	reported	2	164581241	0.0022	3e-14	795369	TRUE	reported	zqVg3B	1	TRUE
bmi	hdl_off_marg	offspring	unadjusted	hdl	rs10197031	T	C	T	C	-0.0166	0.0004	0.7166	0.6898	FALSE	FALSE	FALSE	dylVGU	2	105454590	0.0008	0.6443	454845	TRUE	reported	2	105454590	0.0019	1.9e-18	691479	TRUE	reported	zqVg3B	1	TRUE
bmi	hdl_off_marg	offspring	unadjusted	hdl	rs10247983	A	G	A	G	0.0201	-0.003	0.9213	0.9271	FALSE	FALSE	FALSE	dylVGU	7	114590228	0.0014	0.03229	454845	TRUE	reported	7	114590228	0.0033	1.7e-09	672411	TRUE	reported	zqVg3B	1	TRUE
bmi	hdl_off_marg	offspring	unadjusted	hdl	rs10248136	T	C	T	C	-0.0097	0.0012	0.5142	0.5164	FALSE	FALSE	FALSE	dylVGU	7	39077397	0.0007	0.103	454845	TRUE	reported	7	39077397	0.0017	2e-08	686892	TRUE	reported	zqVg3B	1	TRUE
bmi	hdl_off_marg	offspring	unadjusted	hdl	rs10269783	A	G	A	G	0.0133	-0.0014	0.3896	0.3852	FALSE	FALSE	FALSE	dylVGU	7	49616203	0.0008	0.05907	454845	TRUE	reported	7	49616203	0.0017	1.4e-15	790551	TRUE	reported	zqVg3B	1	TRUE
bmi	hdl_off_marg	offspring	unadjusted	hdl	rs10478110	A	C	A	C	-0.01	0.0021	0.5652	0.5677	FALSE	FALSE	FALSE	dylVGU	5	112445734	0.0007	0.004277	454845	TRUE	reported	5	112445734	0.0017	9.6e-09	680441	TRUE	reported	zqVg3B	1	TRUE
bmi	hdl_off_marg	offspring	unadjusted	hdl	rs1048932	A	C	A	C	-0.016	0.0014	0.4162	0.4239	FALSE	FALSE	FALSE	dylVGU	11	115044850	0.0007	0.05658	454845	TRUE	reported	11	115044850	0.0017	3.8e-22	795167	TRUE	reported	zqVg3B	1	TRUE
bmi	hdl_off_marg	offspring	unadjusted	hdl	rs10492229	T	C	T	C	0.0142	-0.0015	0.2268	0.237	FALSE	FALSE	FALSE	dylVGU	12	110602173	0.0009	0.09113	454845	TRUE	reported	12	110602173	0.0019	7.7e-14	794845	TRUE	reported	zqVg3B	1	TRUE
bmi	hdl_off_marg	offspring	unadjusted	hdl	rs10510419	T	G	T	G	-0.0177	0.0037	0.1416	0.1396	FALSE	FALSE	FALSE	dylVGU	3	12426936	0.001	0.0003738	454845	TRUE	reported	3	12426936	0.0023	2.2e-14	789318	TRUE	reported	zqVg3B	1	TRUE
bmi	hdl_off_marg	offspring	unadjusted	hdl	rs10518694	A	C	A	C	0.0146	-0.0012	0.1424	0.1231	FALSE	FALSE	FALSE	dylVGU	15	53072673	0.0011	0.2488	454845	TRUE	reported	15	53072673	0.0025	3.3e-09	690554	TRUE	reported	zqVg3B	1	TRUE
bmi	hdl_off_marg	offspring	unadjusted	hdl	rs1064213	A	G	A	G	0.012	-0.0012	0.492	0.4813	FALSE	FALSE	FALSE	dylVGU	2	198950240	0.0007	0.09351	454845	TRUE	reported	2	198950240	0.0017	2.4e-12	692576	TRUE	reported	zqVg3B	1	TRUE
bmi	hdl_off_marg	offspring	unadjusted	hdl	rs10733051	A	G	A	G	0.0097	-0.0019	0.5198	0.5017	FALSE	FALSE	FALSE	dylVGU	1	167280354	0.0007	0.01136	454845	TRUE	reported	1	167280354	0.0016	2.9e-09	781928	TRUE	reported	zqVg3B	1	TRUE
bmi	hdl_off_marg	offspring	unadjusted	hdl	rs10741329	A	G	A	G	0.011	-0.002	0.681	0.692	FALSE	FALSE	FALSE	dylVGU	11	89997796	0.0008	0.01126	454845	TRUE	reported	11	89997796	0.0019	4e-09	689543	TRUE	reported	zqVg3B	1	TRUE
bmi	hdl_off_marg	offspring	unadjusted	hdl	rs10742752	T	C	T	C	-0.0124	0.0001	0.3841	0.3856	FALSE	FALSE	FALSE	dylVGU	11	45438374	0.0008	0.8595	454845	TRUE	reported	11	45438374	0.0017	1.1e-13	792704	TRUE	reported	zqVg3B	1	TRUE
bmi	hdl_off_marg	offspring	unadjusted	hdl	rs10747488	A	C	A	C	-0.0123	0.0032	0.7601	0.7584	FALSE	FALSE	FALSE	dylVGU	1	98299475	0.0009	0.0002893	454845	TRUE	reported	1	98299475	0.002	1.2e-09	689295	TRUE	reported	zqVg3B	1	TRUE
bmi	hdl_off_marg	offspring	unadjusted	hdl	rs1075901	T	C	T	C	-0.0121	0.0013	0.4361	0.4528	FALSE	FALSE	FALSE	dylVGU	17	15943910	0.0007	0.07992	454845	TRUE	reported	17	15943910	0.0016	1.2e-13	794789	TRUE	reported	zqVg3B	1	TRUE
bmi	hdl_off_marg	offspring	unadjusted	hdl	rs10768994	T	C	T	C	0.0114	-0.0026	0.5663	0.5707	FALSE	FALSE	FALSE	dylVGU	11	43936945	0.0007	0.0004885	454845	TRUE	reported	11	43936945	0.0017	6.4e-12	791685	TRUE	reported	zqVg3B	1	TRUE
bmi	hdl_off_marg	offspring	unadjusted	hdl	rs10795422	A	G	A	G	-0.0139	0.0023	0.3095	0.3051	FALSE	FALSE	FALSE	dylVGU	10	16759312	0.0008	0.004302	454845	TRUE	reported	10	16759312	0.0019	9.3e-14	692108	TRUE	reported	zqVg3B	1	TRUE
bmi	hdl_off_marg	offspring	unadjusted	hdl	rs10811871	A	G	A	G	0.0108	-0.0009	0.6171	0.618	FALSE	FALSE	FALSE	dylVGU	9	23200766	0.0008	0.2544	454845	TRUE	reported	9	23200766	0.0018	1.6e-09	686376	TRUE	reported	zqVg3B	1	TRUE
bmi	hdl_off_marg	offspring	unadjusted	hdl	rs10824218	A	T	A	T	0.0122	-0.0005	0.5522	0.5631	FALSE	TRUE	TRUE	dylVGU	10	76421216	0.0007	0.4812	454845	TRUE	reported	10	76421216	0.0018	7.2e-12	669278	TRUE	reported	zqVg3B	1	TRUE
bmi	hdl_off_marg	offspring	unadjusted	hdl	rs10824345	T	C	T	C	0.0105	-0.0021	0.5056	0.5387	FALSE	FALSE	FALSE	dylVGU	10	77630565	0.0007	0.005247	454845	TRUE	reported	10	77630565	0.0017	9.2e-10	689577	TRUE	reported	zqVg3B	1	TRUE
bmi	hdl_off_marg	offspring	unadjusted	hdl	rs10827649	A	G	A	G	-0.0094	0.0008	0.5723	0.5618	FALSE	FALSE	FALSE	dylVGU	10	19909770	0.0007	0.3137	454845	TRUE	reported	10	19909770	0.0016	9.1e-09	790591	TRUE	reported	zqVg3B	1	TRUE
bmi	hdl_off_marg	offspring	unadjusted	hdl	rs10832778	C	G	C	G	-0.0125	0.0011	0.3778	0.4272	FALSE	TRUE	TRUE	dylVGU	11	17394073	0.0008	0.1426	454845	TRUE	reported	11	17394073	0.0017	1.3e-13	783042	TRUE	reported	zqVg3B	1	TRUE
bmi	hdl_off_marg	offspring	unadjusted	hdl	rs10842166	T	C	T	C	0.0109	-0.0009	0.7423	0.7402	FALSE	FALSE	FALSE	dylVGU	12	23570176	0.0008	0.2747	454845	TRUE	reported	12	23570176	0.002	4e-08	689273	TRUE	reported	zqVg3B	1	TRUE
bmi	hdl_off_marg	offspring	unadjusted	hdl	rs10842240	C	G	C	G	0.0218	-0.0033	0.1158	0.1044	FALSE	TRUE	FALSE	dylVGU	12	24060075	0.0012	0.004329	454845	TRUE	reported	12	24060075	0.0027	3.1e-16	691476	TRUE	reported	zqVg3B	1	TRUE
bmi	hdl_off_marg	offspring	unadjusted	hdl	rs10867256	T	C	T	C	-0.0118	0.0019	0.553	0.5787	FALSE	FALSE	FALSE	dylVGU	9	81367391	0.0007	0.009797	454845	TRUE	reported	9	81367391	0.0017	8.7e-12	689493	TRUE	reported	zqVg3B	1	TRUE
bmi	hdl_off_marg	offspring	unadjusted	hdl	rs10878946	T	C	T	C	-0.0141	0.0016	0.714	0.7193	FALSE	FALSE	FALSE	dylVGU	12	69642315	0.0008	0.04959	454845	TRUE	reported	12	69642315	0.0019	3.6e-13	685707	TRUE	reported	zqVg3B	1	TRUE
bmi	hdl_off_marg	offspring	unadjusted	hdl	rs10887578	C	G	C	G	0.0128	-0.0029	0.4896	0.5396	FALSE	TRUE	TRUE	dylVGU	10	88096047	0.0007	9.85e-05	454845	TRUE	reported	10	88096047	0.0017	1.6e-13	679172	TRUE	reported	zqVg3B	1	TRUE
bmi	hdl_off_marg	offspring	unadjusted	hdl	rs10915840	A	G	A	G	-0.0118	0.0012	0.283	0.2428	FALSE	FALSE	FALSE	dylVGU	1	225668524	0.0008	0.1507	454845	TRUE	reported	1	225668524	0.0019	1.3e-09	684857	TRUE	reported	zqVg3B	1	TRUE
bmi	hdl_off_marg	offspring	unadjusted	hdl	rs10938397	A	G	A	G	-0.0324	0.0022	0.5683	0.5952	FALSE	FALSE	FALSE	dylVGU	4	45182527	0.0007	0.002773	454845	TRUE	reported	4	45182527	0.0016	3.4e-86	793518	TRUE	reported	zqVg3B	1	TRUE
bmi	hdl_off_marg	offspring	unadjusted	hdl	rs10942267	A	G	A	G	0.0156	0.0007	0.6912	0.7259	FALSE	FALSE	FALSE	dylVGU	5	80841914	0.0008	0.3767	454845	TRUE	reported	5	80841914	0.0019	3.9e-17	689084	TRUE	reported	zqVg3B	1	TRUE
bmi	hdl_off_marg	offspring	unadjusted	hdl	rs10953740	A	G	A	G	0.0153	-0.0029	0.4466	0.4783	FALSE	FALSE	FALSE	dylVGU	7	113460282	0.0007	0.0001051	454845	TRUE	reported	7	113460282	0.0017	1e-18	684419	TRUE	reported	zqVg3B	1	TRUE
bmi	hdl_off_marg	offspring	unadjusted	hdl	rs10962550	C	G	C	G	0.0182	-0.0047	0.1801	0.1732	FALSE	TRUE	FALSE	dylVGU	9	16720329	0.001	1.025e-06	454845	TRUE	reported	9	16720329	0.0022	6.2e-16	690579	TRUE	reported	zqVg3B	1	TRUE
bmi	hdl_off_marg	offspring	unadjusted	hdl	rs10968114	A	C	A	C	0.0113	-0.0003	0.5319	0.556	FALSE	FALSE	FALSE	dylVGU	9	27800007	0.0007	0.7023	454845	TRUE	reported	9	27800007	0.0017	6.1e-11	686025	TRUE	reported	zqVg3B	1	TRUE
bmi	hdl_off_marg	offspring	unadjusted	hdl	rs10971709	T	C	T	C	0.0132	-0.0028	0.2062	0.2212	FALSE	FALSE	FALSE	dylVGU	9	33804813	0.0009	0.002183	454845	TRUE	reported	9	33804813	0.0021	6.2e-10	688312	TRUE	reported	zqVg3B	1	TRUE
bmi	hdl_off_marg	offspring	unadjusted	hdl	rs10975933	C	G	C	G	0.0122	-0.0008	0.6556	0.663	FALSE	TRUE	FALSE	dylVGU	9	6954557	0.0008	0.2991	454845	TRUE	reported	9	6954557	0.0018	2.7e-11	683622	TRUE	reported	zqVg3B	1	TRUE
bmi	hdl_off_marg	offspring	unadjusted	hdl	rs10984756	C	G	C	G	-0.0174	0.0018	0.8952	0.892	FALSE	TRUE	FALSE	dylVGU	9	122651784	0.0012	0.1495	454845	TRUE	reported	9	122651784	0.0029	1.1e-09	689917	TRUE	reported	zqVg3B	1	TRUE
bmi	hdl_off_marg	offspring	unadjusted	hdl	rs11030618	T	C	T	C	0.011	-0.002	0.5679	0.5732	FALSE	FALSE	FALSE	dylVGU	11	29243293	0.0007	0.007653	454845	TRUE	reported	11	29243293	0.0017	2.4e-10	690005	TRUE	reported	zqVg3B	1	TRUE
bmi	hdl_off_marg	offspring	unadjusted	hdl	rs11066188	A	G	A	G	-0.012	-0.0082	0.4181	0.4107	FALSE	FALSE	FALSE	dylVGU	12	112610714	0.0008	9.419e-28	454845	TRUE	reported	12	112610714	0.0017	8.1e-13	792755	TRUE	reported	zqVg3B	1	TRUE
bmi	hdl_off_marg	offspring	unadjusted	hdl	rs11084553	A	G	A	G	0.021	0.0007	0.8482	0.842	FALSE	FALSE	FALSE	dylVGU	19	31019780	0.001	0.4717	454845	TRUE	reported	19	31019780	0.0024	1.8e-18	691103	TRUE	reported	zqVg3B	1	TRUE
bmi	hdl_off_marg	offspring	unadjusted	hdl	rs11105839	A	T	A	T	-0.0109	-0.0002	0.3799	0.3882	FALSE	TRUE	FALSE	dylVGU	12	91237920	0.0008	0.8082	454845	TRUE	reported	12	91237920	0.0017	1.1e-10	781573	TRUE	reported	zqVg3B	1	TRUE
bmi	hdl_off_marg	offspring	unadjusted	hdl	rs11115176	T	C	T	C	0.0121	-0.0007	0.7601	0.7723	FALSE	FALSE	FALSE	dylVGU	12	82465797	0.0009	0.4413	454845	TRUE	reported	12	82465797	0.0019	2e-10	792384	TRUE	reported	zqVg3B	1	TRUE
bmi	hdl_off_marg	offspring	unadjusted	hdl	rs11118308	A	G	A	G	0.0101	0.0053	0.5297	0.5672	FALSE	FALSE	FALSE	dylVGU	1	219633869	0.0007	1.159e-12	454845	TRUE	reported	1	219633869	0.0016	4.8e-10	794625	TRUE	reported	zqVg3B	1	TRUE
bmi	hdl_off_marg	offspring	unadjusted	hdl	rs11129661	T	C	T	C	0.0124	-0.0017	0.2112	0.2218	FALSE	FALSE	FALSE	dylVGU	3	35696026	0.0009	0.0591	454845	TRUE	reported	3	35696026	0.0021	5.4e-09	689165	TRUE	reported	zqVg3B	1	TRUE
bmi	hdl_off_marg	offspring	unadjusted	hdl	rs11150911	A	C	A	C	0.0133	-0.0004	0.2809	0.303	FALSE	FALSE	FALSE	dylVGU	18	73498528	0.0008	0.6567	454845	TRUE	reported	18	73498528	0.0018	4.7e-13	781716	TRUE	reported	zqVg3B	1	TRUE
bmi	hdl_off_marg	offspring	unadjusted	hdl	rs11165643	T	C	T	C	0.0206	-0.0024	0.5828	0.5642	FALSE	FALSE	FALSE	dylVGU	1	96924097	0.0007	0.001423	454845	TRUE	reported	1	96924097	0.0017	1.4e-35	792657	TRUE	reported	zqVg3B	1	TRUE
bmi	hdl_off_marg	offspring	unadjusted	hdl	rs11170468	A	C	A	C	0.0123	0.001	0.7674	0.7613	FALSE	FALSE	FALSE	dylVGU	12	39430048	0.0009	0.2541	454845	TRUE	reported	12	39430048	0.0019	1.9e-10	795265	TRUE	reported	zqVg3B	1	TRUE
bmi	hdl_off_marg	offspring	unadjusted	hdl	rs11173522	A	C	A	C	0.0128	-0.003	0.2078	0.2005	FALSE	FALSE	FALSE	dylVGU	12	60953472	0.0009	0.0009718	454845	TRUE	reported	12	60953472	0.0021	1.1e-09	691593	TRUE	reported	zqVg3B	1	TRUE
bmi	hdl_off_marg	offspring	unadjusted	hdl	rs11185111	A	G	A	G	-0.0129	0.0018	0.3042	0.3191	FALSE	FALSE	FALSE	dylVGU	1	107962328	0.0008	0.02735	454845	TRUE	reported	1	107962328	0.0019	7.7e-12	686508	TRUE	reported	zqVg3B	1	TRUE
bmi	hdl_off_marg	offspring	unadjusted	hdl	rs11251352	A	G	A	G	-0.0109	0.0011	0.4012	0.3857	FALSE	FALSE	FALSE	dylVGU	10	2585792	0.0008	0.1321	454845	TRUE	reported	10	2585792	0.0018	7e-10	690804	TRUE	reported	zqVg3B	1	TRUE
bmi	hdl_off_marg	offspring	unadjusted	hdl	rs11496125	T	C	T	C	0.0169	0.0001	0.4212	0.4356	FALSE	FALSE	FALSE	dylVGU	7	103417557	0.0007	0.8739	454845	TRUE	reported	7	103417557	0.0017	3e-22	684574	TRUE	reported	zqVg3B	1	TRUE
bmi	hdl_off_marg	offspring	unadjusted	hdl	rs1150659	A	G	A	G	-0.0139	0.0017	0.2254	0.2543	FALSE	FALSE	FALSE	dylVGU	6	26100023	0.0009	0.0547	454845	TRUE	reported	6	26100023	0.0019	3.8e-13	790405	TRUE	reported	zqVg3B	1	TRUE
bmi	hdl_off_marg	offspring	unadjusted	hdl	rs11538	A	G	A	G	-0.0135	0.0016	0.8195	0.8216	FALSE	FALSE	FALSE	dylVGU	22	18220831	0.001	0.1032	454845	TRUE	reported	22	18220831	0.0023	3.3e-09	692349	TRUE	reported	zqVg3B	1	TRUE
bmi	hdl_off_marg	offspring	unadjusted	hdl	rs11577094	T	C	T	C	0.0182	-0.0001	0.08109	0.084	FALSE	FALSE	FALSE	dylVGU	1	38026600	0.0013	0.9591	454845	TRUE	reported	1	38026600	0.003	6.9e-10	779686	TRUE	reported	zqVg3B	1	TRUE
bmi	hdl_off_marg	offspring	unadjusted	hdl	rs1158805	A	C	A	C	-0.0137	0.0045	0.3766	0.4149	FALSE	FALSE	FALSE	dylVGU	18	40736590	0.0008	3.57e-09	454845	TRUE	reported	18	40736590	0.0018	1.2e-14	691776	TRUE	reported	zqVg3B	1	TRUE
bmi	hdl_off_marg	offspring	unadjusted	hdl	rs11609659	T	C	T	C	0.0154	-0.0031	0.7629	0.7532	FALSE	FALSE	FALSE	dylVGU	12	108296260	0.0009	0.0003534	454845	TRUE	reported	12	108296260	0.002	2.2e-14	679177	TRUE	reported	zqVg3B	1	TRUE
bmi	hdl_off_marg	offspring	unadjusted	hdl	rs11611246	T	G	T	G	0.024	-0.0007	0.21	0.196	FALSE	FALSE	FALSE	dylVGU	12	939480	0.0009	0.4569	454845	TRUE	reported	12	939480	0.002	5e-32	779823	TRUE	reported	zqVg3B	1	TRUE
bmi	hdl_off_marg	offspring	unadjusted	hdl	rs11614340	T	C	T	C	-0.0133	0.0014	0.6908	0.6473	FALSE	FALSE	FALSE	dylVGU	12	133426483	0.0008	0.08638	454845	TRUE	reported	12	133426483	0.0019	8.5e-13	692325	TRUE	reported	zqVg3B	1	TRUE
bmi	hdl_off_marg	offspring	unadjusted	hdl	rs11615578	T	C	T	C	0.013	-0.0038	0.2474	0.2699	FALSE	FALSE	FALSE	dylVGU	12	121714935	0.0008	6.885e-06	454845	TRUE	reported	12	121714935	0.002	8.1e-11	669422	TRUE	reported	zqVg3B	1	TRUE
bmi	hdl_off_marg	offspring	unadjusted	hdl	rs11656076	A	G	A	G	-0.0142	0.0018	0.2254	0.2084	FALSE	FALSE	FALSE	dylVGU	17	31464270	0.0009	0.03859	454845	TRUE	reported	17	31464270	0.0021	5.6e-12	691283	TRUE	reported	zqVg3B	1	TRUE
bmi	hdl_off_marg	offspring	unadjusted	hdl	rs11672660	T	C	T	C	-0.034	-0.0047	0.2049	0.2278	FALSE	FALSE	FALSE	dylVGU	19	46180184	0.0009	3.32e-07	454845	TRUE	reported	19	46180184	0.0021	1.7e-60	768426	TRUE	reported	zqVg3B	1	TRUE
bmi	hdl_off_marg	offspring	unadjusted	hdl	rs11713193	A	G	A	G	0.0239	-0.007	0.5073	0.5047	FALSE	FALSE	FALSE	dylVGU	3	49924424	0.0007	1.771e-21	454845	TRUE	reported	3	49924424	0.0017	2.4e-44	692159	TRUE	reported	zqVg3B	1	TRUE
bmi	hdl_off_marg	offspring	unadjusted	hdl	rs11736228	A	T	A	T	0.0139	-0.0011	0.7413	0.7616	FALSE	TRUE	FALSE	dylVGU	4	147376805	0.0009	0.1904	454845	TRUE	reported	4	147376805	0.002	4.1e-12	691580	TRUE	reported	zqVg3B	1	TRUE
bmi	hdl_off_marg	offspring	unadjusted	hdl	rs11738695	A	C	A	C	0.0097	-0.0032	0.586	0.5983	FALSE	FALSE	FALSE	dylVGU	5	108699161	0.0007	2.447e-05	454845	TRUE	reported	5	108699161	0.0017	2e-08	691380	TRUE	reported	zqVg3B	1	TRUE
bmi	hdl_off_marg	offspring	unadjusted	hdl	rs11739877	T	C	T	C	0.0117	-0.001	0.6118	0.5951	FALSE	FALSE	FALSE	dylVGU	5	105876806	0.0008	0.1915	454845	TRUE	reported	5	105876806	0.0018	6.6e-11	692540	TRUE	reported	zqVg3B	1	TRUE
bmi	hdl_off_marg	offspring	unadjusted	hdl	rs11773362	T	C	T	C	-0.0111	0.0027	0.3369	0.3527	FALSE	FALSE	FALSE	dylVGU	7	147668180	0.0008	0.0005236	454845	TRUE	reported	7	147668180	0.0018	1.5e-09	690588	TRUE	reported	zqVg3B	1	TRUE
bmi	hdl_off_marg	offspring	unadjusted	hdl	rs11781699	T	C	T	C	-0.0132	0.003	0.8104	0.818	FALSE	FALSE	FALSE	dylVGU	8	118863061	0.0009	0.00139	454845	TRUE	reported	8	118863061	0.0021	3.1e-10	784642	TRUE	reported	zqVg3B	1	TRUE
bmi	hdl_off_marg	offspring	unadjusted	hdl	rs11856579	A	G	A	G	-0.0141	0.003	0.2654	0.2577	FALSE	FALSE	FALSE	dylVGU	15	78012688	0.0008	0.0003666	454845	TRUE	reported	15	78012688	0.002	8e-13	681050	TRUE	reported	zqVg3B	1	TRUE
bmi	hdl_off_marg	offspring	unadjusted	hdl	rs1187352	T	C	T	C	-0.0119	0.0018	0.3482	0.3438	FALSE	FALSE	FALSE	dylVGU	9	87293457	0.0008	0.01812	454845	TRUE	reported	9	87293457	0.0018	6e-11	688522	TRUE	reported	zqVg3B	1	TRUE
bmi	hdl_off_marg	offspring	unadjusted	hdl	rs1188017	T	C	T	C	-0.0142	0	0.1954	0.1751	FALSE	FALSE	FALSE	dylVGU	11	63824364	0.0009	0.9919	454845	TRUE	reported	11	63824364	0.0021	1.2e-11	769677	TRUE	reported	zqVg3B	1	TRUE
bmi	hdl_off_marg	offspring	unadjusted	hdl	rs11880870	A	G	A	G	0.0189	-0.0013	0.5199	0.5188	FALSE	FALSE	FALSE	dylVGU	19	18830704	0.0007	0.06647	454845	TRUE	reported	19	18830704	0.0017	1e-28	717350	TRUE	reported	zqVg3B	1	TRUE
bmi	hdl_off_marg	offspring	unadjusted	hdl	rs11889536	A	G	A	G	0.0189	-0.0021	0.8507	0.875	FALSE	FALSE	FALSE	dylVGU	2	220163543	0.001	0.04086	454845	TRUE	reported	2	220163543	0.0024	6.4e-15	688977	TRUE	reported	zqVg3B	1	TRUE
bmi	hdl_off_marg	offspring	unadjusted	hdl	rs11904898	A	G	A	G	-0.0121	-0.0005	0.2329	0.2469	FALSE	FALSE	FALSE	dylVGU	20	47423179	0.0009	0.539	454845	TRUE	reported	20	47423179	0.0021	3.7e-09	691008	TRUE	reported	zqVg3B	1	TRUE
bmi	hdl_off_marg	offspring	unadjusted	hdl	rs11945861	A	G	A	G	-0.0148	0.0016	0.2369	0.2327	FALSE	FALSE	FALSE	dylVGU	4	65700865	0.0009	0.06448	454845	TRUE	reported	4	65700865	0.002	5e-13	682451	TRUE	reported	zqVg3B	1	TRUE
bmi	hdl_off_marg	offspring	unadjusted	hdl	rs11951673	T	C	T	C	-0.0123	0.0005	0.3941	0.3911	FALSE	FALSE	FALSE	dylVGU	5	95861012	0.0008	0.4743	454845	TRUE	reported	5	95861012	0.0017	1.1e-13	792278	TRUE	reported	zqVg3B	1	TRUE
bmi	hdl_off_marg	offspring	unadjusted	hdl	rs12041258	T	C	T	C	0.0146	-0.0015	0.7713	0.7381	FALSE	FALSE	FALSE	dylVGU	1	195047936	0.0009	0.08172	454845	TRUE	reported	1	195047936	0.002	9.5e-13	688602	TRUE	reported	zqVg3B	1	TRUE
bmi	hdl_off_marg	offspring	unadjusted	hdl	rs12044597	A	G	A	G	-0.0143	0.0038	0.4971	0.5008	FALSE	FALSE	FALSE	dylVGU	1	1708801	0.0007	1.841e-07	454845	TRUE	reported	1	1708801	0.0016	1.7e-18	789125	TRUE	reported	zqVg3B	1	TRUE
bmi	hdl_off_marg	offspring	unadjusted	hdl	rs12049202	T	C	T	C	0.024	0.0011	0.203	0.1848	FALSE	FALSE	FALSE	dylVGU	1	77967523	0.0009	0.2325	454845	TRUE	reported	1	77967523	0.0022	1e-28	691566	TRUE	reported	zqVg3B	1	TRUE
bmi	hdl_off_marg	offspring	unadjusted	hdl	rs12150665	T	C	T	C	0.0162	-0.0015	0.5942	0.5749	FALSE	FALSE	FALSE	dylVGU	17	34914787	0.0007	0.04403	454845	TRUE	reported	17	34914787	0.0017	1.6e-22	795501	TRUE	reported	zqVg3B	1	TRUE
bmi	hdl_off_marg	offspring	unadjusted	hdl	rs1218822	A	G	A	G	0.0168	-0.003	0.6663	0.6426	FALSE	FALSE	FALSE	dylVGU	13	28011963	0.0008	0.0001131	454845	TRUE	reported	13	28011963	0.0017	1.9e-22	794711	TRUE	reported	zqVg3B	1	TRUE
bmi	hdl_off_marg	offspring	unadjusted	hdl	rs12299814	A	C	A	C	-0.0157	0.0018	0.2525	0.3195	FALSE	FALSE	FALSE	dylVGU	12	90216146	0.0008	0.03639	454845	TRUE	reported	12	90216146	0.002	5.2e-15	687962	TRUE	reported	zqVg3B	1	TRUE
bmi	hdl_off_marg	offspring	unadjusted	hdl	rs12328930	T	C	T	C	-0.0098	0.001	0.5765	0.585	FALSE	FALSE	FALSE	dylVGU	2	175079125	0.0007	0.1652	454845	TRUE	reported	2	175079125	0.0017	1.8e-08	690521	TRUE	reported	zqVg3B	1	TRUE
bmi	hdl_off_marg	offspring	unadjusted	hdl	rs12334877	A	G	A	G	-0.0144	0.0025	0.198	0.1998	FALSE	FALSE	FALSE	dylVGU	8	67194171	0.0009	0.006926	454845	TRUE	reported	8	67194171	0.0022	7.7e-11	683820	TRUE	reported	zqVg3B	1	TRUE
bmi	hdl_off_marg	offspring	unadjusted	hdl	rs12369179	T	C	T	C	-0.0359	-0.0143	0.08782	0.0899	FALSE	FALSE	FALSE	dylVGU	12	122963550	0.0013	4.948e-29	454845	TRUE	reported	12	122963550	0.0031	2.5e-31	674260	TRUE	reported	zqVg3B	1	TRUE
bmi	hdl_off_marg	offspring	unadjusted	hdl	rs12416812	A	G	A	G	0.0111	-0.0009	0.5088	0.5129	FALSE	FALSE	FALSE	dylVGU	11	888632	0.0007	0.1974	454845	TRUE	reported	11	888632	0.0016	6.1e-12	793338	TRUE	reported	zqVg3B	1	TRUE
bmi	hdl_off_marg	offspring	unadjusted	hdl	rs1241986	A	G	A	G	-0.0139	0.0017	0.8479	0.8317	FALSE	FALSE	FALSE	dylVGU	18	6873954	0.001	0.08955	454845	TRUE	reported	18	6873954	0.0024	1.1e-08	687757	TRUE	reported	zqVg3B	1	TRUE
bmi	hdl_off_marg	offspring	unadjusted	hdl	rs12429545	A	G	A	G	0.0316	-0.0007	0.1248	0.1343	FALSE	FALSE	FALSE	dylVGU	13	54102206	0.0011	0.5425	454845	TRUE	reported	13	54102206	0.0025	9.6e-38	778918	TRUE	reported	zqVg3B	1	TRUE
bmi	hdl_off_marg	offspring	unadjusted	hdl	rs12448257	A	G	A	G	0.0184	-0.002	0.218	0.2029	FALSE	FALSE	FALSE	dylVGU	16	3599655	0.0009	0.02731	454845	TRUE	reported	16	3599655	0.002	8.1e-20	779628	TRUE	reported	zqVg3B	1	TRUE
bmi	hdl_off_marg	offspring	unadjusted	hdl	rs12495178	T	C	T	C	0.0184	-0.0014	0.6386	0.6415	FALSE	FALSE	FALSE	dylVGU	3	85886077	0.0008	0.06139	454845	TRUE	reported	3	85886077	0.0017	7.6e-28	793651	TRUE	reported	zqVg3B	1	TRUE
bmi	hdl_off_marg	offspring	unadjusted	hdl	rs12527426	A	G	A	G	0.0135	-0.0051	0.2969	0.2955	FALSE	FALSE	FALSE	dylVGU	6	153392002	0.0008	2.863e-10	454845	TRUE	reported	6	153392002	0.0019	1.4e-12	691540	TRUE	reported	zqVg3B	1	TRUE
bmi	hdl_off_marg	offspring	unadjusted	hdl	rs12564992	A	G	A	G	-0.0196	0.0041	0.8856	0.8914	FALSE	FALSE	FALSE	dylVGU	1	174478100	0.0012	0.0004289	454845	TRUE	reported	1	174478100	0.0026	5.3e-14	795119	TRUE	reported	zqVg3B	1	TRUE
bmi	hdl_off_marg	offspring	unadjusted	hdl	rs12593036	A	G	A	G	0.0154	-0.0021	0.7007	0.6963	FALSE	FALSE	FALSE	dylVGU	15	81058652	0.0008	0.007815	454845	TRUE	reported	15	81058652	0.0019	3.8e-16	686055	TRUE	reported	zqVg3B	1	TRUE
bmi	hdl_off_marg	offspring	unadjusted	hdl	rs12602912	T	C	T	C	0.0176	-0.0046	0.2048	0.2025	FALSE	FALSE	FALSE	dylVGU	17	65870073	0.0009	7.397e-07	454845	TRUE	reported	17	65870073	0.0021	9.9e-18	777510	TRUE	reported	zqVg3B	1	TRUE
bmi	hdl_off_marg	offspring	unadjusted	hdl	rs1260326	T	C	T	C	-0.0105	-0.0027	0.4027	0.3352	FALSE	FALSE	FALSE	dylVGU	2	27730940	0.0008	0.0003583	454845	TRUE	reported	2	27730940	0.0017	3.9e-10	784462	TRUE	reported	zqVg3B	1	TRUE
bmi	hdl_off_marg	offspring	unadjusted	hdl	rs12629015	A	G	A	G	0.0135	-0.0009	0.8148	0.808	FALSE	FALSE	FALSE	dylVGU	3	119618053	0.001	0.349	454845	TRUE	reported	3	119618053	0.0023	2.1e-09	691059	TRUE	reported	zqVg3B	1	TRUE
bmi	hdl_off_marg	offspring	unadjusted	hdl	rs12652212	A	G	A	G	-0.0123	0.0009	0.5786	0.5833	FALSE	FALSE	FALSE	dylVGU	5	88808594	0.0007	0.2323	454845	TRUE	reported	5	88808594	0.0017	9.7e-14	795075	TRUE	reported	zqVg3B	1	TRUE
bmi	hdl_off_marg	offspring	unadjusted	hdl	rs1266874	A	G	A	G	-0.014	-0.0014	0.6442	0.6567	FALSE	FALSE	FALSE	dylVGU	6	51779638	0.0008	0.07989	454845	TRUE	reported	6	51779638	0.0018	9.8e-15	691020	TRUE	reported	zqVg3B	1	TRUE
bmi	hdl_off_marg	offspring	unadjusted	hdl	rs12675063	A	T	A	T	-0.0156	-0.0011	0.8869	0.8937	FALSE	TRUE	FALSE	dylVGU	8	132879047	0.0012	0.3279	454845	TRUE	reported	8	132879047	0.0026	1.3e-09	789771	TRUE	reported	zqVg3B	1	TRUE
bmi	hdl_off_marg	offspring	unadjusted	hdl	rs1268065	A	G	A	G	-0.0102	0.0031	0.4794	0.4673	FALSE	FALSE	FALSE	dylVGU	6	126042783	0.0007	2.553e-05	454845	TRUE	reported	6	126042783	0.0017	1e-09	759626	TRUE	reported	zqVg3B	1	TRUE
bmi	hdl_off_marg	offspring	unadjusted	hdl	rs12680842	A	G	A	G	0.0133	-0.0027	0.6795	0.6394	FALSE	FALSE	FALSE	dylVGU	8	95582606	0.0008	0.0005124	454845	TRUE	reported	8	95582606	0.0018	4.4e-14	782549	TRUE	reported	zqVg3B	1	TRUE
bmi	hdl_off_marg	offspring	unadjusted	hdl	rs12718572	T	C	T	C	-0.0117	-0.0004	0.4024	0.4025	FALSE	FALSE	FALSE	dylVGU	7	50573325	0.0008	0.6043	454845	TRUE	reported	7	50573325	0.0018	3e-11	686523	TRUE	reported	zqVg3B	1	TRUE
bmi	hdl_off_marg	offspring	unadjusted	hdl	rs12762034	T	C	T	C	-0.024	0.0062	0.92417	0.9245	FALSE	FALSE	FALSE	dylVGU	10	33969931	0.0014	7.614e-06	454845	TRUE	reported	10	33969931	0.0032	7.3e-14	692191	TRUE	reported	zqVg3B	1	TRUE
bmi	hdl_off_marg	offspring	unadjusted	hdl	rs12779328	T	C	T	C	0.0105	-0.0011	0.2833	0.2556	FALSE	FALSE	FALSE	dylVGU	10	12943973	0.0008	0.1888	454845	TRUE	reported	10	12943973	0.0019	4.5e-08	690736	TRUE	reported	zqVg3B	1	TRUE
bmi	hdl_off_marg	offspring	unadjusted	hdl	rs12881629	A	G	A	G	-0.0212	-0.0005	0.92054	0.9182	FALSE	FALSE	FALSE	dylVGU	14	101146413	0.0013	0.7196	454845	TRUE	reported	14	101146413	0.0033	1e-10	676744	TRUE	reported	zqVg3B	1	TRUE
bmi	hdl_off_marg	offspring	unadjusted	hdl	rs12888545	A	G	A	G	-0.0136	0.0011	0.7481	0.7345	FALSE	FALSE	FALSE	dylVGU	14	88308044	0.0008	0.208	454845	TRUE	reported	14	88308044	0.002	9.1e-12	688605	TRUE	reported	zqVg3B	1	TRUE
bmi	hdl_off_marg	offspring	unadjusted	hdl	rs12905439	C	G	C	G	0.0118	-0.0011	0.6607	0.6375	FALSE	TRUE	FALSE	dylVGU	15	99521883	0.0008	0.1529	454845	TRUE	reported	15	99521883	0.0018	1.4e-10	675205	TRUE	reported	zqVg3B	1	TRUE
bmi	hdl_off_marg	offspring	unadjusted	hdl	rs12922346	C	G	C	G	0.0136	-0.0018	0.2657	0.2719	FALSE	TRUE	FALSE	dylVGU	16	82438337	0.0008	0.03599	454845	TRUE	reported	16	82438337	0.002	1e-11	679615	TRUE	reported	zqVg3B	1	TRUE
bmi	hdl_off_marg	offspring	unadjusted	hdl	rs12933482	A	G	A	G	-0.0186	0.0018	0.8952	0.8861	FALSE	FALSE	FALSE	dylVGU	16	72189604	0.0012	0.1275	454845	TRUE	reported	16	72189604	0.0028	4.9e-11	691477	TRUE	reported	zqVg3B	1	TRUE
bmi	hdl_off_marg	offspring	unadjusted	hdl	rs12936083	A	G	A	G	-0.0139	0.0002	0.6733	0.6724	FALSE	FALSE	FALSE	dylVGU	17	4801887	0.0008	0.8269	454845	TRUE	reported	17	4801887	0.0019	4.1e-13	633615	TRUE	reported	zqVg3B	1	TRUE
bmi	hdl_off_marg	offspring	unadjusted	hdl	rs12939549	A	G	A	G	0.018	-0.0015	0.5665	0.567	FALSE	FALSE	FALSE	dylVGU	17	78611724	0.0007	0.03763	454845	TRUE	reported	17	78611724	0.0016	2.7e-28	793950	TRUE	reported	zqVg3B	1	TRUE
bmi	hdl_off_marg	offspring	unadjusted	hdl	rs1296328	A	C	A	C	0.0179	-0.0013	0.4343	0.4517	FALSE	FALSE	FALSE	dylVGU	4	137083193	0.0007	0.07489	454845	TRUE	reported	4	137083193	0.0018	4.9e-24	683488	TRUE	reported	zqVg3B	1	TRUE
bmi	hdl_off_marg	offspring	unadjusted	hdl	rs12964689	A	G	A	G	0.0203	-0.0056	0.5176	0.4882	FALSE	FALSE	FALSE	dylVGU	18	21116998	0.0007	1.719e-14	454845	TRUE	reported	18	21116998	0.0017	5.1e-32	692097	TRUE	reported	zqVg3B	1	TRUE
bmi	hdl_off_marg	offspring	unadjusted	hdl	rs12981256	A	G	A	G	0.0142	-0.0025	0.5325	0.5403	FALSE	FALSE	FALSE	dylVGU	19	1865901	0.0007	0.0008823	454845	TRUE	reported	19	1865901	0.0018	1.1e-15	678327	TRUE	reported	zqVg3B	1	TRUE
bmi	hdl_off_marg	offspring	unadjusted	hdl	rs12987009	A	T	A	T	-0.011	-0.0005	0.5614	0.5683	FALSE	TRUE	TRUE	dylVGU	2	219658170	0.0007	0.5299	454845	TRUE	reported	2	219658170	0.0017	2.4e-10	686254	TRUE	reported	zqVg3B	1	TRUE
bmi	hdl_off_marg	offspring	unadjusted	hdl	rs13021737	A	G	A	G	-0.0574	0.0027	0.1681	0.161	FALSE	FALSE	FALSE	dylVGU	2	632348	0.001	0.005556	454845	TRUE	reported	2	632348	0.0021	7.5e-157	789534	TRUE	reported	zqVg3B	1	TRUE
bmi	hdl_off_marg	offspring	unadjusted	hdl	rs1304070	A	G	A	G	0.0126	-0.0037	0.7615	0.7391	FALSE	FALSE	FALSE	dylVGU	13	65479449	0.0009	1.28e-05	454845	TRUE	reported	13	65479449	0.002	3.7e-10	691747	TRUE	reported	zqVg3B	1	TRUE
bmi	hdl_off_marg	offspring	unadjusted	hdl	rs13047416	C	G	C	G	0.0154	0.001	0.6231	0.6412	FALSE	TRUE	FALSE	dylVGU	21	40309436	0.0008	0.1827	454845	TRUE	reported	21	40309436	0.0018	2.2e-17	683228	TRUE	reported	zqVg3B	1	TRUE
bmi	hdl_off_marg	offspring	unadjusted	hdl	rs13069244	A	G	A	G	0.0187	-0.0013	0.07747	0.0693	FALSE	FALSE	FALSE	dylVGU	3	180441172	0.0014	0.3439	454845	TRUE	reported	3	180441172	0.0032	3e-09	791327	TRUE	reported	zqVg3B	1	TRUE
bmi	hdl_off_marg	offspring	unadjusted	hdl	rs13107325	T	C	T	C	0.047	-0.029	0.07373	0.0586	FALSE	FALSE	FALSE	dylVGU	4	103188709	0.0014	3.06e-92	454845	TRUE	reported	4	103188709	0.0032	1.1e-47	792045	TRUE	reported	zqVg3B	1	TRUE
bmi	hdl_off_marg	offspring	unadjusted	hdl	rs13110266	A	G	A	G	-0.0117	0.0008	0.4065	0.3908	FALSE	FALSE	FALSE	dylVGU	4	162129844	0.0007	0.2618	454845	TRUE	reported	4	162129844	0.0017	1.9e-12	791087	TRUE	reported	zqVg3B	1	TRUE
bmi	hdl_off_marg	offspring	unadjusted	hdl	rs13147390	T	C	T	C	-0.0103	0.0017	0.6431	0.6575	FALSE	FALSE	FALSE	dylVGU	4	80712000	0.0008	0.0285	454845	TRUE	reported	4	80712000	0.0018	1e-08	681032	TRUE	reported	zqVg3B	1	TRUE
bmi	hdl_off_marg	offspring	unadjusted	hdl	rs13174863	A	G	A	G	-0.0192	0.0006	0.8452	0.864	FALSE	FALSE	FALSE	dylVGU	5	139080745	0.001	0.5377	454845	TRUE	reported	5	139080745	0.0023	2.9e-16	773762	TRUE	reported	zqVg3B	1	TRUE
bmi	hdl_off_marg	offspring	unadjusted	hdl	rs13184896	T	G	T	G	-0.0133	0.0029	0.4346	0.4385	FALSE	FALSE	FALSE	dylVGU	5	122734005	0.0007	0.0001042	454845	TRUE	reported	5	122734005	0.0016	3.3e-16	794825	TRUE	reported	zqVg3B	1	TRUE
bmi	hdl_off_marg	offspring	unadjusted	hdl	rs13191362	A	G	A	G	0.0236	-0.0057	0.8802	0.8649	FALSE	FALSE	FALSE	dylVGU	6	163033350	0.0011	2.615e-07	454845	TRUE	reported	6	163033350	0.0025	5.9e-21	792699	TRUE	reported	zqVg3B	1	TRUE
bmi	hdl_off_marg	offspring	unadjusted	hdl	rs1320903	A	G	A	G	0.0216	-0.0035	0.3174	0.3086	FALSE	FALSE	FALSE	dylVGU	3	131758077	0.0008	8.748e-06	454845	TRUE	reported	3	131758077	0.0018	9.2e-32	691519	TRUE	reported	zqVg3B	1	TRUE
bmi	hdl_off_marg	offspring	unadjusted	hdl	rs13240600	A	G	A	G	0.0204	-0.0028	0.8448	0.8427	FALSE	FALSE	FALSE	dylVGU	7	99064466	0.001	0.006015	454845	TRUE	reported	7	99064466	0.0024	3.5e-17	692233	TRUE	reported	zqVg3B	1	TRUE
bmi	hdl_off_marg	offspring	unadjusted	hdl	rs13250058	T	G	T	G	0.0112	-0.0011	0.6771	0.6881	FALSE	FALSE	FALSE	dylVGU	8	112270826	0.0008	0.1628	454845	TRUE	reported	8	112270826	0.0018	2.9e-10	787870	TRUE	reported	zqVg3B	1	TRUE
bmi	hdl_off_marg	offspring	unadjusted	hdl	rs13263601	A	C	A	C	-0.0154	0.0025	0.6522	0.6592	FALSE	FALSE	FALSE	dylVGU	8	14095900	0.0008	0.001007	454845	TRUE	reported	8	14095900	0.0018	2.2e-17	686196	TRUE	reported	zqVg3B	1	TRUE
bmi	hdl_off_marg	offspring	unadjusted	hdl	rs1327259	A	G	A	G	0.0155	0.0001	0.6128	0.6255	FALSE	FALSE	FALSE	dylVGU	6	51177811	0.0008	0.8833	454845	TRUE	reported	6	51177811	0.0018	1.7e-18	685922	TRUE	reported	zqVg3B	1	TRUE
bmi	hdl_off_marg	offspring	unadjusted	hdl	rs13287131	T	C	T	C	-0.0123	0.0024	0.7509	0.741	FALSE	FALSE	FALSE	dylVGU	9	92119579	0.0008	0.004636	454845	TRUE	reported	9	92119579	0.002	6.8e-10	683808	TRUE	reported	zqVg3B	1	TRUE
bmi	hdl_off_marg	offspring	unadjusted	hdl	rs13288178	A	G	A	G	0.014	0.001	0.6406	0.6355	FALSE	FALSE	FALSE	dylVGU	9	37107799	0.0008	0.1788	454845	TRUE	reported	9	37107799	0.0018	2.7e-15	691842	TRUE	reported	zqVg3B	1	TRUE
bmi	hdl_off_marg	offspring	unadjusted	hdl	rs1330052	C	G	C	G	-0.0132	0.0021	0.6496	0.6534	FALSE	TRUE	FALSE	dylVGU	13	86536006	0.0008	0.005429	454845	TRUE	reported	13	86536006	0.0018	1.5e-13	691613	TRUE	reported	zqVg3B	1	TRUE
bmi	hdl_off_marg	offspring	unadjusted	hdl	rs13329567	T	C	T	C	-0.0293	0.0025	0.2308	0.2156	FALSE	FALSE	FALSE	dylVGU	15	68104367	0.0009	0.00553	454845	TRUE	reported	15	68104367	0.002	1e-50	793953	TRUE	reported	zqVg3B	1	TRUE
bmi	hdl_off_marg	offspring	unadjusted	hdl	rs1365466	T	C	T	C	-0.0137	0.0023	0.7406	0.7412	FALSE	FALSE	FALSE	dylVGU	18	36182440	0.0008	0.005471	454845	TRUE	reported	18	36182440	0.0019	3.3e-13	791868	TRUE	reported	zqVg3B	1	TRUE
bmi	hdl_off_marg	offspring	unadjusted	hdl	rs1371108	A	C	A	C	0.0119	-0.0012	0.3247	0.3425	FALSE	FALSE	FALSE	dylVGU	2	81816251	0.0008	0.1292	454845	TRUE	reported	2	81816251	0.0018	9e-11	684620	TRUE	reported	zqVg3B	1	TRUE
bmi	hdl_off_marg	offspring	unadjusted	hdl	rs1372177	C	G	C	G	-0.0098	0.0016	0.5194	0.4932	FALSE	TRUE	TRUE	dylVGU	13	79571869	0.0007	0.02731	454845	TRUE	reported	13	79571869	0.0017	1.4e-08	685356	TRUE	reported	zqVg3B	1	TRUE
bmi	hdl_off_marg	offspring	unadjusted	hdl	rs138289	A	T	A	T	0.0103	-0.002	0.5171	0.5303	FALSE	TRUE	TRUE	dylVGU	22	32182708	0.0007	0.005875	454845	TRUE	reported	22	32182708	0.0017	3.3e-09	687258	TRUE	reported	zqVg3B	1	TRUE
bmi	hdl_off_marg	offspring	unadjusted	hdl	rs1399471	C	G	C	G	-0.0131	0.0022	0.2608	0.2821	FALSE	TRUE	FALSE	dylVGU	12	19312221	0.0008	0.007746	454845	TRUE	reported	12	19312221	0.002	2.7e-11	689884	TRUE	reported	zqVg3B	1	TRUE
bmi	hdl_off_marg	offspring	unadjusted	hdl	rs1409818	T	C	T	C	0.0201	-0.0024	0.1156	0.0982	FALSE	FALSE	FALSE	dylVGU	20	21381121	0.0012	0.05274	454845	TRUE	reported	20	21381121	0.0029	2.5e-12	690984	TRUE	reported	zqVg3B	1	TRUE
bmi	hdl_off_marg	offspring	unadjusted	hdl	rs1412235	C	G	C	G	0.0246	-0.0039	0.3175	0.3061	FALSE	TRUE	FALSE	dylVGU	9	28410996	0.0008	6.16e-07	454845	TRUE	reported	9	28410996	0.0017	6e-45	790147	TRUE	reported	zqVg3B	1	TRUE
bmi	hdl_off_marg	offspring	unadjusted	hdl	rs1421334	A	C	A	C	0.0125	-0.0027	0.4569	0.4466	FALSE	FALSE	FALSE	dylVGU	8	30865733	0.0007	0.0003599	454845	TRUE	reported	8	30865733	0.0018	1e-12	680665	TRUE	reported	zqVg3B	1	TRUE
bmi	hdl_off_marg	offspring	unadjusted	hdl	rs1431659	A	G	A	G	0.0196	-0.0051	0.2656	0.2723	FALSE	FALSE	FALSE	dylVGU	8	73439070	0.0008	6.819e-10	454845	TRUE	reported	8	73439070	0.0019	6e-24	689739	TRUE	reported	zqVg3B	1	TRUE
bmi	hdl_off_marg	offspring	unadjusted	hdl	rs1436344	C	G	C	G	0.0141	-0.0021	0.5922	0.5701	FALSE	TRUE	TRUE	dylVGU	3	104606144	0.0007	0.004379	454845	TRUE	reported	3	104606144	0.0017	4.1e-16	692017	TRUE	reported	zqVg3B	1	TRUE
bmi	hdl_off_marg	offspring	unadjusted	hdl	rs1445652	A	G	A	G	0.0123	-0.0009	0.1855	0.2033	FALSE	FALSE	FALSE	dylVGU	2	155668460	0.0009	0.3596	454845	TRUE	reported	2	155668460	0.0022	4.3e-08	682166	TRUE	reported	zqVg3B	1	TRUE
bmi	hdl_off_marg	offspring	unadjusted	hdl	rs1452075	T	C	T	C	0.0141	-0.0037	0.7277	0.7243	FALSE	FALSE	FALSE	dylVGU	3	62481063	0.0008	8.851e-06	454845	TRUE	reported	3	62481063	0.0018	1.3e-14	783729	TRUE	reported	zqVg3B	1	TRUE
bmi	hdl_off_marg	offspring	unadjusted	hdl	rs1454687	C	G	C	G	0.0202	-0.0027	0.4773	0.4655	FALSE	TRUE	TRUE	dylVGU	3	94038085	0.0007	0.0002809	454845	TRUE	reported	3	94038085	0.0017	5.2e-32	692324	TRUE	reported	zqVg3B	1	TRUE
bmi	hdl_off_marg	offspring	unadjusted	hdl	rs1465900	A	C	A	C	0.0125	-0.0023	0.7812	0.7776	FALSE	FALSE	FALSE	dylVGU	11	76473138	0.0009	0.01257	454845	TRUE	reported	11	76473138	0.002	4.8e-10	779748	TRUE	reported	zqVg3B	1	TRUE
bmi	hdl_off_marg	offspring	unadjusted	hdl	rs1477887	A	G	A	G	-0.0138	0.0023	0.4567	0.4729	FALSE	FALSE	FALSE	dylVGU	4	18514827	0.0007	0.002113	454845	TRUE	reported	4	18514827	0.0017	2e-15	679023	TRUE	reported	zqVg3B	1	TRUE
bmi	hdl_off_marg	offspring	unadjusted	hdl	rs1492767	T	C	T	C	0.0094	-0.0018	0.4957	0.5183	FALSE	FALSE	FALSE	dylVGU	4	55221467	0.0007	0.01325	454845	TRUE	reported	4	55221467	0.0016	1e-08	794161	TRUE	reported	zqVg3B	1	TRUE
bmi	hdl_off_marg	offspring	unadjusted	hdl	rs1503526	T	C	T	C	-0.014	0.0018	0.5162	0.5008	FALSE	FALSE	FALSE	dylVGU	5	63020706	0.0007	0.01292	454845	TRUE	reported	5	63020706	0.0017	5.5e-17	747347	TRUE	reported	zqVg3B	1	TRUE
bmi	hdl_off_marg	offspring	unadjusted	hdl	rs1521527	C	G	C	G	-0.0121	-0.0029	0.5324	0.5456	FALSE	TRUE	TRUE	dylVGU	2	165427825	0.0007	8.544e-05	454845	TRUE	reported	2	165427825	0.0017	3.1e-12	678175	TRUE	reported	zqVg3B	1	TRUE
bmi	hdl_off_marg	offspring	unadjusted	hdl	rs1522569	T	G	T	G	0.0164	-0.0023	0.8181	0.8435	FALSE	FALSE	FALSE	dylVGU	4	171632637	0.001	0.01818	454845	TRUE	reported	4	171632637	0.0022	2.9e-13	689573	TRUE	reported	zqVg3B	1	TRUE
bmi	hdl_off_marg	offspring	unadjusted	hdl	rs1528435	T	C	T	C	0.0164	-0.0027	0.6331	0.6375	FALSE	FALSE	FALSE	dylVGU	2	181550962	0.0008	0.0003949	454845	TRUE	reported	2	181550962	0.0017	9.1e-23	794198	TRUE	reported	zqVg3B	1	TRUE
bmi	hdl_off_marg	offspring	unadjusted	hdl	rs1535660	T	C	T	C	0.0147	0.0004	0.1446	0.1496	FALSE	FALSE	FALSE	dylVGU	9	10371073	0.0011	0.7159	454845	TRUE	reported	9	10371073	0.0025	5.2e-09	690624	TRUE	reported	zqVg3B	1	TRUE
bmi	hdl_off_marg	offspring	unadjusted	hdl	rs156201	C	G	C	G	0.0123	-0.0015	0.7606	0.7293	FALSE	TRUE	FALSE	dylVGU	6	104847441	0.0008	0.07317	454845	TRUE	reported	6	104847441	0.002	5.8e-10	691835	TRUE	reported	zqVg3B	1	TRUE
bmi	hdl_off_marg	offspring	unadjusted	hdl	rs1579557	T	C	T	C	0.0213	-0.0036	0.2998	0.2969	FALSE	FALSE	FALSE	dylVGU	6	40371918	0.0008	1.024e-05	454845	TRUE	reported	6	40371918	0.0019	1.1e-29	692405	TRUE	reported	zqVg3B	1	TRUE
bmi	hdl_off_marg	offspring	unadjusted	hdl	rs1583123	A	C	A	C	0.0108	-0.0029	0.6224	0.6278	FALSE	FALSE	FALSE	dylVGU	18	58206046	0.0008	0.0001476	454845	TRUE	reported	18	58206046	0.0018	1.3e-09	689615	TRUE	reported	zqVg3B	1	TRUE
bmi	hdl_off_marg	offspring	unadjusted	hdl	rs1624134	C	G	C	G	0.0101	-0.0008	0.4068	0.4116	FALSE	TRUE	FALSE	dylVGU	10	34834482	0.0008	0.2666	454845	TRUE	reported	10	34834482	0.0018	1.1e-08	690572	TRUE	reported	zqVg3B	1	TRUE
bmi	hdl_off_marg	offspring	unadjusted	hdl	rs1656377	T	C	T	C	-0.0099	0.0029	0.4115	0.4297	FALSE	FALSE	FALSE	dylVGU	3	158285280	0.0007	0.0001335	454845	TRUE	reported	3	158285280	0.0017	1.6e-08	691955	TRUE	reported	zqVg3B	1	TRUE
bmi	hdl_off_marg	offspring	unadjusted	hdl	rs16822990	A	G	A	G	0.0187	-0.002	0.9199	0.9129	FALSE	FALSE	FALSE	dylVGU	3	114319407	0.0014	0.1369	454845	TRUE	reported	3	114319407	0.0032	3.8e-09	681891	TRUE	reported	zqVg3B	1	TRUE
bmi	hdl_off_marg	offspring	unadjusted	hdl	rs16849710	A	G	A	G	0.0116	0.0008	0.485	0.4536	FALSE	FALSE	FALSE	dylVGU	1	202106797	0.0007	0.2934	454845	TRUE	reported	1	202106797	0.0018	6e-11	666229	TRUE	reported	zqVg3B	1	TRUE
bmi	hdl_off_marg	offspring	unadjusted	hdl	rs16851483	T	G	T	G	0.0369	-0.0061	0.06928	0.0611	FALSE	FALSE	FALSE	dylVGU	3	141275436	0.0015	3.975e-05	454845	TRUE	reported	3	141275436	0.0035	3.2e-26	692316	TRUE	reported	zqVg3B	1	TRUE
bmi	hdl_off_marg	offspring	unadjusted	hdl	rs16871902	A	G	A	G	0.0125	-0.0018	0.4877	0.4832	FALSE	FALSE	FALSE	dylVGU	5	3488462	0.0007	0.01333	454845	TRUE	reported	5	3488462	0.0017	4.6e-13	690830	TRUE	reported	zqVg3B	1	TRUE
bmi	hdl_off_marg	offspring	unadjusted	hdl	rs16889835	T	C	T	C	-0.0145	0.0026	0.1429	0.138	FALSE	FALSE	FALSE	dylVGU	6	24947772	0.001	0.01226	454845	TRUE	reported	6	24947772	0.0025	4.3e-09	681849	TRUE	reported	zqVg3B	1	TRUE
bmi	hdl_off_marg	offspring	unadjusted	hdl	rs16903285	T	C	T	C	-0.0331	0.0032	0.8593	0.8893	FALSE	FALSE	FALSE	dylVGU	5	87978252	0.0011	0.00381	454845	TRUE	reported	5	87978252	0.0026	7.6e-38	687944	TRUE	reported	zqVg3B	1	TRUE
bmi	hdl_off_marg	offspring	unadjusted	hdl	rs16953563	A	G	A	G	-0.0134	-0.0024	0.2516	0.2331	FALSE	FALSE	FALSE	dylVGU	15	66686770	0.0009	0.005675	454845	TRUE	reported	15	66686770	0.002	1.5e-11	691761	TRUE	reported	zqVg3B	1	TRUE
bmi	hdl_off_marg	offspring	unadjusted	hdl	rs17001561	A	G	A	G	0.0151	-0.0013	0.1573	0.1473	FALSE	FALSE	FALSE	dylVGU	4	77096118	0.001	0.2066	454845	TRUE	reported	4	77096118	0.0023	3.8e-11	794327	TRUE	reported	zqVg3B	1	TRUE
bmi	hdl_off_marg	offspring	unadjusted	hdl	rs17014375	T	G	T	G	-0.0172	0.0024	0.8652	0.8796	FALSE	FALSE	FALSE	dylVGU	1	209543560	0.0011	0.03111	454845	TRUE	reported	1	209543560	0.0025	1.1e-11	690856	TRUE	reported	zqVg3B	1	TRUE
bmi	hdl_off_marg	offspring	unadjusted	hdl	rs17056301	T	C	T	C	-0.0118	0.0005	0.7364	0.748	FALSE	FALSE	FALSE	dylVGU	5	158271680	0.0008	0.5475	454845	TRUE	reported	5	158271680	0.002	2.4e-09	688085	TRUE	reported	zqVg3B	1	TRUE
bmi	hdl_off_marg	offspring	unadjusted	hdl	rs17066856	T	C	T	C	0.0385	-0.0051	0.90429	0.89	FALSE	FALSE	FALSE	dylVGU	18	58049656	0.0013	5.741e-05	454845	TRUE	reported	18	58049656	0.0028	1.5e-42	791783	TRUE	reported	zqVg3B	1	TRUE
bmi	hdl_off_marg	offspring	unadjusted	hdl	rs17113297	T	C	T	C	0.0166	-0.0028	0.2082	0.1964	FALSE	FALSE	FALSE	dylVGU	10	102395982	0.0009	0.002134	454845	TRUE	reported	10	102395982	0.0021	2.1e-15	686357	TRUE	reported	zqVg3B	1	TRUE
bmi	hdl_off_marg	offspring	unadjusted	hdl	rs17119937	T	C	T	C	-0.0212	0.0003	0.93095	0.937	FALSE	FALSE	FALSE	dylVGU	8	14502274	0.0015	0.845	454845	TRUE	reported	8	14502274	0.0036	5.6e-09	668272	TRUE	reported	zqVg3B	1	TRUE
bmi	hdl_off_marg	offspring	unadjusted	hdl	rs17203016	A	G	A	G	-0.015	0.0003	0.804	0.79	FALSE	FALSE	FALSE	dylVGU	2	208255518	0.0009	0.7687	454845	TRUE	reported	2	208255518	0.002	2.1e-13	786272	TRUE	reported	zqVg3B	1	TRUE
bmi	hdl_off_marg	offspring	unadjusted	hdl	rs17238110	A	G	A	G	0.0353	-0.0081	0.8366	0.9777	FALSE	FALSE	FALSE	dylVGU	15	62150364	0.0025	0.001107	454845	TRUE	reported	15	62150364	0.005	2e-12	775505	TRUE	reported	zqVg3B	1	TRUE
bmi	hdl_off_marg	offspring	unadjusted	hdl	rs17311369	T	C	T	C	-0.0104	0.0017	0.3278	0.3111	FALSE	FALSE	FALSE	dylVGU	15	47709199	0.0008	0.03101	454845	TRUE	reported	15	47709199	0.0019	3.1e-08	673102	TRUE	reported	zqVg3B	1	TRUE
bmi	hdl_off_marg	offspring	unadjusted	hdl	rs17327461	T	C	T	C	0.0125	-0.0014	0.4498	0.4463	FALSE	FALSE	FALSE	dylVGU	2	35512183	0.0007	0.06464	454845	TRUE	reported	2	35512183	0.0016	1.5e-14	792231	TRUE	reported	zqVg3B	1	TRUE
bmi	hdl_off_marg	offspring	unadjusted	hdl	rs17405819	T	C	T	C	0.0215	0.0005	0.699	0.7001	FALSE	FALSE	FALSE	dylVGU	8	76806584	0.0008	0.5197	454845	TRUE	reported	8	76806584	0.0018	4.3e-33	795493	TRUE	reported	zqVg3B	1	TRUE
bmi	hdl_off_marg	offspring	unadjusted	hdl	rs17424296	A	G	A	G	-0.0108	-0.0027	0.3659	0.3795	FALSE	FALSE	FALSE	dylVGU	5	60838903	0.0008	0.0003269	454845	TRUE	reported	5	60838903	0.0018	2.4e-09	684366	TRUE	reported	zqVg3B	1	TRUE
bmi	hdl_off_marg	offspring	unadjusted	hdl	rs17425707	T	C	T	C	-0.0167	0.0023	0.8997	0.903	FALSE	FALSE	FALSE	dylVGU	1	57874879	0.0012	0.05694	454845	TRUE	reported	1	57874879	0.0028	4.4e-09	688867	TRUE	reported	zqVg3B	1	TRUE
bmi	hdl_off_marg	offspring	unadjusted	hdl	rs17446257	A	G	A	G	0.0153	-0.0019	0.1292	0.1287	FALSE	FALSE	FALSE	dylVGU	13	40749213	0.0011	0.08162	454845	TRUE	reported	13	40749213	0.0026	2.9e-09	690630	TRUE	reported	zqVg3B	1	TRUE
bmi	hdl_off_marg	offspring	unadjusted	hdl	rs17499593	C	G	C	G	-0.0125	0.0028	0.8103	0.808	FALSE	TRUE	FALSE	dylVGU	2	172649755	0.0009	0.002961	454845	TRUE	reported	2	172649755	0.0022	1.1e-08	691663	TRUE	reported	zqVg3B	1	TRUE
bmi	hdl_off_marg	offspring	unadjusted	hdl	rs17513613	T	C	T	C	-0.0186	0.0019	0.6764	0.6794	FALSE	FALSE	FALSE	dylVGU	19	30286822	0.0008	0.01731	454845	TRUE	reported	19	30286822	0.0018	3.6e-26	789575	TRUE	reported	zqVg3B	1	TRUE
bmi	hdl_off_marg	offspring	unadjusted	hdl	rs175165	T	G	T	G	0.0103	-0.0014	0.6059	0.5941	FALSE	FALSE	FALSE	dylVGU	22	20116015	0.0008	0.06593	454845	TRUE	reported	22	20116015	0.0018	5.2e-09	690545	TRUE	reported	zqVg3B	1	TRUE
bmi	hdl_off_marg	offspring	unadjusted	hdl	rs17535082	T	C	T	C	-0.0171	0.0005	0.0939	0.0881	FALSE	FALSE	FALSE	dylVGU	14	35667554	0.0013	0.6859	454845	TRUE	reported	14	35667554	0.003	7.8e-09	690550	TRUE	reported	zqVg3B	1	TRUE
bmi	hdl_off_marg	offspring	unadjusted	hdl	rs17551974	A	C	A	C	-0.0141	0.001	0.1782	0.2059	FALSE	FALSE	FALSE	dylVGU	2	142293146	0.0009	0.271	454845	TRUE	reported	2	142293146	0.0022	1.9e-10	691115	TRUE	reported	zqVg3B	1	TRUE
