## Supplementary tables for "Parental body mass index and offspring cardiovascular risk factors in adulthood: an intergenerational Mendelian randomization study" (part 2 of 3)

### Sheet: Supplementary_table_4 (continued)
exposure	outcome	mat_pat_off	adj_unadj	outcome_name	SNP	effect_allele.exposure	other_allele.exposure	effect_allele.outcome	other_allele.outcome	beta.exposure	beta.outcome	eaf.exposure	eaf.outcome	remove	palindromic	ambiguous	id.outcome	chr.outcome	pos.outcome	se.outcome	pval.outcome	samplesize.outcome	mr_keep.outcome	pval_origin.outcome	chr.exposure	pos.exposure	se.exposure	pval.exposure	samplesize.exposure	mr_keep.exposure	pval_origin.exposure	id.exposure	action	mr_keep
bmi	hdl_off_marg	offspring	unadjusted	hdl	rs1759975	A	G	A	G	0.0096	-0.0029	0.6062	0.6108	FALSE	FALSE	FALSE	dylVGU	13	78385158	0.0008	8.878e-05	454845	TRUE	reported	13	78385158	0.0017	1.9e-08	748415	TRUE	reported	zqVg3B	1	TRUE
bmi	hdl_off_marg	offspring	unadjusted	hdl	rs17663412	A	C	A	C	0.0157	-0.0022	0.1139	0.1105	FALSE	FALSE	FALSE	dylVGU	5	167595121	0.0011	0.05916	454845	TRUE	reported	5	167595121	0.0027	6.1e-09	691018	TRUE	reported	zqVg3B	1	TRUE
bmi	hdl_off_marg	offspring	unadjusted	hdl	rs17710386	T	C	T	C	-0.0126	0.0019	0.6681	0.671	FALSE	FALSE	FALSE	dylVGU	18	63461201	0.0008	0.01912	454845	TRUE	reported	18	63461201	0.0018	1e-12	783810	TRUE	reported	zqVg3B	1	TRUE
bmi	hdl_off_marg	offspring	unadjusted	hdl	rs17724992	A	G	A	G	0.0183	-0.0018	0.7404	0.7469	FALSE	FALSE	FALSE	dylVGU	19	18454825	0.0008	0.03227	454845	TRUE	reported	19	18454825	0.0019	1e-22	785851	TRUE	reported	zqVg3B	1	TRUE
bmi	hdl_off_marg	offspring	unadjusted	hdl	rs17767510	C	G	C	G	0.0129	0	0.1697	0.1869	FALSE	TRUE	FALSE	dylVGU	4	68156598	0.001	0.967	454845	TRUE	reported	4	68156598	0.0023	1.9e-08	683125	TRUE	reported	zqVg3B	1	TRUE
bmi	hdl_off_marg	offspring	unadjusted	hdl	rs17806379	T	C	T	C	-0.0258	0.003	0.1789	0.19	FALSE	FALSE	FALSE	dylVGU	20	51107290	0.0009	0.001676	454845	TRUE	reported	20	51107290	0.0022	1.5e-30	690043	TRUE	reported	zqVg3B	1	TRUE
bmi	hdl_off_marg	offspring	unadjusted	hdl	rs1784460	A	T	A	T	0.0132	-0.0072	0.4035	0.3965	FALSE	TRUE	FALSE	dylVGU	11	118938371	0.0008	1.05e-21	454845	TRUE	reported	11	118938371	0.0018	9e-14	680042	TRUE	reported	zqVg3B	1	TRUE
bmi	hdl_off_marg	offspring	unadjusted	hdl	rs1804528	A	G	A	G	0.0109	-0.0006	0.3507	0.3847	FALSE	FALSE	FALSE	dylVGU	4	146056320	0.0008	0.4515	454845	TRUE	reported	4	146056320	0.002	3e-08	518856	TRUE	reported	zqVg3B	1	TRUE
bmi	hdl_off_marg	offspring	unadjusted	hdl	rs1814170	A	T	A	T	0.0203	0.0022	0.8946	0.8964	FALSE	TRUE	FALSE	dylVGU	7	138794149	0.0012	0.06758	454845	TRUE	reported	7	138794149	0.0029	2.1e-12	686628	TRUE	reported	zqVg3B	1	TRUE
bmi	hdl_off_marg	offspring	unadjusted	hdl	rs1830074	T	C	T	C	-0.0115	0.0002	0.712	0.7137	FALSE	FALSE	FALSE	dylVGU	7	6718674	0.0008	0.8097	454845	TRUE	reported	7	6718674	0.0019	1.4e-09	689911	TRUE	reported	zqVg3B	1	TRUE
bmi	hdl_off_marg	offspring	unadjusted	hdl	rs1863652	A	G	A	G	-0.0115	0.0027	0.3449	0.3575	FALSE	FALSE	FALSE	dylVGU	4	95991417	0.0008	0.0003948	454845	TRUE	reported	4	95991417	0.0018	1.4e-10	692539	TRUE	reported	zqVg3B	1	TRUE
bmi	hdl_off_marg	offspring	unadjusted	hdl	rs1884389	T	C	T	C	-0.0103	0.0015	0.4289	0.448	FALSE	FALSE	FALSE	dylVGU	20	1410582	0.0007	0.04006	454845	TRUE	reported	20	1410582	0.0017	4e-09	683669	TRUE	reported	zqVg3B	1	TRUE
bmi	hdl_off_marg	offspring	unadjusted	hdl	rs1884897	A	G	A	G	-0.0194	-0.0012	0.3692	0.3522	FALSE	FALSE	FALSE	dylVGU	20	6612832	0.0008	0.1316	454845	TRUE	reported	20	6612832	0.0017	1.3e-30	789534	TRUE	reported	zqVg3B	1	TRUE
bmi	hdl_off_marg	offspring	unadjusted	hdl	rs1885728	A	G	A	G	0.0108	-0.0017	0.6787	0.7006	FALSE	FALSE	FALSE	dylVGU	6	5977833	0.0008	0.03009	454845	TRUE	reported	6	5977833	0.0019	1e-08	682316	TRUE	reported	zqVg3B	1	TRUE
bmi	hdl_off_marg	offspring	unadjusted	hdl	rs1891216	T	G	T	G	-0.0107	0.0024	0.6241	0.6063	FALSE	FALSE	FALSE	dylVGU	1	7728391	0.0008	0.001755	454845	TRUE	reported	1	7728391	0.0018	2.4e-09	685079	TRUE	reported	zqVg3B	1	TRUE
bmi	hdl_off_marg	offspring	unadjusted	hdl	rs1896767	A	G	A	G	-0.0109	0.0031	0.5376	0.5616	FALSE	FALSE	FALSE	dylVGU	16	62838304	0.0007	2.668e-05	454845	TRUE	reported	16	62838304	0.0017	2.4e-10	686262	TRUE	reported	zqVg3B	1	TRUE
bmi	hdl_off_marg	offspring	unadjusted	hdl	rs189843	C	G	C	G	-0.0098	0.0008	0.5557	0.5605	FALSE	TRUE	TRUE	dylVGU	5	164600151	0.0007	0.3118	454845	TRUE	reported	5	164600151	0.0017	1.7e-08	685314	TRUE	reported	zqVg3B	1	TRUE
bmi	hdl_off_marg	offspring	unadjusted	hdl	rs1927790	T	C	T	C	-0.0148	0.0016	0.5891	0.5953	FALSE	FALSE	FALSE	dylVGU	13	96922191	0.0007	0.0294	454845	TRUE	reported	13	96922191	0.0016	1.8e-19	794326	TRUE	reported	zqVg3B	1	TRUE
bmi	hdl_off_marg	offspring	unadjusted	hdl	rs1928295	T	C	T	C	0.0141	-0.0011	0.5539	0.5745	FALSE	FALSE	FALSE	dylVGU	9	120378483	0.0007	0.1247	454845	TRUE	reported	9	120378483	0.0016	5.4e-18	793649	TRUE	reported	zqVg3B	1	TRUE
bmi	hdl_off_marg	offspring	unadjusted	hdl	rs1937433	C	G	C	G	-0.0124	-0.0003	0.4642	0.4625	FALSE	TRUE	TRUE	dylVGU	1	66444183	0.0007	0.7314	454845	TRUE	reported	1	66444183	0.0017	8.5e-13	682765	TRUE	reported	zqVg3B	1	TRUE
bmi	hdl_off_marg	offspring	unadjusted	hdl	rs1937684	A	T	A	T	0.0112	-0.0014	0.6592	0.6566	FALSE	TRUE	FALSE	dylVGU	10	53680085	0.0008	0.07461	454845	TRUE	reported	10	53680085	0.0018	8.7e-10	690063	TRUE	reported	zqVg3B	1	TRUE
bmi	hdl_off_marg	offspring	unadjusted	hdl	rs1948080	T	G	T	G	0.0137	-0.0025	0.6251	0.6259	FALSE	FALSE	FALSE	dylVGU	9	11852043	0.0008	0.0009	454845	TRUE	reported	9	11852043	0.0018	1.1e-14	690633	TRUE	reported	zqVg3B	1	TRUE
bmi	hdl_off_marg	offspring	unadjusted	hdl	rs1951455	T	C	T	C	-0.0145	-0.0015	0.2747	0.3072	FALSE	FALSE	FALSE	dylVGU	14	91512339	0.0008	0.0718	454845	TRUE	reported	14	91512339	0.0019	4.5e-14	690040	TRUE	reported	zqVg3B	1	TRUE
bmi	hdl_off_marg	offspring	unadjusted	hdl	rs1982441	T	G	T	G	0.0175	-0.0012	0.1381	0.1467	FALSE	FALSE	FALSE	dylVGU	8	28021769	0.0011	0.2655	454845	TRUE	reported	8	28021769	0.0026	7e-12	687705	TRUE	reported	zqVg3B	1	TRUE
bmi	hdl_off_marg	offspring	unadjusted	hdl	rs1982725	T	C	T	C	0.0097	-0.0012	0.4778	0.4804	FALSE	FALSE	FALSE	dylVGU	19	30618771	0.0007	0.09551	454845	TRUE	reported	19	30618771	0.0017	3.3e-08	683155	TRUE	reported	zqVg3B	1	TRUE
bmi	hdl_off_marg	offspring	unadjusted	hdl	rs1993709	A	G	A	G	-0.0331	0.005	0.1823	0.2004	FALSE	FALSE	FALSE	dylVGU	1	72838529	0.0009	5.449e-08	454845	TRUE	reported	1	72838529	0.0021	1.9e-57	786001	TRUE	reported	zqVg3B	1	TRUE
bmi	hdl_off_marg	offspring	unadjusted	hdl	rs1999494	A	G	A	G	0.0106	0.0003	0.336	0.3105	FALSE	FALSE	FALSE	dylVGU	13	81000505	0.0008	0.6978	454845	TRUE	reported	13	81000505	0.0019	1.7e-08	642433	TRUE	reported	zqVg3B	1	TRUE
bmi	hdl_off_marg	offspring	unadjusted	hdl	rs2007231	T	C	T	C	-0.0104	0.0009	0.6387	0.6096	FALSE	FALSE	FALSE	dylVGU	1	115266306	0.0008	0.2165	454845	TRUE	reported	1	115266306	0.0018	5.2e-09	691969	TRUE	reported	zqVg3B	1	TRUE
bmi	hdl_off_marg	offspring	unadjusted	hdl	rs200810	T	C	T	C	0.0136	-0.0025	0.6284	0.6299	FALSE	FALSE	FALSE	dylVGU	6	97922184	0.0008	0.0008703	454845	TRUE	reported	6	97922184	0.0017	5.5e-16	793699	TRUE	reported	zqVg3B	1	TRUE
bmi	hdl_off_marg	offspring	unadjusted	hdl	rs2010281	A	G	A	G	-0.0161	-0.0006	0.3552	0.3636	FALSE	FALSE	FALSE	dylVGU	14	103862322	0.0008	0.4068	454845	TRUE	reported	14	103862322	0.0017	6.7e-21	794009	TRUE	reported	zqVg3B	1	TRUE
bmi	hdl_off_marg	offspring	unadjusted	hdl	rs2047648	A	T	A	T	-0.0118	0.0012	0.737	0.7743	FALSE	TRUE	FALSE	dylVGU	3	157033438	0.0008	0.17	454845	TRUE	reported	3	157033438	0.002	2.4e-09	690946	TRUE	reported	zqVg3B	1	TRUE
bmi	hdl_off_marg	offspring	unadjusted	hdl	rs2051559	T	C	T	C	-0.0176	0.0029	0.8692	0.8576	FALSE	FALSE	FALSE	dylVGU	4	3298800	0.0011	0.007217	454845	TRUE	reported	4	3298800	0.0026	5e-12	689307	TRUE	reported	zqVg3B	1	TRUE
bmi	hdl_off_marg	offspring	unadjusted	hdl	rs2065418	T	G	T	G	0.0166	-0.0034	0.6377	0.6489	FALSE	FALSE	FALSE	dylVGU	11	30422068	0.0008	8.269e-06	454845	TRUE	reported	11	30422068	0.0018	3.6e-20	691707	TRUE	reported	zqVg3B	1	TRUE
bmi	hdl_off_marg	offspring	unadjusted	hdl	rs208015	T	C	T	C	0.0356	-0.0037	0.0784	0.0709	FALSE	FALSE	FALSE	dylVGU	17	46252346	0.0015	0.01034	454845	TRUE	reported	17	46252346	0.0034	1.4e-25	691575	TRUE	reported	zqVg3B	1	TRUE
bmi	hdl_off_marg	offspring	unadjusted	hdl	rs2124499	C	G	C	G	-0.0123	0.0027	0.3718	0.3884	FALSE	TRUE	FALSE	dylVGU	3	123093541	0.0008	0.000492	454845	TRUE	reported	3	123093541	0.0017	3.4e-13	785955	TRUE	reported	zqVg3B	1	TRUE
bmi	hdl_off_marg	offspring	unadjusted	hdl	rs2143253	A	G	A	G	-0.0188	0.0036	0.1189	0.1153	FALSE	FALSE	FALSE	dylVGU	20	41987392	0.0011	0.00137	454845	TRUE	reported	20	41987392	0.0026	1.1e-12	684760	TRUE	reported	zqVg3B	1	TRUE
bmi	hdl_off_marg	offspring	unadjusted	hdl	rs215634	A	G	A	G	0.0152	-0.003	0.3788	0.3616	FALSE	FALSE	FALSE	dylVGU	7	32369148	0.0008	8.746e-05	454845	TRUE	reported	7	32369148	0.0018	2.6e-17	681296	TRUE	reported	zqVg3B	1	TRUE
bmi	hdl_off_marg	offspring	unadjusted	hdl	rs2162524	T	C	T	C	-0.0155	0.0023	0.6679	0.6741	FALSE	FALSE	FALSE	dylVGU	2	230817437	0.0008	0.003361	454845	TRUE	reported	2	230817437	0.0018	4.1e-17	691302	TRUE	reported	zqVg3B	1	TRUE
bmi	hdl_off_marg	offspring	unadjusted	hdl	rs2163188	C	G	C	G	0.0131	-0.005	0.474	0.4693	FALSE	TRUE	TRUE	dylVGU	10	65314711	0.0007	1.359e-11	454845	TRUE	reported	10	65314711	0.0017	2e-14	686502	TRUE	reported	zqVg3B	1	TRUE
bmi	hdl_off_marg	offspring	unadjusted	hdl	rs2169642	A	C	A	C	-0.0122	0.0002	0.6313	0.6157	FALSE	FALSE	FALSE	dylVGU	3	82737773	0.0008	0.8257	454845	TRUE	reported	3	82737773	0.0018	2.9e-11	676860	TRUE	reported	zqVg3B	1	TRUE
bmi	hdl_off_marg	offspring	unadjusted	hdl	rs2174307	C	G	C	G	0.0121	-0.0005	0.4067	0.4401	FALSE	TRUE	TRUE	dylVGU	9	73791849	0.0007	0.5052	454845	TRUE	reported	9	73791849	0.0017	4.9e-12	686559	TRUE	reported	zqVg3B	1	TRUE
bmi	hdl_off_marg	offspring	unadjusted	hdl	rs217671	A	G	A	G	-0.0144	0.0019	0.7281	0.7519	FALSE	FALSE	FALSE	dylVGU	14	62360464	0.0008	0.01922	454845	TRUE	reported	14	62360464	0.0019	1.3e-13	691456	TRUE	reported	zqVg3B	1	TRUE
bmi	hdl_off_marg	offspring	unadjusted	hdl	rs2192158	A	G	A	G	0.0129	-0.0052	0.4601	0.4421	FALSE	FALSE	FALSE	dylVGU	4	55505360	0.0007	1.881e-12	454845	TRUE	reported	4	55505360	0.0017	8.3e-14	690727	TRUE	reported	zqVg3B	1	TRUE
bmi	hdl_off_marg	offspring	unadjusted	hdl	rs2196618	A	G	A	G	-0.0147	0.0002	0.2754	0.2566	FALSE	FALSE	FALSE	dylVGU	8	85089437	0.0008	0.7713	454845	TRUE	reported	8	85089437	0.002	1.3e-13	688851	TRUE	reported	zqVg3B	1	TRUE
bmi	hdl_off_marg	offspring	unadjusted	hdl	rs2228213	A	G	A	G	-0.0139	0.0013	0.3481	0.3356	FALSE	FALSE	FALSE	dylVGU	6	12124855	0.0008	0.09246	454845	TRUE	reported	6	12124855	0.0017	4.6e-16	795595	TRUE	reported	zqVg3B	1	TRUE
bmi	hdl_off_marg	offspring	unadjusted	hdl	rs2228552	T	G	T	G	0.0127	0.0003	0.6445	0.6638	FALSE	FALSE	FALSE	dylVGU	1	32165495	0.0008	0.716	454845	TRUE	reported	1	32165495	0.0019	3.1e-11	560094	TRUE	reported	zqVg3B	1	TRUE
bmi	hdl_off_marg	offspring	unadjusted	hdl	rs2235564	T	C	T	C	0.0131	-0.0016	0.3466	0.34	FALSE	FALSE	FALSE	dylVGU	1	6713114	0.0008	0.04215	454845	TRUE	reported	1	6713114	0.0018	3.7e-13	691544	TRUE	reported	zqVg3B	1	TRUE
bmi	hdl_off_marg	offspring	unadjusted	hdl	rs2237403	T	C	T	C	-0.0121	0.0027	0.3422	0.3625	FALSE	FALSE	FALSE	dylVGU	7	39448936	0.0008	0.0004648	454845	TRUE	reported	7	39448936	0.0018	3.3e-11	692017	TRUE	reported	zqVg3B	1	TRUE
bmi	hdl_off_marg	offspring	unadjusted	hdl	rs2242189	T	C	T	C	0.0135	0.0017	0.6342	0.6373	FALSE	FALSE	FALSE	dylVGU	4	38691024	0.0008	0.02524	454845	TRUE	reported	4	38691024	0.0018	8.3e-14	676050	TRUE	reported	zqVg3B	1	TRUE
bmi	hdl_off_marg	offspring	unadjusted	hdl	rs2246012	T	C	T	C	-0.0158	0.0053	0.8372	0.8182	FALSE	FALSE	FALSE	dylVGU	6	131898208	0.001	6.992e-08	454845	TRUE	reported	6	131898208	0.0022	3.1e-13	795598	TRUE	reported	zqVg3B	1	TRUE
bmi	hdl_off_marg	offspring	unadjusted	hdl	rs2257791	A	G	A	G	-0.0142	0.0018	0.7515	0.7543	FALSE	FALSE	FALSE	dylVGU	10	118643670	0.0009	0.03462	454845	TRUE	reported	10	118643670	0.002	1.8e-12	686831	TRUE	reported	zqVg3B	1	TRUE
bmi	hdl_off_marg	offspring	unadjusted	hdl	rs2271189	A	G	A	G	-0.0144	0.0038	0.4051	0.425	FALSE	FALSE	FALSE	dylVGU	12	56494991	0.0007	5.069e-07	454845	TRUE	reported	12	56494991	0.0018	5e-16	675192	TRUE	reported	zqVg3B	1	TRUE
bmi	hdl_off_marg	offspring	unadjusted	hdl	rs2281819	A	T	A	T	-0.016	0.0044	0.2302	0.2342	FALSE	TRUE	FALSE	dylVGU	6	33771673	0.0009	6.129e-07	454845	TRUE	reported	6	33771673	0.002	5.1e-15	687785	TRUE	reported	zqVg3B	1	TRUE
bmi	hdl_off_marg	offspring	unadjusted	hdl	rs2283093	T	C	T	C	0.0127	-0.0038	0.2066	0.2265	FALSE	FALSE	FALSE	dylVGU	7	126721231	0.0009	2.935e-05	454845	TRUE	reported	7	126721231	0.0021	3.1e-09	691773	TRUE	reported	zqVg3B	1	TRUE
bmi	hdl_off_marg	offspring	unadjusted	hdl	rs2284746	C	G	C	G	0.0104	0.0016	0.4762	0.4609	FALSE	TRUE	TRUE	dylVGU	1	17306675	0.0007	0.02768	454845	TRUE	reported	1	17306675	0.0017	1.4e-09	692206	TRUE	reported	zqVg3B	1	TRUE
bmi	hdl_off_marg	offspring	unadjusted	hdl	rs2285178	T	C	T	C	-0.0112	-0.0015	0.6891	0.703	FALSE	FALSE	FALSE	dylVGU	22	38205989	0.0008	0.06624	454845	TRUE	reported	22	38205989	0.0019	9.4e-09	638268	TRUE	reported	zqVg3B	1	TRUE
bmi	hdl_off_marg	offspring	unadjusted	hdl	rs2307111	T	C	T	C	0.0265	-0.0064	0.6038	0.6105	FALSE	FALSE	FALSE	dylVGU	5	75003678	0.0008	1.417e-17	454845	TRUE	reported	5	75003678	0.0016	1.6e-58	795430	TRUE	reported	zqVg3B	1	TRUE
bmi	hdl_off_marg	offspring	unadjusted	hdl	rs2357760	A	G	A	G	0.0145	-0.0015	0.6754	0.6752	FALSE	FALSE	FALSE	dylVGU	6	120213880	0.0008	0.06287	454845	TRUE	reported	6	120213880	0.0017	6.8e-17	791053	TRUE	reported	zqVg3B	1	TRUE
bmi	hdl_off_marg	offspring	unadjusted	hdl	rs2365389	T	C	T	C	-0.0174	0.002	0.4143	0.4245	FALSE	FALSE	FALSE	dylVGU	3	61236462	0.0007	0.006575	454845	TRUE	reported	3	61236462	0.0017	1.3e-25	783625	TRUE	reported	zqVg3B	1	TRUE
bmi	hdl_off_marg	offspring	unadjusted	hdl	rs2367112	T	G	T	G	0.0119	-0.0015	0.5081	0.5002	FALSE	FALSE	FALSE	dylVGU	5	64168193	0.0007	0.04436	454845	TRUE	reported	5	64168193	0.0016	2.3e-13	794305	TRUE	reported	zqVg3B	1	TRUE
bmi	hdl_off_marg	offspring	unadjusted	hdl	rs2423668	T	C	T	C	0.0105	-0.0003	0.4495	0.4441	FALSE	FALSE	FALSE	dylVGU	20	12430673	0.0007	0.661	454845	TRUE	reported	20	12430673	0.0019	2.8e-08	527352	TRUE	reported	zqVg3B	1	TRUE
bmi	hdl_off_marg	offspring	unadjusted	hdl	rs2425840	A	C	A	C	-0.0119	0.0008	0.5941	0.5999	FALSE	FALSE	FALSE	dylVGU	20	44904838	0.0007	0.271	454845	TRUE	reported	20	44904838	0.0018	1.6e-11	681680	TRUE	reported	zqVg3B	1	TRUE
bmi	hdl_off_marg	offspring	unadjusted	hdl	rs2429150	A	C	A	C	-0.0111	0.0027	0.5836	0.5674	FALSE	FALSE	FALSE	dylVGU	12	2152655	0.0008	0.000352	454845	TRUE	reported	12	2152655	0.0018	2.7e-10	686276	TRUE	reported	zqVg3B	1	TRUE
bmi	hdl_off_marg	offspring	unadjusted	hdl	rs2479958	A	G	A	G	0.0154	-0.0017	0.4925	0.5041	FALSE	FALSE	FALSE	dylVGU	13	111984244	0.0007	0.0197	454845	TRUE	reported	13	111984244	0.0018	1.5e-17	664268	TRUE	reported	zqVg3B	1	TRUE
bmi	hdl_off_marg	offspring	unadjusted	hdl	rs2481665	T	C	T	C	0.0161	-0.0029	0.5592	0.5755	FALSE	FALSE	FALSE	dylVGU	1	62594677	0.0007	6.977e-05	454845	TRUE	reported	1	62594677	0.0016	7.2e-23	795247	TRUE	reported	zqVg3B	1	TRUE
bmi	hdl_off_marg	offspring	unadjusted	hdl	rs2543132	C	G	C	G	0.0146	-0.0023	0.8134	0.8443	FALSE	TRUE	FALSE	dylVGU	8	15536311	0.001	0.01847	454845	TRUE	reported	8	15536311	0.0022	5e-11	688326	TRUE	reported	zqVg3B	1	TRUE
bmi	hdl_off_marg	offspring	unadjusted	hdl	rs2600226	T	C	T	C	-0.0116	0.001	0.6697	0.6574	FALSE	FALSE	FALSE	dylVGU	3	12928762	0.0008	0.205	454845	TRUE	reported	3	12928762	0.0019	3.7e-10	685285	TRUE	reported	zqVg3B	1	TRUE
bmi	hdl_off_marg	offspring	unadjusted	hdl	rs2605603	A	G	A	G	-0.0103	0.001	0.4887	0.4896	FALSE	FALSE	FALSE	dylVGU	11	93221105	0.0007	0.1914	454845	TRUE	reported	11	93221105	0.0016	2.5e-10	790857	TRUE	reported	zqVg3B	1	TRUE
bmi	hdl_off_marg	offspring	unadjusted	hdl	rs2608703	A	C	A	C	0.0142	0.0002	0.4546	0.4765	FALSE	FALSE	FALSE	dylVGU	12	41846769	0.0007	0.7922	454845	TRUE	reported	12	41846769	0.0017	1.9e-16	686700	TRUE	reported	zqVg3B	1	TRUE
bmi	hdl_off_marg	offspring	unadjusted	hdl	rs2612576	A	T	A	T	-0.011	0.0022	0.2851	0.2843	FALSE	TRUE	FALSE	dylVGU	18	42967950	0.0008	0.007108	454845	TRUE	reported	18	42967950	0.0019	9.7e-09	688720	TRUE	reported	zqVg3B	1	TRUE
bmi	hdl_off_marg	offspring	unadjusted	hdl	rs262130	T	C	T	C	0.0127	-0.0002	0.1969	0.1906	FALSE	FALSE	FALSE	dylVGU	6	142853486	0.0009	0.8421	454845	TRUE	reported	6	142853486	0.0023	1.8e-08	679542	TRUE	reported	zqVg3B	1	TRUE
bmi	hdl_off_marg	offspring	unadjusted	hdl	rs2693826	A	G	A	G	-0.0137	0.0022	0.4421	0.4357	FALSE	FALSE	FALSE	dylVGU	2	6160943	0.0007	0.003093	454845	TRUE	reported	2	6160943	0.0017	2e-15	690808	TRUE	reported	zqVg3B	1	TRUE
bmi	hdl_off_marg	offspring	unadjusted	hdl	rs2694047	A	G	A	G	-0.0188	-0.0015	0.253	0.2784	FALSE	FALSE	FALSE	dylVGU	8	116750548	0.0008	0.08483	454845	TRUE	reported	8	116750548	0.002	3.9e-21	690295	TRUE	reported	zqVg3B	1	TRUE
bmi	hdl_off_marg	offspring	unadjusted	hdl	rs273504	A	G	A	G	-0.0153	0.0004	0.5734	0.5727	FALSE	FALSE	FALSE	dylVGU	19	18215247	0.0007	0.6195	454845	TRUE	reported	19	18215247	0.0018	4.4e-18	690672	TRUE	reported	zqVg3B	1	TRUE
bmi	hdl_off_marg	offspring	unadjusted	hdl	rs2744974	T	C	T	C	0.0249	-0.0092	0.338	0.3165	FALSE	FALSE	FALSE	dylVGU	6	34579431	0.0008	1.672e-31	454845	TRUE	reported	6	34579431	0.0018	1.4e-45	789647	TRUE	reported	zqVg3B	1	TRUE
bmi	hdl_off_marg	offspring	unadjusted	hdl	rs2791653	A	G	A	G	0.0141	0.002	0.2423	0.2395	FALSE	FALSE	FALSE	dylVGU	1	11129848	0.0009	0.02311	454845	TRUE	reported	1	11129848	0.0019	1.3e-13	795271	TRUE	reported	zqVg3B	1	TRUE
bmi	hdl_off_marg	offspring	unadjusted	hdl	rs2820311	A	G	A	G	-0.0235	0.0031	0.6631	0.6513	FALSE	FALSE	FALSE	dylVGU	1	201841476	0.0008	5.207e-05	454845	TRUE	reported	1	201841476	0.0018	4.1e-38	691876	TRUE	reported	zqVg3B	1	TRUE
bmi	hdl_off_marg	offspring	unadjusted	hdl	rs28350	A	G	A	G	0.0177	0.0003	0.193	0.1851	FALSE	FALSE	FALSE	dylVGU	3	42418446	0.001	0.7897	454845	TRUE	reported	3	42418446	0.0022	3.5e-15	686689	TRUE	reported	zqVg3B	1	TRUE
bmi	hdl_off_marg	offspring	unadjusted	hdl	rs2836964	T	C	T	C	0.011	-0.0012	0.6424	0.6882	FALSE	FALSE	FALSE	dylVGU	21	40631006	0.0008	0.1092	454845	TRUE	reported	21	40631006	0.0018	1.3e-09	692353	TRUE	reported	zqVg3B	1	TRUE
bmi	hdl_off_marg	offspring	unadjusted	hdl	rs2861683	A	C	A	C	0.0144	-0.0006	0.593	0.6065	FALSE	FALSE	FALSE	dylVGU	2	67836507	0.0007	0.4029	454845	TRUE	reported	2	67836507	0.0017	1.3e-16	691163	TRUE	reported	zqVg3B	1	TRUE
bmi	hdl_off_marg	offspring	unadjusted	hdl	rs287104	A	G	A	G	0.0115	-0.0003	0.6604	0.6962	FALSE	FALSE	FALSE	dylVGU	19	34290995	0.0008	0.695	454845	TRUE	reported	19	34290995	0.0017	4.4e-11	787307	TRUE	reported	zqVg3B	1	TRUE
bmi	hdl_off_marg	offspring	unadjusted	hdl	rs2875762	C	G	C	G	0.0139	-0.0011	0.2473	0.22	FALSE	TRUE	FALSE	dylVGU	6	124925032	0.0009	0.203	454845	TRUE	reported	6	124925032	0.002	1.2e-11	685199	TRUE	reported	zqVg3B	1	TRUE
bmi	hdl_off_marg	offspring	unadjusted	hdl	rs2885415	A	G	A	G	-0.0158	0.0008	0.2531	0.2327	FALSE	FALSE	FALSE	dylVGU	16	395396	0.0008	0.357	454845	TRUE	reported	16	395396	0.002	1.4e-15	690204	TRUE	reported	zqVg3B	1	TRUE
bmi	hdl_off_marg	offspring	unadjusted	hdl	rs2903971	T	G	T	G	0.0145	-0.0004	0.8203	0.8368	FALSE	FALSE	FALSE	dylVGU	3	116935744	0.001	0.6954	454845	TRUE	reported	3	116935744	0.0023	1.5e-10	690796	TRUE	reported	zqVg3B	1	TRUE
bmi	hdl_off_marg	offspring	unadjusted	hdl	rs2907948	A	G	A	G	-0.0141	0.0061	0.2427	0.2368	FALSE	FALSE	FALSE	dylVGU	7	150638484	0.0009	1.021e-12	454845	TRUE	reported	7	150638484	0.0019	1.3e-13	794299	TRUE	reported	zqVg3B	1	TRUE
bmi	hdl_off_marg	offspring	unadjusted	hdl	rs2931434	T	C	T	C	-0.0104	0.0029	0.3168	0.3151	FALSE	FALSE	FALSE	dylVGU	5	73159098	0.0008	0.0001818	454845	TRUE	reported	5	73159098	0.0018	1.4e-08	690664	TRUE	reported	zqVg3B	1	TRUE
bmi	hdl_off_marg	offspring	unadjusted	hdl	rs294704	T	G	T	G	-0.0113	0.0018	0.7239	0.71	FALSE	FALSE	FALSE	dylVGU	5	152519088	0.0008	0.02398	454845	TRUE	reported	5	152519088	0.0019	4e-09	690036	TRUE	reported	zqVg3B	1	TRUE
bmi	hdl_off_marg	offspring	unadjusted	hdl	rs3007105	T	C	T	C	0.0142	-0.0025	0.4697	0.4041	FALSE	FALSE	FALSE	dylVGU	14	47367616	0.0007	0.0007332	454845	TRUE	reported	14	47367616	0.0017	1.1e-17	785488	TRUE	reported	zqVg3B	1	TRUE
bmi	hdl_off_marg	offspring	unadjusted	hdl	rs326889	T	C	T	C	-0.0129	0.0015	0.3928	0.4022	FALSE	FALSE	FALSE	dylVGU	4	112713436	0.0008	0.04848	454845	TRUE	reported	4	112713436	0.0018	2.4e-13	688030	TRUE	reported	zqVg3B	1	TRUE
bmi	hdl_off_marg	offspring	unadjusted	hdl	rs331966	A	C	A	C	-0.0112	0.0029	0.6208	0.613	FALSE	FALSE	FALSE	dylVGU	4	143675717	0.0008	0.0001059	454845	TRUE	reported	4	143675717	0.0018	3.2e-10	687189	TRUE	reported	zqVg3B	1	TRUE
bmi	hdl_off_marg	offspring	unadjusted	hdl	rs339991	A	G	A	G	-0.0124	-0.0009	0.4369	0.4216	FALSE	FALSE	FALSE	dylVGU	15	60913637	0.0007	0.2372	454845	TRUE	reported	15	60913637	0.0018	1.2e-12	686476	TRUE	reported	zqVg3B	1	TRUE
bmi	hdl_off_marg	offspring	unadjusted	hdl	rs349088	A	C	A	C	-0.0128	0.0009	0.4976	0.48	FALSE	FALSE	FALSE	dylVGU	11	84814393	0.0007	0.207	454845	TRUE	reported	11	84814393	0.0017	1.8e-13	684401	TRUE	reported	zqVg3B	1	TRUE
bmi	hdl_off_marg	offspring	unadjusted	hdl	rs355777	C	G	C	G	0.0153	-0.0016	0.4106	0.3999	FALSE	TRUE	FALSE	dylVGU	3	154034950	0.0008	0.03048	454845	TRUE	reported	3	154034950	0.0017	1.4e-18	689978	TRUE	reported	zqVg3B	1	TRUE
bmi	hdl_off_marg	offspring	unadjusted	hdl	rs3731695	T	C	T	C	-0.0116	0.0009	0.4418	0.4701	FALSE	FALSE	FALSE	dylVGU	2	203820275	0.0007	0.2496	454845	TRUE	reported	2	203820275	0.0016	7.9e-13	793581	TRUE	reported	zqVg3B	1	TRUE
bmi	hdl_off_marg	offspring	unadjusted	hdl	rs3732084	T	C	T	C	-0.0107	0.0016	0.3861	0.4163	FALSE	FALSE	FALSE	dylVGU	2	207174316	0.0008	0.03684	454845	TRUE	reported	2	207174316	0.0018	1.1e-09	691763	TRUE	reported	zqVg3B	1	TRUE
bmi	hdl_off_marg	offspring	unadjusted	hdl	rs3736485	A	G	A	G	0.0134	-0.0007	0.4557	0.4342	FALSE	FALSE	FALSE	dylVGU	15	51748610	0.0007	0.3176	454845	TRUE	reported	15	51748610	0.0016	2.5e-16	790404	TRUE	reported	zqVg3B	1	TRUE
bmi	hdl_off_marg	offspring	unadjusted	hdl	rs3749897	T	C	T	C	0.0122	-0.0012	0.4172	0.41	FALSE	FALSE	FALSE	dylVGU	6	42532102	0.0007	0.1137	454845	TRUE	reported	6	42532102	0.0018	8.4e-12	638224	TRUE	reported	zqVg3B	1	TRUE
bmi	hdl_off_marg	offspring	unadjusted	hdl	rs3754963	A	T	A	T	0.0123	-0.001	0.7426	0.7207	FALSE	TRUE	FALSE	dylVGU	2	166185707	0.0008	0.2172	454845	TRUE	reported	2	166185707	0.002	3.3e-10	691535	TRUE	reported	zqVg3B	1	TRUE
bmi	hdl_off_marg	offspring	unadjusted	hdl	rs3764835	A	G	A	G	-0.0141	0.0026	0.1528	0.1521	FALSE	FALSE	FALSE	dylVGU	2	159519368	0.001	0.01065	454845	TRUE	reported	2	159519368	0.0024	3.1e-09	689505	TRUE	reported	zqVg3B	1	TRUE
bmi	hdl_off_marg	offspring	unadjusted	hdl	rs3800229	T	G	T	G	0.0175	-0.003	0.7123	0.7229	FALSE	FALSE	FALSE	dylVGU	6	108996963	0.0008	0.0002069	454845	TRUE	reported	6	108996963	0.0018	1.4e-22	792474	TRUE	reported	zqVg3B	1	TRUE
bmi	hdl_off_marg	offspring	unadjusted	hdl	rs3803286	A	G	A	G	0.0181	-0.0055	0.3431	0.3436	FALSE	FALSE	FALSE	dylVGU	14	103246470	0.0008	1.009e-12	454845	TRUE	reported	14	103246470	0.0018	4.1e-23	691435	TRUE	reported	zqVg3B	1	TRUE
bmi	hdl_off_marg	offspring	unadjusted	hdl	rs3806572	A	G	A	G	-0.0145	0.0024	0.2788	0.2632	FALSE	FALSE	FALSE	dylVGU	2	55238677	0.0008	0.003116	454845	TRUE	reported	2	55238677	0.0019	1.6e-14	687646	TRUE	reported	zqVg3B	1	TRUE
bmi	hdl_off_marg	offspring	unadjusted	hdl	rs3807645	A	G	A	G	-0.0166	0.0024	0.221	0.1872	FALSE	FALSE	FALSE	dylVGU	7	77830091	0.0009	0.007499	454845	TRUE	reported	7	77830091	0.0021	2.4e-15	683086	TRUE	reported	zqVg3B	1	TRUE
bmi	hdl_off_marg	offspring	unadjusted	hdl	rs3814883	T	C	T	C	0.0232	-0.006	0.4764	0.4795	FALSE	FALSE	FALSE	dylVGU	16	29994922	0.0007	7.057e-16	454845	TRUE	reported	16	29994922	0.0017	1.1e-40	685519	TRUE	reported	zqVg3B	1	TRUE
bmi	hdl_off_marg	offspring	unadjusted	hdl	rs3829849	T	C	T	C	0.0098	-0.0012	0.3589	0.3649	FALSE	FALSE	FALSE	dylVGU	9	129390800	0.0008	0.1198	454845	TRUE	reported	9	129390800	0.0017	5.9e-09	793851	TRUE	reported	zqVg3B	1	TRUE
bmi	hdl_off_marg	offspring	unadjusted	hdl	rs38314	A	G	A	G	-0.012	0.0008	0.4912	0.5145	FALSE	FALSE	FALSE	dylVGU	7	70067315	0.0007	0.2546	454845	TRUE	reported	7	70067315	0.0017	4.7e-12	689782	TRUE	reported	zqVg3B	1	TRUE
bmi	hdl_off_marg	offspring	unadjusted	hdl	rs3844598	A	G	A	G	-0.0095	0.0007	0.479	0.4648	FALSE	FALSE	FALSE	dylVGU	5	140992235	0.0007	0.3544	454845	TRUE	reported	5	140992235	0.0017	3.8e-08	690704	TRUE	reported	zqVg3B	1	TRUE
bmi	hdl_off_marg	offspring	unadjusted	hdl	rs3904244	A	T	A	T	0.0155	-0.0025	0.1377	0.1435	FALSE	TRUE	FALSE	dylVGU	10	27361527	0.0011	0.02032	454845	TRUE	reported	10	27361527	0.0025	4.3e-10	691180	TRUE	reported	zqVg3B	1	TRUE
bmi	hdl_off_marg	offspring	unadjusted	hdl	rs391300	T	C	T	C	0.0119	0.0004	0.3725	0.3694	FALSE	FALSE	FALSE	dylVGU	17	2216258	0.0008	0.6444	454845	TRUE	reported	17	2216258	0.0017	3.1e-12	791120	TRUE	reported	zqVg3B	1	TRUE
bmi	hdl_off_marg	offspring	unadjusted	hdl	rs3977755	T	C	T	C	-0.0135	-0.0013	0.2804	0.2556	FALSE	FALSE	FALSE	dylVGU	10	104420210	0.0008	0.1086	454845	TRUE	reported	10	104420210	0.0019	5.9e-13	731529	TRUE	reported	zqVg3B	1	TRUE
bmi	hdl_off_marg	offspring	unadjusted	hdl	rs40067	A	G	A	G	-0.0266	0.001	0.1713	0.186	FALSE	FALSE	FALSE	dylVGU	5	107439012	0.001	0.3251	454845	TRUE	reported	5	107439012	0.0023	7.1e-30	681695	TRUE	reported	zqVg3B	1	TRUE
bmi	hdl_off_marg	offspring	unadjusted	hdl	rs4012234	T	G	T	G	-0.0141	0.0041	0.4076	0.3933	FALSE	FALSE	FALSE	dylVGU	20	32553047	0.0007	5.781e-08	454845	TRUE	reported	20	32553047	0.0018	9.9e-16	689653	TRUE	reported	zqVg3B	1	TRUE
bmi	hdl_off_marg	offspring	unadjusted	hdl	rs4072917	A	G	A	G	0.0115	-0.0011	0.4694	0.4743	FALSE	FALSE	FALSE	dylVGU	8	143300279	0.0007	0.132	454845	TRUE	reported	8	143300279	0.0018	6.9e-11	684720	TRUE	reported	zqVg3B	1	TRUE
bmi	hdl_off_marg	offspring	unadjusted	hdl	rs4148155	A	G	A	G	0.0188	0.0019	0.8873	0.8849	FALSE	FALSE	FALSE	dylVGU	4	89054667	0.0012	0.09567	454845	TRUE	reported	4	89054667	0.0026	5e-13	794889	TRUE	reported	zqVg3B	1	TRUE
bmi	hdl_off_marg	offspring	unadjusted	hdl	rs4237643	T	G	T	G	0.0223	-0.0035	0.3062	0.2997	FALSE	FALSE	FALSE	dylVGU	11	43648368	0.0008	1.182e-05	454845	TRUE	reported	11	43648368	0.0019	4.3e-33	692491	TRUE	reported	zqVg3B	1	TRUE
bmi	hdl_off_marg	offspring	unadjusted	hdl	rs427943	A	C	A	C	-0.017	0.0029	0.4331	0.4378	FALSE	FALSE	FALSE	dylVGU	21	46570896	0.0007	8.533e-05	454845	TRUE	reported	21	46570896	0.0017	7.3e-23	712095	TRUE	reported	zqVg3B	1	TRUE
bmi	hdl_off_marg	offspring	unadjusted	hdl	rs429343	A	G	A	G	0.015	-0.0031	0.4187	0.4276	FALSE	FALSE	FALSE	dylVGU	2	147903382	0.0007	4.137e-05	454845	TRUE	reported	2	147903382	0.0017	6.8e-18	689345	TRUE	reported	zqVg3B	1	TRUE
bmi	hdl_off_marg	offspring	unadjusted	hdl	rs4307239	A	G	A	G	-0.0115	0.0009	0.5422	0.5361	FALSE	FALSE	FALSE	dylVGU	7	24354300	0.0007	0.2005	454845	TRUE	reported	7	24354300	0.0017	3.9e-11	687289	TRUE	reported	zqVg3B	1	TRUE
bmi	hdl_off_marg	offspring	unadjusted	hdl	rs4358081	A	C	A	C	-0.0097	-0.0016	0.5369	0.5127	FALSE	FALSE	FALSE	dylVGU	2	29100642	0.0007	0.02745	454845	TRUE	reported	2	29100642	0.0017	1.5e-08	690038	TRUE	reported	zqVg3B	1	TRUE
bmi	hdl_off_marg	offspring	unadjusted	hdl	rs4430672	T	C	T	C	0.0127	-0.0014	0.1996	0.2094	FALSE	FALSE	FALSE	dylVGU	14	63094407	0.0009	0.1313	454845	TRUE	reported	14	63094407	0.0022	3.9e-09	691400	TRUE	reported	zqVg3B	1	TRUE
bmi	hdl_off_marg	offspring	unadjusted	hdl	rs4500930	T	C	T	C	0.0156	-0.0033	0.3461	0.3555	FALSE	FALSE	FALSE	dylVGU	2	228985505	0.0008	2.591e-05	454845	TRUE	reported	2	228985505	0.0018	6.5e-18	680852	TRUE	reported	zqVg3B	1	TRUE
bmi	hdl_off_marg	offspring	unadjusted	hdl	rs4516268	A	C	A	C	-0.0217	0.0017	0.1925	0.2189	FALSE	FALSE	FALSE	dylVGU	17	1846831	0.0009	0.06091	454845	TRUE	reported	17	1846831	0.0021	5.2e-25	786617	TRUE	reported	zqVg3B	1	TRUE
bmi	hdl_off_marg	offspring	unadjusted	hdl	rs4518345	A	G	A	G	-0.0117	0.0011	0.2842	0.3041	FALSE	FALSE	FALSE	dylVGU	5	27185904	0.0008	0.1874	454845	TRUE	reported	5	27185904	0.0019	1e-09	688609	TRUE	reported	zqVg3B	1	TRUE
bmi	hdl_off_marg	offspring	unadjusted	hdl	rs4556997	A	C	A	C	0.0197	-0.0005	0.1349	0.1263	FALSE	FALSE	FALSE	dylVGU	2	100814858	0.0011	0.6781	454845	TRUE	reported	2	100814858	0.0024	6.9e-17	792972	TRUE	reported	zqVg3B	1	TRUE
bmi	hdl_off_marg	offspring	unadjusted	hdl	rs4589691	C	G	C	G	-0.0141	0.0005	0.8421	0.8684	FALSE	TRUE	FALSE	dylVGU	2	144051398	0.001	0.636	454845	TRUE	reported	2	144051398	0.0024	4.7e-09	688253	TRUE	reported	zqVg3B	1	TRUE
bmi	hdl_off_marg	offspring	unadjusted	hdl	rs4639527	A	G	A	G	-0.0172	-0.0006	0.6988	0.6856	FALSE	FALSE	FALSE	dylVGU	2	416815	0.0008	0.4803	454845	TRUE	reported	2	416815	0.0019	3.3e-20	691706	TRUE	reported	zqVg3B	1	TRUE
bmi	hdl_off_marg	offspring	unadjusted	hdl	rs4653017	T	C	T	C	0.0122	0.0012	0.6818	0.6995	FALSE	FALSE	FALSE	dylVGU	1	33776728	0.0008	0.1208	454845	TRUE	reported	1	33776728	0.0018	4.5e-11	686378	TRUE	reported	zqVg3B	1	TRUE
bmi	hdl_off_marg	offspring	unadjusted	hdl	rs4660443	T	C	T	C	0.0164	-0.015	0.2218	0.2036	FALSE	FALSE	FALSE	dylVGU	1	39591779	0.0009	1.633e-62	454845	TRUE	reported	1	39591779	0.0021	6.8e-15	687234	TRUE	reported	zqVg3B	1	TRUE
bmi	hdl_off_marg	offspring	unadjusted	hdl	rs4671328	T	G	T	G	0.0219	-0.0044	0.4467	0.4769	FALSE	FALSE	FALSE	dylVGU	2	58935282	0.0007	4.006e-09	454845	TRUE	reported	2	58935282	0.0017	2.2e-36	679487	TRUE	reported	zqVg3B	1	TRUE
bmi	hdl_off_marg	offspring	unadjusted	hdl	rs4722398	T	C	T	C	0.0158	-0.0025	0.1336	0.1254	FALSE	FALSE	FALSE	dylVGU	7	3125220	0.0011	0.02001	454845	TRUE	reported	7	3125220	0.0025	3.6e-10	692509	TRUE	reported	zqVg3B	1	TRUE
bmi	hdl_off_marg	offspring	unadjusted	hdl	rs4740619	T	C	T	C	0.0186	-0.0008	0.5479	0.5556	FALSE	FALSE	FALSE	dylVGU	9	15634326	0.0007	0.2567	454845	TRUE	reported	9	15634326	0.0016	2.3e-30	794491	TRUE	reported	zqVg3B	1	TRUE
bmi	hdl_off_marg	offspring	unadjusted	hdl	rs4757144	A	G	A	G	0.0169	-0.0024	0.5878	0.561	FALSE	FALSE	FALSE	dylVGU	11	13331226	0.0007	0.001405	454845	TRUE	reported	11	13331226	0.0018	5.6e-22	690082	TRUE	reported	zqVg3B	1	TRUE
bmi	hdl_off_marg	offspring	unadjusted	hdl	rs4783830	A	G	A	G	-0.0105	-0.0009	0.3074	0.3231	FALSE	FALSE	FALSE	dylVGU	16	54255346	0.0008	0.2589	454845	TRUE	reported	16	54255346	0.0019	2.4e-08	675527	TRUE	reported	zqVg3B	1	TRUE
bmi	hdl_off_marg	offspring	unadjusted	hdl	rs4786903	A	G	A	G	-0.0125	-0.0007	0.2632	0.2936	FALSE	FALSE	FALSE	dylVGU	16	6697104	0.0008	0.417	454845	TRUE	reported	16	6697104	0.002	3.5e-10	680139	TRUE	reported	zqVg3B	1	TRUE
bmi	hdl_off_marg	offspring	unadjusted	hdl	rs4800191	C	G	C	G	0.0103	-0.0029	0.6369	0.6338	FALSE	TRUE	FALSE	dylVGU	18	22461398	0.0008	0.0002038	454845	TRUE	reported	18	22461398	0.0017	2.5e-09	785353	TRUE	reported	zqVg3B	1	TRUE
bmi	hdl_off_marg	offspring	unadjusted	hdl	rs4801117	A	C	A	C	0.0104	-0.0006	0.3676	0.3914	FALSE	FALSE	FALSE	dylVGU	18	52628923	0.0008	0.4684	454845	TRUE	reported	18	52628923	0.0018	4.6e-09	689905	TRUE	reported	zqVg3B	1	TRUE
bmi	hdl_off_marg	offspring	unadjusted	hdl	rs4818225	A	G	A	G	-0.0117	0.0021	0.3394	0.3547	FALSE	FALSE	FALSE	dylVGU	21	42629895	0.0008	0.007859	454845	TRUE	reported	21	42629895	0.0018	2.3e-10	688274	TRUE	reported	zqVg3B	1	TRUE
bmi	hdl_off_marg	offspring	unadjusted	hdl	rs4820408	T	G	T	G	0.0151	-0.0011	0.408	0.3787	FALSE	FALSE	FALSE	dylVGU	22	40604945	0.0008	0.1342	454845	TRUE	reported	22	40604945	0.0017	2.1e-19	794185	TRUE	reported	zqVg3B	1	TRUE
bmi	hdl_off_marg	offspring	unadjusted	hdl	rs4851029	T	G	T	G	-0.0121	0.0009	0.4753	0.4978	FALSE	FALSE	FALSE	dylVGU	2	104159785	0.0007	0.2003	454845	TRUE	reported	2	104159785	0.0017	1.7e-12	689752	TRUE	reported	zqVg3B	1	TRUE
bmi	hdl_off_marg	offspring	unadjusted	hdl	rs4858193	T	C	T	C	0.0129	-0.0021	0.7221	0.6891	FALSE	FALSE	FALSE	dylVGU	3	20441050	0.0008	0.01147	454845	TRUE	reported	3	20441050	0.0019	1.6e-11	686850	TRUE	reported	zqVg3B	1	TRUE
bmi	hdl_off_marg	offspring	unadjusted	hdl	rs4864201	T	C	T	C	0.0141	-0.0018	0.3531	0.3346	FALSE	FALSE	FALSE	dylVGU	4	130731284	0.0008	0.01762	454845	TRUE	reported	4	130731284	0.0017	1.5e-16	795263	TRUE	reported	zqVg3B	1	TRUE
bmi	hdl_off_marg	offspring	unadjusted	hdl	rs4880341	T	C	T	C	-0.0118	0.0012	0.5606	0.5763	FALSE	FALSE	FALSE	dylVGU	10	133992689	0.0007	0.1057	454845	TRUE	reported	10	133992689	0.0017	1.1e-11	689012	TRUE	reported	zqVg3B	1	TRUE
bmi	hdl_off_marg	offspring	unadjusted	hdl	rs4906908	T	G	T	G	-0.0103	0.0006	0.4747	0.4661	FALSE	FALSE	FALSE	dylVGU	15	27040082	0.0007	0.4274	454845	TRUE	reported	15	27040082	0.0017	2.5e-09	691345	TRUE	reported	zqVg3B	1	TRUE
bmi	hdl_off_marg	offspring	unadjusted	hdl	rs491711	A	C	A	C	0.0115	0.0013	0.684	0.6922	FALSE	FALSE	FALSE	dylVGU	11	28742220	0.0008	0.1127	454845	TRUE	reported	11	28742220	0.0019	1.1e-09	685113	TRUE	reported	zqVg3B	1	TRUE
bmi	hdl_off_marg	offspring	unadjusted	hdl	rs4929923	T	C	T	C	-0.0181	0.0023	0.3624	0.3605	FALSE	FALSE	FALSE	dylVGU	11	8639200	0.0008	0.002344	454845	TRUE	reported	11	8639200	0.0017	7.2e-27	794933	TRUE	reported	zqVg3B	1	TRUE
bmi	hdl_off_marg	offspring	unadjusted	hdl	rs4936175	T	C	T	C	-0.0122	0.0016	0.5555	0.5812	FALSE	FALSE	FALSE	dylVGU	11	132641959	0.0007	0.0342	454845	TRUE	reported	11	132641959	0.0017	1.4e-12	692569	TRUE	reported	zqVg3B	1	TRUE
bmi	hdl_off_marg	offspring	unadjusted	hdl	rs4952843	A	G	A	G	0.0131	-0.0013	0.6193	0.6002	FALSE	FALSE	FALSE	dylVGU	2	46957845	0.0008	0.09244	454845	TRUE	reported	2	46957845	0.0018	6.8e-14	692482	TRUE	reported	zqVg3B	1	TRUE
bmi	hdl_off_marg	offspring	unadjusted	hdl	rs4954638	A	C	A	C	0.0118	-0.0029	0.7508	0.7911	FALSE	FALSE	FALSE	dylVGU	2	137435455	0.0009	0.0008471	454845	TRUE	reported	2	137435455	0.002	2.9e-09	689971	TRUE	reported	zqVg3B	1	TRUE
bmi	hdl_off_marg	offspring	unadjusted	hdl	rs4968656	A	G	A	G	-0.0116	0.0026	0.6784	0.6941	FALSE	FALSE	FALSE	dylVGU	17	61616959	0.0008	0.001349	454845	TRUE	reported	17	61616959	0.0019	8.2e-10	675153	TRUE	reported	zqVg3B	1	TRUE
bmi	hdl_off_marg	offspring	unadjusted	hdl	rs4981693	A	G	A	G	0.0206	-0.0024	0.771	0.741	FALSE	FALSE	FALSE	dylVGU	14	29680331	0.0009	0.005722	454845	TRUE	reported	14	29680331	0.002	6.9e-24	689120	TRUE	reported	zqVg3B	1	TRUE
bmi	hdl_off_marg	offspring	unadjusted	hdl	rs4986044	T	C	T	C	-0.0164	0.0013	0.4687	0.4403	FALSE	FALSE	FALSE	dylVGU	17	21261560	0.0007	0.07842	454845	TRUE	reported	17	21261560	0.0016	3.3e-23	787219	TRUE	reported	zqVg3B	1	TRUE
bmi	hdl_off_marg	offspring	unadjusted	hdl	rs538579	C	G	C	G	0.0137	-0.002	0.3228	0.3192	FALSE	TRUE	FALSE	dylVGU	3	62711674	0.0008	0.01066	454845	TRUE	reported	3	62711674	0.0019	1.3e-13	688452	TRUE	reported	zqVg3B	1	TRUE
bmi	hdl_off_marg	offspring	unadjusted	hdl	rs543874	A	G	A	G	-0.0475	0.0036	0.8048	0.7669	FALSE	FALSE	FALSE	dylVGU	1	177889480	0.0009	7.837e-05	454845	TRUE	reported	1	177889480	0.002	1.2e-122	795504	TRUE	reported	zqVg3B	1	TRUE
bmi	hdl_off_marg	offspring	unadjusted	hdl	rs559231	T	G	T	G	0.0135	-0.0011	0.3956	0.3801	FALSE	FALSE	FALSE	dylVGU	18	39644247	0.0008	0.1591	454845	TRUE	reported	18	39644247	0.0018	2.4e-14	685154	TRUE	reported	zqVg3B	1	TRUE
bmi	hdl_off_marg	offspring	unadjusted	hdl	rs577525	T	C	T	C	-0.0166	0.0043	0.4324	0.4233	FALSE	FALSE	FALSE	dylVGU	10	99769388	0.0007	4.859e-09	454845	TRUE	reported	10	99769388	0.0017	9.7e-22	690616	TRUE	reported	zqVg3B	1	TRUE
bmi	hdl_off_marg	offspring	unadjusted	hdl	rs592483	T	C	T	C	-0.0147	0.0006	0.5716	0.5512	FALSE	FALSE	FALSE	dylVGU	11	69445173	0.0007	0.4298	454845	TRUE	reported	11	69445173	0.0017	2e-18	781871	TRUE	reported	zqVg3B	1	TRUE
bmi	hdl_off_marg	offspring	unadjusted	hdl	rs6011457	A	T	A	T	-0.0116	0.002	0.4975	0.5059	FALSE	TRUE	TRUE	dylVGU	20	61530915	0.0007	0.006079	454845	TRUE	reported	20	61530915	0.0017	2.7e-11	690692	TRUE	reported	zqVg3B	1	TRUE
bmi	hdl_off_marg	offspring	unadjusted	hdl	rs6050446	A	G	A	G	-0.0343	-0.0022	0.02999	0.0278	FALSE	FALSE	FALSE	dylVGU	20	25195509	0.0021	0.2892	454845	TRUE	reported	20	25195509	0.0047	4.4e-13	766287	TRUE	reported	zqVg3B	1	TRUE
bmi	hdl_off_marg	offspring	unadjusted	hdl	rs621042	A	C	A	C	-0.0107	0.0016	0.451	0.4714	FALSE	FALSE	FALSE	dylVGU	12	18789007	0.0007	0.03141	454845	TRUE	reported	12	18789007	0.0017	6.3e-10	689121	TRUE	reported	zqVg3B	1	TRUE
bmi	hdl_off_marg	offspring	unadjusted	hdl	rs6235	C	G	C	G	-0.0175	0.0013	0.7298	0.7285	FALSE	TRUE	FALSE	dylVGU	5	95728898	0.0008	0.1296	454845	TRUE	reported	5	95728898	0.0019	1.5e-19	691708	TRUE	reported	zqVg3B	1	TRUE
bmi	hdl_off_marg	offspring	unadjusted	hdl	rs6265	T	C	T	C	-0.0412	0.0039	0.1951	0.1879	FALSE	FALSE	FALSE	dylVGU	11	27679916	0.0009	2.993e-05	454845	TRUE	reported	11	27679916	0.0021	1e-86	795458	TRUE	reported	zqVg3B	1	TRUE
bmi	hdl_off_marg	offspring	unadjusted	hdl	rs629443	T	G	T	G	0.0116	-0.0023	0.2501	0.257	FALSE	FALSE	FALSE	dylVGU	13	76386075	0.0009	0.006879	454845	TRUE	reported	13	76386075	0.0019	1.4e-09	790044	TRUE	reported	zqVg3B	1	TRUE
bmi	hdl_off_marg	offspring	unadjusted	hdl	rs6448587	A	C	A	C	0.0167	-0.0018	0.8109	0.8201	FALSE	FALSE	FALSE	dylVGU	4	28561990	0.001	0.06461	454845	TRUE	reported	4	28561990	0.0023	2.3e-13	691097	TRUE	reported	zqVg3B	1	TRUE
bmi	hdl_off_marg	offspring	unadjusted	hdl	rs645040	T	G	T	G	0.0171	-0.0099	0.7762	0.7733	FALSE	FALSE	FALSE	dylVGU	3	135926622	0.0009	1.016e-29	454845	TRUE	reported	3	135926622	0.002	2.5e-18	795579	TRUE	reported	zqVg3B	1	TRUE
bmi	hdl_off_marg	offspring	unadjusted	hdl	rs6461115	A	G	A	G	0.0144	-0.0012	0.7715	0.7821	FALSE	FALSE	FALSE	dylVGU	7	2103668	0.0009	0.1932	454845	TRUE	reported	7	2103668	0.0019	1.2e-13	791735	TRUE	reported	zqVg3B	1	TRUE
bmi	hdl_off_marg	offspring	unadjusted	hdl	rs6471941	A	G	A	G	0.0156	-0.0016	0.1684	0.1802	FALSE	FALSE	FALSE	dylVGU	8	62117973	0.001	0.09428	454845	TRUE	reported	8	62117973	0.0021	3.1e-13	793986	TRUE	reported	zqVg3B	1	TRUE
bmi	hdl_off_marg	offspring	unadjusted	hdl	rs6500208	A	G	A	G	0.014	-0.0009	0.2006	0.2143	FALSE	FALSE	FALSE	dylVGU	16	49011249	0.0009	0.3166	454845	TRUE	reported	16	49011249	0.002	4.1e-12	781931	TRUE	reported	zqVg3B	1	TRUE
bmi	hdl_off_marg	offspring	unadjusted	hdl	rs6512302	C	G	C	G	0.0142	0.0005	0.7511	0.7286	FALSE	TRUE	FALSE	dylVGU	20	62691550	0.0008	0.5693	454845	TRUE	reported	20	62691550	0.002	2.1e-12	686053	TRUE	reported	zqVg3B	1	TRUE
bmi	hdl_off_marg	offspring	unadjusted	hdl	rs6545714	A	G	A	G	-0.0191	0.0035	0.6139	0.6113	FALSE	FALSE	FALSE	dylVGU	2	59307725	0.0008	2.642e-06	454845	TRUE	reported	2	59307725	0.0017	9.1e-31	793368	TRUE	reported	zqVg3B	1	TRUE
bmi	hdl_off_marg	offspring	unadjusted	hdl	rs6551278	T	C	T	C	-0.0181	0.0028	0.1471	0.1415	FALSE	FALSE	FALSE	dylVGU	3	88199298	0.001	0.006092	454845	TRUE	reported	3	88199298	0.0022	7.2e-16	794975	TRUE	reported	zqVg3B	1	TRUE
bmi	hdl_off_marg	offspring	unadjusted	hdl	rs6556301	T	G	T	G	-0.0111	-0.002	0.3596	0.3645	FALSE	FALSE	FALSE	dylVGU	5	176527577	0.0008	0.008161	454845	TRUE	reported	5	176527577	0.0018	4.1e-10	734744	TRUE	reported	zqVg3B	1	TRUE
bmi	hdl_off_marg	offspring	unadjusted	hdl	rs657452	A	G	A	G	0.0188	-0.0026	0.3784	0.3669	FALSE	FALSE	FALSE	dylVGU	1	49589847	0.0008	0.0005153	454845	TRUE	reported	1	49589847	0.0017	7.2e-29	767846	TRUE	reported	zqVg3B	1	TRUE
bmi	hdl_off_marg	offspring	unadjusted	hdl	rs6587552	A	G	A	G	0.0173	-0.0015	0.2409	0.2447	FALSE	FALSE	FALSE	dylVGU	1	151018861	0.0009	0.07969	454845	TRUE	reported	1	151018861	0.002	1.6e-17	689723	TRUE	reported	zqVg3B	1	TRUE
bmi	hdl_off_marg	offspring	unadjusted	hdl	rs6591407	A	C	A	C	-0.0118	0.0014	0.1861	0.1808	FALSE	FALSE	FALSE	dylVGU	11	56914157	0.001	0.1367	454845	TRUE	reported	11	56914157	0.0021	1.9e-08	794246	TRUE	reported	zqVg3B	1	TRUE
bmi	hdl_off_marg	offspring	unadjusted	hdl	rs6593688	A	G	A	G	-0.0137	0.0013	0.6267	0.6346	FALSE	FALSE	FALSE	dylVGU	1	96322205	0.0008	0.0912	454845	TRUE	reported	1	96322205	0.0018	8.6e-15	691779	TRUE	reported	zqVg3B	1	TRUE
bmi	hdl_off_marg	offspring	unadjusted	hdl	rs6595205	C	G	C	G	0.0114	-0.0026	0.4695	0.4896	FALSE	TRUE	TRUE	dylVGU	5	119372533	0.0007	0.0004381	454845	TRUE	reported	5	119372533	0.0016	2e-12	794525	TRUE	reported	zqVg3B	1	TRUE
bmi	hdl_off_marg	offspring	unadjusted	hdl	rs663129	A	G	A	G	0.0545	-0.0075	0.2301	0.2533	FALSE	FALSE	FALSE	dylVGU	18	57838401	0.0009	5.477e-18	454845	TRUE	reported	18	57838401	0.0019	1.6e-178	788948	TRUE	reported	zqVg3B	1	TRUE
bmi	hdl_off_marg	offspring	unadjusted	hdl	rs6673081	T	C	T	C	0.01	-0.003	0.4466	0.4558	FALSE	FALSE	FALSE	dylVGU	1	154989595	0.0007	4.505e-05	454845	TRUE	reported	1	154989595	0.0018	1.8e-08	677818	TRUE	reported	zqVg3B	1	TRUE
bmi	hdl_off_marg	offspring	unadjusted	hdl	rs6692586	A	G	A	G	0.0192	-0.0025	0.168	0.1614	FALSE	FALSE	FALSE	dylVGU	1	23299906	0.001	0.01034	454845	TRUE	reported	1	23299906	0.0023	1.1e-16	690921	TRUE	reported	zqVg3B	1	TRUE
bmi	hdl_off_marg	offspring	unadjusted	hdl	rs6712	C	G	C	G	0.0138	0.0021	0.1368	0.1396	FALSE	TRUE	FALSE	dylVGU	22	50637922	0.0011	0.05253	454845	TRUE	reported	22	50637922	0.0025	4.4e-08	688469	TRUE	reported	zqVg3B	1	TRUE
bmi	hdl_off_marg	offspring	unadjusted	hdl	rs6734537	T	C	T	C	-0.0133	-0.0001	0.8029	0.7996	FALSE	FALSE	FALSE	dylVGU	2	207925963	0.0009	0.8976	454845	TRUE	reported	2	207925963	0.0022	1e-09	687293	TRUE	reported	zqVg3B	1	TRUE
bmi	hdl_off_marg	offspring	unadjusted	hdl	rs6764533	A	G	A	G	0.0116	-0.0032	0.359	0.3602	FALSE	FALSE	FALSE	dylVGU	3	196088464	0.0008	3.729e-05	454845	TRUE	reported	3	196088464	0.0018	1.4e-10	690832	TRUE	reported	zqVg3B	1	TRUE
bmi	hdl_off_marg	offspring	unadjusted	hdl	rs676749	A	T	A	T	-0.0104	0.0009	0.502	0.5212	FALSE	TRUE	TRUE	dylVGU	20	3026069	0.0007	0.2313	454845	TRUE	reported	20	3026069	0.0017	1.7e-09	691753	TRUE	reported	zqVg3B	1	TRUE
bmi	hdl_off_marg	offspring	unadjusted	hdl	rs6781254	T	C	T	C	0.0112	-0.0013	0.3034	0.3167	FALSE	FALSE	FALSE	dylVGU	3	80649139	0.0008	0.1108	454845	TRUE	reported	3	80649139	0.0018	4.9e-10	777021	TRUE	reported	zqVg3B	1	TRUE
bmi	hdl_off_marg	offspring	unadjusted	hdl	rs6792696	A	G	A	G	0.0104	-0.0035	0.3476	0.3691	FALSE	FALSE	FALSE	dylVGU	3	81874009	0.0008	5.386e-06	454845	TRUE	reported	3	81874009	0.0017	6.6e-10	791777	TRUE	reported	zqVg3B	1	TRUE
bmi	hdl_off_marg	offspring	unadjusted	hdl	rs6804842	A	G	A	G	-0.0156	-0.0012	0.428	0.4184	FALSE	FALSE	FALSE	dylVGU	3	25106437	0.0007	0.1033	454845	TRUE	reported	3	25106437	0.0017	3.6e-21	789179	TRUE	reported	zqVg3B	1	TRUE
bmi	hdl_off_marg	offspring	unadjusted	hdl	rs6812882	T	C	T	C	-0.0113	0.0025	0.7288	0.7135	FALSE	FALSE	FALSE	dylVGU	4	52772984	0.0008	0.001699	454845	TRUE	reported	4	52772984	0.0019	2.5e-09	690675	TRUE	reported	zqVg3B	1	TRUE
bmi	hdl_off_marg	offspring	unadjusted	hdl	rs6841761	T	G	T	G	-0.0131	0.0021	0.5252	0.547	FALSE	FALSE	FALSE	dylVGU	4	25423538	0.0007	0.004603	454845	TRUE	reported	4	25423538	0.0016	6.4e-16	793477	TRUE	reported	zqVg3B	1	TRUE
bmi	hdl_off_marg	offspring	unadjusted	hdl	rs6985109	A	G	A	G	-0.0177	0.0015	0.5338	0.5321	FALSE	FALSE	FALSE	dylVGU	8	10761585	0.0007	0.04195	454845	TRUE	reported	8	10761585	0.0017	1.5e-26	793993	TRUE	reported	zqVg3B	1	TRUE
bmi	hdl_off_marg	offspring	unadjusted	hdl	rs7024334	T	G	T	G	0.0138	-0.0032	0.2258	0.222	FALSE	FALSE	FALSE	dylVGU	9	109072075	0.0009	0.0003223	454845	TRUE	reported	9	109072075	0.002	3.1e-12	782431	TRUE	reported	zqVg3B	1	TRUE
bmi	hdl_off_marg	offspring	unadjusted	hdl	rs7025938	C	G	C	G	-0.0166	0.0027	0.6813	0.6883	FALSE	TRUE	FALSE	dylVGU	9	103088321	0.0008	0.000633	454845	TRUE	reported	9	103088321	0.0019	3.7e-19	691581	TRUE	reported	zqVg3B	1	TRUE
bmi	hdl_off_marg	offspring	unadjusted	hdl	rs7084454	A	G	A	G	0.0193	-0.0014	0.335	0.333	FALSE	FALSE	FALSE	dylVGU	10	21821274	0.0008	0.06898	454845	TRUE	reported	10	21821274	0.0019	4e-25	678564	TRUE	reported	zqVg3B	1	TRUE
bmi	hdl_off_marg	offspring	unadjusted	hdl	rs7102454	T	C	T	C	-0.0158	0.0024	0.6565	0.6606	FALSE	FALSE	FALSE	dylVGU	11	65594820	0.0008	0.001772	454845	TRUE	reported	11	65594820	0.0018	2.4e-18	691134	TRUE	reported	zqVg3B	1	TRUE
bmi	hdl_off_marg	offspring	unadjusted	hdl	rs7117238	A	G	A	G	-0.0131	-0.0004	0.168	0.1452	FALSE	FALSE	FALSE	dylVGU	11	78040259	0.001	0.6832	454845	TRUE	reported	11	78040259	0.0022	2.5e-09	788879	TRUE	reported	zqVg3B	1	TRUE
bmi	hdl_off_marg	offspring	unadjusted	hdl	rs7124681	A	C	A	C	0.0263	-0.0139	0.4133	0.4124	FALSE	FALSE	FALSE	dylVGU	11	47529947	0.0007	2.6e-77	454845	TRUE	reported	11	47529947	0.0016	3.2e-58	795474	TRUE	reported	zqVg3B	1	TRUE
bmi	hdl_off_marg	offspring	unadjusted	hdl	rs7138803	A	G	A	G	0.03	-0.0031	0.3772	0.3876	FALSE	FALSE	FALSE	dylVGU	12	50247468	0.0008	5.248e-05	454845	TRUE	reported	12	50247468	0.0017	2.3e-71	795588	TRUE	reported	zqVg3B	1	TRUE
bmi	hdl_off_marg	offspring	unadjusted	hdl	rs7144011	T	G	T	G	0.0282	-0.0041	0.2136	0.1962	FALSE	FALSE	FALSE	dylVGU	14	79940383	0.0009	3.485e-06	454845	TRUE	reported	14	79940383	0.002	5.2e-47	794117	TRUE	reported	zqVg3B	1	TRUE
bmi	hdl_off_marg	offspring	unadjusted	hdl	rs7172627	A	G	A	G	-0.0117	0.0007	0.5281	0.5246	FALSE	FALSE	FALSE	dylVGU	15	31877690	0.0007	0.3546	454845	TRUE	reported	15	31877690	0.0017	1.1e-11	690458	TRUE	reported	zqVg3B	1	TRUE
bmi	hdl_off_marg	offspring	unadjusted	hdl	rs7173441	A	T	A	T	0.0119	-0.0009	0.402	0.3905	FALSE	TRUE	FALSE	dylVGU	15	46548624	0.0007	0.227	454845	TRUE	reported	15	46548624	0.0018	1.2e-11	688952	TRUE	reported	zqVg3B	1	TRUE
bmi	hdl_off_marg	offspring	unadjusted	hdl	rs7181498	T	C	T	C	0.0163	-0.0033	0.3691	0.3488	FALSE	FALSE	FALSE	dylVGU	15	95271404	0.0008	1.521e-05	454845	TRUE	reported	15	95271404	0.0018	1e-19	690980	TRUE	reported	zqVg3B	1	TRUE
bmi	hdl_off_marg	offspring	unadjusted	hdl	rs7196720	T	C	T	C	0.0129	0.0007	0.4932	0.4597	FALSE	FALSE	FALSE	dylVGU	16	24534662	0.0007	0.3577	454845	TRUE	reported	16	24534662	0.0017	7.3e-14	689863	TRUE	reported	zqVg3B	1	TRUE
bmi	hdl_off_marg	offspring	unadjusted	hdl	rs7206608	C	G	C	G	-0.0132	0.0028	0.6854	0.6607	FALSE	TRUE	FALSE	dylVGU	16	82872628	0.0008	0.0003717	454845	TRUE	reported	16	82872628	0.0019	1.3e-12	689058	TRUE	reported	zqVg3B	1	TRUE
bmi	hdl_off_marg	offspring	unadjusted	hdl	rs7222349	A	G	A	G	0.0115	0.0027	0.3441	0.3239	FALSE	FALSE	FALSE	dylVGU	17	42304644	0.0008	0.0005838	454845	TRUE	reported	17	42304644	0.0018	3.3e-10	692215	TRUE	reported	zqVg3B	1	TRUE
bmi	hdl_off_marg	offspring	unadjusted	hdl	rs7249149	A	G	A	G	0.0124	-0.0009	0.7256	0.7162	FALSE	FALSE	FALSE	dylVGU	19	51774538	0.0008	0.2888	454845	TRUE	reported	19	51774538	0.0019	9.3e-11	690735	TRUE	reported	zqVg3B	1	TRUE
bmi	hdl_off_marg	offspring	unadjusted	hdl	rs7313220	A	G	A	G	0.0122	-0.0023	0.4861	0.5112	FALSE	FALSE	FALSE	dylVGU	12	17196832	0.0007	0.001506	454845	TRUE	reported	12	17196832	0.0017	1.4e-12	689327	TRUE	reported	zqVg3B	1	TRUE
bmi	hdl_off_marg	offspring	unadjusted	hdl	rs7313924	C	G	C	G	0.0101	0.0004	0.7138	0.7022	FALSE	TRUE	FALSE	dylVGU	12	89899912	0.0008	0.6133	454845	TRUE	reported	12	89899912	0.0018	3.5e-08	785448	TRUE	reported	zqVg3B	1	TRUE
bmi	hdl_off_marg	offspring	unadjusted	hdl	rs7318817	T	C	T	C	-0.0155	-0.001	0.6071	0.6437	FALSE	FALSE	FALSE	dylVGU	13	28617708	0.0008	0.2042	454845	TRUE	reported	13	28617708	0.0018	2.7e-18	691917	TRUE	reported	zqVg3B	1	TRUE
bmi	hdl_off_marg	offspring	unadjusted	hdl	rs7334078	T	C	T	C	0.0121	-0.0016	0.7118	0.7307	FALSE	FALSE	FALSE	dylVGU	13	99120484	0.0008	0.04685	454845	TRUE	reported	13	99120484	0.0019	2.2e-10	688374	TRUE	reported	zqVg3B	1	TRUE
bmi	hdl_off_marg	offspring	unadjusted	hdl	rs7488867	T	C	T	C	-0.0204	0.0012	0.2639	0.2455	FALSE	FALSE	FALSE	dylVGU	12	103699685	0.0008	0.164	454845	TRUE	reported	12	103699685	0.002	8.4e-24	635746	TRUE	reported	zqVg3B	1	TRUE
bmi	hdl_off_marg	offspring	unadjusted	hdl	rs7498665	A	G	A	G	-0.0271	0.0034	0.5962	0.5905	FALSE	FALSE	FALSE	dylVGU	16	28883241	0.0007	4.838e-06	454845	TRUE	reported	16	28883241	0.0017	5.6e-60	790299	TRUE	reported	zqVg3B	1	TRUE
bmi	hdl_off_marg	offspring	unadjusted	hdl	rs7503597	T	G	T	G	0.0134	-0.0009	0.2934	0.3358	FALSE	FALSE	FALSE	dylVGU	17	79049273	0.0008	0.2592	454845	TRUE	reported	17	79049273	0.0019	2.8e-12	680766	TRUE	reported	zqVg3B	1	TRUE
bmi	hdl_off_marg	offspring	unadjusted	hdl	rs7512146	T	G	T	G	-0.0094	0.0007	0.5084	0.5037	FALSE	FALSE	FALSE	dylVGU	1	34283008	0.0007	0.32	454845	TRUE	reported	1	34283008	0.0017	3.9e-08	688657	TRUE	reported	zqVg3B	1	TRUE
bmi	hdl_off_marg	offspring	unadjusted	hdl	rs7535528	A	G	A	G	-0.0152	0.0006	0.3741	0.3622	FALSE	FALSE	FALSE	dylVGU	1	2444414	0.0008	0.4091	454845	TRUE	reported	1	2444414	0.0018	1.4e-16	632868	TRUE	reported	zqVg3B	1	TRUE
bmi	hdl_off_marg	offspring	unadjusted	hdl	rs754635	C	G	C	G	-0.0198	0.0047	0.1127	0.1318	FALSE	TRUE	FALSE	dylVGU	3	42305131	0.0011	3.906e-05	454845	TRUE	reported	3	42305131	0.0027	2.2e-13	690346	TRUE	reported	zqVg3B	1	TRUE
bmi	hdl_off_marg	offspring	unadjusted	hdl	rs7550711	T	C	T	C	0.0649	-0.0139	0.03058	0.0266	FALSE	FALSE	FALSE	dylVGU	1	110082886	0.0023	1.795e-09	454845	TRUE	reported	1	110082886	0.005	3.2e-38	769184	TRUE	reported	zqVg3B	1	TRUE
bmi	hdl_off_marg	offspring	unadjusted	hdl	rs7551507	T	C	T	C	-0.0184	0.0016	0.5633	0.5788	FALSE	FALSE	FALSE	dylVGU	1	74995225	0.0007	0.03602	454845	TRUE	reported	1	74995225	0.0016	9.3e-30	794579	TRUE	reported	zqVg3B	1	TRUE
bmi	hdl_off_marg	offspring	unadjusted	hdl	rs7557796	T	C	T	C	0.016	-0.0018	0.3476	0.3314	FALSE	FALSE	FALSE	dylVGU	2	86766153	0.0008	0.01998	454845	TRUE	reported	2	86766153	0.0018	2.3e-19	692414	TRUE	reported	zqVg3B	1	TRUE
bmi	hdl_off_marg	offspring	unadjusted	hdl	rs7568228	C	G	C	G	-0.0102	0.0016	0.5309	0.5052	FALSE	TRUE	TRUE	dylVGU	2	236848488	0.0007	0.02797	454845	TRUE	reported	2	236848488	0.0017	2.9e-09	685412	TRUE	reported	zqVg3B	1	TRUE
bmi	hdl_off_marg	offspring	unadjusted	hdl	rs7599312	A	G	A	G	-0.0186	0.001	0.2652	0.2883	FALSE	FALSE	FALSE	dylVGU	2	213413231	0.0008	0.2163	454845	TRUE	reported	2	213413231	0.0019	6.9e-24	780823	TRUE	reported	zqVg3B	1	TRUE
bmi	hdl_off_marg	offspring	unadjusted	hdl	rs7615297	C	G	C	G	0.0149	-0.0026	0.8535	0.863	FALSE	TRUE	FALSE	dylVGU	3	156299313	0.001	0.01268	454845	TRUE	reported	3	156299313	0.0024	5.7e-10	689710	TRUE	reported	zqVg3B	1	TRUE
bmi	hdl_off_marg	offspring	unadjusted	hdl	rs7626079	T	C	T	C	0.011	-0.0003	0.3434	0.352	FALSE	FALSE	FALSE	dylVGU	3	66427259	0.0008	0.7369	454845	TRUE	reported	3	66427259	0.0018	1.6e-09	692571	TRUE	reported	zqVg3B	1	TRUE
bmi	hdl_off_marg	offspring	unadjusted	hdl	rs7637852	A	G	A	G	0.0139	-0.0017	0.3049	0.3058	FALSE	FALSE	FALSE	dylVGU	3	44041777	0.0008	0.03991	454845	TRUE	reported	3	44041777	0.0019	1.7e-13	691815	TRUE	reported	zqVg3B	1	TRUE
bmi	hdl_off_marg	offspring	unadjusted	hdl	rs7640424	T	C	T	C	-0.0136	0.0026	0.2969	0.3022	FALSE	FALSE	FALSE	dylVGU	3	107820063	0.0008	0.000932	454845	TRUE	reported	3	107820063	0.0018	2.3e-14	790612	TRUE	reported	zqVg3B	1	TRUE
bmi	hdl_off_marg	offspring	unadjusted	hdl	rs765875	T	C	T	C	-0.0121	0.0008	0.4808	0.4906	FALSE	FALSE	FALSE	dylVGU	6	143185683	0.0007	0.2476	454845	TRUE	reported	6	143185683	0.0017	3e-12	690961	TRUE	reported	zqVg3B	1	TRUE
bmi	hdl_off_marg	offspring	unadjusted	hdl	rs7683836	A	G	A	G	-0.0114	0.0007	0.5405	0.5571	FALSE	FALSE	FALSE	dylVGU	4	180167906	0.0007	0.3347	454845	TRUE	reported	4	180167906	0.0017	6.3e-11	686968	TRUE	reported	zqVg3B	1	TRUE
bmi	hdl_off_marg	offspring	unadjusted	hdl	rs7685048	T	C	T	C	-0.0101	-0.0015	0.4654	0.4868	FALSE	FALSE	FALSE	dylVGU	4	95027784	0.0007	0.04169	454845	TRUE	reported	4	95027784	0.0017	4.1e-09	692398	TRUE	reported	zqVg3B	1	TRUE
bmi	hdl_off_marg	offspring	unadjusted	hdl	rs768840	A	G	A	G	0.0114	0.0022	0.4183	0.4164	FALSE	FALSE	FALSE	dylVGU	14	73143457	0.0007	0.003542	454845	TRUE	reported	14	73143457	0.0018	2e-10	677485	TRUE	reported	zqVg3B	1	TRUE
bmi	hdl_off_marg	offspring	unadjusted	hdl	rs769449	A	G	A	G	-0.0254	-0.0272	0.1161	0.1318	FALSE	FALSE	FALSE	dylVGU	19	45410002	0.0011	2.18e-135	454845	TRUE	reported	19	45410002	0.0027	2.3e-20	566857	TRUE	reported	zqVg3B	1	TRUE
bmi	hdl_off_marg	offspring	unadjusted	hdl	rs7694732	A	G	A	G	0.0099	-0.0019	0.5622	0.576	FALSE	FALSE	FALSE	dylVGU	4	115124089	0.0007	0.01065	454845	TRUE	reported	4	115124089	0.0017	8.7e-09	690622	TRUE	reported	zqVg3B	1	TRUE
bmi	hdl_off_marg	offspring	unadjusted	hdl	rs7703576	T	C	T	C	-0.0103	0.0027	0.7115	0.6979	FALSE	FALSE	FALSE	dylVGU	5	144543996	0.0008	0.0009704	454845	TRUE	reported	5	144543996	0.0019	4.8e-08	690818	TRUE	reported	zqVg3B	1	TRUE
bmi	hdl_off_marg	offspring	unadjusted	hdl	rs7704281	A	G	A	G	0.0271	-0.0052	0.04531	0.053	FALSE	FALSE	FALSE	dylVGU	5	50591460	0.0019	0.004665	454845	TRUE	reported	5	50591460	0.0041	6.5e-11	788585	TRUE	reported	zqVg3B	1	TRUE
bmi	hdl_off_marg	offspring	unadjusted	hdl	rs7715256	T	G	T	G	-0.0166	-0.0009	0.5781	0.576	FALSE	FALSE	FALSE	dylVGU	5	153537893	0.0007	0.2243	454845	TRUE	reported	5	153537893	0.0016	2.2e-24	795302	TRUE	reported	zqVg3B	1	TRUE
bmi	hdl_off_marg	offspring	unadjusted	hdl	rs7724675	A	G	A	G	-0.0119	-0.0006	0.2238	0.2148	FALSE	FALSE	FALSE	dylVGU	5	130440010	0.0009	0.4845	454845	TRUE	reported	5	130440010	0.0021	9.5e-09	691968	TRUE	reported	zqVg3B	1	TRUE
bmi	hdl_off_marg	offspring	unadjusted	hdl	rs7730004	T	C	T	C	0.0148	-0.0018	0.6693	0.6639	FALSE	FALSE	FALSE	dylVGU	5	43191033	0.0008	0.01885	454845	TRUE	reported	5	43191033	0.0018	9.1e-16	690164	TRUE	reported	zqVg3B	1	TRUE
bmi	hdl_off_marg	offspring	unadjusted	hdl	rs7730898	A	G	A	G	0.0168	-0.0038	0.729	0.7266	FALSE	FALSE	FALSE	dylVGU	5	170459675	0.0008	3.234e-06	454845	TRUE	reported	5	170459675	0.0018	4.5e-20	792975	TRUE	reported	zqVg3B	1	TRUE
bmi	hdl_off_marg	offspring	unadjusted	hdl	rs774246	A	G	A	G	-0.0153	0.0001	0.8556	0.8603	FALSE	FALSE	FALSE	dylVGU	7	26990816	0.001	0.8874	454845	TRUE	reported	7	26990816	0.0025	5.4e-10	690818	TRUE	reported	zqVg3B	1	TRUE
bmi	hdl_off_marg	offspring	unadjusted	hdl	rs775724	A	G	A	G	0.0106	-0.0009	0.4122	0.4097	FALSE	FALSE	FALSE	dylVGU	3	77642438	0.0008	0.2135	454845	TRUE	reported	3	77642438	0.0018	1.7e-09	681873	TRUE	reported	zqVg3B	1	TRUE
bmi	hdl_off_marg	offspring	unadjusted	hdl	rs7761673	A	T	A	T	-0.0126	0.0024	0.2058	0.1871	FALSE	TRUE	FALSE	dylVGU	6	70357368	0.0009	0.007621	454845	TRUE	reported	6	70357368	0.0021	1.9e-09	691716	TRUE	reported	zqVg3B	1	TRUE
bmi	hdl_off_marg	offspring	unadjusted	hdl	rs7780752	T	C	T	C	-0.0139	-0.0023	0.64	0.663	FALSE	FALSE	FALSE	dylVGU	7	93241640	0.0008	0.002412	454845	TRUE	reported	7	93241640	0.0018	1e-14	690830	TRUE	reported	zqVg3B	1	TRUE
bmi	hdl_off_marg	offspring	unadjusted	hdl	rs7788008	A	G	A	G	-0.0157	0.0027	0.4445	0.4314	FALSE	FALSE	FALSE	dylVGU	7	112972483	0.0007	0.0002174	454845	TRUE	reported	7	112972483	0.0017	1.1e-19	690410	TRUE	reported	zqVg3B	1	TRUE
bmi	hdl_off_marg	offspring	unadjusted	hdl	rs7819514	A	G	A	G	-0.0107	0.0029	0.3216	0.3325	FALSE	FALSE	FALSE	dylVGU	8	93204442	0.0008	0.0002313	454845	TRUE	reported	8	93204442	0.0018	5.7e-09	684955	TRUE	reported	zqVg3B	1	TRUE
bmi	hdl_off_marg	offspring	unadjusted	hdl	rs7826312	T	C	T	C	-0.0104	-0.0001	0.4121	0.4294	FALSE	FALSE	FALSE	dylVGU	8	32400115	0.0008	0.9396	454845	TRUE	reported	8	32400115	0.0017	4.9e-10	785343	TRUE	reported	zqVg3B	1	TRUE
bmi	hdl_off_marg	offspring	unadjusted	hdl	rs7844647	T	C	T	C	0.0123	-0.0048	0.7319	0.7233	FALSE	FALSE	FALSE	dylVGU	8	34503776	0.0008	1.119e-08	454845	TRUE	reported	8	34503776	0.0018	2.8e-11	793703	TRUE	reported	zqVg3B	1	TRUE
bmi	hdl_off_marg	offspring	unadjusted	hdl	rs7869771	A	C	A	C	0.014	-0.0011	0.7353	0.7469	FALSE	FALSE	FALSE	dylVGU	9	94180627	0.0008	0.1672	454845	TRUE	reported	9	94180627	0.0019	4.9e-13	679436	TRUE	reported	zqVg3B	1	TRUE
bmi	hdl_off_marg	offspring	unadjusted	hdl	rs7871866	C	G	C	G	0.0187	-0.0026	0.1531	0.1693	FALSE	TRUE	FALSE	dylVGU	9	131027982	0.001	0.01045	454845	TRUE	reported	9	131027982	0.0024	2.3e-14	683494	TRUE	reported	zqVg3B	1	TRUE
bmi	hdl_off_marg	offspring	unadjusted	hdl	rs7899106	A	G	A	G	-0.0331	0.0025	0.95223	0.954	FALSE	FALSE	FALSE	dylVGU	10	87410904	0.0017	0.137	454845	TRUE	reported	10	87410904	0.0037	1e-18	793689	TRUE	reported	zqVg3B	1	TRUE
bmi	hdl_off_marg	offspring	unadjusted	hdl	rs7903146	T	C	T	C	-0.0181	-0.002	0.2912	0.265	FALSE	FALSE	FALSE	dylVGU	10	114758349	0.0008	0.01351	454845	TRUE	reported	10	114758349	0.0018	1.3e-23	795624	TRUE	reported	zqVg3B	1	TRUE
bmi	hdl_off_marg	offspring	unadjusted	hdl	rs7925214	T	C	T	C	0.0147	-0.0015	0.5133	0.5317	FALSE	FALSE	FALSE	dylVGU	11	130794253	0.0007	0.04962	454845	TRUE	reported	11	130794253	0.0018	4.4e-17	677603	TRUE	reported	zqVg3B	1	TRUE
bmi	hdl_off_marg	offspring	unadjusted	hdl	rs7933205	A	G	A	G	-0.0116	-0.0004	0.2115	0.2181	FALSE	FALSE	FALSE	dylVGU	11	97831073	0.0009	0.6683	454845	TRUE	reported	11	97831073	0.0021	3.2e-08	692432	TRUE	reported	zqVg3B	1	TRUE
bmi	hdl_off_marg	offspring	unadjusted	hdl	rs7941030	T	C	T	C	-0.0112	-0.0097	0.6141	0.5961	FALSE	FALSE	FALSE	dylVGU	11	122522375	0.0008	4.597e-38	454845	TRUE	reported	11	122522375	0.0017	2e-11	795457	TRUE	reported	zqVg3B	1	TRUE
bmi	hdl_off_marg	offspring	unadjusted	hdl	rs7983065	T	C	T	C	-0.0148	0	0.4503	0.4702	FALSE	FALSE	FALSE	dylVGU	13	33380786	0.0007	0.9898	454845	TRUE	reported	13	33380786	0.0017	8.9e-18	690924	TRUE	reported	zqVg3B	1	TRUE
bmi	hdl_off_marg	offspring	unadjusted	hdl	rs8027205	C	G	C	G	0.0108	-0.0024	0.6033	0.6136	FALSE	TRUE	FALSE	dylVGU	15	98280959	0.0008	0.001556	454845	TRUE	reported	15	98280959	0.0018	1.4e-09	685725	TRUE	reported	zqVg3B	1	TRUE
bmi	hdl_off_marg	offspring	unadjusted	hdl	rs8036040	A	C	A	C	0.0109	-0.0023	0.4932	0.4736	FALSE	FALSE	FALSE	dylVGU	15	36402716	0.0007	0.001547	454845	TRUE	reported	15	36402716	0.0017	2.7e-10	691068	TRUE	reported	zqVg3B	1	TRUE
bmi	hdl_off_marg	offspring	unadjusted	hdl	rs8047395	A	G	A	G	0.0642	-0.0039	0.5061	0.5033	FALSE	FALSE	FALSE	dylVGU	16	53798523	0.0007	1.432e-07	454845	TRUE	reported	16	53798523	0.0017	1e-200	788856	TRUE	reported	zqVg3B	1	TRUE
bmi	hdl_off_marg	offspring	unadjusted	hdl	rs8065336	T	C	T	C	-0.012	0.0003	0.3099	0.2833	FALSE	FALSE	FALSE	dylVGU	17	35064187	0.0008	0.7429	454845	TRUE	reported	17	35064187	0.0019	1.9e-10	688722	TRUE	reported	zqVg3B	1	TRUE
bmi	hdl_off_marg	offspring	unadjusted	hdl	rs806600	A	G	A	G	0.0095	-0.0018	0.525	0.5637	FALSE	FALSE	FALSE	dylVGU	5	172914939	0.0007	0.01307	454845	TRUE	reported	5	172914939	0.0017	3.3e-08	691791	TRUE	reported	zqVg3B	1	TRUE
bmi	hdl_off_marg	offspring	unadjusted	hdl	rs8097672	A	T	A	T	-0.02	0.002	0.8472	0.8441	FALSE	TRUE	FALSE	dylVGU	18	1839601	0.001	0.05402	454845	TRUE	reported	18	1839601	0.0025	8.4e-16	686063	TRUE	reported	zqVg3B	1	TRUE
bmi	hdl_off_marg	offspring	unadjusted	hdl	rs8123881	A	G	A	G	-0.0196	0.0014	0.8701	0.834	FALSE	FALSE	FALSE	dylVGU	20	15819495	0.0011	0.1973	454845	TRUE	reported	20	15819495	0.0024	4.4e-16	793018	TRUE	reported	zqVg3B	1	TRUE
bmi	hdl_off_marg	offspring	unadjusted	hdl	rs818524	T	C	T	C	-0.0106	0.0014	0.3061	0.3011	FALSE	FALSE	FALSE	dylVGU	1	85201228	0.0008	0.08681	454845	TRUE	reported	1	85201228	0.0019	3.4e-08	670078	TRUE	reported	zqVg3B	1	TRUE
bmi	hdl_off_marg	offspring	unadjusted	hdl	rs8192675	T	C	T	C	-0.0152	0.0012	0.7112	0.6913	FALSE	FALSE	FALSE	dylVGU	3	170724883	0.0008	0.1369	454845	TRUE	reported	3	170724883	0.0018	1.4e-17	795515	TRUE	reported	zqVg3B	1	TRUE
bmi	hdl_off_marg	offspring	unadjusted	hdl	rs825688	T	C	T	C	-0.0095	0.0019	0.456	0.4514	FALSE	FALSE	FALSE	dylVGU	16	73595718	0.0007	0.01036	454845	TRUE	reported	16	73595718	0.0017	4.7e-08	686144	TRUE	reported	zqVg3B	1	TRUE
bmi	hdl_off_marg	offspring	unadjusted	hdl	rs845084	A	G	A	G	0.014	-0.0033	0.2678	0.2697	FALSE	FALSE	FALSE	dylVGU	10	125220036	0.0008	8.244e-05	454845	TRUE	reported	10	125220036	0.002	1.3e-12	685413	TRUE	reported	zqVg3B	1	TRUE
bmi	hdl_off_marg	offspring	unadjusted	hdl	rs852056	T	C	T	C	0.0128	-0.0026	0.2416	0.2279	FALSE	FALSE	FALSE	dylVGU	20	17102860	0.0009	0.002731	454845	TRUE	reported	20	17102860	0.002	1.8e-10	691874	TRUE	reported	zqVg3B	1	TRUE
bmi	hdl_off_marg	offspring	unadjusted	hdl	rs865809	A	G	A	G	0.0127	-0.0048	0.2322	0.2293	FALSE	FALSE	FALSE	dylVGU	3	183997735	0.0009	3.852e-08	454845	TRUE	reported	3	183997735	0.002	5.4e-10	689186	TRUE	reported	zqVg3B	1	TRUE
bmi	hdl_off_marg	offspring	unadjusted	hdl	rs872281	T	C	T	C	-0.0151	0.0017	0.1728	0.2042	FALSE	FALSE	FALSE	dylVGU	14	40834177	0.001	0.06838	454845	TRUE	reported	14	40834177	0.0023	4.7e-11	685310	TRUE	reported	zqVg3B	1	TRUE
bmi	hdl_off_marg	offspring	unadjusted	hdl	rs876605	A	G	A	G	0.0108	-0.0016	0.2648	0.2721	FALSE	FALSE	FALSE	dylVGU	5	77801359	0.0008	0.06242	454845	TRUE	reported	5	77801359	0.002	3.4e-08	692586	TRUE	reported	zqVg3B	1	TRUE
bmi	hdl_off_marg	offspring	unadjusted	hdl	rs889398	T	C	T	C	-0.0196	0.0034	0.4247	0.4305	FALSE	FALSE	FALSE	dylVGU	16	69556715	0.0007	6.774e-06	454845	TRUE	reported	16	69556715	0.0016	1.3e-32	789694	TRUE	reported	zqVg3B	1	TRUE
bmi	hdl_off_marg	offspring	unadjusted	hdl	rs895330	C	G	C	G	0.0201	-0.0051	0.8076	0.7795	FALSE	TRUE	FALSE	dylVGU	19	4060707	0.0009	3.962e-08	454845	TRUE	reported	19	4060707	0.0023	5.5e-19	684271	TRUE	reported	zqVg3B	1	TRUE
bmi	hdl_off_marg	offspring	unadjusted	hdl	rs901630	T	C	T	C	-0.0146	0.0036	0.3973	0.3824	FALSE	FALSE	FALSE	dylVGU	6	98539519	0.0008	2.117e-06	454845	TRUE	reported	6	98539519	0.0017	1.9e-18	794597	TRUE	reported	zqVg3B	1	TRUE
bmi	hdl_off_marg	offspring	unadjusted	hdl	rs902695	A	G	A	G	-0.0103	-0.0018	0.4798	0.4353	FALSE	FALSE	FALSE	dylVGU	2	113955074	0.0007	0.01492	454845	TRUE	reported	2	113955074	0.0017	2.2e-09	678635	TRUE	reported	zqVg3B	1	TRUE
bmi	hdl_off_marg	offspring	unadjusted	hdl	rs9288754	T	C	T	C	-0.0096	0.0014	0.4116	0.4466	FALSE	FALSE	FALSE	dylVGU	3	194825090	0.0007	0.07086	454845	TRUE	reported	3	194825090	0.0017	4.1e-08	689170	TRUE	reported	zqVg3B	1	TRUE
bmi	hdl_off_marg	offspring	unadjusted	hdl	rs9294260	A	G	A	G	0.0147	-0.0032	0.4731	0.4831	FALSE	FALSE	FALSE	dylVGU	6	83433228	0.0007	1.628e-05	454845	TRUE	reported	6	83433228	0.0016	1.8e-19	783533	TRUE	reported	zqVg3B	1	TRUE
bmi	hdl_off_marg	offspring	unadjusted	hdl	rs9300422	A	G	A	G	0.0103	-0.0016	0.3097	0.3008	FALSE	FALSE	FALSE	dylVGU	13	98223320	0.0008	0.04846	454845	TRUE	reported	13	98223320	0.0018	4e-09	795011	TRUE	reported	zqVg3B	1	TRUE
bmi	hdl_off_marg	offspring	unadjusted	hdl	rs930295	A	C	A	C	0.0211	-0.003	0.1583	0.1706	FALSE	FALSE	FALSE	dylVGU	2	50233352	0.001	0.002118	454845	TRUE	reported	2	50233352	0.0023	1e-19	690522	TRUE	reported	zqVg3B	1	TRUE
bmi	hdl_off_marg	offspring	unadjusted	hdl	rs9304665	A	T	A	T	0.0229	-0.0048	0.7633	0.7656	FALSE	TRUE	FALSE	dylVGU	19	47602577	0.0009	3.711e-08	454845	TRUE	reported	19	47602577	0.002	2.9e-29	689470	TRUE	reported	zqVg3B	1	TRUE
bmi	hdl_off_marg	offspring	unadjusted	hdl	rs934224	T	C	T	C	0.0107	-0.0012	0.7399	0.7503	FALSE	FALSE	FALSE	dylVGU	2	16613889	0.0008	0.1458	454845	TRUE	reported	2	16613889	0.002	4.7e-08	692568	TRUE	reported	zqVg3B	1	TRUE
bmi	hdl_off_marg	offspring	unadjusted	hdl	rs9362662	A	G	A	G	0.0112	-0.0021	0.4799	0.4803	FALSE	FALSE	FALSE	dylVGU	6	90296588	0.0007	0.003723	454845	TRUE	reported	6	90296588	0.0017	1.2e-10	683953	TRUE	reported	zqVg3B	1	TRUE
bmi	hdl_off_marg	offspring	unadjusted	hdl	rs9367368	T	C	T	C	0.0121	-0.0009	0.6967	0.6691	FALSE	FALSE	FALSE	dylVGU	6	13189275	0.0008	0.2584	454845	TRUE	reported	6	13189275	0.0018	1e-11	786723	TRUE	reported	zqVg3B	1	TRUE
bmi	hdl_off_marg	offspring	unadjusted	hdl	rs9375702	T	C	T	C	-0.0115	-0.0028	0.705	0.6899	FALSE	FALSE	FALSE	dylVGU	6	130384187	0.0008	0.0004614	454845	TRUE	reported	6	130384187	0.0019	7.9e-10	690564	TRUE	reported	zqVg3B	1	TRUE
bmi	hdl_off_marg	offspring	unadjusted	hdl	rs9382285	A	G	A	G	-0.023	0.0014	0.95387	0.958	FALSE	FALSE	FALSE	dylVGU	6	53958294	0.0018	0.4471	454845	TRUE	reported	6	53958294	0.0042	3.9e-08	689207	TRUE	reported	zqVg3B	1	TRUE
bmi	hdl_off_marg	offspring	unadjusted	hdl	rs9408882	A	G	A	G	-0.0093	0.0001	0.4594	0.4822	FALSE	FALSE	FALSE	dylVGU	9	118664402	0.0007	0.9153	454845	TRUE	reported	9	118664402	0.0016	1.3e-08	794283	TRUE	reported	zqVg3B	1	TRUE
bmi	hdl_off_marg	offspring	unadjusted	hdl	rs9458814	T	C	T	C	-0.0115	0.0042	0.7668	0.7609	FALSE	FALSE	FALSE	dylVGU	6	163771305	0.0009	1.417e-06	454845	TRUE	reported	6	163771305	0.002	1.8e-08	689369	TRUE	reported	zqVg3B	1	TRUE
bmi	hdl_off_marg	offspring	unadjusted	hdl	rs946824	T	C	T	C	0.0206	-0.0042	0.141	0.1099	FALSE	FALSE	FALSE	dylVGU	1	243684019	0.0011	0.0001432	454845	TRUE	reported	1	243684019	0.0026	1.1e-15	689849	TRUE	reported	zqVg3B	1	TRUE
bmi	hdl_off_marg	offspring	unadjusted	hdl	rs947612	A	G	A	G	-0.0116	0.001	0.7516	0.7506	FALSE	FALSE	FALSE	dylVGU	6	73738661	0.0009	0.2477	454845	TRUE	reported	6	73738661	0.002	5.6e-09	692596	TRUE	reported	zqVg3B	1	TRUE
bmi	hdl_off_marg	offspring	unadjusted	hdl	rs9478496	T	C	T	C	-0.0152	0.0032	0.8347	0.8356	FALSE	FALSE	FALSE	dylVGU	6	154333183	0.001	0.001287	454845	TRUE	reported	6	154333183	0.0023	5.5e-11	688891	TRUE	reported	zqVg3B	1	TRUE
bmi	hdl_off_marg	offspring	unadjusted	hdl	rs9522285	A	G	A	G	0.0127	-0.0025	0.4143	0.4468	FALSE	FALSE	FALSE	dylVGU	13	112230701	0.0007	0.0008342	454845	TRUE	reported	13	112230701	0.0017	2.5e-13	690681	TRUE	reported	zqVg3B	1	TRUE
bmi	hdl_off_marg	offspring	unadjusted	hdl	rs9527895	T	C	T	C	-0.0165	0.0016	0.8371	0.8597	FALSE	FALSE	FALSE	dylVGU	13	59367767	0.001	0.1062	454845	TRUE	reported	13	59367767	0.0023	5.4e-13	689933	TRUE	reported	zqVg3B	1	TRUE
bmi	hdl_off_marg	offspring	unadjusted	hdl	rs9569777	T	G	T	G	-0.0192	0.0041	0.1711	0.186	FALSE	FALSE	FALSE	dylVGU	13	58484786	0.001	2.34e-05	454845	TRUE	reported	13	58484786	0.0022	4.6e-19	794498	TRUE	reported	zqVg3B	1	TRUE
bmi	hdl_off_marg	offspring	unadjusted	hdl	rs9599161	T	C	T	C	0.01	-0.002	0.5875	0.6005	FALSE	FALSE	FALSE	dylVGU	13	67434016	0.0008	0.007829	454845	TRUE	reported	13	67434016	0.0017	1.7e-09	789321	TRUE	reported	zqVg3B	1	TRUE
bmi	hdl_off_marg	offspring	unadjusted	hdl	rs9615905	T	C	T	C	0.011	-0.0032	0.45	0.4376	FALSE	FALSE	FALSE	dylVGU	22	48875699	0.0007	1.544e-05	454845	TRUE	reported	22	48875699	0.0017	2.7e-10	690274	TRUE	reported	zqVg3B	1	TRUE
bmi	hdl_off_marg	offspring	unadjusted	hdl	rs962273	T	C	T	C	-0.0137	0.0039	0.2943	0.2621	FALSE	FALSE	FALSE	dylVGU	17	46978353	0.0008	1.148e-06	454845	TRUE	reported	17	46978353	0.0019	2.6e-13	692594	TRUE	reported	zqVg3B	1	TRUE
bmi	hdl_off_marg	offspring	unadjusted	hdl	rs962796	T	C	T	C	0.0148	-0.0012	0.2052	0.2178	FALSE	FALSE	FALSE	dylVGU	13	54385284	0.0009	0.176	454845	TRUE	reported	13	54385284	0.0022	5.9e-12	692479	TRUE	reported	zqVg3B	1	TRUE
bmi	hdl_off_marg	offspring	unadjusted	hdl	rs9688431	T	C	T	C	0.0231	-0.0016	0.93966	0.9374	FALSE	FALSE	FALSE	dylVGU	6	73922654	0.0016	0.3186	454845	TRUE	reported	6	73922654	0.0035	2.4e-11	789356	TRUE	reported	zqVg3B	1	TRUE
bmi	hdl_off_marg	offspring	unadjusted	hdl	rs977747	T	G	T	G	0.0169	-0.0021	0.4051	0.4023	FALSE	FALSE	FALSE	dylVGU	1	47684677	0.0007	0.005556	454845	TRUE	reported	1	47684677	0.0017	1.3e-24	793546	TRUE	reported	zqVg3B	1	TRUE
bmi	hdl_off_marg	offspring	unadjusted	hdl	rs9783858	T	C	T	C	0.0091	0.002	0.5191	0.4972	FALSE	FALSE	FALSE	dylVGU	18	42534584	0.0007	0.006365	454845	TRUE	reported	18	42534584	0.0017	3.3e-08	770874	TRUE	reported	zqVg3B	1	TRUE
bmi	hdl_off_marg	offspring	unadjusted	hdl	rs9806742	A	G	A	G	0.0208	-0.003	0.8826	0.8869	FALSE	FALSE	FALSE	dylVGU	15	73051219	0.0011	0.005921	454845	TRUE	reported	15	73051219	0.0026	1.4e-15	692509	TRUE	reported	zqVg3B	1	TRUE
bmi	hdl_off_marg	offspring	unadjusted	hdl	rs9816226	A	T	A	T	-0.0323	-0.0089	0.1801	0.1793	FALSE	TRUE	FALSE	dylVGU	3	185834499	0.0009	7.271e-21	454845	TRUE	reported	3	185834499	0.0021	1.6e-52	778333	TRUE	reported	zqVg3B	1	TRUE
bmi	hdl_off_marg	offspring	unadjusted	hdl	rs9827823	T	C	T	C	0.0193	-0.0027	0.8511	0.8765	FALSE	FALSE	FALSE	dylVGU	3	84221774	0.001	0.008833	454845	TRUE	reported	3	84221774	0.0024	1.2e-15	691925	TRUE	reported	zqVg3B	1	TRUE
bmi	hdl_off_marg	offspring	unadjusted	hdl	rs9845966	T	G	T	G	0.0105	-0.0007	0.4521	0.4557	FALSE	FALSE	FALSE	dylVGU	3	13433158	0.0007	0.3168	454845	TRUE	reported	3	13433158	0.0017	2.5e-10	778076	TRUE	reported	zqVg3B	1	TRUE
bmi	hdl_off_marg	offspring	unadjusted	hdl	rs987237	A	G	A	G	-0.0409	0.0018	0.8197	0.8202	FALSE	FALSE	FALSE	dylVGU	6	50803050	0.001	0.06565	454845	TRUE	reported	6	50803050	0.0021	9.3e-84	795612	TRUE	reported	zqVg3B	1	TRUE
bmi	hdl_off_marg	offspring	unadjusted	hdl	rs9926784	T	C	T	C	0.0258	-0.0034	0.8178	0.8189	FALSE	FALSE	FALSE	dylVGU	16	19941968	0.001	0.0003853	454845	TRUE	reported	16	19941968	0.0021	9.9e-35	789617	TRUE	reported	zqVg3B	1	TRUE
bmi	hdl_off_marg	offspring	unadjusted	hdl	rs9927848	A	C	A	C	-0.0122	0.0037	0.7326	0.7362	FALSE	FALSE	FALSE	dylVGU	16	23833071	0.0008	1.062e-05	454845	TRUE	reported	16	23833071	0.002	6.4e-10	687060	TRUE	reported	zqVg3B	1	TRUE
bmi	hdl_off_marg	offspring	unadjusted	hdl	rs9951619	T	G	T	G	-0.0156	0.0007	0.2357	0.2196	FALSE	FALSE	FALSE	dylVGU	18	56882326	0.0009	0.4243	454845	TRUE	reported	18	56882326	0.002	1.4e-15	772643	TRUE	reported	zqVg3B	1	TRUE
bmi	hdl_off_marg	offspring	unadjusted	hdl	rs998732	A	G	A	G	0.0171	-0.0021	0.8422	0.8452	FALSE	FALSE	FALSE	dylVGU	19	19378671	0.001	0.03322	454845	TRUE	reported	19	19378671	0.0022	2e-14	793852	TRUE	reported	zqVg3B	1	TRUE
bmi	hdl_off_marg	offspring	unadjusted	hdl	rs9989141	T	C	T	C	0.0162	-0.0032	0.6387	0.6488	FALSE	FALSE	FALSE	dylVGU	14	94006257	0.0008	3.379e-05	454845	TRUE	reported	14	94006257	0.0017	3.6e-21	752768	TRUE	reported	zqVg3B	1	TRUE
bmi	hdl_off_marg	offspring	unadjusted	hdl	rs999889	A	G	A	G	-0.0108	0.001	0.2818	0.261	FALSE	FALSE	FALSE	dylVGU	10	84279949	0.0008	0.2093	454845	TRUE	reported	10	84279949	0.0019	1.4e-08	690572	TRUE	reported	zqVg3B	1	TRUE
bmi	glu_mat_marg	maternal	unadjusted	glu	rs10132280	A	C	A	C	-0.0223	0.0016	0.3017	0.2926	FALSE	FALSE	FALSE	f3Y6kI	14	25928179	0.0078	0.8354	31501	TRUE	reported	14	25928179	0.0018	5.6e-35	786578	TRUE	reported	zqVg3B	1	TRUE
bmi	glu_mat_marg	maternal	unadjusted	glu	rs10169594	T	C	T	C	-0.0121	-0.0054	0.6404	0.6393	FALSE	FALSE	FALSE	f3Y6kI	2	41637688	0.0074	0.4677	31501	TRUE	reported	2	41637688	0.0018	2e-11	685712	TRUE	reported	zqVg3B	1	TRUE
bmi	glu_mat_marg	maternal	unadjusted	glu	rs10182181	A	G	A	G	-0.0325	-0.0062	0.5247	0.5045	FALSE	FALSE	FALSE	f3Y6kI	2	25150296	0.007	0.3781	31501	TRUE	reported	2	25150296	0.0016	6.7e-90	792111	TRUE	reported	zqVg3B	1	TRUE
bmi	glu_mat_marg	maternal	unadjusted	glu	rs10192119	T	G	T	G	-0.0166	-0.0218	0.8327	0.8468	FALSE	FALSE	FALSE	f3Y6kI	2	164581241	0.0098	0.02632	31501	TRUE	reported	2	164581241	0.0022	3e-14	795369	TRUE	reported	zqVg3B	1	TRUE
bmi	glu_mat_marg	maternal	unadjusted	glu	rs10197031	T	C	T	C	-0.0166	0.0057	0.7166	0.6967	FALSE	FALSE	FALSE	f3Y6kI	2	105454590	0.0076	0.4578	31501	TRUE	reported	2	105454590	0.0019	1.9e-18	691479	TRUE	reported	zqVg3B	1	TRUE
bmi	glu_mat_marg	maternal	unadjusted	glu	rs10247983	A	G	A	G	0.0201	0.0131	0.9213	0.9257	FALSE	FALSE	FALSE	f3Y6kI	7	114590228	0.0135	0.3305	31501	TRUE	reported	7	114590228	0.0033	1.7e-09	672411	TRUE	reported	zqVg3B	1	TRUE
bmi	glu_mat_marg	maternal	unadjusted	glu	rs10248136	T	C	T	C	-0.0097	-0.0072	0.5142	0.5142	FALSE	FALSE	FALSE	f3Y6kI	7	39077397	0.0071	0.3073	31501	TRUE	reported	7	39077397	0.0017	2e-08	686892	TRUE	reported	zqVg3B	1	TRUE
bmi	glu_mat_marg	maternal	unadjusted	glu	rs10269783	A	G	A	G	0.0133	-0.0059	0.3896	0.3852	FALSE	FALSE	FALSE	f3Y6kI	7	49616203	0.0072	0.4152	31501	TRUE	reported	7	49616203	0.0017	1.4e-15	790551	TRUE	reported	zqVg3B	1	TRUE
bmi	glu_mat_marg	maternal	unadjusted	glu	rs10478110	A	C	A	C	-0.01	0.0012	0.5652	0.5668	FALSE	FALSE	FALSE	f3Y6kI	5	112445734	0.0071	0.8717	31501	TRUE	reported	5	112445734	0.0017	9.6e-09	680441	TRUE	reported	zqVg3B	1	TRUE
bmi	glu_mat_marg	maternal	unadjusted	glu	rs1048932	A	C	A	C	-0.016	-0.0092	0.4162	0.4175	FALSE	FALSE	FALSE	f3Y6kI	11	115044850	0.0071	0.1943	31501	TRUE	reported	11	115044850	0.0017	3.8e-22	795167	TRUE	reported	zqVg3B	1	TRUE
bmi	glu_mat_marg	maternal	unadjusted	glu	rs10492229	T	C	T	C	0.0142	0.0035	0.2268	0.2375	FALSE	FALSE	FALSE	f3Y6kI	12	110602173	0.0082	0.6753	31501	TRUE	reported	12	110602173	0.0019	7.7e-14	794845	TRUE	reported	zqVg3B	1	TRUE
bmi	glu_mat_marg	maternal	unadjusted	glu	rs10510419	T	G	T	G	-0.0177	0.009	0.1416	0.1412	FALSE	FALSE	FALSE	f3Y6kI	3	12426936	0.0101	0.3753	31501	TRUE	reported	3	12426936	0.0023	2.2e-14	789318	TRUE	reported	zqVg3B	1	TRUE
bmi	glu_mat_marg	maternal	unadjusted	glu	rs10518694	A	C	A	C	0.0146	0.0101	0.1424	0.1299	FALSE	FALSE	FALSE	f3Y6kI	15	53072673	0.0106	0.3388	31501	TRUE	reported	15	53072673	0.0025	3.3e-09	690554	TRUE	reported	zqVg3B	1	TRUE
bmi	glu_mat_marg	maternal	unadjusted	glu	rs1064213	A	G	A	G	0.012	-0.0077	0.492	0.4811	FALSE	FALSE	FALSE	f3Y6kI	2	198950240	0.0071	0.2736	31501	TRUE	reported	2	198950240	0.0017	2.4e-12	692576	TRUE	reported	zqVg3B	1	TRUE
bmi	glu_mat_marg	maternal	unadjusted	glu	rs10733051	A	G	A	G	0.0097	-0.0004	0.5198	0.503	FALSE	FALSE	FALSE	f3Y6kI	1	167280354	0.0071	0.9526	31501	TRUE	reported	1	167280354	0.0016	2.9e-09	781928	TRUE	reported	zqVg3B	1	TRUE
bmi	glu_mat_marg	maternal	unadjusted	glu	rs10741329	A	G	A	G	0.011	0.0021	0.681	0.6931	FALSE	FALSE	FALSE	f3Y6kI	11	89997796	0.0076	0.7857	31501	TRUE	reported	11	89997796	0.0019	4e-09	689543	TRUE	reported	zqVg3B	1	TRUE
bmi	glu_mat_marg	maternal	unadjusted	glu	rs10742752	T	C	T	C	-0.0124	0.0061	0.3841	0.3887	FALSE	FALSE	FALSE	f3Y6kI	11	45438374	0.0072	0.3988	31501	TRUE	reported	11	45438374	0.0017	1.1e-13	792704	TRUE	reported	zqVg3B	1	TRUE
bmi	glu_mat_marg	maternal	unadjusted	glu	rs10747488	A	C	A	C	-0.0123	0.0011	0.7601	0.7639	FALSE	FALSE	FALSE	f3Y6kI	1	98299475	0.0084	0.8969	31501	TRUE	reported	1	98299475	0.002	1.2e-09	689295	TRUE	reported	zqVg3B	1	TRUE
bmi	glu_mat_marg	maternal	unadjusted	glu	rs1075901	T	C	T	C	-0.0121	-0.0044	0.4361	0.4465	FALSE	FALSE	FALSE	f3Y6kI	17	15943910	0.0071	0.5336	31501	TRUE	reported	17	15943910	0.0016	1.2e-13	794789	TRUE	reported	zqVg3B	1	TRUE
bmi	glu_mat_marg	maternal	unadjusted	glu	rs10768994	T	C	T	C	0.0114	0.0029	0.5663	0.5719	FALSE	FALSE	FALSE	f3Y6kI	11	43936945	0.0072	0.6913	31501	TRUE	reported	11	43936945	0.0017	6.4e-12	791685	TRUE	reported	zqVg3B	1	TRUE
bmi	glu_mat_marg	maternal	unadjusted	glu	rs10795422	A	G	A	G	-0.0139	0.0034	0.3095	0.3054	FALSE	FALSE	FALSE	f3Y6kI	10	16759312	0.0076	0.6583	31501	TRUE	reported	10	16759312	0.0019	9.3e-14	692108	TRUE	reported	zqVg3B	1	TRUE
bmi	glu_mat_marg	maternal	unadjusted	glu	rs10811871	A	G	A	G	0.0108	0.0022	0.6171	0.6199	FALSE	FALSE	FALSE	f3Y6kI	9	23200766	0.0073	0.7621	31501	TRUE	reported	9	23200766	0.0018	1.6e-09	686376	TRUE	reported	zqVg3B	1	TRUE
bmi	glu_mat_marg	maternal	unadjusted	glu	rs10824218	A	T	A	T	0.0122	0.0013	0.5522	0.5636	FALSE	TRUE	TRUE	f3Y6kI	10	76421216	0.0071	0.8574	31501	TRUE	reported	10	76421216	0.0018	7.2e-12	669278	TRUE	reported	zqVg3B	1	TRUE
bmi	glu_mat_marg	maternal	unadjusted	glu	rs10824345	T	C	T	C	0.0105	-0.0018	0.5056	0.5291	FALSE	FALSE	FALSE	f3Y6kI	10	77630565	0.0071	0.8001	31501	TRUE	reported	10	77630565	0.0017	9.2e-10	689577	TRUE	reported	zqVg3B	1	TRUE
bmi	glu_mat_marg	maternal	unadjusted	glu	rs10827649	A	G	A	G	-0.0094	0.0124	0.5723	0.565	FALSE	FALSE	FALSE	f3Y6kI	10	19909770	0.0071	0.07939	31501	TRUE	reported	10	19909770	0.0016	9.1e-09	790591	TRUE	reported	zqVg3B	1	TRUE
bmi	glu_mat_marg	maternal	unadjusted	glu	rs10842166	T	C	T	C	0.0109	0.001	0.7423	0.7421	FALSE	FALSE	FALSE	f3Y6kI	12	23570176	0.008	0.8987	31501	TRUE	reported	12	23570176	0.002	4e-08	689273	TRUE	reported	zqVg3B	1	TRUE
bmi	glu_mat_marg	maternal	unadjusted	glu	rs10842240	C	G	C	G	0.0218	-0.0026	0.1158	0.1103	FALSE	TRUE	FALSE	f3Y6kI	12	24060075	0.0113	0.8185	31501	TRUE	reported	12	24060075	0.0027	3.1e-16	691476	TRUE	reported	zqVg3B	1	TRUE
bmi	glu_mat_marg	maternal	unadjusted	glu	rs10867256	T	C	T	C	-0.0118	-0.0093	0.553	0.5683	FALSE	FALSE	FALSE	f3Y6kI	9	81367391	0.0071	0.1913	31501	TRUE	reported	9	81367391	0.0017	8.7e-12	689493	TRUE	reported	zqVg3B	1	TRUE
bmi	glu_mat_marg	maternal	unadjusted	glu	rs10878946	T	C	T	C	-0.0141	-0.0056	0.714	0.7201	FALSE	FALSE	FALSE	f3Y6kI	12	69642315	0.0079	0.4841	31501	TRUE	reported	12	69642315	0.0019	3.6e-13	685707	TRUE	reported	zqVg3B	1	TRUE
bmi	glu_mat_marg	maternal	unadjusted	glu	rs10887578	C	G	C	G	0.0128	0.0032	0.4896	0.5251	FALSE	TRUE	TRUE	f3Y6kI	10	88096047	0.0071	0.6489	31501	TRUE	reported	10	88096047	0.0017	1.6e-13	679172	TRUE	reported	zqVg3B	1	TRUE
bmi	glu_mat_marg	maternal	unadjusted	glu	rs10915840	A	G	A	G	-0.0118	0.0054	0.283	0.253	FALSE	FALSE	FALSE	f3Y6kI	1	225668524	0.0081	0.5079	31501	TRUE	reported	1	225668524	0.0019	1.3e-09	684857	TRUE	reported	zqVg3B	1	TRUE
bmi	glu_mat_marg	maternal	unadjusted	glu	rs10920678	A	G	A	G	0.0155	-0.0109	0.4291	0.4368	FALSE	FALSE	FALSE	f3Y6kI	1	190239907	0.0071	0.125	31501	TRUE	reported	1	190239907	0.0016	1.5e-21	788624	TRUE	reported	zqVg3B	1	TRUE
bmi	glu_mat_marg	maternal	unadjusted	glu	rs10938397	A	G	A	G	-0.0324	0.0075	0.5683	0.5852	FALSE	FALSE	FALSE	f3Y6kI	4	45182527	0.0071	0.2936	31501	TRUE	reported	4	45182527	0.0016	3.4e-86	793518	TRUE	reported	zqVg3B	1	TRUE
bmi	glu_mat_marg	maternal	unadjusted	glu	rs10942267	A	G	A	G	0.0156	-0.0068	0.6912	0.7104	FALSE	FALSE	FALSE	f3Y6kI	5	80841914	0.0078	0.3837	31501	TRUE	reported	5	80841914	0.0019	3.9e-17	689084	TRUE	reported	zqVg3B	1	TRUE
bmi	glu_mat_marg	maternal	unadjusted	glu	rs10953740	A	G	A	G	0.0153	-0.0012	0.4466	0.4701	FALSE	FALSE	FALSE	f3Y6kI	7	113460282	0.007	0.8665	31501	TRUE	reported	7	113460282	0.0017	1e-18	684419	TRUE	reported	zqVg3B	1	TRUE
bmi	glu_mat_marg	maternal	unadjusted	glu	rs10962550	C	G	C	G	0.0182	0.0082	0.1801	0.1764	FALSE	TRUE	FALSE	f3Y6kI	9	16720329	0.0092	0.3779	31501	TRUE	reported	9	16720329	0.0022	6.2e-16	690579	TRUE	reported	zqVg3B	1	TRUE
bmi	glu_mat_marg	maternal	unadjusted	glu	rs10968114	A	C	A	C	0.0113	0.0097	0.5319	0.5502	FALSE	FALSE	FALSE	f3Y6kI	9	27800007	0.0071	0.1721	31501	TRUE	reported	9	27800007	0.0017	6.1e-11	686025	TRUE	reported	zqVg3B	1	TRUE
bmi	glu_mat_marg	maternal	unadjusted	glu	rs10971709	T	C	T	C	0.0132	0.0042	0.2062	0.2145	FALSE	FALSE	FALSE	f3Y6kI	9	33804813	0.0086	0.6285	31501	TRUE	reported	9	33804813	0.0021	6.2e-10	688312	TRUE	reported	zqVg3B	1	TRUE
bmi	glu_mat_marg	maternal	unadjusted	glu	rs10975933	C	G	C	G	0.0122	-0.0037	0.6556	0.6644	FALSE	TRUE	FALSE	f3Y6kI	9	6954557	0.0074	0.619	31501	TRUE	reported	9	6954557	0.0018	2.7e-11	683622	TRUE	reported	zqVg3B	1	TRUE
bmi	glu_mat_marg	maternal	unadjusted	glu	rs10984756	C	G	C	G	-0.0174	0.0147	0.8952	0.8931	FALSE	TRUE	FALSE	f3Y6kI	9	122651784	0.0116	0.2047	31501	TRUE	reported	9	122651784	0.0029	1.1e-09	689917	TRUE	reported	zqVg3B	1	TRUE
bmi	glu_mat_marg	maternal	unadjusted	glu	rs11030618	T	C	T	C	0.011	-0.0025	0.5679	0.5704	FALSE	FALSE	FALSE	f3Y6kI	11	29243293	0.0071	0.723	31501	TRUE	reported	11	29243293	0.0017	2.4e-10	690005	TRUE	reported	zqVg3B	1	TRUE
bmi	glu_mat_marg	maternal	unadjusted	glu	rs11066188	A	G	A	G	-0.012	0.0008	0.4181	0.4058	FALSE	FALSE	FALSE	f3Y6kI	12	112610714	0.0072	0.9142	31501	TRUE	reported	12	112610714	0.0017	8.1e-13	792755	TRUE	reported	zqVg3B	1	TRUE
bmi	glu_mat_marg	maternal	unadjusted	glu	rs11084553	A	G	A	G	0.021	0.0073	0.8482	0.8448	FALSE	FALSE	FALSE	f3Y6kI	19	31019780	0.0098	0.4564	31501	TRUE	reported	19	31019780	0.0024	1.8e-18	691103	TRUE	reported	zqVg3B	1	TRUE
bmi	glu_mat_marg	maternal	unadjusted	glu	rs11105839	A	T	A	T	-0.0109	0.0016	0.3799	0.3873	FALSE	TRUE	FALSE	f3Y6kI	12	91237920	0.0072	0.8292	31501	TRUE	reported	12	91237920	0.0017	1.1e-10	781573	TRUE	reported	zqVg3B	1	TRUE
bmi	glu_mat_marg	maternal	unadjusted	glu	rs11115176	T	C	T	C	0.0121	0.0163	0.7601	0.7715	FALSE	FALSE	FALSE	f3Y6kI	12	82465797	0.0084	0.05371	31501	TRUE	reported	12	82465797	0.0019	2e-10	792384	TRUE	reported	zqVg3B	1	TRUE
bmi	glu_mat_marg	maternal	unadjusted	glu	rs11118308	A	G	A	G	0.0101	-0.002	0.5297	0.5598	FALSE	FALSE	FALSE	f3Y6kI	1	219633869	0.0072	0.7794	31501	TRUE	reported	1	219633869	0.0016	4.8e-10	794625	TRUE	reported	zqVg3B	1	TRUE
bmi	glu_mat_marg	maternal	unadjusted	glu	rs11129661	T	C	T	C	0.0124	0.0086	0.2112	0.2172	FALSE	FALSE	FALSE	f3Y6kI	3	35696026	0.0085	0.3119	31501	TRUE	reported	3	35696026	0.0021	5.4e-09	689165	TRUE	reported	zqVg3B	1	TRUE
bmi	glu_mat_marg	maternal	unadjusted	glu	rs11150911	A	C	A	C	0.0133	0.0045	0.2809	0.3013	FALSE	FALSE	FALSE	f3Y6kI	18	73498528	0.0077	0.5568	31501	TRUE	reported	18	73498528	0.0018	4.7e-13	781716	TRUE	reported	zqVg3B	1	TRUE
bmi	glu_mat_marg	maternal	unadjusted	glu	rs11165643	T	C	T	C	0.0206	0.0039	0.5828	0.5679	FALSE	FALSE	FALSE	f3Y6kI	1	96924097	0.0072	0.5879	31501	TRUE	reported	1	96924097	0.0017	1.4e-35	792657	TRUE	reported	zqVg3B	1	TRUE
bmi	glu_mat_marg	maternal	unadjusted	glu	rs11170468	A	C	A	C	0.0123	0.0216	0.7674	0.764	FALSE	FALSE	FALSE	f3Y6kI	12	39430048	0.0083	0.009149	31501	TRUE	reported	12	39430048	0.0019	1.9e-10	795265	TRUE	reported	zqVg3B	1	TRUE
bmi	glu_mat_marg	maternal	unadjusted	glu	rs11173522	A	C	A	C	0.0128	-0.0068	0.2078	0.2042	FALSE	FALSE	FALSE	f3Y6kI	12	60953472	0.0087	0.4361	31501	TRUE	reported	12	60953472	0.0021	1.1e-09	691593	TRUE	reported	zqVg3B	1	TRUE
bmi	glu_mat_marg	maternal	unadjusted	glu	rs11185111	A	G	A	G	-0.0129	0.0071	0.3042	0.3107	FALSE	FALSE	FALSE	f3Y6kI	1	107962328	0.0076	0.3543	31501	TRUE	reported	1	107962328	0.0019	7.7e-12	686508	TRUE	reported	zqVg3B	1	TRUE
bmi	glu_mat_marg	maternal	unadjusted	glu	rs11251352	A	G	A	G	-0.0109	0.0067	0.4012	0.3915	FALSE	FALSE	FALSE	f3Y6kI	10	2585792	0.0072	0.3545	31501	TRUE	reported	10	2585792	0.0018	7e-10	690804	TRUE	reported	zqVg3B	1	TRUE
bmi	glu_mat_marg	maternal	unadjusted	glu	rs11496125	T	C	T	C	0.0169	0.0145	0.4212	0.4323	FALSE	FALSE	FALSE	f3Y6kI	7	103417557	0.0071	0.04155	31501	TRUE	reported	7	103417557	0.0017	3e-22	684574	TRUE	reported	zqVg3B	1	TRUE
bmi	glu_mat_marg	maternal	unadjusted	glu	rs1150659	A	G	A	G	-0.0139	-0.0001	0.2254	0.2455	FALSE	FALSE	FALSE	f3Y6kI	6	26100023	0.0081	0.9883	31501	TRUE	reported	6	26100023	0.0019	3.8e-13	790405	TRUE	reported	zqVg3B	1	TRUE
bmi	glu_mat_marg	maternal	unadjusted	glu	rs11538	A	G	A	G	-0.0135	-0.0012	0.8195	0.822	FALSE	FALSE	FALSE	f3Y6kI	22	18220831	0.0092	0.8968	31501	TRUE	reported	22	18220831	0.0023	3.3e-09	692349	TRUE	reported	zqVg3B	1	TRUE
bmi	glu_mat_marg	maternal	unadjusted	glu	rs11577094	T	C	T	C	0.0182	0.0149	0.08109	0.083	FALSE	FALSE	FALSE	f3Y6kI	1	38026600	0.0128	0.2453	31501	TRUE	reported	1	38026600	0.003	6.9e-10	779686	TRUE	reported	zqVg3B	1	TRUE
bmi	glu_mat_marg	maternal	unadjusted	glu	rs1158805	A	C	A	C	-0.0137	0.0145	0.3766	0.4026	FALSE	FALSE	FALSE	f3Y6kI	18	40736590	0.0072	0.04434	31501	TRUE	reported	18	40736590	0.0018	1.2e-14	691776	TRUE	reported	zqVg3B	1	TRUE
bmi	glu_mat_marg	maternal	unadjusted	glu	rs11609659	T	C	T	C	0.0154	0.0006	0.7629	0.7551	FALSE	FALSE	FALSE	f3Y6kI	12	108296260	0.0082	0.9415	31501	TRUE	reported	12	108296260	0.002	2.2e-14	679177	TRUE	reported	zqVg3B	1	TRUE
bmi	glu_mat_marg	maternal	unadjusted	glu	rs11611246	T	G	T	G	0.024	0.0186	0.21	0.2	FALSE	FALSE	FALSE	f3Y6kI	12	939480	0.0089	0.03655	31501	TRUE	reported	12	939480	0.002	5e-32	779823	TRUE	reported	zqVg3B	1	TRUE
bmi	glu_mat_marg	maternal	unadjusted	glu	rs11614340	T	C	T	C	-0.0133	0.0081	0.6908	0.6604	FALSE	FALSE	FALSE	f3Y6kI	12	133426483	0.0075	0.281	31501	TRUE	reported	12	133426483	0.0019	8.5e-13	692325	TRUE	reported	zqVg3B	1	TRUE
bmi	glu_mat_marg	maternal	unadjusted	glu	rs11615578	T	C	T	C	0.013	-0.0041	0.2474	0.2672	FALSE	FALSE	FALSE	f3Y6kI	12	121714935	0.008	0.6109	31501	TRUE	reported	12	121714935	0.002	8.1e-11	669422	TRUE	reported	zqVg3B	1	TRUE
bmi	glu_mat_marg	maternal	unadjusted	glu	rs11656076	A	G	A	G	-0.0142	0.0043	0.2254	0.2179	FALSE	FALSE	FALSE	f3Y6kI	17	31464270	0.0085	0.6161	31501	TRUE	reported	17	31464270	0.0021	5.6e-12	691283	TRUE	reported	zqVg3B	1	TRUE
bmi	glu_mat_marg	maternal	unadjusted	glu	rs11672660	T	C	T	C	-0.034	-0.0136	0.2049	0.2164	FALSE	FALSE	FALSE	f3Y6kI	19	46180184	0.0086	0.1117	31501	TRUE	reported	19	46180184	0.0021	1.7e-60	768426	TRUE	reported	zqVg3B	1	TRUE
bmi	glu_mat_marg	maternal	unadjusted	glu	rs11713193	A	G	A	G	0.0239	0.0048	0.5073	0.5097	FALSE	FALSE	FALSE	f3Y6kI	3	49924424	0.007	0.4965	31501	TRUE	reported	3	49924424	0.0017	2.4e-44	692159	TRUE	reported	zqVg3B	1	TRUE
bmi	glu_mat_marg	maternal	unadjusted	glu	rs11736228	A	T	A	T	0.0139	-0.0108	0.7413	0.7577	FALSE	TRUE	FALSE	f3Y6kI	4	147376805	0.0082	0.1885	31501	TRUE	reported	4	147376805	0.002	4.1e-12	691580	TRUE	reported	zqVg3B	1	TRUE
bmi	glu_mat_marg	maternal	unadjusted	glu	rs11738695	A	C	A	C	0.0097	0.0153	0.586	0.5985	FALSE	FALSE	FALSE	f3Y6kI	5	108699161	0.0071	0.03286	31501	TRUE	reported	5	108699161	0.0017	2e-08	691380	TRUE	reported	zqVg3B	1	TRUE
bmi	glu_mat_marg	maternal	unadjusted	glu	rs11739877	T	C	T	C	0.0117	-0.0053	0.6118	0.6029	FALSE	FALSE	FALSE	f3Y6kI	5	105876806	0.0071	0.4566	31501	TRUE	reported	5	105876806	0.0018	6.6e-11	692540	TRUE	reported	zqVg3B	1	TRUE
bmi	glu_mat_marg	maternal	unadjusted	glu	rs11773362	T	C	T	C	-0.0111	0.0042	0.3369	0.3477	FALSE	FALSE	FALSE	f3Y6kI	7	147668180	0.0074	0.5663	31501	TRUE	reported	7	147668180	0.0018	1.5e-09	690588	TRUE	reported	zqVg3B	1	TRUE
bmi	glu_mat_marg	maternal	unadjusted	glu	rs11781699	T	C	T	C	-0.0132	-0.0032	0.8104	0.8188	FALSE	FALSE	FALSE	f3Y6kI	8	118863061	0.0091	0.7256	31501	TRUE	reported	8	118863061	0.0021	3.1e-10	784642	TRUE	reported	zqVg3B	1	TRUE
bmi	glu_mat_marg	maternal	unadjusted	glu	rs11856579	A	G	A	G	-0.0141	0.0009	0.2654	0.2584	FALSE	FALSE	FALSE	f3Y6kI	15	78012688	0.008	0.9115	31501	TRUE	reported	15	78012688	0.002	8e-13	681050	TRUE	reported	zqVg3B	1	TRUE
bmi	glu_mat_marg	maternal	unadjusted	glu	rs1187352	T	C	T	C	-0.0119	0.0009	0.3482	0.3443	FALSE	FALSE	FALSE	f3Y6kI	9	87293457	0.0074	0.9019	31501	TRUE	reported	9	87293457	0.0018	6e-11	688522	TRUE	reported	zqVg3B	1	TRUE
bmi	glu_mat_marg	maternal	unadjusted	glu	rs1188017	T	C	T	C	-0.0142	0.008	0.1954	0.1816	FALSE	FALSE	FALSE	f3Y6kI	11	63824364	0.0093	0.3882	31501	TRUE	reported	11	63824364	0.0021	1.2e-11	769677	TRUE	reported	zqVg3B	1	TRUE
bmi	glu_mat_marg	maternal	unadjusted	glu	rs11880870	A	G	A	G	0.0189	0.0122	0.5199	0.5185	FALSE	FALSE	FALSE	f3Y6kI	19	18830704	0.007	0.08317	31501	TRUE	reported	19	18830704	0.0017	1e-28	717350	TRUE	reported	zqVg3B	1	TRUE
bmi	glu_mat_marg	maternal	unadjusted	glu	rs11889536	A	G	A	G	0.0189	0.0081	0.8507	0.8646	FALSE	FALSE	FALSE	f3Y6kI	2	220163543	0.0105	0.4386	31501	TRUE	reported	2	220163543	0.0024	6.4e-15	688977	TRUE	reported	zqVg3B	1	TRUE
bmi	glu_mat_marg	maternal	unadjusted	glu	rs11904898	A	G	A	G	-0.0121	0.0069	0.2329	0.2407	FALSE	FALSE	FALSE	f3Y6kI	20	47423179	0.0082	0.3999	31501	TRUE	reported	20	47423179	0.0021	3.7e-09	691008	TRUE	reported	zqVg3B	1	TRUE
bmi	glu_mat_marg	maternal	unadjusted	glu	rs11945861	A	G	A	G	-0.0148	0.0071	0.2369	0.2356	FALSE	FALSE	FALSE	f3Y6kI	4	65700865	0.0083	0.3955	31501	TRUE	reported	4	65700865	0.002	5e-13	682451	TRUE	reported	zqVg3B	1	TRUE
bmi	glu_mat_marg	maternal	unadjusted	glu	rs11951673	T	C	T	C	-0.0123	-0.0173	0.3941	0.3949	FALSE	FALSE	FALSE	f3Y6kI	5	95861012	0.0072	0.0169	31501	TRUE	reported	5	95861012	0.0017	1.1e-13	792278	TRUE	reported	zqVg3B	1	TRUE
bmi	glu_mat_marg	maternal	unadjusted	glu	rs12044597	A	G	A	G	-0.0143	0.0127	0.4971	0.4964	FALSE	FALSE	FALSE	f3Y6kI	1	1708801	0.0071	0.07609	31501	TRUE	reported	1	1708801	0.0016	1.7e-18	789125	TRUE	reported	zqVg3B	1	TRUE
bmi	glu_mat_marg	maternal	unadjusted	glu	rs12049202	T	C	T	C	0.024	0.0092	0.203	0.1888	FALSE	FALSE	FALSE	f3Y6kI	1	77967523	0.009	0.3078	31501	TRUE	reported	1	77967523	0.0022	1e-28	691566	TRUE	reported	zqVg3B	1	TRUE
bmi	glu_mat_marg	maternal	unadjusted	glu	rs12150665	T	C	T	C	0.0162	0.0065	0.5942	0.5806	FALSE	FALSE	FALSE	f3Y6kI	17	34914787	0.0072	0.3667	31501	TRUE	reported	17	34914787	0.0017	1.6e-22	795501	TRUE	reported	zqVg3B	1	TRUE
bmi	glu_mat_marg	maternal	unadjusted	glu	rs1218822	A	G	A	G	0.0168	0.0012	0.6663	0.6505	FALSE	FALSE	FALSE	f3Y6kI	13	28011963	0.0074	0.8725	31501	TRUE	reported	13	28011963	0.0017	1.9e-22	794711	TRUE	reported	zqVg3B	1	TRUE
bmi	glu_mat_marg	maternal	unadjusted	glu	rs12299814	A	C	A	C	-0.0157	-0.0065	0.2525	0.2976	FALSE	FALSE	FALSE	f3Y6kI	12	90216146	0.0077	0.399	31501	TRUE	reported	12	90216146	0.002	5.2e-15	687962	TRUE	reported	zqVg3B	1	TRUE
bmi	glu_mat_marg	maternal	unadjusted	glu	rs12328930	T	C	T	C	-0.0098	-0.0135	0.5765	0.5878	FALSE	FALSE	FALSE	f3Y6kI	2	175079125	0.0072	0.06054	31501	TRUE	reported	2	175079125	0.0017	1.8e-08	690521	TRUE	reported	zqVg3B	1	TRUE
bmi	glu_mat_marg	maternal	unadjusted	glu	rs12334877	A	G	A	G	-0.0144	-0.0062	0.198	0.2004	FALSE	FALSE	FALSE	f3Y6kI	8	67194171	0.0088	0.4828	31501	TRUE	reported	8	67194171	0.0022	7.7e-11	683820	TRUE	reported	zqVg3B	1	TRUE
bmi	glu_mat_marg	maternal	unadjusted	glu	rs12369179	T	C	T	C	-0.0359	-0.0006	0.08782	0.0889	FALSE	FALSE	FALSE	f3Y6kI	12	122963550	0.0125	0.9635	31501	TRUE	reported	12	122963550	0.0031	2.5e-31	674260	TRUE	reported	zqVg3B	1	TRUE
bmi	glu_mat_marg	maternal	unadjusted	glu	rs12416812	A	G	A	G	0.0111	-0.0079	0.5088	0.5067	FALSE	FALSE	FALSE	f3Y6kI	11	888632	0.007	0.2573	31501	TRUE	reported	11	888632	0.0016	6.1e-12	793338	TRUE	reported	zqVg3B	1	TRUE
bmi	glu_mat_marg	maternal	unadjusted	glu	rs1241986	A	G	A	G	-0.0139	0.0029	0.8479	0.8346	FALSE	FALSE	FALSE	f3Y6kI	18	6873954	0.0096	0.7643	31501	TRUE	reported	18	6873954	0.0024	1.1e-08	687757	TRUE	reported	zqVg3B	1	TRUE
bmi	glu_mat_marg	maternal	unadjusted	glu	rs12429545	A	G	A	G	0.0316	-0.0034	0.1248	0.1311	FALSE	FALSE	FALSE	f3Y6kI	13	54102206	0.0105	0.7486	31501	TRUE	reported	13	54102206	0.0025	9.6e-38	778918	TRUE	reported	zqVg3B	1	TRUE
bmi	glu_mat_marg	maternal	unadjusted	glu	rs12448257	A	G	A	G	0.0184	-0.0047	0.218	0.2076	FALSE	FALSE	FALSE	f3Y6kI	16	3599655	0.0088	0.5941	31501	TRUE	reported	16	3599655	0.002	8.1e-20	779628	TRUE	reported	zqVg3B	1	TRUE
bmi	glu_mat_marg	maternal	unadjusted	glu	rs12495178	T	C	T	C	0.0184	0.0109	0.6386	0.6439	FALSE	FALSE	FALSE	f3Y6kI	3	85886077	0.0073	0.1366	31501	TRUE	reported	3	85886077	0.0017	7.6e-28	793651	TRUE	reported	zqVg3B	1	TRUE
bmi	glu_mat_marg	maternal	unadjusted	glu	rs12527426	A	G	A	G	0.0135	0.0107	0.2969	0.2935	FALSE	FALSE	FALSE	f3Y6kI	6	153392002	0.0078	0.1686	31501	TRUE	reported	6	153392002	0.0019	1.4e-12	691540	TRUE	reported	zqVg3B	1	TRUE
bmi	glu_mat_marg	maternal	unadjusted	glu	rs12564992	A	G	A	G	-0.0196	-0.0131	0.8856	0.8912	FALSE	FALSE	FALSE	f3Y6kI	1	174478100	0.0112	0.2439	31501	TRUE	reported	1	174478100	0.0026	5.3e-14	795119	TRUE	reported	zqVg3B	1	TRUE
bmi	glu_mat_marg	maternal	unadjusted	glu	rs12593036	A	G	A	G	0.0154	-0.0013	0.7007	0.7	FALSE	FALSE	FALSE	f3Y6kI	15	81058652	0.0077	0.864	31501	TRUE	reported	15	81058652	0.0019	3.8e-16	686055	TRUE	reported	zqVg3B	1	TRUE
bmi	glu_mat_marg	maternal	unadjusted	glu	rs12602912	T	C	T	C	0.0176	-0.0004	0.2048	0.2028	FALSE	FALSE	FALSE	f3Y6kI	17	65870073	0.0087	0.9671	31501	TRUE	reported	17	65870073	0.0021	9.9e-18	777510	TRUE	reported	zqVg3B	1	TRUE
bmi	glu_mat_marg	maternal	unadjusted	glu	rs1260326	T	C	T	C	-0.0105	-0.0119	0.4027	0.3561	FALSE	FALSE	FALSE	f3Y6kI	2	27730940	0.0074	0.1066	31501	TRUE	reported	2	27730940	0.0017	3.9e-10	784462	TRUE	reported	zqVg3B	1	TRUE
bmi	glu_mat_marg	maternal	unadjusted	glu	rs12629015	A	G	A	G	0.0135	0.0105	0.8148	0.8132	FALSE	FALSE	FALSE	f3Y6kI	3	119618053	0.009	0.2409	31501	TRUE	reported	3	119618053	0.0023	2.1e-09	691059	TRUE	reported	zqVg3B	1	TRUE
bmi	glu_mat_marg	maternal	unadjusted	glu	rs12652212	A	G	A	G	-0.0123	0.01	0.5786	0.582	FALSE	FALSE	FALSE	f3Y6kI	5	88808594	0.0071	0.1624	31501	TRUE	reported	5	88808594	0.0017	9.7e-14	795075	TRUE	reported	zqVg3B	1	TRUE
bmi	glu_mat_marg	maternal	unadjusted	glu	rs1266874	A	G	A	G	-0.014	0.012	0.6442	0.6539	FALSE	FALSE	FALSE	f3Y6kI	6	51779638	0.0074	0.1042	31501	TRUE	reported	6	51779638	0.0018	9.8e-15	691020	TRUE	reported	zqVg3B	1	TRUE
bmi	glu_mat_marg	maternal	unadjusted	glu	rs12675063	A	T	A	T	-0.0156	0.0075	0.8869	0.8898	FALSE	TRUE	FALSE	f3Y6kI	8	132879047	0.0112	0.5044	31501	TRUE	reported	8	132879047	0.0026	1.3e-09	789771	TRUE	reported	zqVg3B	1	TRUE
bmi	glu_mat_marg	maternal	unadjusted	glu	rs1268065	A	G	A	G	-0.0102	0.0032	0.4794	0.4684	FALSE	FALSE	FALSE	f3Y6kI	6	126042783	0.0071	0.6471	31501	TRUE	reported	6	126042783	0.0017	1e-09	759626	TRUE	reported	zqVg3B	1	TRUE
bmi	glu_mat_marg	maternal	unadjusted	glu	rs12680842	A	G	A	G	0.0133	-0.0001	0.6795	0.6498	FALSE	FALSE	FALSE	f3Y6kI	8	95582606	0.0074	0.9883	31501	TRUE	reported	8	95582606	0.0018	4.4e-14	782549	TRUE	reported	zqVg3B	1	TRUE
bmi	glu_mat_marg	maternal	unadjusted	glu	rs12718572	T	C	T	C	-0.0117	-0.0037	0.4024	0.4005	FALSE	FALSE	FALSE	f3Y6kI	7	50573325	0.0072	0.6063	31501	TRUE	reported	7	50573325	0.0018	3e-11	686523	TRUE	reported	zqVg3B	1	TRUE
bmi	glu_mat_marg	maternal	unadjusted	glu	rs12762034	T	C	T	C	-0.024	0.0062	0.92417	0.9231	FALSE	FALSE	FALSE	f3Y6kI	10	33969931	0.0132	0.6384	31501	TRUE	reported	10	33969931	0.0032	7.3e-14	692191	TRUE	reported	zqVg3B	1	TRUE
bmi	glu_mat_marg	maternal	unadjusted	glu	rs12779328	T	C	T	C	0.0105	-0.0135	0.2833	0.2645	FALSE	FALSE	FALSE	f3Y6kI	10	12943973	0.008	0.092	31501	TRUE	reported	10	12943973	0.0019	4.5e-08	690736	TRUE	reported	zqVg3B	1	TRUE
bmi	glu_mat_marg	maternal	unadjusted	glu	rs12881629	A	G	A	G	-0.0212	-0.0054	0.92054	0.9159	FALSE	FALSE	FALSE	f3Y6kI	14	101146413	0.0129	0.6721	31501	TRUE	reported	14	101146413	0.0033	1e-10	676744	TRUE	reported	zqVg3B	1	TRUE
bmi	glu_mat_marg	maternal	unadjusted	glu	rs12888545	A	G	A	G	-0.0136	0.0104	0.7481	0.7414	FALSE	FALSE	FALSE	f3Y6kI	14	88308044	0.008	0.1969	31501	TRUE	reported	14	88308044	0.002	9.1e-12	688605	TRUE	reported	zqVg3B	1	TRUE
bmi	glu_mat_marg	maternal	unadjusted	glu	rs12905439	C	G	C	G	0.0118	0.0034	0.6607	0.642	FALSE	TRUE	FALSE	f3Y6kI	15	99521883	0.0074	0.6461	31501	TRUE	reported	15	99521883	0.0018	1.4e-10	675205	TRUE	reported	zqVg3B	1	TRUE
bmi	glu_mat_marg	maternal	unadjusted	glu	rs12922346	C	G	C	G	0.0136	-0.0054	0.2657	0.2706	FALSE	TRUE	FALSE	f3Y6kI	16	82438337	0.008	0.4998	31501	TRUE	reported	16	82438337	0.002	1e-11	679615	TRUE	reported	zqVg3B	1	TRUE
bmi	glu_mat_marg	maternal	unadjusted	glu	rs12933482	A	G	A	G	-0.0186	-0.0151	0.8952	0.889	FALSE	FALSE	FALSE	f3Y6kI	16	72189604	0.0113	0.1817	31501	TRUE	reported	16	72189604	0.0028	4.9e-11	691477	TRUE	reported	zqVg3B	1	TRUE
bmi	glu_mat_marg	maternal	unadjusted	glu	rs12936083	A	G	A	G	-0.0139	-0.0009	0.6733	0.6726	FALSE	FALSE	FALSE	f3Y6kI	17	4801887	0.0076	0.9077	31501	TRUE	reported	17	4801887	0.0019	4.1e-13	633615	TRUE	reported	zqVg3B	1	TRUE
bmi	glu_mat_marg	maternal	unadjusted	glu	rs12939549	A	G	A	G	0.018	-0.002	0.5665	0.5636	FALSE	FALSE	FALSE	f3Y6kI	17	78611724	0.0071	0.7728	31501	TRUE	reported	17	78611724	0.0016	2.7e-28	793950	TRUE	reported	zqVg3B	1	TRUE
bmi	glu_mat_marg	maternal	unadjusted	glu	rs1296328	A	C	A	C	0.0179	-0.0013	0.4343	0.4497	FALSE	FALSE	FALSE	f3Y6kI	4	137083193	0.0071	0.8538	31501	TRUE	reported	4	137083193	0.0018	4.9e-24	683488	TRUE	reported	zqVg3B	1	TRUE
bmi	glu_mat_marg	maternal	unadjusted	glu	rs12964689	A	G	A	G	0.0203	0.0009	0.5176	0.4948	FALSE	FALSE	FALSE	f3Y6kI	18	21116998	0.007	0.9028	31501	TRUE	reported	18	21116998	0.0017	5.1e-32	692097	TRUE	reported	zqVg3B	1	TRUE
bmi	glu_mat_marg	maternal	unadjusted	glu	rs12981256	A	G	A	G	0.0142	0.0106	0.5325	0.5391	FALSE	FALSE	FALSE	f3Y6kI	19	1865901	0.0071	0.136	31501	TRUE	reported	19	1865901	0.0018	1.1e-15	678327	TRUE	reported	zqVg3B	1	TRUE
bmi	glu_mat_marg	maternal	unadjusted	glu	rs12987009	A	T	A	T	-0.011	-0.0058	0.5614	0.5677	FALSE	TRUE	TRUE	f3Y6kI	2	219658170	0.0072	0.4186	31501	TRUE	reported	2	219658170	0.0017	2.4e-10	686254	TRUE	reported	zqVg3B	1	TRUE
bmi	glu_mat_marg	maternal	unadjusted	glu	rs13021737	A	G	A	G	-0.0574	-0.018	0.1681	0.1623	FALSE	FALSE	FALSE	f3Y6kI	2	632348	0.0095	0.05758	31501	TRUE	reported	2	632348	0.0021	7.5e-157	789534	TRUE	reported	zqVg3B	1	TRUE
bmi	glu_mat_marg	maternal	unadjusted	glu	rs1304070	A	G	A	G	0.0126	0.0073	0.7615	0.7485	FALSE	FALSE	FALSE	f3Y6kI	13	65479449	0.0081	0.3661	31501	TRUE	reported	13	65479449	0.002	3.7e-10	691747	TRUE	reported	zqVg3B	1	TRUE
bmi	glu_mat_marg	maternal	unadjusted	glu	rs13047416	C	G	C	G	0.0154	-0.0011	0.6231	0.6368	FALSE	TRUE	FALSE	f3Y6kI	21	40309436	0.0073	0.8757	31501	TRUE	reported	21	40309436	0.0018	2.2e-17	683228	TRUE	reported	zqVg3B	1	TRUE
bmi	glu_mat_marg	maternal	unadjusted	glu	rs13069244	A	G	A	G	0.0187	-0.0113	0.07747	0.0701	FALSE	FALSE	FALSE	f3Y6kI	3	180441172	0.0139	0.4138	31501	TRUE	reported	3	180441172	0.0032	3e-09	791327	TRUE	reported	zqVg3B	1	TRUE
bmi	glu_mat_marg	maternal	unadjusted	glu	rs13107325	T	C	T	C	0.047	-0.005	0.07373	0.0618	FALSE	FALSE	FALSE	f3Y6kI	4	103188709	0.0147	0.7337	31501	TRUE	reported	4	103188709	0.0032	1.1e-47	792045	TRUE	reported	zqVg3B	1	TRUE
bmi	glu_mat_marg	maternal	unadjusted	glu	rs13110266	A	G	A	G	-0.0117	0.0088	0.4065	0.4022	FALSE	FALSE	FALSE	f3Y6kI	4	162129844	0.0072	0.2194	31501	TRUE	reported	4	162129844	0.0017	1.9e-12	791087	TRUE	reported	zqVg3B	1	TRUE
bmi	glu_mat_marg	maternal	unadjusted	glu	rs13147390	T	C	T	C	-0.0103	0.0014	0.6431	0.6487	FALSE	FALSE	FALSE	f3Y6kI	4	80712000	0.0074	0.8525	31501	TRUE	reported	4	80712000	0.0018	1e-08	681032	TRUE	reported	zqVg3B	1	TRUE
bmi	glu_mat_marg	maternal	unadjusted	glu	rs13174863	A	G	A	G	-0.0192	0.0106	0.8452	0.8601	FALSE	FALSE	FALSE	f3Y6kI	5	139080745	0.0103	0.3029	31501	TRUE	reported	5	139080745	0.0023	2.9e-16	773762	TRUE	reported	zqVg3B	1	TRUE
bmi	glu_mat_marg	maternal	unadjusted	glu	rs13184896	T	G	T	G	-0.0133	0.0041	0.4346	0.4382	FALSE	FALSE	FALSE	f3Y6kI	5	122734005	0.0072	0.5706	31501	TRUE	reported	5	122734005	0.0016	3.3e-16	794825	TRUE	reported	zqVg3B	1	TRUE
bmi	glu_mat_marg	maternal	unadjusted	glu	rs13191362	A	G	A	G	0.0236	-0.0045	0.8802	0.867	FALSE	FALSE	FALSE	f3Y6kI	6	163033350	0.0104	0.6645	31501	TRUE	reported	6	163033350	0.0025	5.9e-21	792699	TRUE	reported	zqVg3B	1	TRUE
bmi	glu_mat_marg	maternal	unadjusted	glu	rs1320903	A	G	A	G	0.0216	-0.0059	0.3174	0.3115	FALSE	FALSE	FALSE	f3Y6kI	3	131758077	0.0076	0.4399	31501	TRUE	reported	3	131758077	0.0018	9.2e-32	691519	TRUE	reported	zqVg3B	1	TRUE
bmi	glu_mat_marg	maternal	unadjusted	glu	rs13240600	A	G	A	G	0.0204	-0.0031	0.8448	0.8407	FALSE	FALSE	FALSE	f3Y6kI	7	99064466	0.0096	0.7472	31501	TRUE	reported	7	99064466	0.0024	3.5e-17	692233	TRUE	reported	zqVg3B	1	TRUE
bmi	glu_mat_marg	maternal	unadjusted	glu	rs13250058	T	G	T	G	0.0112	0.0136	0.6771	0.6849	FALSE	FALSE	FALSE	f3Y6kI	8	112270826	0.0076	0.07292	31501	TRUE	reported	8	112270826	0.0018	2.9e-10	787870	TRUE	reported	zqVg3B	1	TRUE
bmi	glu_mat_marg	maternal	unadjusted	glu	rs13263601	A	C	A	C	-0.0154	-0.0047	0.6522	0.6548	FALSE	FALSE	FALSE	f3Y6kI	8	14095900	0.0074	0.5275	31501	TRUE	reported	8	14095900	0.0018	2.2e-17	686196	TRUE	reported	zqVg3B	1	TRUE
bmi	glu_mat_marg	maternal	unadjusted	glu	rs1327259	A	G	A	G	0.0155	0.0012	0.6128	0.6191	FALSE	FALSE	FALSE	f3Y6kI	6	51177811	0.0073	0.8701	31501	TRUE	reported	6	51177811	0.0018	1.7e-18	685922	TRUE	reported	zqVg3B	1	TRUE
bmi	glu_mat_marg	maternal	unadjusted	glu	rs13287131	T	C	T	C	-0.0123	-0.0038	0.7509	0.7431	FALSE	FALSE	FALSE	f3Y6kI	9	92119579	0.0081	0.6411	31501	TRUE	reported	9	92119579	0.002	6.8e-10	683808	TRUE	reported	zqVg3B	1	TRUE
bmi	glu_mat_marg	maternal	unadjusted	glu	rs13288178	A	G	A	G	0.014	0.0036	0.6406	0.632	FALSE	FALSE	FALSE	f3Y6kI	9	37107799	0.0073	0.6216	31501	TRUE	reported	9	37107799	0.0018	2.7e-15	691842	TRUE	reported	zqVg3B	1	TRUE
bmi	glu_mat_marg	maternal	unadjusted	glu	rs1330052	C	G	C	G	-0.0132	0.011	0.6496	0.6512	FALSE	TRUE	FALSE	f3Y6kI	13	86536006	0.0074	0.1366	31501	TRUE	reported	13	86536006	0.0018	1.5e-13	691613	TRUE	reported	zqVg3B	1	TRUE
bmi	glu_mat_marg	maternal	unadjusted	glu	rs13329567	T	C	T	C	-0.0293	-0.0008	0.2308	0.2165	FALSE	FALSE	FALSE	f3Y6kI	15	68104367	0.0085	0.9281	31501	TRUE	reported	15	68104367	0.002	1e-50	793953	TRUE	reported	zqVg3B	1	TRUE
bmi	glu_mat_marg	maternal	unadjusted	glu	rs1365466	T	C	T	C	-0.0137	-0.0006	0.7406	0.7401	FALSE	FALSE	FALSE	f3Y6kI	18	36182440	0.0081	0.9383	31501	TRUE	reported	18	36182440	0.0019	3.3e-13	791868	TRUE	reported	zqVg3B	1	TRUE
bmi	glu_mat_marg	maternal	unadjusted	glu	rs1371108	A	C	A	C	0.0119	-0.0043	0.3247	0.3351	FALSE	FALSE	FALSE	f3Y6kI	2	81816251	0.0075	0.5709	31501	TRUE	reported	2	81816251	0.0018	9e-11	684620	TRUE	reported	zqVg3B	1	TRUE
bmi	glu_mat_marg	maternal	unadjusted	glu	rs1372177	C	G	C	G	-0.0098	0.0211	0.5194	0.5038	FALSE	TRUE	TRUE	f3Y6kI	13	79571869	0.0071	0.002762	31501	TRUE	reported	13	79571869	0.0017	1.4e-08	685356	TRUE	reported	zqVg3B	1	TRUE
bmi	glu_mat_marg	maternal	unadjusted	glu	rs138289	A	T	A	T	0.0103	-0.0001	0.5171	0.528	FALSE	TRUE	TRUE	f3Y6kI	22	32182708	0.0071	0.9872	31501	TRUE	reported	22	32182708	0.0017	3.3e-09	687258	TRUE	reported	zqVg3B	1	TRUE
bmi	glu_mat_marg	maternal	unadjusted	glu	rs1399471	C	G	C	G	-0.0131	0.0018	0.2608	0.2774	FALSE	TRUE	FALSE	f3Y6kI	12	19312221	0.0079	0.8161	31501	TRUE	reported	12	19312221	0.002	2.7e-11	689884	TRUE	reported	zqVg3B	1	TRUE
bmi	glu_mat_marg	maternal	unadjusted	glu	rs1409818	T	C	T	C	0.0201	-0.0047	0.1156	0.1017	FALSE	FALSE	FALSE	f3Y6kI	20	21381121	0.0117	0.6865	31501	TRUE	reported	20	21381121	0.0029	2.5e-12	690984	TRUE	reported	zqVg3B	1	TRUE
bmi	glu_mat_marg	maternal	unadjusted	glu	rs1412235	C	G	C	G	0.0246	0.0056	0.3175	0.3099	FALSE	TRUE	FALSE	f3Y6kI	9	28410996	0.0076	0.464	31501	TRUE	reported	9	28410996	0.0017	6e-45	790147	TRUE	reported	zqVg3B	1	TRUE
bmi	glu_mat_marg	maternal	unadjusted	glu	rs1421334	A	C	A	C	0.0125	-0.0019	0.4569	0.4488	FALSE	FALSE	FALSE	f3Y6kI	8	30865733	0.0071	0.7849	31501	TRUE	reported	8	30865733	0.0018	1e-12	680665	TRUE	reported	zqVg3B	1	TRUE
bmi	glu_mat_marg	maternal	unadjusted	glu	rs1431659	A	G	A	G	0.0196	0.0134	0.2656	0.2707	FALSE	FALSE	FALSE	f3Y6kI	8	73439070	0.0079	0.09028	31501	TRUE	reported	8	73439070	0.0019	6e-24	689739	TRUE	reported	zqVg3B	1	TRUE
bmi	glu_mat_marg	maternal	unadjusted	glu	rs1436344	C	G	C	G	0.0141	0.0036	0.5922	0.5745	FALSE	TRUE	TRUE	f3Y6kI	3	104606144	0.0071	0.6144	31501	TRUE	reported	3	104606144	0.0017	4.1e-16	692017	TRUE	reported	zqVg3B	1	TRUE
bmi	glu_mat_marg	maternal	unadjusted	glu	rs1445652	A	G	A	G	0.0123	-0.0111	0.1855	0.1952	FALSE	FALSE	FALSE	f3Y6kI	2	155668460	0.0089	0.2153	31501	TRUE	reported	2	155668460	0.0022	4.3e-08	682166	TRUE	reported	zqVg3B	1	TRUE
bmi	glu_mat_marg	maternal	unadjusted	glu	rs1452075	T	C	T	C	0.0141	0.0087	0.7277	0.727	FALSE	FALSE	FALSE	f3Y6kI	3	62481063	0.0079	0.2701	31501	TRUE	reported	3	62481063	0.0018	1.3e-14	783729	TRUE	reported	zqVg3B	1	TRUE
bmi	glu_mat_marg	maternal	unadjusted	glu	rs1454687	C	G	C	G	0.0202	0.0056	0.4773	0.4702	FALSE	TRUE	TRUE	f3Y6kI	3	94038085	0.0071	0.4312	31501	TRUE	reported	3	94038085	0.0017	5.2e-32	692324	TRUE	reported	zqVg3B	1	TRUE
bmi	glu_mat_marg	maternal	unadjusted	glu	rs1465900	A	C	A	C	0.0125	-0.0006	0.7812	0.7802	FALSE	FALSE	FALSE	f3Y6kI	11	76473138	0.0085	0.9466	31501	TRUE	reported	11	76473138	0.002	4.8e-10	779748	TRUE	reported	zqVg3B	1	TRUE
bmi	glu_mat_marg	maternal	unadjusted	glu	rs1477887	A	G	A	G	-0.0138	-0.0006	0.4567	0.4698	FALSE	FALSE	FALSE	f3Y6kI	4	18514827	0.007	0.935	31501	TRUE	reported	4	18514827	0.0017	2e-15	679023	TRUE	reported	zqVg3B	1	TRUE
bmi	glu_mat_marg	maternal	unadjusted	glu	rs1492767	T	C	T	C	0.0094	-0.0063	0.4957	0.5141	FALSE	FALSE	FALSE	f3Y6kI	4	55221467	0.007	0.371	31501	TRUE	reported	4	55221467	0.0016	1e-08	794161	TRUE	reported	zqVg3B	1	TRUE
bmi	glu_mat_marg	maternal	unadjusted	glu	rs1503526	T	C	T	C	-0.014	0.0113	0.5162	0.505	FALSE	FALSE	FALSE	f3Y6kI	5	63020706	0.007	0.1066	31501	TRUE	reported	5	63020706	0.0017	5.5e-17	747347	TRUE	reported	zqVg3B	1	TRUE
bmi	glu_mat_marg	maternal	unadjusted	glu	rs1521527	C	G	C	G	-0.0121	0.0033	0.5324	0.539	FALSE	TRUE	TRUE	f3Y6kI	2	165427825	0.007	0.6378	31501	TRUE	reported	2	165427825	0.0017	3.1e-12	678175	TRUE	reported	zqVg3B	1	TRUE
bmi	glu_mat_marg	maternal	unadjusted	glu	rs1522569	T	G	T	G	0.0164	-0.0024	0.8181	0.8346	FALSE	FALSE	FALSE	f3Y6kI	4	171632637	0.0095	0.8028	31501	TRUE	reported	4	171632637	0.0022	2.9e-13	689573	TRUE	reported	zqVg3B	1	TRUE
bmi	glu_mat_marg	maternal	unadjusted	glu	rs1528435	T	C	T	C	0.0164	-0.0007	0.6331	0.6348	FALSE	FALSE	FALSE	f3Y6kI	2	181550962	0.0074	0.9247	31501	TRUE	reported	2	181550962	0.0017	9.1e-23	794198	TRUE	reported	zqVg3B	1	TRUE
bmi	glu_mat_marg	maternal	unadjusted	glu	rs1535660	T	C	T	C	0.0147	-0.0082	0.1446	0.1507	FALSE	FALSE	FALSE	f3Y6kI	9	10371073	0.0098	0.4025	31501	TRUE	reported	9	10371073	0.0025	5.2e-09	690624	TRUE	reported	zqVg3B	1	TRUE
bmi	glu_mat_marg	maternal	unadjusted	glu	rs156201	C	G	C	G	0.0123	0.0114	0.7606	0.7365	FALSE	TRUE	FALSE	f3Y6kI	6	104847441	0.008	0.1517	31501	TRUE	reported	6	104847441	0.002	5.8e-10	691835	TRUE	reported	zqVg3B	1	TRUE
bmi	glu_mat_marg	maternal	unadjusted	glu	rs1579557	T	C	T	C	0.0213	-0.0055	0.2998	0.2942	FALSE	FALSE	FALSE	f3Y6kI	6	40371918	0.0077	0.4748	31501	TRUE	reported	6	40371918	0.0019	1.1e-29	692405	TRUE	reported	zqVg3B	1	TRUE
bmi	glu_mat_marg	maternal	unadjusted	glu	rs1583123	A	C	A	C	0.0108	-0.0087	0.6224	0.6283	FALSE	FALSE	FALSE	f3Y6kI	18	58206046	0.0073	0.2339	31501	TRUE	reported	18	58206046	0.0018	1.3e-09	689615	TRUE	reported	zqVg3B	1	TRUE
bmi	glu_mat_marg	maternal	unadjusted	glu	rs1624134	C	G	C	G	0.0101	-0.0085	0.4068	0.4081	FALSE	TRUE	FALSE	f3Y6kI	10	34834482	0.0072	0.2375	31501	TRUE	reported	10	34834482	0.0018	1.1e-08	690572	TRUE	reported	zqVg3B	1	TRUE
bmi	glu_mat_marg	maternal	unadjusted	glu	rs1656377	T	C	T	C	-0.0099	0.0008	0.4115	0.4242	FALSE	FALSE	FALSE	f3Y6kI	3	158285280	0.0071	0.9058	31501	TRUE	reported	3	158285280	0.0017	1.6e-08	691955	TRUE	reported	zqVg3B	1	TRUE
bmi	glu_mat_marg	maternal	unadjusted	glu	rs16822990	A	G	A	G	0.0187	0.0384	0.9199	0.9151	FALSE	FALSE	FALSE	f3Y6kI	3	114319407	0.0126	0.002385	31501	TRUE	reported	3	114319407	0.0032	3.8e-09	681891	TRUE	reported	zqVg3B	1	TRUE
bmi	glu_mat_marg	maternal	unadjusted	glu	rs16849710	A	G	A	G	0.0116	-0.0025	0.485	0.4617	FALSE	FALSE	FALSE	f3Y6kI	1	202106797	0.007	0.7273	31501	TRUE	reported	1	202106797	0.0018	6e-11	666229	TRUE	reported	zqVg3B	1	TRUE
bmi	glu_mat_marg	maternal	unadjusted	glu	rs16851483	T	G	T	G	0.0369	-0.0033	0.06928	0.0633	FALSE	FALSE	FALSE	f3Y6kI	3	141275436	0.0146	0.8192	31501	TRUE	reported	3	141275436	0.0035	3.2e-26	692316	TRUE	reported	zqVg3B	1	TRUE
bmi	glu_mat_marg	maternal	unadjusted	glu	rs16871902	A	G	A	G	0.0125	-0.0052	0.4877	0.4806	FALSE	FALSE	FALSE	f3Y6kI	5	3488462	0.0071	0.4599	31501	TRUE	reported	5	3488462	0.0017	4.6e-13	690830	TRUE	reported	zqVg3B	1	TRUE
bmi	glu_mat_marg	maternal	unadjusted	glu	rs16889835	T	C	T	C	-0.0145	0.0117	0.1429	0.1407	FALSE	FALSE	FALSE	f3Y6kI	6	24947772	0.0102	0.249	31501	TRUE	reported	6	24947772	0.0025	4.3e-09	681849	TRUE	reported	zqVg3B	1	TRUE
bmi	glu_mat_marg	maternal	unadjusted	glu	rs16903285	T	C	T	C	-0.0331	0.0113	0.8593	0.8819	FALSE	FALSE	FALSE	f3Y6kI	5	87978252	0.011	0.3022	31501	TRUE	reported	5	87978252	0.0026	7.6e-38	687944	TRUE	reported	zqVg3B	1	TRUE
bmi	glu_mat_marg	maternal	unadjusted	glu	rs16953563	A	G	A	G	-0.0134	0.0056	0.2516	0.2405	FALSE	FALSE	FALSE	f3Y6kI	15	66686770	0.0083	0.497	31501	TRUE	reported	15	66686770	0.002	1.5e-11	691761	TRUE	reported	zqVg3B	1	TRUE
bmi	glu_mat_marg	maternal	unadjusted	glu	rs17001561	A	G	A	G	0.0151	-0.0134	0.1573	0.15	FALSE	FALSE	FALSE	f3Y6kI	4	77096118	0.0099	0.1757	31501	TRUE	reported	4	77096118	0.0023	3.8e-11	794327	TRUE	reported	zqVg3B	1	TRUE
bmi	glu_mat_marg	maternal	unadjusted	glu	rs17014375	T	G	T	G	-0.0172	0.0001	0.8652	0.8774	FALSE	FALSE	FALSE	f3Y6kI	1	209543560	0.0107	0.9923	31501	TRUE	reported	1	209543560	0.0025	1.1e-11	690856	TRUE	reported	zqVg3B	1	TRUE
bmi	glu_mat_marg	maternal	unadjusted	glu	rs17056301	T	C	T	C	-0.0118	0.0026	0.7364	0.7441	FALSE	FALSE	FALSE	f3Y6kI	5	158271680	0.0081	0.7443	31501	TRUE	reported	5	158271680	0.002	2.4e-09	688085	TRUE	reported	zqVg3B	1	TRUE
bmi	glu_mat_marg	maternal	unadjusted	glu	rs17066856	T	C	T	C	0.0385	0.0169	0.90429	0.8936	FALSE	FALSE	FALSE	f3Y6kI	18	58049656	0.0115	0.1415	31501	TRUE	reported	18	58049656	0.0028	1.5e-42	791783	TRUE	reported	zqVg3B	1	TRUE
bmi	glu_mat_marg	maternal	unadjusted	glu	rs17113297	T	C	T	C	0.0166	0.0045	0.2082	0.2025	FALSE	FALSE	FALSE	f3Y6kI	10	102395982	0.0089	0.6127	31501	TRUE	reported	10	102395982	0.0021	2.1e-15	686357	TRUE	reported	zqVg3B	1	TRUE
bmi	glu_mat_marg	maternal	unadjusted	glu	rs17119937	T	C	T	C	-0.0212	-0.0137	0.93095	0.9354	FALSE	FALSE	FALSE	f3Y6kI	8	14502274	0.0146	0.3478	31501	TRUE	reported	8	14502274	0.0036	5.6e-09	668272	TRUE	reported	zqVg3B	1	TRUE
bmi	glu_mat_marg	maternal	unadjusted	glu	rs17203016	A	G	A	G	-0.015	0.0117	0.804	0.7937	FALSE	FALSE	FALSE	f3Y6kI	2	208255518	0.0086	0.1765	31501	TRUE	reported	2	208255518	0.002	2.1e-13	786272	TRUE	reported	zqVg3B	1	TRUE
bmi	glu_mat_marg	maternal	unadjusted	glu	rs17238110	A	G	A	G	0.0353	-0.0191	0.8366	0.9773	FALSE	FALSE	FALSE	f3Y6kI	15	62150364	0.0236	0.4189	31501	TRUE	reported	15	62150364	0.005	2e-12	775505	TRUE	reported	zqVg3B	1	TRUE
bmi	glu_mat_marg	maternal	unadjusted	glu	rs17311369	T	C	T	C	-0.0104	0.0038	0.3278	0.3134	FALSE	FALSE	FALSE	f3Y6kI	15	47709199	0.0076	0.6188	31501	TRUE	reported	15	47709199	0.0019	3.1e-08	673102	TRUE	reported	zqVg3B	1	TRUE
bmi	glu_mat_marg	maternal	unadjusted	glu	rs17327461	T	C	T	C	0.0125	0.0027	0.4498	0.443	FALSE	FALSE	FALSE	f3Y6kI	2	35512183	0.0071	0.7015	31501	TRUE	reported	2	35512183	0.0016	1.5e-14	792231	TRUE	reported	zqVg3B	1	TRUE
bmi	glu_mat_marg	maternal	unadjusted	glu	rs17405819	T	C	T	C	0.0215	-0.0162	0.699	0.7035	FALSE	FALSE	FALSE	f3Y6kI	8	76806584	0.0077	0.03457	31501	TRUE	reported	8	76806584	0.0018	4.3e-33	795493	TRUE	reported	zqVg3B	1	TRUE
bmi	glu_mat_marg	maternal	unadjusted	glu	rs17424296	A	G	A	G	-0.0108	-0.0006	0.3659	0.3787	FALSE	FALSE	FALSE	f3Y6kI	5	60838903	0.0073	0.9309	31501	TRUE	reported	5	60838903	0.0018	2.4e-09	684366	TRUE	reported	zqVg3B	1	TRUE
bmi	glu_mat_marg	maternal	unadjusted	glu	rs17425707	T	C	T	C	-0.0167	-0.0075	0.8997	0.901	FALSE	FALSE	FALSE	f3Y6kI	1	57874879	0.0119	0.5282	31501	TRUE	reported	1	57874879	0.0028	4.4e-09	688867	TRUE	reported	zqVg3B	1	TRUE
bmi	glu_mat_marg	maternal	unadjusted	glu	rs17446257	A	G	A	G	0.0153	-0.0021	0.1292	0.1248	FALSE	FALSE	FALSE	f3Y6kI	13	40749213	0.0108	0.8436	31501	TRUE	reported	13	40749213	0.0026	2.9e-09	690630	TRUE	reported	zqVg3B	1	TRUE
bmi	glu_mat_marg	maternal	unadjusted	glu	rs17499593	C	G	C	G	-0.0125	-0.013	0.8103	0.8044	FALSE	TRUE	FALSE	f3Y6kI	2	172649755	0.0089	0.1456	31501	TRUE	reported	2	172649755	0.0022	1.1e-08	691663	TRUE	reported	zqVg3B	1	TRUE
bmi	glu_mat_marg	maternal	unadjusted	glu	rs17513613	T	C	T	C	-0.0186	-0.0065	0.6764	0.6791	FALSE	FALSE	FALSE	f3Y6kI	19	30286822	0.0075	0.3874	31501	TRUE	reported	19	30286822	0.0018	3.6e-26	789575	TRUE	reported	zqVg3B	1	TRUE
bmi	glu_mat_marg	maternal	unadjusted	glu	rs175165	T	G	T	G	0.0103	0.0049	0.6059	0.5934	FALSE	FALSE	FALSE	f3Y6kI	22	20116015	0.0072	0.492	31501	TRUE	reported	22	20116015	0.0018	5.2e-09	690545	TRUE	reported	zqVg3B	1	TRUE
bmi	glu_mat_marg	maternal	unadjusted	glu	rs17535082	T	C	T	C	-0.0171	0.0041	0.0939	0.0913	FALSE	FALSE	FALSE	f3Y6kI	14	35667554	0.0122	0.7342	31501	TRUE	reported	14	35667554	0.003	7.8e-09	690550	TRUE	reported	zqVg3B	1	TRUE
bmi	glu_mat_marg	maternal	unadjusted	glu	rs17551974	A	C	A	C	-0.0141	-0.0113	0.1782	0.1991	FALSE	FALSE	FALSE	f3Y6kI	2	142293146	0.0088	0.1994	31501	TRUE	reported	2	142293146	0.0022	1.9e-10	691115	TRUE	reported	zqVg3B	1	TRUE
bmi	glu_mat_marg	maternal	unadjusted	glu	rs1759975	A	G	A	G	0.0096	-0.0075	0.6062	0.606	FALSE	FALSE	FALSE	f3Y6kI	13	78385158	0.0072	0.2987	31501	TRUE	reported	13	78385158	0.0017	1.9e-08	748415	TRUE	reported	zqVg3B	1	TRUE
bmi	glu_mat_marg	maternal	unadjusted	glu	rs17663412	A	C	A	C	0.0157	0.0127	0.1139	0.1118	FALSE	FALSE	FALSE	f3Y6kI	5	167595121	0.0113	0.2579	31501	TRUE	reported	5	167595121	0.0027	6.1e-09	691018	TRUE	reported	zqVg3B	1	TRUE
bmi	glu_mat_marg	maternal	unadjusted	glu	rs17710386	T	C	T	C	-0.0126	0.0103	0.6681	0.6734	FALSE	FALSE	FALSE	f3Y6kI	18	63461201	0.0076	0.1719	31501	TRUE	reported	18	63461201	0.0018	1e-12	783810	TRUE	reported	zqVg3B	1	TRUE
bmi	glu_mat_marg	maternal	unadjusted	glu	rs17724992	A	G	A	G	0.0183	-0.0031	0.7404	0.7442	FALSE	FALSE	FALSE	f3Y6kI	19	18454825	0.008	0.7011	31501	TRUE	reported	19	18454825	0.0019	1e-22	785851	TRUE	reported	zqVg3B	1	TRUE
bmi	glu_mat_marg	maternal	unadjusted	glu	rs17767510	C	G	C	G	0.0129	0.0033	0.1697	0.1829	FALSE	TRUE	FALSE	f3Y6kI	4	68156598	0.0092	0.7235	31501	TRUE	reported	4	68156598	0.0023	1.9e-08	683125	TRUE	reported	zqVg3B	1	TRUE
bmi	glu_mat_marg	maternal	unadjusted	glu	rs17806379	T	C	T	C	-0.0258	-0.0032	0.1789	0.1863	FALSE	FALSE	FALSE	f3Y6kI	20	51107290	0.0091	0.7241	31501	TRUE	reported	20	51107290	0.0022	1.5e-30	690043	TRUE	reported	zqVg3B	1	TRUE
bmi	glu_mat_marg	maternal	unadjusted	glu	rs1784460	A	T	A	T	0.0132	-0.0109	0.4035	0.3968	FALSE	TRUE	FALSE	f3Y6kI	11	118938371	0.0072	0.1285	31501	TRUE	reported	11	118938371	0.0018	9e-14	680042	TRUE	reported	zqVg3B	1	TRUE
bmi	glu_mat_marg	maternal	unadjusted	glu	rs1804528	A	G	A	G	0.0109	-0.0065	0.3507	0.3732	FALSE	FALSE	FALSE	f3Y6kI	4	146056320	0.0072	0.3703	31501	TRUE	reported	4	146056320	0.002	3e-08	518856	TRUE	reported	zqVg3B	1	TRUE
bmi	glu_mat_marg	maternal	unadjusted	glu	rs1814170	A	T	A	T	0.0203	-0.0011	0.8946	0.8971	FALSE	TRUE	FALSE	f3Y6kI	7	138794149	0.0116	0.9277	31501	TRUE	reported	7	138794149	0.0029	2.1e-12	686628	TRUE	reported	zqVg3B	1	TRUE
bmi	glu_mat_marg	maternal	unadjusted	glu	rs1830074	T	C	T	C	-0.0115	-0.0054	0.712	0.7085	FALSE	FALSE	FALSE	f3Y6kI	7	6718674	0.0077	0.4883	31501	TRUE	reported	7	6718674	0.0019	1.4e-09	689911	TRUE	reported	zqVg3B	1	TRUE
bmi	glu_mat_marg	maternal	unadjusted	glu	rs1863652	A	G	A	G	-0.0115	-0.004	0.3449	0.3531	FALSE	FALSE	FALSE	f3Y6kI	4	95991417	0.0073	0.5815	31501	TRUE	reported	4	95991417	0.0018	1.4e-10	692539	TRUE	reported	zqVg3B	1	TRUE
bmi	glu_mat_marg	maternal	unadjusted	glu	rs1884389	T	C	T	C	-0.0103	-0.007	0.4289	0.4472	FALSE	FALSE	FALSE	f3Y6kI	20	1410582	0.0071	0.3252	31501	TRUE	reported	20	1410582	0.0017	4e-09	683669	TRUE	reported	zqVg3B	1	TRUE
bmi	glu_mat_marg	maternal	unadjusted	glu	rs1884897	A	G	A	G	-0.0194	-0.0082	0.3692	0.3613	FALSE	FALSE	FALSE	f3Y6kI	20	6612832	0.0073	0.2625	31501	TRUE	reported	20	6612832	0.0017	1.3e-30	789534	TRUE	reported	zqVg3B	1	TRUE
bmi	glu_mat_marg	maternal	unadjusted	glu	rs1885728	A	G	A	G	0.0108	0.0036	0.6787	0.695	FALSE	FALSE	FALSE	f3Y6kI	6	5977833	0.0077	0.6376	31501	TRUE	reported	6	5977833	0.0019	1e-08	682316	TRUE	reported	zqVg3B	1	TRUE
bmi	glu_mat_marg	maternal	unadjusted	glu	rs1891216	T	G	T	G	-0.0107	0.0081	0.6241	0.6135	FALSE	FALSE	FALSE	f3Y6kI	1	7728391	0.0073	0.267	31501	TRUE	reported	1	7728391	0.0018	2.4e-09	685079	TRUE	reported	zqVg3B	1	TRUE
bmi	glu_mat_marg	maternal	unadjusted	glu	rs1896767	A	G	A	G	-0.0109	-0.0035	0.5376	0.5537	FALSE	FALSE	FALSE	f3Y6kI	16	62838304	0.007	0.6206	31501	TRUE	reported	16	62838304	0.0017	2.4e-10	686262	TRUE	reported	zqVg3B	1	TRUE
bmi	glu_mat_marg	maternal	unadjusted	glu	rs189843	C	G	C	G	-0.0098	-0.008	0.5557	0.561	FALSE	TRUE	TRUE	f3Y6kI	5	164600151	0.0071	0.2636	31501	TRUE	reported	5	164600151	0.0017	1.7e-08	685314	TRUE	reported	zqVg3B	1	TRUE
bmi	glu_mat_marg	maternal	unadjusted	glu	rs1927790	T	C	T	C	-0.0148	-0.0028	0.5891	0.5955	FALSE	FALSE	FALSE	f3Y6kI	13	96922191	0.0072	0.6973	31501	TRUE	reported	13	96922191	0.0016	1.8e-19	794326	TRUE	reported	zqVg3B	1	TRUE
bmi	glu_mat_marg	maternal	unadjusted	glu	rs1928295	T	C	T	C	0.0141	0.0048	0.5539	0.5752	FALSE	FALSE	FALSE	f3Y6kI	9	120378483	0.0071	0.4975	31501	TRUE	reported	9	120378483	0.0016	5.4e-18	793649	TRUE	reported	zqVg3B	1	TRUE
bmi	glu_mat_marg	maternal	unadjusted	glu	rs1937433	C	G	C	G	-0.0124	-0.0012	0.4642	0.4634	FALSE	TRUE	TRUE	f3Y6kI	1	66444183	0.0071	0.8679	31501	TRUE	reported	1	66444183	0.0017	8.5e-13	682765	TRUE	reported	zqVg3B	1	TRUE
bmi	glu_mat_marg	maternal	unadjusted	glu	rs1937684	A	T	A	T	0.0112	-0.0176	0.6592	0.6546	FALSE	TRUE	FALSE	f3Y6kI	10	53680085	0.0075	0.01848	31501	TRUE	reported	10	53680085	0.0018	8.7e-10	690063	TRUE	reported	zqVg3B	1	TRUE
bmi	glu_mat_marg	maternal	unadjusted	glu	rs1948080	T	G	T	G	0.0137	0.0071	0.6251	0.6249	FALSE	FALSE	FALSE	f3Y6kI	9	11852043	0.0073	0.33	31501	TRUE	reported	9	11852043	0.0018	1.1e-14	690633	TRUE	reported	zqVg3B	1	TRUE
bmi	glu_mat_marg	maternal	unadjusted	glu	rs1951455	T	C	T	C	-0.0145	-0.0075	0.2747	0.2992	FALSE	FALSE	FALSE	f3Y6kI	14	91512339	0.0077	0.3288	31501	TRUE	reported	14	91512339	0.0019	4.5e-14	690040	TRUE	reported	zqVg3B	1	TRUE
bmi	glu_mat_marg	maternal	unadjusted	glu	rs1982441	T	G	T	G	0.0175	0.0035	0.1381	0.1429	FALSE	FALSE	FALSE	f3Y6kI	8	28021769	0.01	0.7252	31501	TRUE	reported	8	28021769	0.0026	7e-12	687705	TRUE	reported	zqVg3B	1	TRUE
bmi	glu_mat_marg	maternal	unadjusted	glu	rs1982725	T	C	T	C	0.0097	0.0032	0.4778	0.4741	FALSE	FALSE	FALSE	f3Y6kI	19	30618771	0.0071	0.6457	31501	TRUE	reported	19	30618771	0.0017	3.3e-08	683155	TRUE	reported	zqVg3B	1	TRUE
bmi	glu_mat_marg	maternal	unadjusted	glu	rs1993709	A	G	A	G	-0.0331	0.0011	0.1823	0.2008	FALSE	FALSE	FALSE	f3Y6kI	1	72838529	0.0087	0.8975	31501	TRUE	reported	1	72838529	0.0021	1.9e-57	786001	TRUE	reported	zqVg3B	1	TRUE
bmi	glu_mat_marg	maternal	unadjusted	glu	rs1999494	A	G	A	G	0.0106	-0.0145	0.336	0.319	FALSE	FALSE	FALSE	f3Y6kI	13	81000505	0.0076	0.0566	31501	TRUE	reported	13	81000505	0.0019	1.7e-08	642433	TRUE	reported	zqVg3B	1	TRUE
bmi	glu_mat_marg	maternal	unadjusted	glu	rs2007231	T	C	T	C	-0.0104	-0.0109	0.6387	0.6192	FALSE	FALSE	FALSE	f3Y6kI	1	115266306	0.0072	0.1287	31501	TRUE	reported	1	115266306	0.0018	5.2e-09	691969	TRUE	reported	zqVg3B	1	TRUE
bmi	glu_mat_marg	maternal	unadjusted	glu	rs200810	T	C	T	C	0.0136	0.0129	0.6284	0.6318	FALSE	FALSE	FALSE	f3Y6kI	6	97922184	0.0073	0.07899	31501	TRUE	reported	6	97922184	0.0017	5.5e-16	793699	TRUE	reported	zqVg3B	1	TRUE
bmi	glu_mat_marg	maternal	unadjusted	glu	rs2010281	A	G	A	G	-0.0161	-0.0032	0.3552	0.3566	FALSE	FALSE	FALSE	f3Y6kI	14	103862322	0.0073	0.6654	31501	TRUE	reported	14	103862322	0.0017	6.7e-21	794009	TRUE	reported	zqVg3B	1	TRUE
bmi	glu_mat_marg	maternal	unadjusted	glu	rs2047648	A	T	A	T	-0.0118	0.0054	0.737	0.762	FALSE	TRUE	FALSE	f3Y6kI	3	157033438	0.0083	0.5141	31501	TRUE	reported	3	157033438	0.002	2.4e-09	690946	TRUE	reported	zqVg3B	1	TRUE
bmi	glu_mat_marg	maternal	unadjusted	glu	rs2051559	T	C	T	C	-0.0176	0.0125	0.8692	0.8599	FALSE	FALSE	FALSE	f3Y6kI	4	3298800	0.0102	0.2208	31501	TRUE	reported	4	3298800	0.0026	5e-12	689307	TRUE	reported	zqVg3B	1	TRUE
bmi	glu_mat_marg	maternal	unadjusted	glu	rs2065418	T	G	T	G	0.0166	0.0036	0.6377	0.6461	FALSE	FALSE	FALSE	f3Y6kI	11	30422068	0.0073	0.6269	31501	TRUE	reported	11	30422068	0.0018	3.6e-20	691707	TRUE	reported	zqVg3B	1	TRUE
bmi	glu_mat_marg	maternal	unadjusted	glu	rs208015	T	C	T	C	0.0356	0.0045	0.0784	0.0719	FALSE	FALSE	FALSE	f3Y6kI	17	46252346	0.0137	0.7418	31501	TRUE	reported	17	46252346	0.0034	1.4e-25	691575	TRUE	reported	zqVg3B	1	TRUE
bmi	glu_mat_marg	maternal	unadjusted	glu	rs2124499	C	G	C	G	-0.0123	0.0053	0.3718	0.3785	FALSE	TRUE	FALSE	f3Y6kI	3	123093541	0.0073	0.4631	31501	TRUE	reported	3	123093541	0.0017	3.4e-13	785955	TRUE	reported	zqVg3B	1	TRUE
bmi	glu_mat_marg	maternal	unadjusted	glu	rs2143253	A	G	A	G	-0.0188	-0.0059	0.1189	0.12	FALSE	FALSE	FALSE	f3Y6kI	20	41987392	0.0108	0.5859	31501	TRUE	reported	20	41987392	0.0026	1.1e-12	684760	TRUE	reported	zqVg3B	1	TRUE
bmi	glu_mat_marg	maternal	unadjusted	glu	rs215634	A	G	A	G	0.0152	-0.006	0.3788	0.37	FALSE	FALSE	FALSE	f3Y6kI	7	32369148	0.0073	0.4112	31501	TRUE	reported	7	32369148	0.0018	2.6e-17	681296	TRUE	reported	zqVg3B	1	TRUE
bmi	glu_mat_marg	maternal	unadjusted	glu	rs2162524	T	C	T	C	-0.0155	-0.0042	0.6679	0.6752	FALSE	FALSE	FALSE	f3Y6kI	2	230817437	0.0075	0.5773	31501	TRUE	reported	2	230817437	0.0018	4.1e-17	691302	TRUE	reported	zqVg3B	1	TRUE
bmi	glu_mat_marg	maternal	unadjusted	glu	rs2163188	C	G	C	G	0.0131	-0.0013	0.474	0.4759	FALSE	TRUE	TRUE	f3Y6kI	10	65314711	0.007	0.8482	31501	TRUE	reported	10	65314711	0.0017	2e-14	686502	TRUE	reported	zqVg3B	1	TRUE
bmi	glu_mat_marg	maternal	unadjusted	glu	rs2169642	A	C	A	C	-0.0122	-0.0001	0.6313	0.6208	FALSE	FALSE	FALSE	f3Y6kI	3	82737773	0.0073	0.9924	31501	TRUE	reported	3	82737773	0.0018	2.9e-11	676860	TRUE	reported	zqVg3B	1	TRUE
bmi	glu_mat_marg	maternal	unadjusted	glu	rs2174307	C	G	C	G	0.0121	0.0013	0.4067	0.4305	FALSE	TRUE	TRUE	f3Y6kI	9	73791849	0.0071	0.8564	31501	TRUE	reported	9	73791849	0.0017	4.9e-12	686559	TRUE	reported	zqVg3B	1	TRUE
bmi	glu_mat_marg	maternal	unadjusted	glu	rs217671	A	G	A	G	-0.0144	0.0015	0.7281	0.7427	FALSE	FALSE	FALSE	f3Y6kI	14	62360464	0.0081	0.8552	31501	TRUE	reported	14	62360464	0.0019	1.3e-13	691456	TRUE	reported	zqVg3B	1	TRUE
bmi	glu_mat_marg	maternal	unadjusted	glu	rs2192158	A	G	A	G	0.0129	-0.0186	0.4601	0.4447	FALSE	FALSE	FALSE	f3Y6kI	4	55505360	0.0071	0.008746	31501	TRUE	reported	4	55505360	0.0017	8.3e-14	690727	TRUE	reported	zqVg3B	1	TRUE
bmi	glu_mat_marg	maternal	unadjusted	glu	rs2196618	A	G	A	G	-0.0147	0.0024	0.2754	0.2598	FALSE	FALSE	FALSE	f3Y6kI	8	85089437	0.0081	0.7628	31501	TRUE	reported	8	85089437	0.002	1.3e-13	688851	TRUE	reported	zqVg3B	1	TRUE
bmi	glu_mat_marg	maternal	unadjusted	glu	rs2228213	A	G	A	G	-0.0139	0.0025	0.3481	0.3406	FALSE	FALSE	FALSE	f3Y6kI	6	12124855	0.0074	0.7371	31501	TRUE	reported	6	12124855	0.0017	4.6e-16	795595	TRUE	reported	zqVg3B	1	TRUE
bmi	glu_mat_marg	maternal	unadjusted	glu	rs2228552	T	G	T	G	0.0127	-0.0082	0.6445	0.6582	FALSE	FALSE	FALSE	f3Y6kI	1	32165495	0.0075	0.2741	31501	TRUE	reported	1	32165495	0.0019	3.1e-11	560094	TRUE	reported	zqVg3B	1	TRUE
bmi	glu_mat_marg	maternal	unadjusted	glu	rs2235564	T	C	T	C	0.0131	-0.0002	0.3466	0.3382	FALSE	FALSE	FALSE	f3Y6kI	1	6713114	0.0074	0.983	31501	TRUE	reported	1	6713114	0.0018	3.7e-13	691544	TRUE	reported	zqVg3B	1	TRUE
bmi	glu_mat_marg	maternal	unadjusted	glu	rs2237403	T	C	T	C	-0.0121	0.0067	0.3422	0.3546	FALSE	FALSE	FALSE	f3Y6kI	7	39448936	0.0074	0.3593	31501	TRUE	reported	7	39448936	0.0018	3.3e-11	692017	TRUE	reported	zqVg3B	1	TRUE
bmi	glu_mat_marg	maternal	unadjusted	glu	rs2242189	T	C	T	C	0.0135	0.005	0.6342	0.6324	FALSE	FALSE	FALSE	f3Y6kI	4	38691024	0.0073	0.4917	31501	TRUE	reported	4	38691024	0.0018	8.3e-14	676050	TRUE	reported	zqVg3B	1	TRUE
bmi	glu_mat_marg	maternal	unadjusted	glu	rs2246012	T	C	T	C	-0.0158	-0.0079	0.8372	0.822	FALSE	FALSE	FALSE	f3Y6kI	6	131898208	0.0092	0.395	31501	TRUE	reported	6	131898208	0.0022	3.1e-13	795598	TRUE	reported	zqVg3B	1	TRUE
bmi	glu_mat_marg	maternal	unadjusted	glu	rs2257791	A	G	A	G	-0.0142	-0.0028	0.7515	0.7538	FALSE	FALSE	FALSE	f3Y6kI	10	118643670	0.0082	0.7352	31501	TRUE	reported	10	118643670	0.002	1.8e-12	686831	TRUE	reported	zqVg3B	1	TRUE
bmi	glu_mat_marg	maternal	unadjusted	glu	rs2271189	A	G	A	G	-0.0144	-0.0027	0.4051	0.4169	FALSE	FALSE	FALSE	f3Y6kI	12	56494991	0.0071	0.701	31501	TRUE	reported	12	56494991	0.0018	5e-16	675192	TRUE	reported	zqVg3B	1	TRUE
bmi	glu_mat_marg	maternal	unadjusted	glu	rs2281819	A	T	A	T	-0.016	-0.007	0.2302	0.2313	FALSE	TRUE	FALSE	f3Y6kI	6	33771673	0.0083	0.4018	31501	TRUE	reported	6	33771673	0.002	5.1e-15	687785	TRUE	reported	zqVg3B	1	TRUE
bmi	glu_mat_marg	maternal	unadjusted	glu	rs2283093	T	C	T	C	0.0127	0.0041	0.2066	0.2185	FALSE	FALSE	FALSE	f3Y6kI	7	126721231	0.0084	0.6263	31501	TRUE	reported	7	126721231	0.0021	3.1e-09	691773	TRUE	reported	zqVg3B	1	TRUE
bmi	glu_mat_marg	maternal	unadjusted	glu	rs2284746	C	G	C	G	0.0104	0.0114	0.4762	0.4656	FALSE	TRUE	TRUE	f3Y6kI	1	17306675	0.0071	0.1056	31501	TRUE	reported	1	17306675	0.0017	1.4e-09	692206	TRUE	reported	zqVg3B	1	TRUE
bmi	glu_mat_marg	maternal	unadjusted	glu	rs2285178	T	C	T	C	-0.0112	-0.0028	0.6891	0.7036	FALSE	FALSE	FALSE	f3Y6kI	22	38205989	0.0077	0.7175	31501	TRUE	reported	22	38205989	0.0019	9.4e-09	638268	TRUE	reported	zqVg3B	1	TRUE
bmi	glu_mat_marg	maternal	unadjusted	glu	rs2307111	T	C	T	C	0.0265	0.0026	0.6038	0.6066	FALSE	FALSE	FALSE	f3Y6kI	5	75003678	0.0072	0.7225	31501	TRUE	reported	5	75003678	0.0016	1.6e-58	795430	TRUE	reported	zqVg3B	1	TRUE
bmi	glu_mat_marg	maternal	unadjusted	glu	rs2357760	A	G	A	G	0.0145	-0.0066	0.6754	0.6783	FALSE	FALSE	FALSE	f3Y6kI	6	120213880	0.0075	0.3761	31501	TRUE	reported	6	120213880	0.0017	6.8e-17	791053	TRUE	reported	zqVg3B	1	TRUE
bmi	glu_mat_marg	maternal	unadjusted	glu	rs2365389	T	C	T	C	-0.0174	0.0005	0.4143	0.4214	FALSE	FALSE	FALSE	f3Y6kI	3	61236462	0.0071	0.9463	31501	TRUE	reported	3	61236462	0.0017	1.3e-25	783625	TRUE	reported	zqVg3B	1	TRUE
bmi	glu_mat_marg	maternal	unadjusted	glu	rs2367112	T	G	T	G	0.0119	-0.0063	0.5081	0.4992	FALSE	FALSE	FALSE	f3Y6kI	5	64168193	0.0071	0.3688	31501	TRUE	reported	5	64168193	0.0016	2.3e-13	794305	TRUE	reported	zqVg3B	1	TRUE
bmi	glu_mat_marg	maternal	unadjusted	glu	rs2423668	T	C	T	C	0.0105	-0.0149	0.4495	0.4464	FALSE	FALSE	FALSE	f3Y6kI	20	12430673	0.0072	0.038	31501	TRUE	reported	20	12430673	0.0019	2.8e-08	527352	TRUE	reported	zqVg3B	1	TRUE
bmi	glu_mat_marg	maternal	unadjusted	glu	rs2425840	A	C	A	C	-0.0119	-0.0083	0.5941	0.601	FALSE	FALSE	FALSE	f3Y6kI	20	44904838	0.0072	0.249	31501	TRUE	reported	20	44904838	0.0018	1.6e-11	681680	TRUE	reported	zqVg3B	1	TRUE
bmi	glu_mat_marg	maternal	unadjusted	glu	rs2429150	A	C	A	C	-0.0111	-0.0054	0.5836	0.5743	FALSE	FALSE	FALSE	f3Y6kI	12	2152655	0.0071	0.4453	31501	TRUE	reported	12	2152655	0.0018	2.7e-10	686276	TRUE	reported	zqVg3B	1	TRUE
bmi	glu_mat_marg	maternal	unadjusted	glu	rs2479958	A	G	A	G	0.0154	-0.0081	0.4925	0.4991	FALSE	FALSE	FALSE	f3Y6kI	13	111984244	0.0072	0.2604	31501	TRUE	reported	13	111984244	0.0018	1.5e-17	664268	TRUE	reported	zqVg3B	1	TRUE
bmi	glu_mat_marg	maternal	unadjusted	glu	rs2481665	T	C	T	C	0.0161	0.0088	0.5592	0.5735	FALSE	FALSE	FALSE	f3Y6kI	1	62594677	0.0071	0.2152	31501	TRUE	reported	1	62594677	0.0016	7.2e-23	795247	TRUE	reported	zqVg3B	1	TRUE
bmi	glu_mat_marg	maternal	unadjusted	glu	rs2543132	C	G	C	G	0.0146	-0.0008	0.8134	0.8324	FALSE	TRUE	FALSE	f3Y6kI	8	15536311	0.0094	0.9351	31501	TRUE	reported	8	15536311	0.0022	5e-11	688326	TRUE	reported	zqVg3B	1	TRUE
bmi	glu_mat_marg	maternal	unadjusted	glu	rs2600226	T	C	T	C	-0.0116	-0.0049	0.6697	0.6622	FALSE	FALSE	FALSE	f3Y6kI	3	12928762	0.0075	0.5109	31501	TRUE	reported	3	12928762	0.0019	3.7e-10	685285	TRUE	reported	zqVg3B	1	TRUE
bmi	glu_mat_marg	maternal	unadjusted	glu	rs2605603	A	G	A	G	-0.0103	-0.0139	0.4887	0.4862	FALSE	FALSE	FALSE	f3Y6kI	11	93221105	0.007	0.04663	31501	TRUE	reported	11	93221105	0.0016	2.5e-10	790857	TRUE	reported	zqVg3B	1	TRUE
bmi	glu_mat_marg	maternal	unadjusted	glu	rs2608703	A	C	A	C	0.0142	-0.005	0.4546	0.4719	FALSE	FALSE	FALSE	f3Y6kI	12	41846769	0.007	0.481	31501	TRUE	reported	12	41846769	0.0017	1.9e-16	686700	TRUE	reported	zqVg3B	1	TRUE
bmi	glu_mat_marg	maternal	unadjusted	glu	rs2612576	A	T	A	T	-0.011	0.0115	0.2851	0.288	FALSE	TRUE	FALSE	f3Y6kI	18	42967950	0.0078	0.1397	31501	TRUE	reported	18	42967950	0.0019	9.7e-09	688720	TRUE	reported	zqVg3B	1	TRUE
bmi	glu_mat_marg	maternal	unadjusted	glu	rs262130	T	C	T	C	0.0127	0.006	0.1969	0.1896	FALSE	FALSE	FALSE	f3Y6kI	6	142853486	0.0089	0.4979	31501	TRUE	reported	6	142853486	0.0023	1.8e-08	679542	TRUE	reported	zqVg3B	1	TRUE
bmi	glu_mat_marg	maternal	unadjusted	glu	rs2693826	A	G	A	G	-0.0137	-0.0031	0.4421	0.4374	FALSE	FALSE	FALSE	f3Y6kI	2	6160943	0.0071	0.6627	31501	TRUE	reported	2	6160943	0.0017	2e-15	690808	TRUE	reported	zqVg3B	1	TRUE
bmi	glu_mat_marg	maternal	unadjusted	glu	rs2694047	A	G	A	G	-0.0188	0.0073	0.253	0.2687	FALSE	FALSE	FALSE	f3Y6kI	8	116750548	0.0079	0.3544	31501	TRUE	reported	8	116750548	0.002	3.9e-21	690295	TRUE	reported	zqVg3B	1	TRUE
bmi	glu_mat_marg	maternal	unadjusted	glu	rs273504	A	G	A	G	-0.0153	-0.0065	0.5734	0.5737	FALSE	FALSE	FALSE	f3Y6kI	19	18215247	0.0071	0.3643	31501	TRUE	reported	19	18215247	0.0018	4.4e-18	690672	TRUE	reported	zqVg3B	1	TRUE
bmi	glu_mat_marg	maternal	unadjusted	glu	rs2744974	T	C	T	C	0.0249	-0.0051	0.338	0.3198	FALSE	FALSE	FALSE	f3Y6kI	6	34579431	0.0076	0.5054	31501	TRUE	reported	6	34579431	0.0018	1.4e-45	789647	TRUE	reported	zqVg3B	1	TRUE
bmi	glu_mat_marg	maternal	unadjusted	glu	rs2791653	A	G	A	G	0.0141	-0.0085	0.2423	0.2383	FALSE	FALSE	FALSE	f3Y6kI	1	11129848	0.0082	0.3027	31501	TRUE	reported	1	11129848	0.0019	1.3e-13	795271	TRUE	reported	zqVg3B	1	TRUE
bmi	glu_mat_marg	maternal	unadjusted	glu	rs2820311	A	G	A	G	-0.0235	-0.0009	0.6631	0.6572	FALSE	FALSE	FALSE	f3Y6kI	1	201841476	0.0074	0.9064	31501	TRUE	reported	1	201841476	0.0018	4.1e-38	691876	TRUE	reported	zqVg3B	1	TRUE
bmi	glu_mat_marg	maternal	unadjusted	glu	rs28350	A	G	A	G	0.0177	-0.0026	0.193	0.1836	FALSE	FALSE	FALSE	f3Y6kI	3	42418446	0.0091	0.7774	31501	TRUE	reported	3	42418446	0.0022	3.5e-15	686689	TRUE	reported	zqVg3B	1	TRUE
bmi	glu_mat_marg	maternal	unadjusted	glu	rs2836964	T	C	T	C	0.011	0.0005	0.6424	0.6689	FALSE	FALSE	FALSE	f3Y6kI	21	40631006	0.0075	0.9502	31501	TRUE	reported	21	40631006	0.0018	1.3e-09	692353	TRUE	reported	zqVg3B	1	TRUE
bmi	glu_mat_marg	maternal	unadjusted	glu	rs2861683	A	C	A	C	0.0144	-0.0024	0.593	0.6018	FALSE	FALSE	FALSE	f3Y6kI	2	67836507	0.0072	0.7411	31501	TRUE	reported	2	67836507	0.0017	1.3e-16	691163	TRUE	reported	zqVg3B	1	TRUE
bmi	glu_mat_marg	maternal	unadjusted	glu	rs287104	A	G	A	G	0.0115	0.0062	0.6604	0.684	FALSE	FALSE	FALSE	f3Y6kI	19	34290995	0.0076	0.4098	31501	TRUE	reported	19	34290995	0.0017	4.4e-11	787307	TRUE	reported	zqVg3B	1	TRUE
bmi	glu_mat_marg	maternal	unadjusted	glu	rs2875762	C	G	C	G	0.0139	0.007	0.2473	0.231	FALSE	TRUE	FALSE	f3Y6kI	6	124925032	0.0084	0.4068	31501	TRUE	reported	6	124925032	0.002	1.2e-11	685199	TRUE	reported	zqVg3B	1	TRUE
bmi	glu_mat_marg	maternal	unadjusted	glu	rs2885415	A	G	A	G	-0.0158	-0.006	0.2531	0.2392	FALSE	FALSE	FALSE	f3Y6kI	16	395396	0.0082	0.4625	31501	TRUE	reported	16	395396	0.002	1.4e-15	690204	TRUE	reported	zqVg3B	1	TRUE
bmi	glu_mat_marg	maternal	unadjusted	glu	rs2903971	T	G	T	G	0.0145	0.0056	0.8203	0.8314	FALSE	FALSE	FALSE	f3Y6kI	3	116935744	0.0093	0.5492	31501	TRUE	reported	3	116935744	0.0023	1.5e-10	690796	TRUE	reported	zqVg3B	1	TRUE
bmi	glu_mat_marg	maternal	unadjusted	glu	rs2907948	A	G	A	G	-0.0141	0.0047	0.2427	0.2392	FALSE	FALSE	FALSE	f3Y6kI	7	150638484	0.0082	0.5655	31501	TRUE	reported	7	150638484	0.0019	1.3e-13	794299	TRUE	reported	zqVg3B	1	TRUE
bmi	glu_mat_marg	maternal	unadjusted	glu	rs2931434	T	C	T	C	-0.0104	0.0078	0.3168	0.3205	FALSE	FALSE	FALSE	f3Y6kI	5	73159098	0.0076	0.3049	31501	TRUE	reported	5	73159098	0.0018	1.4e-08	690664	TRUE	reported	zqVg3B	1	TRUE
bmi	glu_mat_marg	maternal	unadjusted	glu	rs294704	T	G	T	G	-0.0113	-0.0115	0.7239	0.716	FALSE	FALSE	FALSE	f3Y6kI	5	152519088	0.0078	0.1391	31501	TRUE	reported	5	152519088	0.0019	4e-09	690036	TRUE	reported	zqVg3B	1	TRUE
bmi	glu_mat_marg	maternal	unadjusted	glu	rs3007105	T	C	T	C	0.0142	-0.0148	0.4697	0.4107	FALSE	FALSE	FALSE	f3Y6kI	14	47367616	0.0072	0.03924	31501	TRUE	reported	14	47367616	0.0017	1.1e-17	785488	TRUE	reported	zqVg3B	1	TRUE
bmi	glu_mat_marg	maternal	unadjusted	glu	rs326889	T	C	T	C	-0.0129	0.0015	0.3928	0.4016	FALSE	FALSE	FALSE	f3Y6kI	4	112713436	0.0072	0.8357	31501	TRUE	reported	4	112713436	0.0018	2.4e-13	688030	TRUE	reported	zqVg3B	1	TRUE
bmi	glu_mat_marg	maternal	unadjusted	glu	rs331966	A	C	A	C	-0.0112	-0.016	0.6208	0.615	FALSE	FALSE	FALSE	f3Y6kI	4	143675717	0.0072	0.0271	31501	TRUE	reported	4	143675717	0.0018	3.2e-10	687189	TRUE	reported	zqVg3B	1	TRUE
bmi	glu_mat_marg	maternal	unadjusted	glu	rs339991	A	G	A	G	-0.0124	-0.0011	0.4369	0.4233	FALSE	FALSE	FALSE	f3Y6kI	15	60913637	0.0071	0.8757	31501	TRUE	reported	15	60913637	0.0018	1.2e-12	686476	TRUE	reported	zqVg3B	1	TRUE
bmi	glu_mat_marg	maternal	unadjusted	glu	rs349088	A	C	A	C	-0.0128	-0.0047	0.4976	0.4872	FALSE	FALSE	FALSE	f3Y6kI	11	84814393	0.0071	0.5043	31501	TRUE	reported	11	84814393	0.0017	1.8e-13	684401	TRUE	reported	zqVg3B	1	TRUE
bmi	glu_mat_marg	maternal	unadjusted	glu	rs355777	C	G	C	G	0.0153	-0.0088	0.4106	0.4003	FALSE	TRUE	FALSE	f3Y6kI	3	154034950	0.0071	0.2207	31501	TRUE	reported	3	154034950	0.0017	1.4e-18	689978	TRUE	reported	zqVg3B	1	TRUE
bmi	glu_mat_marg	maternal	unadjusted	glu	rs3731695	T	C	T	C	-0.0116	0.005	0.4418	0.4617	FALSE	FALSE	FALSE	f3Y6kI	2	203820275	0.007	0.4775	31501	TRUE	reported	2	203820275	0.0016	7.9e-13	793581	TRUE	reported	zqVg3B	1	TRUE
bmi	glu_mat_marg	maternal	unadjusted	glu	rs3732084	T	C	T	C	-0.0107	0.0029	0.3861	0.4054	FALSE	FALSE	FALSE	f3Y6kI	2	207174316	0.0072	0.6859	31501	TRUE	reported	2	207174316	0.0018	1.1e-09	691763	TRUE	reported	zqVg3B	1	TRUE
bmi	glu_mat_marg	maternal	unadjusted	glu	rs3736485	A	G	A	G	0.0134	0.0084	0.4557	0.4452	FALSE	FALSE	FALSE	f3Y6kI	15	51748610	0.0071	0.2359	31501	TRUE	reported	15	51748610	0.0016	2.5e-16	790404	TRUE	reported	zqVg3B	1	TRUE
bmi	glu_mat_marg	maternal	unadjusted	glu	rs3749897	T	C	T	C	0.0122	-0.0067	0.4172	0.4099	FALSE	FALSE	FALSE	f3Y6kI	6	42532102	0.0072	0.347	31501	TRUE	reported	6	42532102	0.0018	8.4e-12	638224	TRUE	reported	zqVg3B	1	TRUE
bmi	glu_mat_marg	maternal	unadjusted	glu	rs3754963	A	T	A	T	0.0123	0.0016	0.7426	0.7269	FALSE	TRUE	FALSE	f3Y6kI	2	166185707	0.0079	0.843	31501	TRUE	reported	2	166185707	0.002	3.3e-10	691535	TRUE	reported	zqVg3B	1	TRUE
bmi	glu_mat_marg	maternal	unadjusted	glu	rs3764835	A	G	A	G	-0.0141	0.0033	0.1528	0.1524	FALSE	FALSE	FALSE	f3Y6kI	2	159519368	0.0099	0.7378	31501	TRUE	reported	2	159519368	0.0024	3.1e-09	689505	TRUE	reported	zqVg3B	1	TRUE
bmi	glu_mat_marg	maternal	unadjusted	glu	rs3800229	T	G	T	G	0.0175	0.0119	0.7123	0.7212	FALSE	FALSE	FALSE	f3Y6kI	6	108996963	0.0078	0.1307	31501	TRUE	reported	6	108996963	0.0018	1.4e-22	792474	TRUE	reported	zqVg3B	1	TRUE
bmi	glu_mat_marg	maternal	unadjusted	glu	rs3803286	A	G	A	G	0.0181	0.0051	0.3431	0.3413	FALSE	FALSE	FALSE	f3Y6kI	14	103246470	0.0074	0.4882	31501	TRUE	reported	14	103246470	0.0018	4.1e-23	691435	TRUE	reported	zqVg3B	1	TRUE
bmi	glu_mat_marg	maternal	unadjusted	glu	rs3806572	A	G	A	G	-0.0145	0.0004	0.2788	0.2687	FALSE	FALSE	FALSE	f3Y6kI	2	55238677	0.008	0.959	31501	TRUE	reported	2	55238677	0.0019	1.6e-14	687646	TRUE	reported	zqVg3B	1	TRUE
bmi	glu_mat_marg	maternal	unadjusted	glu	rs3807645	A	G	A	G	-0.0166	0.0065	0.221	0.2007	FALSE	FALSE	FALSE	f3Y6kI	7	77830091	0.0088	0.4604	31501	TRUE	reported	7	77830091	0.0021	2.4e-15	683086	TRUE	reported	zqVg3B	1	TRUE
bmi	glu_mat_marg	maternal	unadjusted	glu	rs3814883	T	C	T	C	0.0232	0.0067	0.4764	0.4751	FALSE	FALSE	FALSE	f3Y6kI	16	29994922	0.0071	0.348	31501	TRUE	reported	16	29994922	0.0017	1.1e-40	685519	TRUE	reported	zqVg3B	1	TRUE
bmi	glu_mat_marg	maternal	unadjusted	glu	rs3829849	T	C	T	C	0.0098	0.0051	0.3589	0.3654	FALSE	FALSE	FALSE	f3Y6kI	9	129390800	0.0073	0.4889	31501	TRUE	reported	9	129390800	0.0017	5.9e-09	793851	TRUE	reported	zqVg3B	1	TRUE
bmi	glu_mat_marg	maternal	unadjusted	glu	rs38314	A	G	A	G	-0.012	-0.013	0.4912	0.5079	FALSE	FALSE	FALSE	f3Y6kI	7	70067315	0.007	0.06565	31501	TRUE	reported	7	70067315	0.0017	4.7e-12	689782	TRUE	reported	zqVg3B	1	TRUE
bmi	glu_mat_marg	maternal	unadjusted	glu	rs3844598	A	G	A	G	-0.0095	-0.0051	0.479	0.4671	FALSE	FALSE	FALSE	f3Y6kI	5	140992235	0.007	0.4655	31501	TRUE	reported	5	140992235	0.0017	3.8e-08	690704	TRUE	reported	zqVg3B	1	TRUE
bmi	glu_mat_marg	maternal	unadjusted	glu	rs3904244	A	T	A	T	0.0155	-0.0065	0.1377	0.142	FALSE	TRUE	FALSE	f3Y6kI	10	27361527	0.0101	0.5204	31501	TRUE	reported	10	27361527	0.0025	4.3e-10	691180	TRUE	reported	zqVg3B	1	TRUE
bmi	glu_mat_marg	maternal	unadjusted	glu	rs391300	T	C	T	C	0.0119	-0.0051	0.3725	0.3704	FALSE	FALSE	FALSE	f3Y6kI	17	2216258	0.0073	0.4844	31501	TRUE	reported	17	2216258	0.0017	3.1e-12	791120	TRUE	reported	zqVg3B	1	TRUE
bmi	glu_mat_marg	maternal	unadjusted	glu	rs3977755	T	C	T	C	-0.0135	0.0059	0.2804	0.2659	FALSE	FALSE	FALSE	f3Y6kI	10	104420210	0.008	0.4623	31501	TRUE	reported	10	104420210	0.0019	5.9e-13	731529	TRUE	reported	zqVg3B	1	TRUE
bmi	glu_mat_marg	maternal	unadjusted	glu	rs40067	A	G	A	G	-0.0266	0.016	0.1713	0.1818	FALSE	FALSE	FALSE	f3Y6kI	5	107439012	0.0091	0.07918	31501	TRUE	reported	5	107439012	0.0023	7.1e-30	681695	TRUE	reported	zqVg3B	1	TRUE
bmi	glu_mat_marg	maternal	unadjusted	glu	rs4012234	T	G	T	G	-0.0141	0	0.4076	0.4015	FALSE	FALSE	FALSE	f3Y6kI	20	32553047	0.0072	0.9986	31501	TRUE	reported	20	32553047	0.0018	9.9e-16	689653	TRUE	reported	zqVg3B	1	TRUE
bmi	glu_mat_marg	maternal	unadjusted	glu	rs4072917	A	G	A	G	0.0115	-0.0032	0.4694	0.4736	FALSE	FALSE	FALSE	f3Y6kI	8	143300279	0.0071	0.6559	31501	TRUE	reported	8	143300279	0.0018	6.9e-11	684720	TRUE	reported	zqVg3B	1	TRUE
bmi	glu_mat_marg	maternal	unadjusted	glu	rs4148155	A	G	A	G	0.0188	-0.01	0.8873	0.8865	FALSE	FALSE	FALSE	f3Y6kI	4	89054667	0.0111	0.3708	31501	TRUE	reported	4	89054667	0.0026	5e-13	794889	TRUE	reported	zqVg3B	1	TRUE
bmi	glu_mat_marg	maternal	unadjusted	glu	rs4237643	T	G	T	G	0.0223	-0.014	0.3062	0.3053	FALSE	FALSE	FALSE	f3Y6kI	11	43648368	0.0076	0.06775	31501	TRUE	reported	11	43648368	0.0019	4.3e-33	692491	TRUE	reported	zqVg3B	1	TRUE
bmi	glu_mat_marg	maternal	unadjusted	glu	rs427943	A	C	A	C	-0.017	0.0016	0.4331	0.4385	FALSE	FALSE	FALSE	f3Y6kI	21	46570896	0.0071	0.816	31501	TRUE	reported	21	46570896	0.0017	7.3e-23	712095	TRUE	reported	zqVg3B	1	TRUE
bmi	glu_mat_marg	maternal	unadjusted	glu	rs429343	A	G	A	G	0.015	-0.0024	0.4187	0.4273	FALSE	FALSE	FALSE	f3Y6kI	2	147903382	0.0071	0.7343	31501	TRUE	reported	2	147903382	0.0017	6.8e-18	689345	TRUE	reported	zqVg3B	1	TRUE
bmi	glu_mat_marg	maternal	unadjusted	glu	rs4307239	A	G	A	G	-0.0115	0.01	0.5422	0.5374	FALSE	FALSE	FALSE	f3Y6kI	7	24354300	0.0071	0.1576	31501	TRUE	reported	7	24354300	0.0017	3.9e-11	687289	TRUE	reported	zqVg3B	1	TRUE
bmi	glu_mat_marg	maternal	unadjusted	glu	rs4358081	A	C	A	C	-0.0097	-0.0039	0.5369	0.5149	FALSE	FALSE	FALSE	f3Y6kI	2	29100642	0.007	0.5773	31501	TRUE	reported	2	29100642	0.0017	1.5e-08	690038	TRUE	reported	zqVg3B	1	TRUE
bmi	glu_mat_marg	maternal	unadjusted	glu	rs4430672	T	C	T	C	0.0127	-0.0041	0.1996	0.2058	FALSE	FALSE	FALSE	f3Y6kI	14	63094407	0.0087	0.6355	31501	TRUE	reported	14	63094407	0.0022	3.9e-09	691400	TRUE	reported	zqVg3B	1	TRUE
bmi	glu_mat_marg	maternal	unadjusted	glu	rs4500930	T	C	T	C	0.0156	0.0043	0.3461	0.349	FALSE	FALSE	FALSE	f3Y6kI	2	228985505	0.0074	0.5648	31501	TRUE	reported	2	228985505	0.0018	6.5e-18	680852	TRUE	reported	zqVg3B	1	TRUE
bmi	glu_mat_marg	maternal	unadjusted	glu	rs4516268	A	C	A	C	-0.0217	-0.0013	0.1925	0.2112	FALSE	FALSE	FALSE	f3Y6kI	17	1846831	0.0087	0.8862	31501	TRUE	reported	17	1846831	0.0021	5.2e-25	786617	TRUE	reported	zqVg3B	1	TRUE
bmi	glu_mat_marg	maternal	unadjusted	glu	rs4518345	A	G	A	G	-0.0117	-0.0055	0.2842	0.2967	FALSE	FALSE	FALSE	f3Y6kI	5	27185904	0.0077	0.4722	31501	TRUE	reported	5	27185904	0.0019	1e-09	688609	TRUE	reported	zqVg3B	1	TRUE
bmi	glu_mat_marg	maternal	unadjusted	glu	rs4556997	A	C	A	C	0.0197	0.0041	0.1349	0.13	FALSE	FALSE	FALSE	f3Y6kI	2	100814858	0.0105	0.6948	31501	TRUE	reported	2	100814858	0.0024	6.9e-17	792972	TRUE	reported	zqVg3B	1	TRUE
bmi	glu_mat_marg	maternal	unadjusted	glu	rs4589691	C	G	C	G	-0.0141	-0.0024	0.8421	0.8593	FALSE	TRUE	FALSE	f3Y6kI	2	144051398	0.0103	0.8179	31501	TRUE	reported	2	144051398	0.0024	4.7e-09	688253	TRUE	reported	zqVg3B	1	TRUE
bmi	glu_mat_marg	maternal	unadjusted	glu	rs4639527	A	G	A	G	-0.0172	-0.0089	0.6988	0.6878	FALSE	FALSE	FALSE	f3Y6kI	2	416815	0.0076	0.2424	31501	TRUE	reported	2	416815	0.0019	3.3e-20	691706	TRUE	reported	zqVg3B	1	TRUE
bmi	glu_mat_marg	maternal	unadjusted	glu	rs4653017	T	C	T	C	0.0122	0.0055	0.6818	0.69	FALSE	FALSE	FALSE	f3Y6kI	1	33776728	0.0076	0.4708	31501	TRUE	reported	1	33776728	0.0018	4.5e-11	686378	TRUE	reported	zqVg3B	1	TRUE
bmi	glu_mat_marg	maternal	unadjusted	glu	rs4660443	T	C	T	C	0.0164	-0.0035	0.2218	0.206	FALSE	FALSE	FALSE	f3Y6kI	1	39591779	0.0087	0.687	31501	TRUE	reported	1	39591779	0.0021	6.8e-15	687234	TRUE	reported	zqVg3B	1	TRUE
bmi	glu_mat_marg	maternal	unadjusted	glu	rs4671328	T	G	T	G	0.0219	-0.0069	0.4467	0.4689	FALSE	FALSE	FALSE	f3Y6kI	2	58935282	0.0071	0.3248	31501	TRUE	reported	2	58935282	0.0017	2.2e-36	679487	TRUE	reported	zqVg3B	1	TRUE
bmi	glu_mat_marg	maternal	unadjusted	glu	rs4722398	T	C	T	C	0.0158	-0.0203	0.1336	0.1302	FALSE	FALSE	FALSE	f3Y6kI	7	3125220	0.0106	0.05399	31501	TRUE	reported	7	3125220	0.0025	3.6e-10	692509	TRUE	reported	zqVg3B	1	TRUE
bmi	glu_mat_marg	maternal	unadjusted	glu	rs4740619	T	C	T	C	0.0186	0.0125	0.5479	0.5544	FALSE	FALSE	FALSE	f3Y6kI	9	15634326	0.0071	0.07778	31501	TRUE	reported	9	15634326	0.0016	2.3e-30	794491	TRUE	reported	zqVg3B	1	TRUE
bmi	glu_mat_marg	maternal	unadjusted	glu	rs4757144	A	G	A	G	0.0169	0.0055	0.5878	0.5732	FALSE	FALSE	FALSE	f3Y6kI	11	13331226	0.0071	0.4401	31501	TRUE	reported	11	13331226	0.0018	5.6e-22	690082	TRUE	reported	zqVg3B	1	TRUE
bmi	glu_mat_marg	maternal	unadjusted	glu	rs4783830	A	G	A	G	-0.0105	-0.0105	0.3074	0.3177	FALSE	FALSE	FALSE	f3Y6kI	16	54255346	0.0075	0.164	31501	TRUE	reported	16	54255346	0.0019	2.4e-08	675527	TRUE	reported	zqVg3B	1	TRUE
bmi	glu_mat_marg	maternal	unadjusted	glu	rs4786903	A	G	A	G	-0.0125	0.012	0.2632	0.2862	FALSE	FALSE	FALSE	f3Y6kI	16	6697104	0.0079	0.1264	31501	TRUE	reported	16	6697104	0.002	3.5e-10	680139	TRUE	reported	zqVg3B	1	TRUE
bmi	glu_mat_marg	maternal	unadjusted	glu	rs4800191	C	G	C	G	0.0103	0.0074	0.6369	0.6373	FALSE	TRUE	FALSE	f3Y6kI	18	22461398	0.0074	0.316	31501	TRUE	reported	18	22461398	0.0017	2.5e-09	785353	TRUE	reported	zqVg3B	1	TRUE
bmi	glu_mat_marg	maternal	unadjusted	glu	rs4801117	A	C	A	C	0.0104	0.0068	0.3676	0.3844	FALSE	FALSE	FALSE	f3Y6kI	18	52628923	0.0072	0.3484	31501	TRUE	reported	18	52628923	0.0018	4.6e-09	689905	TRUE	reported	zqVg3B	1	TRUE
bmi	glu_mat_marg	maternal	unadjusted	glu	rs4818225	A	G	A	G	-0.0117	-0.0075	0.3394	0.3478	FALSE	FALSE	FALSE	f3Y6kI	21	42629895	0.0074	0.3105	31501	TRUE	reported	21	42629895	0.0018	2.3e-10	688274	TRUE	reported	zqVg3B	1	TRUE
bmi	glu_mat_marg	maternal	unadjusted	glu	rs4820408	T	G	T	G	0.0151	0.0072	0.408	0.3838	FALSE	FALSE	FALSE	f3Y6kI	22	40604945	0.0072	0.3179	31501	TRUE	reported	22	40604945	0.0017	2.1e-19	794185	TRUE	reported	zqVg3B	1	TRUE
bmi	glu_mat_marg	maternal	unadjusted	glu	rs4851029	T	G	T	G	-0.0121	-0.0058	0.4753	0.4875	FALSE	FALSE	FALSE	f3Y6kI	2	104159785	0.007	0.4039	31501	TRUE	reported	2	104159785	0.0017	1.7e-12	689752	TRUE	reported	zqVg3B	1	TRUE
bmi	glu_mat_marg	maternal	unadjusted	glu	rs4858193	T	C	T	C	0.0129	-0.0044	0.7221	0.6999	FALSE	FALSE	FALSE	f3Y6kI	3	20441050	0.0077	0.5651	31501	TRUE	reported	3	20441050	0.0019	1.6e-11	686850	TRUE	reported	zqVg3B	1	TRUE
bmi	glu_mat_marg	maternal	unadjusted	glu	rs4864201	T	C	T	C	0.0141	0.0021	0.3531	0.339	FALSE	FALSE	FALSE	f3Y6kI	4	130731284	0.0074	0.7767	31501	TRUE	reported	4	130731284	0.0017	1.5e-16	795263	TRUE	reported	zqVg3B	1	TRUE
bmi	glu_mat_marg	maternal	unadjusted	glu	rs4880341	T	C	T	C	-0.0118	-0.0095	0.5606	0.5768	FALSE	FALSE	FALSE	f3Y6kI	10	133992689	0.0071	0.1831	31501	TRUE	reported	10	133992689	0.0017	1.1e-11	689012	TRUE	reported	zqVg3B	1	TRUE
bmi	glu_mat_marg	maternal	unadjusted	glu	rs4906908	T	G	T	G	-0.0103	0.0001	0.4747	0.4678	FALSE	FALSE	FALSE	f3Y6kI	15	27040082	0.0071	0.9837	31501	TRUE	reported	15	27040082	0.0017	2.5e-09	691345	TRUE	reported	zqVg3B	1	TRUE
bmi	glu_mat_marg	maternal	unadjusted	glu	rs491711	A	C	A	C	0.0115	0.007	0.684	0.6908	FALSE	FALSE	FALSE	f3Y6kI	11	28742220	0.0076	0.3582	31501	TRUE	reported	11	28742220	0.0019	1.1e-09	685113	TRUE	reported	zqVg3B	1	TRUE
bmi	glu_mat_marg	maternal	unadjusted	glu	rs4929923	T	C	T	C	-0.0181	-0.0064	0.3624	0.3582	FALSE	FALSE	FALSE	f3Y6kI	11	8639200	0.0073	0.3825	31501	TRUE	reported	11	8639200	0.0017	7.2e-27	794933	TRUE	reported	zqVg3B	1	TRUE
bmi	glu_mat_marg	maternal	unadjusted	glu	rs4936175	T	C	T	C	-0.0122	0.0019	0.5555	0.5747	FALSE	FALSE	FALSE	f3Y6kI	11	132641959	0.0071	0.7879	31501	TRUE	reported	11	132641959	0.0017	1.4e-12	692569	TRUE	reported	zqVg3B	1	TRUE
bmi	glu_mat_marg	maternal	unadjusted	glu	rs4952843	A	G	A	G	0.0131	-0.0059	0.6193	0.6039	FALSE	FALSE	FALSE	f3Y6kI	2	46957845	0.0072	0.4083	31501	TRUE	reported	2	46957845	0.0018	6.8e-14	692482	TRUE	reported	zqVg3B	1	TRUE
bmi	glu_mat_marg	maternal	unadjusted	glu	rs4954638	A	C	A	C	0.0118	0.0091	0.7508	0.7814	FALSE	FALSE	FALSE	f3Y6kI	2	137435455	0.0085	0.2856	31501	TRUE	reported	2	137435455	0.002	2.9e-09	689971	TRUE	reported	zqVg3B	1	TRUE
bmi	glu_mat_marg	maternal	unadjusted	glu	rs4968656	A	G	A	G	-0.0116	0.0012	0.6784	0.6922	FALSE	FALSE	FALSE	f3Y6kI	17	61616959	0.0076	0.8754	31501	TRUE	reported	17	61616959	0.0019	8.2e-10	675153	TRUE	reported	zqVg3B	1	TRUE
bmi	glu_mat_marg	maternal	unadjusted	glu	rs4981693	A	G	A	G	0.0206	0.0036	0.771	0.7503	FALSE	FALSE	FALSE	f3Y6kI	14	29680331	0.0081	0.6597	31501	TRUE	reported	14	29680331	0.002	6.9e-24	689120	TRUE	reported	zqVg3B	1	TRUE
bmi	glu_mat_marg	maternal	unadjusted	glu	rs4986044	T	C	T	C	-0.0164	-0.0083	0.4687	0.4439	FALSE	FALSE	FALSE	f3Y6kI	17	21261560	0.0071	0.2427	31501	TRUE	reported	17	21261560	0.0016	3.3e-23	787219	TRUE	reported	zqVg3B	1	TRUE
bmi	glu_mat_marg	maternal	unadjusted	glu	rs538579	C	G	C	G	0.0137	0.0029	0.3228	0.3225	FALSE	TRUE	FALSE	f3Y6kI	3	62711674	0.0075	0.6988	31501	TRUE	reported	3	62711674	0.0019	1.3e-13	688452	TRUE	reported	zqVg3B	1	TRUE
bmi	glu_mat_marg	maternal	unadjusted	glu	rs543874	A	G	A	G	-0.0475	0.003	0.8048	0.7746	FALSE	FALSE	FALSE	f3Y6kI	1	177889480	0.0084	0.7188	31501	TRUE	reported	1	177889480	0.002	1.2e-122	795504	TRUE	reported	zqVg3B	1	TRUE
bmi	glu_mat_marg	maternal	unadjusted	glu	rs559231	T	G	T	G	0.0135	-0.0051	0.3956	0.3875	FALSE	FALSE	FALSE	f3Y6kI	18	39644247	0.0073	0.4801	31501	TRUE	reported	18	39644247	0.0018	2.4e-14	685154	TRUE	reported	zqVg3B	1	TRUE
bmi	glu_mat_marg	maternal	unadjusted	glu	rs577525	T	C	T	C	-0.0166	0.0077	0.4324	0.4261	FALSE	FALSE	FALSE	f3Y6kI	10	99769388	0.0071	0.2766	31501	TRUE	reported	10	99769388	0.0017	9.7e-22	690616	TRUE	reported	zqVg3B	1	TRUE
bmi	glu_mat_marg	maternal	unadjusted	glu	rs592483	T	C	T	C	-0.0147	0.0028	0.5716	0.5597	FALSE	FALSE	FALSE	f3Y6kI	11	69445173	0.0072	0.6941	31501	TRUE	reported	11	69445173	0.0017	2e-18	781871	TRUE	reported	zqVg3B	1	TRUE
bmi	glu_mat_marg	maternal	unadjusted	glu	rs6011457	A	T	A	T	-0.0116	-0.0055	0.4975	0.5072	FALSE	TRUE	TRUE	f3Y6kI	20	61530915	0.007	0.4324	31501	TRUE	reported	20	61530915	0.0017	2.7e-11	690692	TRUE	reported	zqVg3B	1	TRUE
bmi	glu_mat_marg	maternal	unadjusted	glu	rs6050446	A	G	A	G	-0.0343	-0.0068	0.02999	0.0287	FALSE	FALSE	FALSE	f3Y6kI	20	25195509	0.0212	0.7493	31501	TRUE	reported	20	25195509	0.0047	4.4e-13	766287	TRUE	reported	zqVg3B	1	TRUE
bmi	glu_mat_marg	maternal	unadjusted	glu	rs621042	A	C	A	C	-0.0107	-0.0119	0.451	0.4698	FALSE	FALSE	FALSE	f3Y6kI	12	18789007	0.0071	0.09124	31501	TRUE	reported	12	18789007	0.0017	6.3e-10	689121	TRUE	reported	zqVg3B	1	TRUE
bmi	glu_mat_marg	maternal	unadjusted	glu	rs6235	C	G	C	G	-0.0175	0.0056	0.7298	0.7286	FALSE	TRUE	FALSE	f3Y6kI	5	95728898	0.0079	0.4819	31501	TRUE	reported	5	95728898	0.0019	1.5e-19	691708	TRUE	reported	zqVg3B	1	TRUE
bmi	glu_mat_marg	maternal	unadjusted	glu	rs6265	T	C	T	C	-0.0412	-0.0035	0.1951	0.1887	FALSE	FALSE	FALSE	f3Y6kI	11	27679916	0.009	0.6941	31501	TRUE	reported	11	27679916	0.0021	1e-86	795458	TRUE	reported	zqVg3B	1	TRUE
bmi	glu_mat_marg	maternal	unadjusted	glu	rs629443	T	G	T	G	0.0116	0.005	0.2501	0.2495	FALSE	FALSE	FALSE	f3Y6kI	13	76386075	0.0081	0.5412	31501	TRUE	reported	13	76386075	0.0019	1.4e-09	790044	TRUE	reported	zqVg3B	1	TRUE
bmi	glu_mat_marg	maternal	unadjusted	glu	rs6448587	A	C	A	C	0.0167	0.0032	0.8109	0.8208	FALSE	FALSE	FALSE	f3Y6kI	4	28561990	0.0092	0.727	31501	TRUE	reported	4	28561990	0.0023	2.3e-13	691097	TRUE	reported	zqVg3B	1	TRUE
bmi	glu_mat_marg	maternal	unadjusted	glu	rs645040	T	G	T	G	0.0171	0.0001	0.7762	0.7749	FALSE	FALSE	FALSE	f3Y6kI	3	135926622	0.0084	0.9865	31501	TRUE	reported	3	135926622	0.002	2.5e-18	795579	TRUE	reported	zqVg3B	1	TRUE
bmi	glu_mat_marg	maternal	unadjusted	glu	rs6461115	A	G	A	G	0.0144	-0.0016	0.7715	0.7803	FALSE	FALSE	FALSE	f3Y6kI	7	2103668	0.0085	0.8533	31501	TRUE	reported	7	2103668	0.0019	1.2e-13	791735	TRUE	reported	zqVg3B	1	TRUE
bmi	glu_mat_marg	maternal	unadjusted	glu	rs6471941	A	G	A	G	0.0156	-0.0039	0.1684	0.1782	FALSE	FALSE	FALSE	f3Y6kI	8	62117973	0.0093	0.6717	31501	TRUE	reported	8	62117973	0.0021	3.1e-13	793986	TRUE	reported	zqVg3B	1	TRUE
bmi	glu_mat_marg	maternal	unadjusted	glu	rs6500208	A	G	A	G	0.014	-0.0036	0.2006	0.2114	FALSE	FALSE	FALSE	f3Y6kI	16	49011249	0.0086	0.68	31501	TRUE	reported	16	49011249	0.002	4.1e-12	781931	TRUE	reported	zqVg3B	1	TRUE
bmi	glu_mat_marg	maternal	unadjusted	glu	rs6512302	C	G	C	G	0.0142	0.0034	0.7511	0.7303	FALSE	TRUE	FALSE	f3Y6kI	20	62691550	0.008	0.6655	31501	TRUE	reported	20	62691550	0.002	2.1e-12	686053	TRUE	reported	zqVg3B	1	TRUE
bmi	glu_mat_marg	maternal	unadjusted	glu	rs6545714	A	G	A	G	-0.0191	-0.0061	0.6139	0.6133	FALSE	FALSE	FALSE	f3Y6kI	2	59307725	0.0072	0.3982	31501	TRUE	reported	2	59307725	0.0017	9.1e-31	793368	TRUE	reported	zqVg3B	1	TRUE
bmi	glu_mat_marg	maternal	unadjusted	glu	rs6551278	T	C	T	C	-0.0181	-0.0009	0.1471	0.1456	FALSE	FALSE	FALSE	f3Y6kI	3	88199298	0.0099	0.9275	31501	TRUE	reported	3	88199298	0.0022	7.2e-16	794975	TRUE	reported	zqVg3B	1	TRUE
bmi	glu_mat_marg	maternal	unadjusted	glu	rs6556301	T	G	T	G	-0.0111	-0.0005	0.3596	0.3678	FALSE	FALSE	FALSE	f3Y6kI	5	176527577	0.0073	0.9492	31501	TRUE	reported	5	176527577	0.0018	4.1e-10	734744	TRUE	reported	zqVg3B	1	TRUE
bmi	glu_mat_marg	maternal	unadjusted	glu	rs657452	A	G	A	G	0.0188	0.0053	0.3784	0.3733	FALSE	FALSE	FALSE	f3Y6kI	1	49589847	0.0073	0.4724	31501	TRUE	reported	1	49589847	0.0017	7.2e-29	767846	TRUE	reported	zqVg3B	1	TRUE
bmi	glu_mat_marg	maternal	unadjusted	glu	rs6587552	A	G	A	G	0.0173	0.0072	0.2409	0.2415	FALSE	FALSE	FALSE	f3Y6kI	1	151018861	0.0082	0.3802	31501	TRUE	reported	1	151018861	0.002	1.6e-17	689723	TRUE	reported	zqVg3B	1	TRUE
bmi	glu_mat_marg	maternal	unadjusted	glu	rs6591407	A	C	A	C	-0.0118	0.0038	0.1861	0.1842	FALSE	FALSE	FALSE	f3Y6kI	11	56914157	0.0091	0.6744	31501	TRUE	reported	11	56914157	0.0021	1.9e-08	794246	TRUE	reported	zqVg3B	1	TRUE
bmi	glu_mat_marg	maternal	unadjusted	glu	rs6593688	A	G	A	G	-0.0137	-0.0082	0.6267	0.6342	FALSE	FALSE	FALSE	f3Y6kI	1	96322205	0.0073	0.2626	31501	TRUE	reported	1	96322205	0.0018	8.6e-15	691779	TRUE	reported	zqVg3B	1	TRUE
bmi	glu_mat_marg	maternal	unadjusted	glu	rs6595205	C	G	C	G	0.0114	-0.0078	0.4695	0.4807	FALSE	TRUE	TRUE	f3Y6kI	5	119372533	0.0071	0.2683	31501	TRUE	reported	5	119372533	0.0016	2e-12	794525	TRUE	reported	zqVg3B	1	TRUE
bmi	glu_mat_marg	maternal	unadjusted	glu	rs663129	A	G	A	G	0.0545	0.0127	0.2301	0.2462	FALSE	FALSE	FALSE	f3Y6kI	18	57838401	0.0082	0.1219	31501	TRUE	reported	18	57838401	0.0019	1.6e-178	788948	TRUE	reported	zqVg3B	1	TRUE
bmi	glu_mat_marg	maternal	unadjusted	glu	rs6673081	T	C	T	C	0.01	0.0043	0.4466	0.4521	FALSE	FALSE	FALSE	f3Y6kI	1	154989595	0.0071	0.542	31501	TRUE	reported	1	154989595	0.0018	1.8e-08	677818	TRUE	reported	zqVg3B	1	TRUE
bmi	glu_mat_marg	maternal	unadjusted	glu	rs6692586	A	G	A	G	0.0192	0.0032	0.168	0.164	FALSE	FALSE	FALSE	f3Y6kI	1	23299906	0.0095	0.7356	31501	TRUE	reported	1	23299906	0.0023	1.1e-16	690921	TRUE	reported	zqVg3B	1	TRUE
bmi	glu_mat_marg	maternal	unadjusted	glu	rs6712	C	G	C	G	0.0138	-0.0014	0.1368	0.1373	FALSE	TRUE	FALSE	f3Y6kI	22	50637922	0.0103	0.8912	31501	TRUE	reported	22	50637922	0.0025	4.4e-08	688469	TRUE	reported	zqVg3B	1	TRUE
bmi	glu_mat_marg	maternal	unadjusted	glu	rs6734537	T	C	T	C	-0.0133	0.0137	0.8029	0.8004	FALSE	FALSE	FALSE	f3Y6kI	2	207925963	0.0088	0.1175	31501	TRUE	reported	2	207925963	0.0022	1e-09	687293	TRUE	reported	zqVg3B	1	TRUE
bmi	glu_mat_marg	maternal	unadjusted	glu	rs6764533	A	G	A	G	0.0116	0.0034	0.359	0.3603	FALSE	FALSE	FALSE	f3Y6kI	3	196088464	0.0073	0.6408	31501	TRUE	reported	3	196088464	0.0018	1.4e-10	690832	TRUE	reported	zqVg3B	1	TRUE
bmi	glu_mat_marg	maternal	unadjusted	glu	rs676749	A	T	A	T	-0.0104	0.0041	0.502	0.517	FALSE	TRUE	TRUE	f3Y6kI	20	3026069	0.007	0.5586	31501	TRUE	reported	20	3026069	0.0017	1.7e-09	691753	TRUE	reported	zqVg3B	1	TRUE
bmi	glu_mat_marg	maternal	unadjusted	glu	rs6781254	T	C	T	C	0.0112	0.0107	0.3034	0.3093	FALSE	FALSE	FALSE	f3Y6kI	3	80649139	0.0076	0.1615	31501	TRUE	reported	3	80649139	0.0018	4.9e-10	777021	TRUE	reported	zqVg3B	1	TRUE
bmi	glu_mat_marg	maternal	unadjusted	glu	rs6792696	A	G	A	G	0.0104	-0.0022	0.3476	0.3648	FALSE	FALSE	FALSE	f3Y6kI	3	81874009	0.0074	0.7655	31501	TRUE	reported	3	81874009	0.0017	6.6e-10	791777	TRUE	reported	zqVg3B	1	TRUE
bmi	glu_mat_marg	maternal	unadjusted	glu	rs6804842	A	G	A	G	-0.0156	-0.0012	0.428	0.4222	FALSE	FALSE	FALSE	f3Y6kI	3	25106437	0.0072	0.8624	31501	TRUE	reported	3	25106437	0.0017	3.6e-21	789179	TRUE	reported	zqVg3B	1	TRUE
bmi	glu_mat_marg	maternal	unadjusted	glu	rs6812882	T	C	T	C	-0.0113	-0.0068	0.7288	0.7133	FALSE	FALSE	FALSE	f3Y6kI	4	52772984	0.0078	0.3829	31501	TRUE	reported	4	52772984	0.0019	2.5e-09	690675	TRUE	reported	zqVg3B	1	TRUE
bmi	glu_mat_marg	maternal	unadjusted	glu	rs6841761	T	G	T	G	-0.0131	-0.0046	0.5252	0.5433	FALSE	FALSE	FALSE	f3Y6kI	4	25423538	0.0071	0.5202	31501	TRUE	reported	4	25423538	0.0016	6.4e-16	793477	TRUE	reported	zqVg3B	1	TRUE
bmi	glu_mat_marg	maternal	unadjusted	glu	rs6985109	A	G	A	G	-0.0177	0.0005	0.5338	0.5381	FALSE	FALSE	FALSE	f3Y6kI	8	10761585	0.0071	0.9396	31501	TRUE	reported	8	10761585	0.0017	1.5e-26	793993	TRUE	reported	zqVg3B	1	TRUE
bmi	glu_mat_marg	maternal	unadjusted	glu	rs7024334	T	G	T	G	0.0138	-0.003	0.2258	0.2207	FALSE	FALSE	FALSE	f3Y6kI	9	109072075	0.0085	0.7273	31501	TRUE	reported	9	109072075	0.002	3.1e-12	782431	TRUE	reported	zqVg3B	1	TRUE
bmi	glu_mat_marg	maternal	unadjusted	glu	rs7025938	C	G	C	G	-0.0166	0.0005	0.6813	0.6852	FALSE	TRUE	FALSE	f3Y6kI	9	103088321	0.0075	0.9448	31501	TRUE	reported	9	103088321	0.0019	3.7e-19	691581	TRUE	reported	zqVg3B	1	TRUE
bmi	glu_mat_marg	maternal	unadjusted	glu	rs7084454	A	G	A	G	0.0193	0.0035	0.335	0.3318	FALSE	FALSE	FALSE	f3Y6kI	10	21821274	0.0074	0.6409	31501	TRUE	reported	10	21821274	0.0019	4e-25	678564	TRUE	reported	zqVg3B	1	TRUE
bmi	glu_mat_marg	maternal	unadjusted	glu	rs7102454	T	C	T	C	-0.0158	-0.0011	0.6565	0.6562	FALSE	FALSE	FALSE	f3Y6kI	11	65594820	0.0074	0.8814	31501	TRUE	reported	11	65594820	0.0018	2.4e-18	691134	TRUE	reported	zqVg3B	1	TRUE
bmi	glu_mat_marg	maternal	unadjusted	glu	rs7117238	A	G	A	G	-0.0131	-0.0035	0.168	0.1505	FALSE	FALSE	FALSE	f3Y6kI	11	78040259	0.0099	0.7232	31501	TRUE	reported	11	78040259	0.0022	2.5e-09	788879	TRUE	reported	zqVg3B	1	TRUE
bmi	glu_mat_marg	maternal	unadjusted	glu	rs7124681	A	C	A	C	0.0263	0.0169	0.4133	0.4082	FALSE	FALSE	FALSE	f3Y6kI	11	47529947	0.0071	0.01815	31501	TRUE	reported	11	47529947	0.0016	3.2e-58	795474	TRUE	reported	zqVg3B	1	TRUE
bmi	glu_mat_marg	maternal	unadjusted	glu	rs7138803	A	G	A	G	0.03	0.0125	0.3772	0.3776	FALSE	FALSE	FALSE	f3Y6kI	12	50247468	0.0072	0.0841	31501	TRUE	reported	12	50247468	0.0017	2.3e-71	795588	TRUE	reported	zqVg3B	1	TRUE
bmi	glu_mat_marg	maternal	unadjusted	glu	rs7144011	T	G	T	G	0.0282	0.0158	0.2136	0.2056	FALSE	FALSE	FALSE	f3Y6kI	14	79940383	0.0088	0.07108	31501	TRUE	reported	14	79940383	0.002	5.2e-47	794117	TRUE	reported	zqVg3B	1	TRUE
bmi	glu_mat_marg	maternal	unadjusted	glu	rs7172627	A	G	A	G	-0.0117	0.0022	0.5281	0.5284	FALSE	FALSE	FALSE	f3Y6kI	15	31877690	0.007	0.7591	31501	TRUE	reported	15	31877690	0.0017	1.1e-11	690458	TRUE	reported	zqVg3B	1	TRUE
bmi	glu_mat_marg	maternal	unadjusted	glu	rs7173441	A	T	A	T	0.0119	-0.0046	0.402	0.3974	FALSE	TRUE	FALSE	f3Y6kI	15	46548624	0.0072	0.5231	31501	TRUE	reported	15	46548624	0.0018	1.2e-11	688952	TRUE	reported	zqVg3B	1	TRUE
bmi	glu_mat_marg	maternal	unadjusted	glu	rs7181498	T	C	T	C	0.0163	-0.0041	0.3691	0.3504	FALSE	FALSE	FALSE	f3Y6kI	15	95271404	0.0074	0.5773	31501	TRUE	reported	15	95271404	0.0018	1e-19	690980	TRUE	reported	zqVg3B	1	TRUE
bmi	glu_mat_marg	maternal	unadjusted	glu	rs7196720	T	C	T	C	0.0129	-0.0027	0.4932	0.4657	FALSE	FALSE	FALSE	f3Y6kI	16	24534662	0.007	0.6998	31501	TRUE	reported	16	24534662	0.0017	7.3e-14	689863	TRUE	reported	zqVg3B	1	TRUE
bmi	glu_mat_marg	maternal	unadjusted	glu	rs7206608	C	G	C	G	-0.0132	-0.0021	0.6854	0.6658	FALSE	TRUE	FALSE	f3Y6kI	16	82872628	0.0075	0.7791	31501	TRUE	reported	16	82872628	0.0019	1.3e-12	689058	TRUE	reported	zqVg3B	1	TRUE
bmi	glu_mat_marg	maternal	unadjusted	glu	rs7222349	A	G	A	G	0.0115	-0.0017	0.3441	0.3338	FALSE	FALSE	FALSE	f3Y6kI	17	42304644	0.0075	0.8161	31501	TRUE	reported	17	42304644	0.0018	3.3e-10	692215	TRUE	reported	zqVg3B	1	TRUE
bmi	glu_mat_marg	maternal	unadjusted	glu	rs7249149	A	G	A	G	0.0124	-0.0037	0.7256	0.7134	FALSE	FALSE	FALSE	f3Y6kI	19	51774538	0.0078	0.6371	31501	TRUE	reported	19	51774538	0.0019	9.3e-11	690735	TRUE	reported	zqVg3B	1	TRUE
bmi	glu_mat_marg	maternal	unadjusted	glu	rs7313220	A	G	A	G	0.0122	-0.0002	0.4861	0.5007	FALSE	FALSE	FALSE	f3Y6kI	12	17196832	0.0071	0.9809	31501	TRUE	reported	12	17196832	0.0017	1.4e-12	689327	TRUE	reported	zqVg3B	1	TRUE
bmi	glu_mat_marg	maternal	unadjusted	glu	rs7313924	C	G	C	G	0.0101	-0.0076	0.7138	0.7059	FALSE	TRUE	FALSE	f3Y6kI	12	89899912	0.0077	0.3219	31501	TRUE	reported	12	89899912	0.0018	3.5e-08	785448	TRUE	reported	zqVg3B	1	TRUE
bmi	glu_mat_marg	maternal	unadjusted	glu	rs7318817	T	C	T	C	-0.0155	0.0002	0.6071	0.6353	FALSE	FALSE	FALSE	f3Y6kI	13	28617708	0.0073	0.9813	31501	TRUE	reported	13	28617708	0.0018	2.7e-18	691917	TRUE	reported	zqVg3B	1	TRUE
bmi	glu_mat_marg	maternal	unadjusted	glu	rs7334078	T	C	T	C	0.0121	0.0018	0.7118	0.7253	FALSE	FALSE	FALSE	f3Y6kI	13	99120484	0.0079	0.8191	31501	TRUE	reported	13	99120484	0.0019	2.2e-10	688374	TRUE	reported	zqVg3B	1	TRUE
bmi	glu_mat_marg	maternal	unadjusted	glu	rs7488867	T	C	T	C	-0.0204	-0.0048	0.2639	0.2508	FALSE	FALSE	FALSE	f3Y6kI	12	103699685	0.0081	0.553	31501	TRUE	reported	12	103699685	0.002	8.4e-24	635746	TRUE	reported	zqVg3B	1	TRUE
bmi	glu_mat_marg	maternal	unadjusted	glu	rs7498665	A	G	A	G	-0.0271	-0.0143	0.5962	0.5902	FALSE	FALSE	FALSE	f3Y6kI	16	28883241	0.0072	0.04611	31501	TRUE	reported	16	28883241	0.0017	5.6e-60	790299	TRUE	reported	zqVg3B	1	TRUE
bmi	glu_mat_marg	maternal	unadjusted	glu	rs7503597	T	G	T	G	0.0134	-0.0185	0.2934	0.3287	FALSE	FALSE	FALSE	f3Y6kI	17	79049273	0.0076	0.01484	31501	TRUE	reported	17	79049273	0.0019	2.8e-12	680766	TRUE	reported	zqVg3B	1	TRUE
bmi	glu_mat_marg	maternal	unadjusted	glu	rs7512146	T	G	T	G	-0.0094	0.0011	0.5084	0.5058	FALSE	FALSE	FALSE	f3Y6kI	1	34283008	0.0071	0.8738	31501	TRUE	reported	1	34283008	0.0017	3.9e-08	688657	TRUE	reported	zqVg3B	1	TRUE
bmi	glu_mat_marg	maternal	unadjusted	glu	rs7535528	A	G	A	G	-0.0152	-0.0013	0.3741	0.3637	FALSE	FALSE	FALSE	f3Y6kI	1	2444414	0.0074	0.8595	31501	TRUE	reported	1	2444414	0.0018	1.4e-16	632868	TRUE	reported	zqVg3B	1	TRUE
bmi	glu_mat_marg	maternal	unadjusted	glu	rs754635	C	G	C	G	-0.0198	-0.0066	0.1127	0.1261	FALSE	TRUE	FALSE	f3Y6kI	3	42305131	0.0106	0.5323	31501	TRUE	reported	3	42305131	0.0027	2.2e-13	690346	TRUE	reported	zqVg3B	1	TRUE
bmi	glu_mat_marg	maternal	unadjusted	glu	rs7550711	T	C	T	C	0.0649	0.0192	0.03058	0.0257	FALSE	FALSE	FALSE	f3Y6kI	1	110082886	0.0224	0.3925	31501	TRUE	reported	1	110082886	0.005	3.2e-38	769184	TRUE	reported	zqVg3B	1	TRUE
bmi	glu_mat_marg	maternal	unadjusted	glu	rs7551507	T	C	T	C	-0.0184	-0.0034	0.5633	0.5716	FALSE	FALSE	FALSE	f3Y6kI	1	74995225	0.0071	0.6293	31501	TRUE	reported	1	74995225	0.0016	9.3e-30	794579	TRUE	reported	zqVg3B	1	TRUE
bmi	glu_mat_marg	maternal	unadjusted	glu	rs7557796	T	C	T	C	0.016	-0.0036	0.3476	0.339	FALSE	FALSE	FALSE	f3Y6kI	2	86766153	0.0074	0.6299	31501	TRUE	reported	2	86766153	0.0018	2.3e-19	692414	TRUE	reported	zqVg3B	1	TRUE
bmi	glu_mat_marg	maternal	unadjusted	glu	rs7568228	C	G	C	G	-0.0102	0.0107	0.5309	0.5095	FALSE	TRUE	TRUE	f3Y6kI	2	236848488	0.0071	0.131	31501	TRUE	reported	2	236848488	0.0017	2.9e-09	685412	TRUE	reported	zqVg3B	1	TRUE
bmi	glu_mat_marg	maternal	unadjusted	glu	rs7599312	A	G	A	G	-0.0186	-0.0003	0.2652	0.2818	FALSE	FALSE	FALSE	f3Y6kI	2	213413231	0.0079	0.9667	31501	TRUE	reported	2	213413231	0.0019	6.9e-24	780823	TRUE	reported	zqVg3B	1	TRUE
bmi	glu_mat_marg	maternal	unadjusted	glu	rs7615297	C	G	C	G	0.0149	0.0217	0.8535	0.8558	FALSE	TRUE	FALSE	f3Y6kI	3	156299313	0.01	0.03022	31501	TRUE	reported	3	156299313	0.0024	5.7e-10	689710	TRUE	reported	zqVg3B	1	TRUE
bmi	glu_mat_marg	maternal	unadjusted	glu	rs7626079	T	C	T	C	0.011	0.0079	0.3434	0.3487	FALSE	FALSE	FALSE	f3Y6kI	3	66427259	0.0074	0.2848	31501	TRUE	reported	3	66427259	0.0018	1.6e-09	692571	TRUE	reported	zqVg3B	1	TRUE
bmi	glu_mat_marg	maternal	unadjusted	glu	rs7637852	A	G	A	G	0.0139	0.0054	0.3049	0.3005	FALSE	FALSE	FALSE	f3Y6kI	3	44041777	0.0077	0.4859	31501	TRUE	reported	3	44041777	0.0019	1.7e-13	691815	TRUE	reported	zqVg3B	1	TRUE
bmi	glu_mat_marg	maternal	unadjusted	glu	rs7640424	T	C	T	C	-0.0136	0.0074	0.2969	0.3043	FALSE	FALSE	FALSE	f3Y6kI	3	107820063	0.0077	0.3393	31501	TRUE	reported	3	107820063	0.0018	2.3e-14	790612	TRUE	reported	zqVg3B	1	TRUE
bmi	glu_mat_marg	maternal	unadjusted	glu	rs765875	T	C	T	C	-0.0121	-0.001	0.4808	0.4899	FALSE	FALSE	FALSE	f3Y6kI	6	143185683	0.007	0.8883	31501	TRUE	reported	6	143185683	0.0017	3e-12	690961	TRUE	reported	zqVg3B	1	TRUE
bmi	glu_mat_marg	maternal	unadjusted	glu	rs7683836	A	G	A	G	-0.0114	-0.0022	0.5405	0.5571	FALSE	FALSE	FALSE	f3Y6kI	4	180167906	0.0071	0.7616	31501	TRUE	reported	4	180167906	0.0017	6.3e-11	686968	TRUE	reported	zqVg3B	1	TRUE
bmi	glu_mat_marg	maternal	unadjusted	glu	rs7685048	T	C	T	C	-0.0101	-0.0008	0.4654	0.4801	FALSE	FALSE	FALSE	f3Y6kI	4	95027784	0.007	0.9134	31501	TRUE	reported	4	95027784	0.0017	4.1e-09	692398	TRUE	reported	zqVg3B	1	TRUE
bmi	glu_mat_marg	maternal	unadjusted	glu	rs768840	A	G	A	G	0.0114	0.0078	0.4183	0.4232	FALSE	FALSE	FALSE	f3Y6kI	14	73143457	0.0071	0.2771	31501	TRUE	reported	14	73143457	0.0018	2e-10	677485	TRUE	reported	zqVg3B	1	TRUE
bmi	glu_mat_marg	maternal	unadjusted	glu	rs769449	A	G	A	G	-0.0254	-0.0048	0.1161	0.1284	FALSE	FALSE	FALSE	f3Y6kI	19	45410002	0.0105	0.6511	31501	TRUE	reported	19	45410002	0.0027	2.3e-20	566857	TRUE	reported	zqVg3B	1	TRUE
bmi	glu_mat_marg	maternal	unadjusted	glu	rs7694732	A	G	A	G	0.0099	-0.0126	0.5622	0.5716	FALSE	FALSE	FALSE	f3Y6kI	4	115124089	0.0071	0.07598	31501	TRUE	reported	4	115124089	0.0017	8.7e-09	690622	TRUE	reported	zqVg3B	1	TRUE
bmi	glu_mat_marg	maternal	unadjusted	glu	rs7703576	T	C	T	C	-0.0103	-0.0079	0.7115	0.7005	FALSE	FALSE	FALSE	f3Y6kI	5	144543996	0.0077	0.3067	31501	TRUE	reported	5	144543996	0.0019	4.8e-08	690818	TRUE	reported	zqVg3B	1	TRUE
bmi	glu_mat_marg	maternal	unadjusted	glu	rs7704281	A	G	A	G	0.0271	-0.0012	0.04531	0.051	FALSE	FALSE	FALSE	f3Y6kI	5	50591460	0.0161	0.9414	31501	TRUE	reported	5	50591460	0.0041	6.5e-11	788585	TRUE	reported	zqVg3B	1	TRUE
bmi	glu_mat_marg	maternal	unadjusted	glu	rs7715256	T	G	T	G	-0.0166	0.0036	0.5781	0.5751	FALSE	FALSE	FALSE	f3Y6kI	5	153537893	0.0071	0.608	31501	TRUE	reported	5	153537893	0.0016	2.2e-24	795302	TRUE	reported	zqVg3B	1	TRUE
bmi	glu_mat_marg	maternal	unadjusted	glu	rs7724675	A	G	A	G	-0.0119	0.0044	0.2238	0.2161	FALSE	FALSE	FALSE	f3Y6kI	5	130440010	0.0085	0.6081	31501	TRUE	reported	5	130440010	0.0021	9.5e-09	691968	TRUE	reported	zqVg3B	1	TRUE
bmi	glu_mat_marg	maternal	unadjusted	glu	rs7730004	T	C	T	C	0.0148	0.0048	0.6693	0.6643	FALSE	FALSE	FALSE	f3Y6kI	5	43191033	0.0074	0.5187	31501	TRUE	reported	5	43191033	0.0018	9.1e-16	690164	TRUE	reported	zqVg3B	1	TRUE
bmi	glu_mat_marg	maternal	unadjusted	glu	rs7730898	A	G	A	G	0.0168	0.0058	0.729	0.728	FALSE	FALSE	FALSE	f3Y6kI	5	170459675	0.008	0.4666	31501	TRUE	reported	5	170459675	0.0018	4.5e-20	792975	TRUE	reported	zqVg3B	1	TRUE
bmi	glu_mat_marg	maternal	unadjusted	glu	rs774246	A	G	A	G	-0.0153	-0.0026	0.8556	0.8596	FALSE	FALSE	FALSE	f3Y6kI	7	26990816	0.0101	0.7971	31501	TRUE	reported	7	26990816	0.0025	5.4e-10	690818	TRUE	reported	zqVg3B	1	TRUE
bmi	glu_mat_marg	maternal	unadjusted	glu	rs775724	A	G	A	G	0.0106	0.0012	0.4122	0.409	FALSE	FALSE	FALSE	f3Y6kI	3	77642438	0.0071	0.8707	31501	TRUE	reported	3	77642438	0.0018	1.7e-09	681873	TRUE	reported	zqVg3B	1	TRUE
bmi	glu_mat_marg	maternal	unadjusted	glu	rs7761673	A	T	A	T	-0.0126	-0.0015	0.2058	0.1993	FALSE	TRUE	FALSE	f3Y6kI	6	70357368	0.0089	0.8617	31501	TRUE	reported	6	70357368	0.0021	1.9e-09	691716	TRUE	reported	zqVg3B	1	TRUE
bmi	glu_mat_marg	maternal	unadjusted	glu	rs7780752	T	C	T	C	-0.0139	-0.0104	0.64	0.6539	FALSE	FALSE	FALSE	f3Y6kI	7	93241640	0.0074	0.1592	31501	TRUE	reported	7	93241640	0.0018	1e-14	690830	TRUE	reported	zqVg3B	1	TRUE
bmi	glu_mat_marg	maternal	unadjusted	glu	rs7788008	A	G	A	G	-0.0157	-0.004	0.4445	0.4342	FALSE	FALSE	FALSE	f3Y6kI	7	112972483	0.0071	0.5689	31501	TRUE	reported	7	112972483	0.0017	1.1e-19	690410	TRUE	reported	zqVg3B	1	TRUE
bmi	glu_mat_marg	maternal	unadjusted	glu	rs7819514	A	G	A	G	-0.0107	-0.0001	0.3216	0.3318	FALSE	FALSE	FALSE	f3Y6kI	8	93204442	0.0075	0.9864	31501	TRUE	reported	8	93204442	0.0018	5.7e-09	684955	TRUE	reported	zqVg3B	1	TRUE
bmi	glu_mat_marg	maternal	unadjusted	glu	rs7826312	T	C	T	C	-0.0104	-0.0046	0.4121	0.4234	FALSE	FALSE	FALSE	f3Y6kI	8	32400115	0.0071	0.5156	31501	TRUE	reported	8	32400115	0.0017	4.9e-10	785343	TRUE	reported	zqVg3B	1	TRUE
bmi	glu_mat_marg	maternal	unadjusted	glu	rs7844647	T	C	T	C	0.0123	0.0075	0.7319	0.7263	FALSE	FALSE	FALSE	f3Y6kI	8	34503776	0.0079	0.3381	31501	TRUE	reported	8	34503776	0.0018	2.8e-11	793703	TRUE	reported	zqVg3B	1	TRUE
bmi	glu_mat_marg	maternal	unadjusted	glu	rs7869771	A	C	A	C	0.014	-0.0038	0.7353	0.7389	FALSE	FALSE	FALSE	f3Y6kI	9	94180627	0.008	0.6347	31501	TRUE	reported	9	94180627	0.0019	4.9e-13	679436	TRUE	reported	zqVg3B	1	TRUE
bmi	glu_mat_marg	maternal	unadjusted	glu	rs7871866	C	G	C	G	0.0187	-0.0064	0.1531	0.1643	FALSE	TRUE	FALSE	f3Y6kI	9	131027982	0.0096	0.503	31501	TRUE	reported	9	131027982	0.0024	2.3e-14	683494	TRUE	reported	zqVg3B	1	TRUE
bmi	glu_mat_marg	maternal	unadjusted	glu	rs7899106	A	G	A	G	-0.0331	-0.0014	0.95223	0.9524	FALSE	FALSE	FALSE	f3Y6kI	10	87410904	0.0165	0.9322	31501	TRUE	reported	10	87410904	0.0037	1e-18	793689	TRUE	reported	zqVg3B	1	TRUE
bmi	glu_mat_marg	maternal	unadjusted	glu	rs7925214	T	C	T	C	0.0147	0.0006	0.5133	0.5272	FALSE	FALSE	FALSE	f3Y6kI	11	130794253	0.0071	0.9276	31501	TRUE	reported	11	130794253	0.0018	4.4e-17	677603	TRUE	reported	zqVg3B	1	TRUE
bmi	glu_mat_marg	maternal	unadjusted	glu	rs7933205	A	G	A	G	-0.0116	0.0106	0.2115	0.2201	FALSE	FALSE	FALSE	f3Y6kI	11	97831073	0.0085	0.2142	31501	TRUE	reported	11	97831073	0.0021	3.2e-08	692432	TRUE	reported	zqVg3B	1	TRUE
bmi	glu_mat_marg	maternal	unadjusted	glu	rs7941030	T	C	T	C	-0.0112	-0.0063	0.6141	0.5992	FALSE	FALSE	FALSE	f3Y6kI	11	122522375	0.0072	0.38	31501	TRUE	reported	11	122522375	0.0017	2e-11	795457	TRUE	reported	zqVg3B	1	TRUE
bmi	glu_mat_marg	maternal	unadjusted	glu	rs7983065	T	C	T	C	-0.0148	-0.0042	0.4503	0.4619	FALSE	FALSE	FALSE	f3Y6kI	13	33380786	0.007	0.5494	31501	TRUE	reported	13	33380786	0.0017	8.9e-18	690924	TRUE	reported	zqVg3B	1	TRUE
bmi	glu_mat_marg	maternal	unadjusted	glu	rs8027205	C	G	C	G	0.0108	0.0046	0.6033	0.6171	FALSE	TRUE	FALSE	f3Y6kI	15	98280959	0.0072	0.5237	31501	TRUE	reported	15	98280959	0.0018	1.4e-09	685725	TRUE	reported	zqVg3B	1	TRUE
bmi	glu_mat_marg	maternal	unadjusted	glu	rs8036040	A	C	A	C	0.0109	0.0061	0.4932	0.4828	FALSE	FALSE	FALSE	f3Y6kI	15	36402716	0.007	0.3829	31501	TRUE	reported	15	36402716	0.0017	2.7e-10	691068	TRUE	reported	zqVg3B	1	TRUE
bmi	glu_mat_marg	maternal	unadjusted	glu	rs8047395	A	G	A	G	0.0642	0.0097	0.5061	0.5027	FALSE	FALSE	FALSE	f3Y6kI	16	53798523	0.0071	0.1706	31501	TRUE	reported	16	53798523	0.0017	1e-200	788856	TRUE	reported	zqVg3B	1	TRUE
bmi	glu_mat_marg	maternal	unadjusted	glu	rs8065336	T	C	T	C	-0.012	-0.0132	0.3099	0.2892	FALSE	FALSE	FALSE	f3Y6kI	17	35064187	0.0077	0.08796	31501	TRUE	reported	17	35064187	0.0019	1.9e-10	688722	TRUE	reported	zqVg3B	1	TRUE
bmi	glu_mat_marg	maternal	unadjusted	glu	rs806600	A	G	A	G	0.0095	-0.0079	0.525	0.5536	FALSE	FALSE	FALSE	f3Y6kI	5	172914939	0.0071	0.2668	31501	TRUE	reported	5	172914939	0.0017	3.3e-08	691791	TRUE	reported	zqVg3B	1	TRUE
bmi	glu_mat_marg	maternal	unadjusted	glu	rs8097672	A	T	A	T	-0.02	-0.0029	0.8472	0.8463	FALSE	TRUE	FALSE	f3Y6kI	18	1839601	0.0098	0.7642	31501	TRUE	reported	18	1839601	0.0025	8.4e-16	686063	TRUE	reported	zqVg3B	1	TRUE
bmi	glu_mat_marg	maternal	unadjusted	glu	rs8123881	A	G	A	G	-0.0196	-0.0062	0.8701	0.8423	FALSE	FALSE	FALSE	f3Y6kI	20	15819495	0.0097	0.523	31501	TRUE	reported	20	15819495	0.0024	4.4e-16	793018	TRUE	reported	zqVg3B	1	TRUE
bmi	glu_mat_marg	maternal	unadjusted	glu	rs818524	T	C	T	C	-0.0106	0	0.3061	0.3026	FALSE	FALSE	FALSE	f3Y6kI	1	85201228	0.0077	0.9989	31501	TRUE	reported	1	85201228	0.0019	3.4e-08	670078	TRUE	reported	zqVg3B	1	TRUE
bmi	glu_mat_marg	maternal	unadjusted	glu	rs8192675	T	C	T	C	-0.0152	-0.0027	0.7112	0.6953	FALSE	FALSE	FALSE	f3Y6kI	3	170724883	0.0076	0.7251	31501	TRUE	reported	3	170724883	0.0018	1.4e-17	795515	TRUE	reported	zqVg3B	1	TRUE
bmi	glu_mat_marg	maternal	unadjusted	glu	rs825688	T	C	T	C	-0.0095	0.0066	0.456	0.4485	FALSE	FALSE	FALSE	f3Y6kI	16	73595718	0.0071	0.3509	31501	TRUE	reported	16	73595718	0.0017	4.7e-08	686144	TRUE	reported	zqVg3B	1	TRUE
bmi	glu_mat_marg	maternal	unadjusted	glu	rs845084	A	G	A	G	0.014	0.0065	0.2678	0.2657	FALSE	FALSE	FALSE	f3Y6kI	10	125220036	0.008	0.4212	31501	TRUE	reported	10	125220036	0.002	1.3e-12	685413	TRUE	reported	zqVg3B	1	TRUE
bmi	glu_mat_marg	maternal	unadjusted	glu	rs852056	T	C	T	C	0.0128	-0.0035	0.2416	0.2339	FALSE	FALSE	FALSE	f3Y6kI	20	17102860	0.0083	0.6707	31501	TRUE	reported	20	17102860	0.002	1.8e-10	691874	TRUE	reported	zqVg3B	1	TRUE
bmi	glu_mat_marg	maternal	unadjusted	glu	rs865809	A	G	A	G	0.0127	0.0187	0.2322	0.2318	FALSE	FALSE	FALSE	f3Y6kI	3	183997735	0.0084	0.02643	31501	TRUE	reported	3	183997735	0.002	5.4e-10	689186	TRUE	reported	zqVg3B	1	TRUE
bmi	glu_mat_marg	maternal	unadjusted	glu	rs872281	T	C	T	C	-0.0151	-0.0022	0.1728	0.1951	FALSE	FALSE	FALSE	f3Y6kI	14	40834177	0.009	0.8057	31501	TRUE	reported	14	40834177	0.0023	4.7e-11	685310	TRUE	reported	zqVg3B	1	TRUE
bmi	glu_mat_marg	maternal	unadjusted	glu	rs876605	A	G	A	G	0.0108	0.0051	0.2648	0.2715	FALSE	FALSE	FALSE	f3Y6kI	5	77801359	0.008	0.5256	31501	TRUE	reported	5	77801359	0.002	3.4e-08	692586	TRUE	reported	zqVg3B	1	TRUE
bmi	glu_mat_marg	maternal	unadjusted	glu	rs889398	T	C	T	C	-0.0196	0.0155	0.4247	0.4246	FALSE	FALSE	FALSE	f3Y6kI	16	69556715	0.0072	0.03104	31501	TRUE	reported	16	69556715	0.0016	1.3e-32	789694	TRUE	reported	zqVg3B	1	TRUE
bmi	glu_mat_marg	maternal	unadjusted	glu	rs895330	C	G	C	G	0.0201	0.0125	0.8076	0.7857	FALSE	TRUE	FALSE	f3Y6kI	19	4060707	0.0087	0.1491	31501	TRUE	reported	19	4060707	0.0023	5.5e-19	684271	TRUE	reported	zqVg3B	1	TRUE
bmi	glu_mat_marg	maternal	unadjusted	glu	rs901630	T	C	T	C	-0.0146	0.0027	0.3973	0.3866	FALSE	FALSE	FALSE	f3Y6kI	6	98539519	0.0072	0.7081	31501	TRUE	reported	6	98539519	0.0017	1.9e-18	794597	TRUE	reported	zqVg3B	1	TRUE
bmi	glu_mat_marg	maternal	unadjusted	glu	rs902695	A	G	A	G	-0.0103	-0.0089	0.4798	0.4486	FALSE	FALSE	FALSE	f3Y6kI	2	113955074	0.0071	0.2118	31501	TRUE	reported	2	113955074	0.0017	2.2e-09	678635	TRUE	reported	zqVg3B	1	TRUE
bmi	glu_mat_marg	maternal	unadjusted	glu	rs9288754	T	C	T	C	-0.0096	-0.0075	0.4116	0.4405	FALSE	FALSE	FALSE	f3Y6kI	3	194825090	0.0071	0.2937	31501	TRUE	reported	3	194825090	0.0017	4.1e-08	689170	TRUE	reported	zqVg3B	1	TRUE
bmi	glu_mat_marg	maternal	unadjusted	glu	rs9294260	A	G	A	G	0.0147	-0.0024	0.4731	0.4828	FALSE	FALSE	FALSE	f3Y6kI	6	83433228	0.0071	0.7356	31501	TRUE	reported	6	83433228	0.0016	1.8e-19	783533	TRUE	reported	zqVg3B	1	TRUE
bmi	glu_mat_marg	maternal	unadjusted	glu	rs9300422	A	G	A	G	0.0103	0.0093	0.3097	0.3042	FALSE	FALSE	FALSE	f3Y6kI	13	98223320	0.0076	0.2208	31501	TRUE	reported	13	98223320	0.0018	4e-09	795011	TRUE	reported	zqVg3B	1	TRUE
bmi	glu_mat_marg	maternal	unadjusted	glu	rs930295	A	C	A	C	0.0211	0.0007	0.1583	0.1685	FALSE	FALSE	FALSE	f3Y6kI	2	50233352	0.0094	0.9428	31501	TRUE	reported	2	50233352	0.0023	1e-19	690522	TRUE	reported	zqVg3B	1	TRUE
bmi	glu_mat_marg	maternal	unadjusted	glu	rs9304665	A	T	A	T	0.0229	0.0121	0.7633	0.763	FALSE	TRUE	FALSE	f3Y6kI	19	47602577	0.0084	0.1463	31501	TRUE	reported	19	47602577	0.002	2.9e-29	689470	TRUE	reported	zqVg3B	1	TRUE
bmi	glu_mat_marg	maternal	unadjusted	glu	rs934224	T	C	T	C	0.0107	0.003	0.7399	0.7497	FALSE	FALSE	FALSE	f3Y6kI	2	16613889	0.0081	0.7068	31501	TRUE	reported	2	16613889	0.002	4.7e-08	692568	TRUE	reported	zqVg3B	1	TRUE
bmi	glu_mat_marg	maternal	unadjusted	glu	rs9362662	A	G	A	G	0.0112	-0.0091	0.4799	0.479	FALSE	FALSE	FALSE	f3Y6kI	6	90296588	0.0071	0.1983	31501	TRUE	reported	6	90296588	0.0017	1.2e-10	683953	TRUE	reported	zqVg3B	1	TRUE
bmi	glu_mat_marg	maternal	unadjusted	glu	rs9367368	T	C	T	C	0.0121	0.0033	0.6967	0.6809	FALSE	FALSE	FALSE	f3Y6kI	6	13189275	0.0075	0.658	31501	TRUE	reported	6	13189275	0.0018	1e-11	786723	TRUE	reported	zqVg3B	1	TRUE
bmi	glu_mat_marg	maternal	unadjusted	glu	rs9375702	T	C	T	C	-0.0115	-0.0066	0.705	0.6862	FALSE	FALSE	FALSE	f3Y6kI	6	130384187	0.0076	0.3875	31501	TRUE	reported	6	130384187	0.0019	7.9e-10	690564	TRUE	reported	zqVg3B	1	TRUE
bmi	glu_mat_marg	maternal	unadjusted	glu	rs9382285	A	G	A	G	-0.023	0.0066	0.95387	0.9559	FALSE	FALSE	FALSE	f3Y6kI	6	53958294	0.0173	0.704	31501	TRUE	reported	6	53958294	0.0042	3.9e-08	689207	TRUE	reported	zqVg3B	1	TRUE
bmi	glu_mat_marg	maternal	unadjusted	glu	rs9408882	A	G	A	G	-0.0093	0.002	0.4594	0.4736	FALSE	FALSE	FALSE	f3Y6kI	9	118664402	0.0071	0.7737	31501	TRUE	reported	9	118664402	0.0016	1.3e-08	794283	TRUE	reported	zqVg3B	1	TRUE
bmi	glu_mat_marg	maternal	unadjusted	glu	rs9458814	T	C	T	C	-0.0115	-0.0006	0.7668	0.7617	FALSE	FALSE	FALSE	f3Y6kI	6	163771305	0.0082	0.9423	31501	TRUE	reported	6	163771305	0.002	1.8e-08	689369	TRUE	reported	zqVg3B	1	TRUE
bmi	glu_mat_marg	maternal	unadjusted	glu	rs946824	T	C	T	C	0.0206	0.0194	0.141	0.1199	FALSE	FALSE	FALSE	f3Y6kI	1	243684019	0.0111	0.07954	31501	TRUE	reported	1	243684019	0.0026	1.1e-15	689849	TRUE	reported	zqVg3B	1	TRUE
bmi	glu_mat_marg	maternal	unadjusted	glu	rs947612	A	G	A	G	-0.0116	0.0103	0.7516	0.7483	FALSE	FALSE	FALSE	f3Y6kI	6	73738661	0.008	0.2021	31501	TRUE	reported	6	73738661	0.002	5.6e-09	692596	TRUE	reported	zqVg3B	1	TRUE
bmi	glu_mat_marg	maternal	unadjusted	glu	rs9478496	T	C	T	C	-0.0152	-0.0177	0.8347	0.8362	FALSE	FALSE	FALSE	f3Y6kI	6	154333183	0.0096	0.06423	31501	TRUE	reported	6	154333183	0.0023	5.5e-11	688891	TRUE	reported	zqVg3B	1	TRUE
bmi	glu_mat_marg	maternal	unadjusted	glu	rs9522285	A	G	A	G	0.0127	0.0078	0.4143	0.4354	FALSE	FALSE	FALSE	f3Y6kI	13	112230701	0.0071	0.271	31501	TRUE	reported	13	112230701	0.0017	2.5e-13	690681	TRUE	reported	zqVg3B	1	TRUE
bmi	glu_mat_marg	maternal	unadjusted	glu	rs9527895	T	C	T	C	-0.0165	0.0034	0.8371	0.8474	FALSE	FALSE	FALSE	f3Y6kI	13	59367767	0.0098	0.732	31501	TRUE	reported	13	59367767	0.0023	5.4e-13	689933	TRUE	reported	zqVg3B	1	TRUE
bmi	glu_mat_marg	maternal	unadjusted	glu	rs9569777	T	G	T	G	-0.0192	-0.0086	0.1711	0.1816	FALSE	FALSE	FALSE	f3Y6kI	13	58484786	0.0091	0.3435	31501	TRUE	reported	13	58484786	0.0022	4.6e-19	794498	TRUE	reported	zqVg3B	1	TRUE
bmi	glu_mat_marg	maternal	unadjusted	glu	rs9599161	T	C	T	C	0.01	0.0029	0.5875	0.5939	FALSE	FALSE	FALSE	f3Y6kI	13	67434016	0.0071	0.6806	31501	TRUE	reported	13	67434016	0.0017	1.7e-09	789321	TRUE	reported	zqVg3B	1	TRUE
bmi	glu_mat_marg	maternal	unadjusted	glu	rs9615905	T	C	T	C	0.011	-0.0002	0.45	0.4435	FALSE	FALSE	FALSE	f3Y6kI	22	48875699	0.0071	0.9805	31501	TRUE	reported	22	48875699	0.0017	2.7e-10	690274	TRUE	reported	zqVg3B	1	TRUE
bmi	glu_mat_marg	maternal	unadjusted	glu	rs962273	T	C	T	C	-0.0137	-0.0022	0.2943	0.2764	FALSE	FALSE	FALSE	f3Y6kI	17	46978353	0.0079	0.7851	31501	TRUE	reported	17	46978353	0.0019	2.6e-13	692594	TRUE	reported	zqVg3B	1	TRUE
bmi	glu_mat_marg	maternal	unadjusted	glu	rs962796	T	C	T	C	0.0148	0.0029	0.2052	0.2153	FALSE	FALSE	FALSE	f3Y6kI	13	54385284	0.0085	0.7313	31501	TRUE	reported	13	54385284	0.0022	5.9e-12	692479	TRUE	reported	zqVg3B	1	TRUE
bmi	glu_mat_marg	maternal	unadjusted	glu	rs9688431	T	C	T	C	0.0231	0.0112	0.93966	0.9351	FALSE	FALSE	FALSE	f3Y6kI	6	73922654	0.0142	0.4305	31501	TRUE	reported	6	73922654	0.0035	2.4e-11	789356	TRUE	reported	zqVg3B	1	TRUE
bmi	glu_mat_marg	maternal	unadjusted	glu	rs977747	T	G	T	G	0.0169	0.0074	0.4051	0.4083	FALSE	FALSE	FALSE	f3Y6kI	1	47684677	0.0072	0.3045	31501	TRUE	reported	1	47684677	0.0017	1.3e-24	793546	TRUE	reported	zqVg3B	1	TRUE
bmi	glu_mat_marg	maternal	unadjusted	glu	rs9783858	T	C	T	C	0.0091	-0.0051	0.5191	0.504	FALSE	FALSE	FALSE	f3Y6kI	18	42534584	0.0071	0.4701	31501	TRUE	reported	18	42534584	0.0017	3.3e-08	770874	TRUE	reported	zqVg3B	1	TRUE
bmi	glu_mat_marg	maternal	unadjusted	glu	rs9806742	A	G	A	G	0.0208	0.013	0.8826	0.8813	FALSE	FALSE	FALSE	f3Y6kI	15	73051219	0.0109	0.2335	31501	TRUE	reported	15	73051219	0.0026	1.4e-15	692509	TRUE	reported	zqVg3B	1	TRUE
bmi	glu_mat_marg	maternal	unadjusted	glu	rs9816226	A	T	A	T	-0.0323	0.0008	0.1801	0.1794	FALSE	TRUE	FALSE	f3Y6kI	3	185834499	0.0092	0.934	31501	TRUE	reported	3	185834499	0.0021	1.6e-52	778333	TRUE	reported	zqVg3B	1	TRUE
bmi	glu_mat_marg	maternal	unadjusted	glu	rs9827823	T	C	T	C	0.0193	0.0038	0.8511	0.8676	FALSE	FALSE	FALSE	f3Y6kI	3	84221774	0.0104	0.7192	31501	TRUE	reported	3	84221774	0.0024	1.2e-15	691925	TRUE	reported	zqVg3B	1	TRUE
bmi	glu_mat_marg	maternal	unadjusted	glu	rs9845966	T	G	T	G	0.0105	-0.0038	0.4521	0.456	FALSE	FALSE	FALSE	f3Y6kI	3	13433158	0.0071	0.587	31501	TRUE	reported	3	13433158	0.0017	2.5e-10	778076	TRUE	reported	zqVg3B	1	TRUE
bmi	glu_mat_marg	maternal	unadjusted	glu	rs987237	A	G	A	G	-0.0409	-0.0086	0.8197	0.819	FALSE	FALSE	FALSE	f3Y6kI	6	50803050	0.0091	0.3461	31501	TRUE	reported	6	50803050	0.0021	9.3e-84	795612	TRUE	reported	zqVg3B	1	TRUE
bmi	glu_mat_marg	maternal	unadjusted	glu	rs9926784	T	C	T	C	0.0258	-0.0074	0.8178	0.8183	FALSE	FALSE	FALSE	f3Y6kI	16	19941968	0.0092	0.4197	31501	TRUE	reported	16	19941968	0.0021	9.9e-35	789617	TRUE	reported	zqVg3B	1	TRUE
bmi	glu_mat_marg	maternal	unadjusted	glu	rs9927848	A	C	A	C	-0.0122	-0.0063	0.7326	0.7329	FALSE	FALSE	FALSE	f3Y6kI	16	23833071	0.0079	0.4293	31501	TRUE	reported	16	23833071	0.002	6.4e-10	687060	TRUE	reported	zqVg3B	1	TRUE
bmi	glu_mat_marg	maternal	unadjusted	glu	rs9951619	T	G	T	G	-0.0156	-0.0093	0.2357	0.2217	FALSE	FALSE	FALSE	f3Y6kI	18	56882326	0.0085	0.2745	31501	TRUE	reported	18	56882326	0.002	1.4e-15	772643	TRUE	reported	zqVg3B	1	TRUE
bmi	glu_mat_marg	maternal	unadjusted	glu	rs998732	A	G	A	G	0.0171	0.0094	0.8422	0.8431	FALSE	FALSE	FALSE	f3Y6kI	19	19378671	0.0097	0.33	31501	TRUE	reported	19	19378671	0.0022	2e-14	793852	TRUE	reported	zqVg3B	1	TRUE
bmi	glu_mat_marg	maternal	unadjusted	glu	rs9989141	T	C	T	C	0.0162	-0.0013	0.6387	0.6436	FALSE	FALSE	FALSE	f3Y6kI	14	94006257	0.0073	0.8609	31501	TRUE	reported	14	94006257	0.0017	3.6e-21	752768	TRUE	reported	zqVg3B	1	TRUE
bmi	glu_mat_marg	maternal	unadjusted	glu	rs999889	A	G	A	G	-0.0108	0.0144	0.2818	0.2676	FALSE	FALSE	FALSE	f3Y6kI	10	84279949	0.0079	0.06947	31501	TRUE	reported	10	84279949	0.0019	1.4e-08	690572	TRUE	reported	zqVg3B	1	TRUE
bmi	ldl_mat_cond	maternal	adjusted	ldl	rs10132280	A	C	A	C	-0.0223	0.0190667	0.3017	0.2924	FALSE	FALSE	FALSE	fFl7my	14	25928179	0.0109728	0.0822767	31795	TRUE	reported	14	25928179	0.0018	5.6e-35	786578	TRUE	reported	zqVg3B	1	TRUE
bmi	ldl_mat_cond	maternal	adjusted	ldl	rs10169594	T	C	T	C	-0.0121	-0.00606667	0.6404	0.6389	FALSE	FALSE	FALSE	fFl7my	2	41637688	0.0103117	0.55631	31795	TRUE	reported	2	41637688	0.0018	2e-11	685712	TRUE	reported	zqVg3B	1	TRUE
bmi	ldl_mat_cond	maternal	adjusted	ldl	rs10182181	A	G	A	G	-0.0325	0.00206667	0.5247	0.503	FALSE	FALSE	FALSE	fFl7my	2	25150296	0.0099154	0.834893	31795	TRUE	reported	2	25150296	0.0016	6.7e-90	792111	TRUE	reported	zqVg3B	1	TRUE
bmi	ldl_mat_cond	maternal	adjusted	ldl	rs10192119	T	G	T	G	-0.0166	-0.0111333	0.8327	0.8473	FALSE	FALSE	FALSE	fFl7my	2	164581241	0.0137489	0.418076	31795	TRUE	reported	2	164581241	0.0022	3e-14	795369	TRUE	reported	zqVg3B	1	TRUE
bmi	ldl_mat_cond	maternal	adjusted	ldl	rs10197031	T	C	T	C	-0.0166	0.00593333	0.7166	0.6928	FALSE	FALSE	FALSE	fFl7my	2	105454590	0.010708	0.579507	31795	TRUE	reported	2	105454590	0.0019	1.9e-18	691479	TRUE	reported	zqVg3B	1	TRUE
bmi	ldl_mat_cond	maternal	adjusted	ldl	rs10247983	A	G	A	G	0.0201	-0.0242667	0.9213	0.9254	FALSE	FALSE	FALSE	fFl7my	7	114590228	0.0189047	0.199271	31795	TRUE	reported	7	114590228	0.0033	1.7e-09	672411	TRUE	reported	zqVg3B	1	TRUE
bmi	ldl_mat_cond	maternal	adjusted	ldl	rs10248136	T	C	T	C	-0.0097	0.0012	0.5142	0.5157	FALSE	FALSE	FALSE	fFl7my	7	39077397	0.0099154	0.903672	31795	TRUE	reported	7	39077397	0.0017	2e-08	686892	TRUE	reported	zqVg3B	1	TRUE
bmi	ldl_mat_cond	maternal	adjusted	ldl	rs10269783	A	G	A	G	0.0133	-0.00633333	0.3896	0.3854	FALSE	FALSE	FALSE	fFl7my	7	49616203	0.0101792	0.533822	31795	TRUE	reported	7	49616203	0.0017	1.4e-15	790551	TRUE	reported	zqVg3B	1	TRUE
bmi	ldl_mat_cond	maternal	adjusted	ldl	rs10478110	A	C	A	C	-0.01	-0.00553333	0.5652	0.5672	FALSE	FALSE	FALSE	fFl7my	5	112445734	0.0100479	0.581842	31795	TRUE	reported	5	112445734	0.0017	9.6e-09	680441	TRUE	reported	zqVg3B	1	TRUE
bmi	ldl_mat_cond	maternal	adjusted	ldl	rs1048932	A	C	A	C	-0.016	-0.00826667	0.4162	0.4213	FALSE	FALSE	FALSE	fFl7my	11	115044850	0.00991443	0.404393	31795	TRUE	reported	11	115044850	0.0017	3.8e-22	795167	TRUE	reported	zqVg3B	1	TRUE
bmi	ldl_mat_cond	maternal	adjusted	ldl	rs10492229	T	C	T	C	0.0142	-0.004	0.2268	0.2362	FALSE	FALSE	FALSE	fFl7my	12	110602173	0.011634	0.730982	31795	TRUE	reported	12	110602173	0.0019	7.7e-14	794845	TRUE	reported	zqVg3B	1	TRUE
bmi	ldl_mat_cond	maternal	adjusted	ldl	rs10510419	T	G	T	G	-0.0177	0.0016	0.1416	0.1398	FALSE	FALSE	FALSE	fFl7my	3	12426936	0.0142788	0.91078	31795	TRUE	reported	3	12426936	0.0023	2.2e-14	789318	TRUE	reported	zqVg3B	1	TRUE
bmi	ldl_mat_cond	maternal	adjusted	ldl	rs10518694	A	C	A	C	0.0146	0.0147333	0.1424	0.1255	FALSE	FALSE	FALSE	fFl7my	15	53072673	0.0150725	0.328323	31795	TRUE	reported	15	53072673	0.0025	3.3e-09	690554	TRUE	reported	zqVg3B	1	TRUE
bmi	ldl_mat_cond	maternal	adjusted	ldl	rs1064213	A	G	A	G	0.012	0.011	0.492	0.4812	FALSE	FALSE	FALSE	fFl7my	2	198950240	0.0099154	0.267264	31795	TRUE	reported	2	198950240	0.0017	2.4e-12	692576	TRUE	reported	zqVg3B	1	TRUE
bmi	ldl_mat_cond	maternal	adjusted	ldl	rs10733051	A	G	A	G	0.0097	0.0254	0.5198	0.503	FALSE	FALSE	FALSE	fFl7my	1	167280354	0.0100479	0.0114748	31795	TRUE	reported	1	167280354	0.0016	2.9e-09	781928	TRUE	reported	zqVg3B	1	TRUE
bmi	ldl_mat_cond	maternal	adjusted	ldl	rs10741329	A	G	A	G	0.011	-0.0074	0.681	0.6917	FALSE	FALSE	FALSE	fFl7my	11	89997796	0.010708	0.489518	31795	TRUE	reported	11	89997796	0.0019	4e-09	689543	TRUE	reported	zqVg3B	1	TRUE
bmi	ldl_mat_cond	maternal	adjusted	ldl	rs10742752	T	C	T	C	-0.0124	-0.00566667	0.3841	0.3861	FALSE	FALSE	FALSE	fFl7my	11	45438374	0.0101792	0.57774	31795	TRUE	reported	11	45438374	0.0017	1.1e-13	792704	TRUE	reported	zqVg3B	1	TRUE
bmi	ldl_mat_cond	maternal	adjusted	ldl	rs10747488	A	C	A	C	-0.0123	0.0342	0.7601	0.7599	FALSE	FALSE	FALSE	fFl7my	1	98299475	0.0117654	0.00365119	31795	TRUE	reported	1	98299475	0.002	1.2e-09	689295	TRUE	reported	zqVg3B	1	TRUE
bmi	ldl_mat_cond	maternal	adjusted	ldl	rs1075901	T	C	T	C	-0.0121	0.0036	0.4361	0.4507	FALSE	FALSE	FALSE	fFl7my	17	15943910	0.0099154	0.716551	31795	TRUE	reported	17	15943910	0.0016	1.2e-13	794789	TRUE	reported	zqVg3B	1	TRUE
bmi	ldl_mat_cond	maternal	adjusted	ldl	rs10768994	T	C	T	C	0.0114	0.0134	0.5663	0.5709	FALSE	FALSE	FALSE	fFl7my	11	43936945	0.0100479	0.18233	31795	TRUE	reported	11	43936945	0.0017	6.4e-12	791685	TRUE	reported	zqVg3B	1	TRUE
bmi	ldl_mat_cond	maternal	adjusted	ldl	rs10795422	A	G	A	G	-0.0139	0.0012	0.3095	0.3045	FALSE	FALSE	FALSE	fFl7my	10	16759312	0.010708	0.910771	31795	TRUE	reported	10	16759312	0.0019	9.3e-14	692108	TRUE	reported	zqVg3B	1	TRUE
bmi	ldl_mat_cond	maternal	adjusted	ldl	rs10811871	A	G	A	G	0.0108	0.0107333	0.6171	0.6186	FALSE	FALSE	FALSE	fFl7my	9	23200766	0.0101792	0.291684	31795	TRUE	reported	9	23200766	0.0018	1.6e-09	686376	TRUE	reported	zqVg3B	1	TRUE
bmi	ldl_mat_cond	maternal	adjusted	ldl	rs10824218	A	T	A	T	0.0122	0.0137333	0.5522	0.5636	FALSE	TRUE	TRUE	fFl7my	10	76421216	0.0100479	0.171692	31795	TRUE	reported	10	76421216	0.0018	7.2e-12	669278	TRUE	reported	zqVg3B	1	TRUE
bmi	ldl_mat_cond	maternal	adjusted	ldl	rs10824345	T	C	T	C	0.0105	0.00126667	0.5056	0.5345	FALSE	FALSE	FALSE	fFl7my	10	77630565	0.0099154	0.898349	31795	TRUE	reported	10	77630565	0.0017	9.2e-10	689577	TRUE	reported	zqVg3B	1	TRUE
bmi	ldl_mat_cond	maternal	adjusted	ldl	rs10827649	A	G	A	G	-0.0094	-0.0144	0.5723	0.5624	FALSE	FALSE	FALSE	fFl7my	10	19909770	0.0099154	0.146422	31795	TRUE	reported	10	19909770	0.0016	9.1e-09	790591	TRUE	reported	zqVg3B	1	TRUE
bmi	ldl_mat_cond	maternal	adjusted	ldl	rs10832778	C	G	C	G	-0.0125	-0.0028	0.3778	0.4214	FALSE	TRUE	TRUE	fFl7my	11	17394073	0.0100468	0.780479	31795	TRUE	reported	11	17394073	0.0017	1.3e-13	783042	TRUE	reported	zqVg3B	1	TRUE
bmi	ldl_mat_cond	maternal	adjusted	ldl	rs10842166	T	C	T	C	0.0109	0.000666667	0.7423	0.7403	FALSE	FALSE	FALSE	fFl7my	12	23570176	0.0112367	0.95269	31795	TRUE	reported	12	23570176	0.002	4e-08	689273	TRUE	reported	zqVg3B	1	TRUE
bmi	ldl_mat_cond	maternal	adjusted	ldl	rs10842240	C	G	C	G	0.0218	-0.0258	0.1158	0.1067	FALSE	TRUE	FALSE	fFl7my	12	24060075	0.0161299	0.109706	31795	TRUE	reported	12	24060075	0.0027	3.1e-16	691476	TRUE	reported	zqVg3B	1	TRUE
bmi	ldl_mat_cond	maternal	adjusted	ldl	rs10867256	T	C	T	C	-0.0118	-0.00466667	0.553	0.5744	FALSE	FALSE	FALSE	fFl7my	9	81367391	0.0100479	0.642331	31795	TRUE	reported	9	81367391	0.0017	8.7e-12	689493	TRUE	reported	zqVg3B	1	TRUE
bmi	ldl_mat_cond	maternal	adjusted	ldl	rs10878946	T	C	T	C	-0.0141	-0.00666667	0.714	0.72	FALSE	FALSE	FALSE	fFl7my	12	69642315	0.0111053	0.548297	31795	TRUE	reported	12	69642315	0.0019	3.6e-13	685707	TRUE	reported	zqVg3B	1	TRUE
bmi	ldl_mat_cond	maternal	adjusted	ldl	rs10887578	C	G	C	G	0.0128	-0.0048	0.4896	0.5337	FALSE	TRUE	TRUE	fFl7my	10	88096047	0.0099154	0.628318	31795	TRUE	reported	10	88096047	0.0017	1.6e-13	679172	TRUE	reported	zqVg3B	1	TRUE
bmi	ldl_mat_cond	maternal	adjusted	ldl	rs10915840	A	G	A	G	-0.0118	-0.00393333	0.283	0.2451	FALSE	FALSE	FALSE	fFl7my	1	225668524	0.0115015	0.732364	31795	TRUE	reported	1	225668524	0.0019	1.3e-09	684857	TRUE	reported	zqVg3B	1	TRUE
bmi	ldl_mat_cond	maternal	adjusted	ldl	rs10920678	A	G	A	G	0.0155	0.00113333	0.4291	0.4361	FALSE	FALSE	FALSE	fFl7my	1	190239907	0.0099154	0.909	31795	TRUE	reported	1	190239907	0.0016	1.5e-21	788624	TRUE	reported	zqVg3B	1	TRUE
bmi	ldl_mat_cond	maternal	adjusted	ldl	rs10938397	A	G	A	G	-0.0324	-0.0262667	0.5683	0.5921	FALSE	FALSE	FALSE	fFl7my	4	45182527	0.0100479	0.008945	31795	TRUE	reported	4	45182527	0.0016	3.4e-86	793518	TRUE	reported	zqVg3B	1	TRUE
bmi	ldl_mat_cond	maternal	adjusted	ldl	rs10942267	A	G	A	G	0.0156	6.66667e-05	0.6912	0.7201	FALSE	FALSE	FALSE	fFl7my	5	80841914	0.0109728	0.995152	31795	TRUE	reported	5	80841914	0.0019	3.9e-17	689084	TRUE	reported	zqVg3B	1	TRUE
bmi	ldl_mat_cond	maternal	adjusted	ldl	rs10953740	A	G	A	G	0.0153	-0.00266667	0.4466	0.4768	FALSE	FALSE	FALSE	fFl7my	7	113460282	0.0099154	0.787974	31795	TRUE	reported	7	113460282	0.0017	1e-18	684419	TRUE	reported	zqVg3B	1	TRUE
bmi	ldl_mat_cond	maternal	adjusted	ldl	rs10962550	C	G	C	G	0.0182	-0.00933333	0.1801	0.1742	FALSE	TRUE	FALSE	fFl7my	9	16720329	0.0130889	0.4758	31795	TRUE	reported	9	16720329	0.0022	6.2e-16	690579	TRUE	reported	zqVg3B	1	TRUE
bmi	ldl_mat_cond	maternal	adjusted	ldl	rs10968114	A	C	A	C	0.0113	0.00546667	0.5319	0.5542	FALSE	FALSE	FALSE	fFl7my	9	27800007	0.0100479	0.586399	31795	TRUE	reported	9	27800007	0.0017	6.1e-11	686025	TRUE	reported	zqVg3B	1	TRUE
bmi	ldl_mat_cond	maternal	adjusted	ldl	rs10971709	T	C	T	C	0.0132	0.00966667	0.2062	0.2191	FALSE	FALSE	FALSE	fFl7my	9	33804813	0.0120303	0.421669	31795	TRUE	reported	9	33804813	0.0021	6.2e-10	688312	TRUE	reported	zqVg3B	1	TRUE
bmi	ldl_mat_cond	maternal	adjusted	ldl	rs10975933	C	G	C	G	0.0122	0.00893333	0.6556	0.6632	FALSE	TRUE	FALSE	fFl7my	9	6954557	0.0104441	0.392359	31795	TRUE	reported	9	6954557	0.0018	2.7e-11	683622	TRUE	reported	zqVg3B	1	TRUE
bmi	ldl_mat_cond	maternal	adjusted	ldl	rs10984756	C	G	C	G	-0.0174	-0.00286667	0.8952	0.8922	FALSE	TRUE	FALSE	fFl7my	9	122651784	0.0162601	0.860058	31795	TRUE	reported	9	122651784	0.0029	1.1e-09	689917	TRUE	reported	zqVg3B	1	TRUE
bmi	ldl_mat_cond	maternal	adjusted	ldl	rs11030618	T	C	T	C	0.011	-0.00413333	0.5679	0.5725	FALSE	FALSE	FALSE	fFl7my	11	29243293	0.0100479	0.680806	31795	TRUE	reported	11	29243293	0.0017	2.4e-10	690005	TRUE	reported	zqVg3B	1	TRUE
bmi	ldl_mat_cond	maternal	adjusted	ldl	rs11066188	A	G	A	G	-0.012	-0.0034	0.4181	0.4083	FALSE	FALSE	FALSE	fFl7my	12	112610714	0.0101792	0.738369	31795	TRUE	reported	12	112610714	0.0017	8.1e-13	792755	TRUE	reported	zqVg3B	1	TRUE
bmi	ldl_mat_cond	maternal	adjusted	ldl	rs11084553	A	G	A	G	0.021	-0.00546667	0.8482	0.8433	FALSE	FALSE	FALSE	fFl7my	19	31019780	0.0136164	0.68807	31795	TRUE	reported	19	31019780	0.0024	1.8e-18	691103	TRUE	reported	zqVg3B	1	TRUE
bmi	ldl_mat_cond	maternal	adjusted	ldl	rs11105839	A	T	A	T	-0.0109	0.000466667	0.3799	0.3883	FALSE	TRUE	FALSE	fFl7my	12	91237920	0.0101792	0.963434	31795	TRUE	reported	12	91237920	0.0017	1.1e-10	781573	TRUE	reported	zqVg3B	1	TRUE
bmi	ldl_mat_cond	maternal	adjusted	ldl	rs11115176	T	C	T	C	0.0121	-0.00393333	0.7601	0.772	FALSE	FALSE	FALSE	fFl7my	12	82465797	0.011899	0.740976	31795	TRUE	reported	12	82465797	0.0019	2e-10	792384	TRUE	reported	zqVg3B	1	TRUE
bmi	ldl_mat_cond	maternal	adjusted	ldl	rs11118308	A	G	A	G	0.0101	-0.0122667	0.5297	0.5654	FALSE	FALSE	FALSE	fFl7my	1	219633869	0.0100479	0.222154	31795	TRUE	reported	1	219633869	0.0016	4.8e-10	794625	TRUE	reported	zqVg3B	1	TRUE
bmi	ldl_mat_cond	maternal	adjusted	ldl	rs11129661	T	C	T	C	0.0124	-0.0072	0.2112	0.2198	FALSE	FALSE	FALSE	fFl7my	3	35696026	0.0117654	0.540562	31795	TRUE	reported	3	35696026	0.0021	5.4e-09	689165	TRUE	reported	zqVg3B	1	TRUE
bmi	ldl_mat_cond	maternal	adjusted	ldl	rs11150911	A	C	A	C	0.0133	0.00213333	0.2809	0.3023	FALSE	FALSE	FALSE	fFl7my	18	73498528	0.0108404	0.843988	31795	TRUE	reported	18	73498528	0.0018	4.7e-13	781716	TRUE	reported	zqVg3B	1	TRUE
bmi	ldl_mat_cond	maternal	adjusted	ldl	rs11165643	T	C	T	C	0.0206	-0.00286667	0.5828	0.5653	FALSE	FALSE	FALSE	fFl7my	1	96924097	0.0100468	0.775391	31795	TRUE	reported	1	96924097	0.0017	1.4e-35	792657	TRUE	reported	zqVg3B	1	TRUE
bmi	ldl_mat_cond	maternal	adjusted	ldl	rs11170468	A	C	A	C	0.0123	0.0145333	0.7674	0.7629	FALSE	FALSE	FALSE	fFl7my	12	39430048	0.011634	0.211588	31795	TRUE	reported	12	39430048	0.0019	1.9e-10	795265	TRUE	reported	zqVg3B	1	TRUE
bmi	ldl_mat_cond	maternal	adjusted	ldl	rs11173522	A	C	A	C	0.0128	0.00173333	0.2078	0.2023	FALSE	FALSE	FALSE	fFl7my	12	60953472	0.0122952	0.887888	31795	TRUE	reported	12	60953472	0.0021	1.1e-09	691593	TRUE	reported	zqVg3B	1	TRUE
bmi	ldl_mat_cond	maternal	adjusted	ldl	rs11185111	A	G	A	G	-0.0129	-0.00933333	0.3042	0.3161	FALSE	FALSE	FALSE	fFl7my	1	107962328	0.010708	0.383412	31795	TRUE	reported	1	107962328	0.0019	7.7e-12	686508	TRUE	reported	zqVg3B	1	TRUE
bmi	ldl_mat_cond	maternal	adjusted	ldl	rs11251352	A	G	A	G	-0.0109	0.0103333	0.4012	0.3893	FALSE	FALSE	FALSE	fFl7my	10	2585792	0.0101792	0.310039	31795	TRUE	reported	10	2585792	0.0018	7e-10	690804	TRUE	reported	zqVg3B	1	TRUE
bmi	ldl_mat_cond	maternal	adjusted	ldl	rs11496125	T	C	T	C	0.0169	-0.0110667	0.4212	0.4343	FALSE	FALSE	FALSE	fFl7my	7	103417557	0.0100468	0.270675	31795	TRUE	reported	7	103417557	0.0017	3e-22	684574	TRUE	reported	zqVg3B	1	TRUE
bmi	ldl_mat_cond	maternal	adjusted	ldl	rs1150659	A	G	A	G	-0.0139	0.0044	0.2254	0.2512	FALSE	FALSE	FALSE	fFl7my	6	26100023	0.0113691	0.698746	31795	TRUE	reported	6	26100023	0.0019	3.8e-13	790405	TRUE	reported	zqVg3B	1	TRUE
bmi	ldl_mat_cond	maternal	adjusted	ldl	rs11538	A	G	A	G	-0.0135	0.00793333	0.8195	0.8226	FALSE	FALSE	FALSE	fFl7my	22	18220831	0.0129553	0.540298	31795	TRUE	reported	22	18220831	0.0023	3.3e-09	692349	TRUE	reported	zqVg3B	1	TRUE
bmi	ldl_mat_cond	maternal	adjusted	ldl	rs11577094	T	C	T	C	0.0182	-0.0281333	0.08109	0.0836	FALSE	FALSE	FALSE	fFl7my	1	38026600	0.0178473	0.114948	31795	TRUE	reported	1	38026600	0.003	6.9e-10	779686	TRUE	reported	zqVg3B	1	TRUE
bmi	ldl_mat_cond	maternal	adjusted	ldl	rs1158805	A	C	A	C	-0.0137	0.0068	0.3766	0.4108	FALSE	FALSE	FALSE	fFl7my	18	40736590	0.0100468	0.498513	31795	TRUE	reported	18	40736590	0.0018	1.2e-14	691776	TRUE	reported	zqVg3B	1	TRUE
bmi	ldl_mat_cond	maternal	adjusted	ldl	rs11609659	T	C	T	C	0.0154	0.00126667	0.7629	0.7548	FALSE	FALSE	FALSE	fFl7my	12	108296260	0.0115015	0.912306	31795	TRUE	reported	12	108296260	0.002	2.2e-14	679177	TRUE	reported	zqVg3B	1	TRUE
bmi	ldl_mat_cond	maternal	adjusted	ldl	rs11611246	T	G	T	G	0.024	0.0150667	0.21	0.1974	FALSE	FALSE	FALSE	fFl7my	12	939480	0.0125602	0.230311	31795	TRUE	reported	12	939480	0.002	5e-32	779823	TRUE	reported	zqVg3B	1	TRUE
bmi	ldl_mat_cond	maternal	adjusted	ldl	rs11614340	T	C	T	C	-0.0133	0.00713333	0.6908	0.6524	FALSE	FALSE	FALSE	fFl7my	12	133426483	0.0104432	0.494568	31795	TRUE	reported	12	133426483	0.0019	8.5e-13	692325	TRUE	reported	zqVg3B	1	TRUE
bmi	ldl_mat_cond	maternal	adjusted	ldl	rs11615578	T	C	T	C	0.013	-0.0199333	0.2474	0.2683	FALSE	FALSE	FALSE	fFl7my	12	121714935	0.0112367	0.0760712	31795	TRUE	reported	12	121714935	0.002	8.1e-11	669422	TRUE	reported	zqVg3B	1	TRUE
bmi	ldl_mat_cond	maternal	adjusted	ldl	rs11656076	A	G	A	G	-0.0142	-0.0038	0.2254	0.2111	FALSE	FALSE	FALSE	fFl7my	17	31464270	0.0121627	0.754714	31795	TRUE	reported	17	31464270	0.0021	5.6e-12	691283	TRUE	reported	zqVg3B	1	TRUE
bmi	ldl_mat_cond	maternal	adjusted	ldl	rs11672660	T	C	T	C	-0.034	0.0022	0.2049	0.2248	FALSE	FALSE	FALSE	fFl7my	19	46180184	0.0117647	0.851661	31795	TRUE	reported	19	46180184	0.0021	1.7e-60	768426	TRUE	reported	zqVg3B	1	TRUE
bmi	ldl_mat_cond	maternal	adjusted	ldl	rs11713193	A	G	A	G	0.0239	-0.00453333	0.5073	0.5056	FALSE	FALSE	FALSE	fFl7my	3	49924424	0.0099154	0.647526	31795	TRUE	reported	3	49924424	0.0017	2.4e-44	692159	TRUE	reported	zqVg3B	1	TRUE
bmi	ldl_mat_cond	maternal	adjusted	ldl	rs11736228	A	T	A	T	0.0139	0.000266667	0.7413	0.76	FALSE	TRUE	FALSE	fFl7my	4	147376805	0.0115015	0.981502	31795	TRUE	reported	4	147376805	0.002	4.1e-12	691580	TRUE	reported	zqVg3B	1	TRUE
bmi	ldl_mat_cond	maternal	adjusted	ldl	rs11738695	A	C	A	C	0.0097	0.0167333	0.586	0.5972	FALSE	FALSE	FALSE	fFl7my	5	108699161	0.0100468	0.0958059	31795	TRUE	reported	5	108699161	0.0017	2e-08	691380	TRUE	reported	zqVg3B	1	TRUE
bmi	ldl_mat_cond	maternal	adjusted	ldl	rs11739877	T	C	T	C	0.0117	0.00106667	0.6118	0.5979	FALSE	FALSE	FALSE	fFl7my	5	105876806	0.0100468	0.915448	31795	TRUE	reported	5	105876806	0.0018	6.6e-11	692540	TRUE	reported	zqVg3B	1	TRUE
bmi	ldl_mat_cond	maternal	adjusted	ldl	rs11773362	T	C	T	C	-0.0111	-0.0046	0.3369	0.3513	FALSE	FALSE	FALSE	fFl7my	7	147668180	0.0103117	0.655527	31795	TRUE	reported	7	147668180	0.0018	1.5e-09	690588	TRUE	reported	zqVg3B	1	TRUE
bmi	ldl_mat_cond	maternal	adjusted	ldl	rs11781699	T	C	T	C	-0.0132	-0.0111333	0.8104	0.8184	FALSE	FALSE	FALSE	fFl7my	8	118863061	0.0129564	0.390179	31795	TRUE	reported	8	118863061	0.0021	3.1e-10	784642	TRUE	reported	zqVg3B	1	TRUE
bmi	ldl_mat_cond	maternal	adjusted	ldl	rs11856579	A	G	A	G	-0.0141	-0.0076	0.2654	0.258	FALSE	FALSE	FALSE	fFl7my	15	78012688	0.0112367	0.498815	31795	TRUE	reported	15	78012688	0.002	8e-13	681050	TRUE	reported	zqVg3B	1	TRUE
bmi	ldl_mat_cond	maternal	adjusted	ldl	rs1187352	T	C	T	C	-0.0119	0.0251333	0.3482	0.3434	FALSE	FALSE	FALSE	fFl7my	9	87293457	0.0104441	0.016108	31795	TRUE	reported	9	87293457	0.0018	6e-11	688522	TRUE	reported	zqVg3B	1	TRUE
bmi	ldl_mat_cond	maternal	adjusted	ldl	rs1188017	T	C	T	C	-0.0142	-0.0191333	0.1954	0.1769	FALSE	FALSE	FALSE	fFl7my	11	63824364	0.0130889	0.143796	31795	TRUE	reported	11	63824364	0.0021	1.2e-11	769677	TRUE	reported	zqVg3B	1	TRUE
bmi	ldl_mat_cond	maternal	adjusted	ldl	rs11880870	A	G	A	G	0.0189	0.00706667	0.5199	0.5183	FALSE	FALSE	FALSE	fFl7my	19	18830704	0.0099154	0.476034	31795	TRUE	reported	19	18830704	0.0017	1e-28	717350	TRUE	reported	zqVg3B	1	TRUE
bmi	ldl_mat_cond	maternal	adjusted	ldl	rs11889536	A	G	A	G	0.0189	0.0148	0.8507	0.87	FALSE	FALSE	FALSE	fFl7my	2	220163543	0.0149415	0.321915	31795	TRUE	reported	2	220163543	0.0024	6.4e-15	688977	TRUE	reported	zqVg3B	1	TRUE
bmi	ldl_mat_cond	maternal	adjusted	ldl	rs11904898	A	G	A	G	-0.0121	-0.00453333	0.2329	0.2444	FALSE	FALSE	FALSE	fFl7my	20	47423179	0.0115015	0.69347	31795	TRUE	reported	20	47423179	0.0021	3.7e-09	691008	TRUE	reported	zqVg3B	1	TRUE
bmi	ldl_mat_cond	maternal	adjusted	ldl	rs11945861	A	G	A	G	-0.0148	0.0242	0.2369	0.2338	FALSE	FALSE	FALSE	fFl7my	4	65700865	0.0117665	0.0397161	31795	TRUE	reported	4	65700865	0.002	5e-13	682451	TRUE	reported	zqVg3B	1	TRUE
bmi	ldl_mat_cond	maternal	adjusted	ldl	rs11951673	T	C	T	C	-0.0123	-0.0142667	0.3941	0.3926	FALSE	FALSE	FALSE	fFl7my	5	95861012	0.0101792	0.16105	31795	TRUE	reported	5	95861012	0.0017	1.1e-13	792278	TRUE	reported	zqVg3B	1	TRUE
bmi	ldl_mat_cond	maternal	adjusted	ldl	rs12041258	T	C	T	C	0.0146	0.00166667	0.7713	0.7413	FALSE	FALSE	FALSE	fFl7my	1	195047936	0.0112367	0.882087	31795	TRUE	reported	1	195047936	0.002	9.5e-13	688602	TRUE	reported	zqVg3B	1	TRUE
bmi	ldl_mat_cond	maternal	adjusted	ldl	rs12044597	A	G	A	G	-0.0143	0.0240667	0.4971	0.5001	FALSE	FALSE	FALSE	fFl7my	1	1708801	0.0099154	0.0152158	31795	TRUE	reported	1	1708801	0.0016	1.7e-18	789125	TRUE	reported	zqVg3B	1	TRUE
bmi	ldl_mat_cond	maternal	adjusted	ldl	rs12049202	T	C	T	C	0.024	-0.0182667	0.203	0.1859	FALSE	FALSE	FALSE	fFl7my	1	77967523	0.0126914	0.150068	31795	TRUE	reported	1	77967523	0.0022	1e-28	691566	TRUE	reported	zqVg3B	1	TRUE
bmi	ldl_mat_cond	maternal	adjusted	ldl	rs12150665	T	C	T	C	0.0162	-0.0142667	0.5942	0.5779	FALSE	FALSE	FALSE	fFl7my	17	34914787	0.0100468	0.155602	31795	TRUE	reported	17	34914787	0.0017	1.6e-22	795501	TRUE	reported	zqVg3B	1	TRUE
bmi	ldl_mat_cond	maternal	adjusted	ldl	rs1218822	A	G	A	G	0.0168	-0.00726667	0.6663	0.6453	FALSE	FALSE	FALSE	fFl7my	13	28011963	0.0103117	0.480994	31795	TRUE	reported	13	28011963	0.0017	1.9e-22	794711	TRUE	reported	zqVg3B	1	TRUE
bmi	ldl_mat_cond	maternal	adjusted	ldl	rs12299814	A	C	A	C	-0.0157	0.0182667	0.2525	0.3123	FALSE	FALSE	FALSE	fFl7my	12	90216146	0.0107072	0.0880061	31795	TRUE	reported	12	90216146	0.002	5.2e-15	687962	TRUE	reported	zqVg3B	1	TRUE
bmi	ldl_mat_cond	maternal	adjusted	ldl	rs12328930	T	C	T	C	-0.0098	-0.00226667	0.5765	0.5862	FALSE	FALSE	FALSE	fFl7my	2	175079125	0.0100479	0.821523	31795	TRUE	reported	2	175079125	0.0017	1.8e-08	690521	TRUE	reported	zqVg3B	1	TRUE
bmi	ldl_mat_cond	maternal	adjusted	ldl	rs12334877	A	G	A	G	-0.0144	0.0296	0.198	0.2006	FALSE	FALSE	FALSE	fFl7my	8	67194171	0.0124266	0.0172192	31795	TRUE	reported	8	67194171	0.0022	7.7e-11	683820	TRUE	reported	zqVg3B	1	TRUE
bmi	ldl_mat_cond	maternal	adjusted	ldl	rs12369179	T	C	T	C	-0.0359	-0.00166667	0.08782	0.0892	FALSE	FALSE	FALSE	fFl7my	12	122963550	0.0175835	0.924485	31795	TRUE	reported	12	122963550	0.0031	2.5e-31	674260	TRUE	reported	zqVg3B	1	TRUE
bmi	ldl_mat_cond	maternal	adjusted	ldl	rs12416812	A	G	A	G	0.0111	0.00826667	0.5088	0.51	FALSE	FALSE	FALSE	fFl7my	11	888632	0.00978293	0.398106	31795	TRUE	reported	11	888632	0.0016	6.1e-12	793338	TRUE	reported	zqVg3B	1	TRUE
bmi	ldl_mat_cond	maternal	adjusted	ldl	rs1241986	A	G	A	G	-0.0139	0.00293333	0.8479	0.8325	FALSE	FALSE	FALSE	fFl7my	18	6873954	0.0133516	0.826106	31795	TRUE	reported	18	6873954	0.0024	1.1e-08	687757	TRUE	reported	zqVg3B	1	TRUE
bmi	ldl_mat_cond	maternal	adjusted	ldl	rs12429545	A	G	A	G	0.0316	0.00626667	0.1248	0.1333	FALSE	FALSE	FALSE	fFl7my	13	54102206	0.0146739	0.669334	31795	TRUE	reported	13	54102206	0.0025	9.6e-38	778918	TRUE	reported	zqVg3B	1	TRUE
bmi	ldl_mat_cond	maternal	adjusted	ldl	rs12448257	A	G	A	G	0.0184	0.0111333	0.218	0.2043	FALSE	FALSE	FALSE	fFl7my	16	3599655	0.0124277	0.370333	31795	TRUE	reported	16	3599655	0.002	8.1e-20	779628	TRUE	reported	zqVg3B	1	TRUE
bmi	ldl_mat_cond	maternal	adjusted	ldl	rs12495178	T	C	T	C	0.0184	0.000866667	0.6386	0.6427	FALSE	FALSE	FALSE	fFl7my	3	85886077	0.0103117	0.933019	31795	TRUE	reported	3	85886077	0.0017	7.6e-28	793651	TRUE	reported	zqVg3B	1	TRUE
bmi	ldl_mat_cond	maternal	adjusted	ldl	rs12527426	A	G	A	G	0.0135	-0.0294667	0.2969	0.2951	FALSE	FALSE	FALSE	fFl7my	6	153392002	0.0108404	0.00656318	31795	TRUE	reported	6	153392002	0.0019	1.4e-12	691540	TRUE	reported	zqVg3B	1	TRUE
bmi	ldl_mat_cond	maternal	adjusted	ldl	rs12564992	A	G	A	G	-0.0196	0.0108	0.8856	0.8911	FALSE	FALSE	FALSE	fFl7my	1	174478100	0.0157314	0.492381	31795	TRUE	reported	1	174478100	0.0026	5.3e-14	795119	TRUE	reported	zqVg3B	1	TRUE
bmi	ldl_mat_cond	maternal	adjusted	ldl	rs12593036	A	G	A	G	0.0154	-0.0100667	0.7007	0.6976	FALSE	FALSE	FALSE	fFl7my	15	81058652	0.0108404	0.353083	31795	TRUE	reported	15	81058652	0.0019	3.8e-16	686055	TRUE	reported	zqVg3B	1	TRUE
bmi	ldl_mat_cond	maternal	adjusted	ldl	rs12602912	T	C	T	C	0.0176	-0.0175333	0.2048	0.202	FALSE	FALSE	FALSE	fFl7my	17	65870073	0.0122942	0.153824	31795	TRUE	reported	17	65870073	0.0021	9.9e-18	777510	TRUE	reported	zqVg3B	1	TRUE
bmi	ldl_mat_cond	maternal	adjusted	ldl	rs12629015	A	G	A	G	0.0135	-0.0146667	0.8148	0.8099	FALSE	FALSE	FALSE	fFl7my	3	119618053	0.0125581	0.242847	31795	TRUE	reported	3	119618053	0.0023	2.1e-09	691059	TRUE	reported	zqVg3B	1	TRUE
bmi	ldl_mat_cond	maternal	adjusted	ldl	rs12652212	A	G	A	G	-0.0123	-0.001	0.5786	0.5832	FALSE	FALSE	FALSE	fFl7my	5	88808594	0.0100479	0.920723	31795	TRUE	reported	5	88808594	0.0017	9.7e-14	795075	TRUE	reported	zqVg3B	1	TRUE
bmi	ldl_mat_cond	maternal	adjusted	ldl	rs1266874	A	G	A	G	-0.014	-0.0241333	0.6442	0.6545	FALSE	FALSE	FALSE	fFl7my	6	51779638	0.0103117	0.0192634	31795	TRUE	reported	6	51779638	0.0018	9.8e-15	691020	TRUE	reported	zqVg3B	1	TRUE
bmi	ldl_mat_cond	maternal	adjusted	ldl	rs12675063	A	T	A	T	-0.0156	-0.005	0.8869	0.8916	FALSE	TRUE	FALSE	fFl7my	8	132879047	0.0158649	0.752639	31795	TRUE	reported	8	132879047	0.0026	1.3e-09	789771	TRUE	reported	zqVg3B	1	TRUE
bmi	ldl_mat_cond	maternal	adjusted	ldl	rs1268065	A	G	A	G	-0.0102	-0.0064	0.4794	0.4682	FALSE	FALSE	FALSE	fFl7my	6	126042783	0.0099154	0.518629	31795	TRUE	reported	6	126042783	0.0017	1e-09	759626	TRUE	reported	zqVg3B	1	TRUE
bmi	ldl_mat_cond	maternal	adjusted	ldl	rs12680842	A	G	A	G	0.0133	-0.00246667	0.6795	0.6438	FALSE	FALSE	FALSE	fFl7my	8	95582606	0.0103108	0.810927	31795	TRUE	reported	8	95582606	0.0018	4.4e-14	782549	TRUE	reported	zqVg3B	1	TRUE
bmi	ldl_mat_cond	maternal	adjusted	ldl	rs12718572	T	C	T	C	-0.0117	-0.00433333	0.4024	0.401	FALSE	FALSE	FALSE	fFl7my	7	50573325	0.0100468	0.66624	31795	TRUE	reported	7	50573325	0.0018	3e-11	686523	TRUE	reported	zqVg3B	1	TRUE
bmi	ldl_mat_cond	maternal	adjusted	ldl	rs12762034	T	C	T	C	-0.024	0.00133333	0.92417	0.9243	FALSE	FALSE	FALSE	fFl7my	10	33969931	0.0186409	0.942978	31795	TRUE	reported	10	33969931	0.0032	7.3e-14	692191	TRUE	reported	zqVg3B	1	TRUE
bmi	ldl_mat_cond	maternal	adjusted	ldl	rs12779328	T	C	T	C	0.0105	0.0121333	0.2833	0.2579	FALSE	FALSE	FALSE	fFl7my	10	12943973	0.0113703	0.285923	31795	TRUE	reported	10	12943973	0.0019	4.5e-08	690736	TRUE	reported	zqVg3B	1	TRUE
bmi	ldl_mat_cond	maternal	adjusted	ldl	rs12881629	A	G	A	G	-0.0212	-0.0385333	0.92054	0.9175	FALSE	FALSE	FALSE	fFl7my	14	101146413	0.0182435	0.0346725	31795	TRUE	reported	14	101146413	0.0033	1e-10	676744	TRUE	reported	zqVg3B	1	TRUE
bmi	ldl_mat_cond	maternal	adjusted	ldl	rs12888545	A	G	A	G	-0.0136	-0.0066	0.7481	0.7377	FALSE	FALSE	FALSE	fFl7my	14	88308044	0.0112367	0.556961	31795	TRUE	reported	14	88308044	0.002	9.1e-12	688605	TRUE	reported	zqVg3B	1	TRUE
bmi	ldl_mat_cond	maternal	adjusted	ldl	rs12905439	C	G	C	G	0.0118	-0.0199333	0.6607	0.6401	FALSE	TRUE	FALSE	fFl7my	15	99521883	0.0104441	0.0563174	31795	TRUE	reported	15	99521883	0.0018	1.4e-10	675205	TRUE	reported	zqVg3B	1	TRUE
bmi	ldl_mat_cond	maternal	adjusted	ldl	rs12922346	C	G	C	G	0.0136	0.00226667	0.2657	0.2711	FALSE	TRUE	FALSE	fFl7my	16	82438337	0.0112367	0.840135	31795	TRUE	reported	16	82438337	0.002	1e-11	679615	TRUE	reported	zqVg3B	1	TRUE
bmi	ldl_mat_cond	maternal	adjusted	ldl	rs12933482	A	G	A	G	-0.0186	-0.0410667	0.8952	0.8873	FALSE	FALSE	FALSE	fFl7my	16	72189604	0.0157314	0.00904108	31795	TRUE	reported	16	72189604	0.0028	4.9e-11	691477	TRUE	reported	zqVg3B	1	TRUE
bmi	ldl_mat_cond	maternal	adjusted	ldl	rs12936083	A	G	A	G	-0.0139	-0.0204	0.6733	0.6716	FALSE	FALSE	FALSE	fFl7my	17	4801887	0.0105756	0.0537337	31795	TRUE	reported	17	4801887	0.0019	4.1e-13	633615	TRUE	reported	zqVg3B	1	TRUE
bmi	ldl_mat_cond	maternal	adjusted	ldl	rs12939549	A	G	A	G	0.018	-0.003	0.5665	0.5658	FALSE	FALSE	FALSE	fFl7my	17	78611724	0.0100479	0.765268	31795	TRUE	reported	17	78611724	0.0016	2.7e-28	793950	TRUE	reported	zqVg3B	1	TRUE
bmi	ldl_mat_cond	maternal	adjusted	ldl	rs1296328	A	C	A	C	0.0179	-0.00733333	0.4343	0.4521	FALSE	FALSE	FALSE	fFl7my	4	137083193	0.0100479	0.465489	31795	TRUE	reported	4	137083193	0.0018	4.9e-24	683488	TRUE	reported	zqVg3B	1	TRUE
bmi	ldl_mat_cond	maternal	adjusted	ldl	rs12964689	A	G	A	G	0.0203	0.00626667	0.5176	0.4907	FALSE	FALSE	FALSE	fFl7my	18	21116998	0.0099154	0.527378	31795	TRUE	reported	18	21116998	0.0017	5.1e-32	692097	TRUE	reported	zqVg3B	1	TRUE
bmi	ldl_mat_cond	maternal	adjusted	ldl	rs12981256	A	G	A	G	0.0142	-0.0204667	0.5325	0.5389	FALSE	FALSE	FALSE	fFl7my	19	1865901	0.0100479	0.0416587	31795	TRUE	reported	19	1865901	0.0018	1.1e-15	678327	TRUE	reported	zqVg3B	1	TRUE
bmi	ldl_mat_cond	maternal	adjusted	ldl	rs12987009	A	T	A	T	-0.011	-0.009	0.5614	0.5685	FALSE	TRUE	TRUE	fFl7my	2	219658170	0.0100479	0.370407	31795	TRUE	reported	2	219658170	0.0017	2.4e-10	686254	TRUE	reported	zqVg3B	1	TRUE
bmi	ldl_mat_cond	maternal	adjusted	ldl	rs13021737	A	G	A	G	-0.0574	0.0104	0.1681	0.1612	FALSE	FALSE	FALSE	fFl7my	2	632348	0.0133526	0.436054	31795	TRUE	reported	2	632348	0.0021	7.5e-157	789534	TRUE	reported	zqVg3B	1	TRUE
bmi	ldl_mat_cond	maternal	adjusted	ldl	rs1304070	A	G	A	G	0.0126	0.01	0.7615	0.7422	FALSE	FALSE	FALSE	fFl7my	13	65479449	0.0112367	0.373497	31795	TRUE	reported	13	65479449	0.002	3.7e-10	691747	TRUE	reported	zqVg3B	1	TRUE
bmi	ldl_mat_cond	maternal	adjusted	ldl	rs13047416	C	G	C	G	0.0154	-0.0184667	0.6231	0.6392	FALSE	TRUE	FALSE	fFl7my	21	40309436	0.0103117	0.0733168	31795	TRUE	reported	21	40309436	0.0018	2.2e-17	683228	TRUE	reported	zqVg3B	1	TRUE
bmi	ldl_mat_cond	maternal	adjusted	ldl	rs13069244	A	G	A	G	0.0187	0.0022	0.07747	0.0691	FALSE	FALSE	FALSE	fFl7my	3	180441172	0.0195671	0.910479	31795	TRUE	reported	3	180441172	0.0032	3e-09	791327	TRUE	reported	zqVg3B	1	TRUE
bmi	ldl_mat_cond	maternal	adjusted	ldl	rs13107325	T	C	T	C	0.047	-0.0396667	0.07373	0.0596	FALSE	FALSE	FALSE	fFl7my	4	103188709	0.0210252	0.0592112	31795	TRUE	reported	4	103188709	0.0032	1.1e-47	792045	TRUE	reported	zqVg3B	1	TRUE
bmi	ldl_mat_cond	maternal	adjusted	ldl	rs13110266	A	G	A	G	-0.0117	-0.00813333	0.4065	0.394	FALSE	FALSE	FALSE	fFl7my	4	162129844	0.0101792	0.424283	31795	TRUE	reported	4	162129844	0.0017	1.9e-12	791087	TRUE	reported	zqVg3B	1	TRUE
bmi	ldl_mat_cond	maternal	adjusted	ldl	rs13147390	T	C	T	C	-0.0103	0.0128667	0.6431	0.6547	FALSE	FALSE	FALSE	fFl7my	4	80712000	0.0104441	0.217966	31795	TRUE	reported	4	80712000	0.0018	1e-08	681032	TRUE	reported	zqVg3B	1	TRUE
bmi	ldl_mat_cond	maternal	adjusted	ldl	rs13174863	A	G	A	G	-0.0192	0.0109333	0.8452	0.8626	FALSE	FALSE	FALSE	fFl7my	5	139080745	0.0145425	0.45216	31795	TRUE	reported	5	139080745	0.0023	2.9e-16	773762	TRUE	reported	zqVg3B	1	TRUE
bmi	ldl_mat_cond	maternal	adjusted	ldl	rs13184896	T	G	T	G	-0.0133	0.00126667	0.4346	0.4392	FALSE	FALSE	FALSE	fFl7my	5	122734005	0.0100479	0.899682	31795	TRUE	reported	5	122734005	0.0016	3.3e-16	794825	TRUE	reported	zqVg3B	1	TRUE
bmi	ldl_mat_cond	maternal	adjusted	ldl	rs13191362	A	G	A	G	0.0236	0.0102	0.8802	0.8659	FALSE	FALSE	FALSE	fFl7my	6	163033350	0.0146739	0.486985	31795	TRUE	reported	6	163033350	0.0025	5.9e-21	792699	TRUE	reported	zqVg3B	1	TRUE
bmi	ldl_mat_cond	maternal	adjusted	ldl	rs1320903	A	G	A	G	0.0216	0.0143333	0.3174	0.3097	FALSE	FALSE	FALSE	fFl7my	3	131758077	0.010708	0.180711	31795	TRUE	reported	3	131758077	0.0018	9.2e-32	691519	TRUE	reported	zqVg3B	1	TRUE
bmi	ldl_mat_cond	maternal	adjusted	ldl	rs13240600	A	G	A	G	0.0204	-0.0162	0.8448	0.8407	FALSE	FALSE	FALSE	fFl7my	7	99064466	0.013484	0.229588	31795	TRUE	reported	7	99064466	0.0024	3.5e-17	692233	TRUE	reported	zqVg3B	1	TRUE
bmi	ldl_mat_cond	maternal	adjusted	ldl	rs13250058	T	G	T	G	0.0112	0.007	0.6771	0.6857	FALSE	FALSE	FALSE	fFl7my	8	112270826	0.010708	0.513292	31795	TRUE	reported	8	112270826	0.0018	2.9e-10	787870	TRUE	reported	zqVg3B	1	TRUE
bmi	ldl_mat_cond	maternal	adjusted	ldl	rs13263601	A	C	A	C	-0.0154	-6.66667e-05	0.6522	0.6593	FALSE	FALSE	FALSE	fFl7my	8	14095900	0.0104441	0.994907	31795	TRUE	reported	8	14095900	0.0018	2.2e-17	686196	TRUE	reported	zqVg3B	1	TRUE
bmi	ldl_mat_cond	maternal	adjusted	ldl	rs1327259	A	G	A	G	0.0155	0.0288667	0.6128	0.6233	FALSE	FALSE	FALSE	fFl7my	6	51177811	0.0103117	0.00511943	31795	TRUE	reported	6	51177811	0.0018	1.7e-18	685922	TRUE	reported	zqVg3B	1	TRUE
bmi	ldl_mat_cond	maternal	adjusted	ldl	rs13287131	T	C	T	C	-0.0123	0.009	0.7509	0.7421	FALSE	FALSE	FALSE	fFl7my	9	92119579	0.0113691	0.428583	31795	TRUE	reported	9	92119579	0.002	6.8e-10	683808	TRUE	reported	zqVg3B	1	TRUE
bmi	ldl_mat_cond	maternal	adjusted	ldl	rs13288178	A	G	A	G	0.014	0.00566667	0.6406	0.6348	FALSE	FALSE	FALSE	fFl7my	9	37107799	0.0103117	0.582635	31795	TRUE	reported	9	37107799	0.0018	2.7e-15	691842	TRUE	reported	zqVg3B	1	TRUE
bmi	ldl_mat_cond	maternal	adjusted	ldl	rs1330052	C	G	C	G	-0.0132	0.0123333	0.6496	0.6528	FALSE	TRUE	FALSE	fFl7my	13	86536006	0.0104441	0.237647	31795	TRUE	reported	13	86536006	0.0018	1.5e-13	691613	TRUE	reported	zqVg3B	1	TRUE
bmi	ldl_mat_cond	maternal	adjusted	ldl	rs13329567	T	C	T	C	-0.0293	0.00786667	0.2308	0.2174	FALSE	FALSE	FALSE	fFl7my	15	68104367	0.0118978	0.508494	31795	TRUE	reported	15	68104367	0.002	1e-50	793953	TRUE	reported	zqVg3B	1	TRUE
bmi	ldl_mat_cond	maternal	adjusted	ldl	rs1365466	T	C	T	C	-0.0137	0.0174	0.7406	0.7396	FALSE	FALSE	FALSE	fFl7my	18	36182440	0.0113691	0.125902	31795	TRUE	reported	18	36182440	0.0019	3.3e-13	791868	TRUE	reported	zqVg3B	1	TRUE
bmi	ldl_mat_cond	maternal	adjusted	ldl	rs1371108	A	C	A	C	0.0119	-0.0178667	0.3247	0.3406	FALSE	FALSE	FALSE	fFl7my	2	81816251	0.0105756	0.0911369	31795	TRUE	reported	2	81816251	0.0018	9e-11	684620	TRUE	reported	zqVg3B	1	TRUE
bmi	ldl_mat_cond	maternal	adjusted	ldl	rs1372177	C	G	C	G	-0.0098	-0.00846667	0.5194	0.4959	FALSE	TRUE	TRUE	fFl7my	13	79571869	0.0099154	0.393166	31795	TRUE	reported	13	79571869	0.0017	1.4e-08	685356	TRUE	reported	zqVg3B	1	TRUE
bmi	ldl_mat_cond	maternal	adjusted	ldl	rs138289	A	T	A	T	0.0103	-0.001	0.5171	0.5306	FALSE	TRUE	TRUE	fFl7my	22	32182708	0.0099154	0.919667	31795	TRUE	reported	22	32182708	0.0017	3.3e-09	687258	TRUE	reported	zqVg3B	1	TRUE
bmi	ldl_mat_cond	maternal	adjusted	ldl	rs1399471	C	G	C	G	-0.0131	0.00706667	0.2608	0.2814	FALSE	TRUE	FALSE	fFl7my	12	19312221	0.0109719	0.519531	31795	TRUE	reported	12	19312221	0.002	2.7e-11	689884	TRUE	reported	zqVg3B	1	TRUE
bmi	ldl_mat_cond	maternal	adjusted	ldl	rs1409818	T	C	T	C	0.0201	0.0024	0.1156	0.0998	FALSE	FALSE	FALSE	fFl7my	20	21381121	0.0165249	0.884525	31795	TRUE	reported	20	21381121	0.0029	2.5e-12	690984	TRUE	reported	zqVg3B	1	TRUE
bmi	ldl_mat_cond	maternal	adjusted	ldl	rs1412235	C	G	C	G	0.0246	-0.0002	0.3175	0.3064	FALSE	TRUE	FALSE	fFl7my	9	28410996	0.0107091	0.9851	31795	TRUE	reported	9	28410996	0.0017	6e-45	790147	TRUE	reported	zqVg3B	1	TRUE
bmi	ldl_mat_cond	maternal	adjusted	ldl	rs1421334	A	C	A	C	0.0125	0.0134	0.4569	0.4476	FALSE	FALSE	FALSE	fFl7my	8	30865733	0.0099154	0.176557	31795	TRUE	reported	8	30865733	0.0018	1e-12	680665	TRUE	reported	zqVg3B	1	TRUE
bmi	ldl_mat_cond	maternal	adjusted	ldl	rs1431659	A	G	A	G	0.0196	-0.00846667	0.2656	0.2714	FALSE	FALSE	FALSE	fFl7my	8	73439070	0.0111053	0.445822	31795	TRUE	reported	8	73439070	0.0019	6e-24	689739	TRUE	reported	zqVg3B	1	TRUE
bmi	ldl_mat_cond	maternal	adjusted	ldl	rs1436344	C	G	C	G	0.0141	-0.00313333	0.5922	0.5709	FALSE	TRUE	TRUE	fFl7my	3	104606144	0.0099154	0.751997	31795	TRUE	reported	3	104606144	0.0017	4.1e-16	692017	TRUE	reported	zqVg3B	1	TRUE
bmi	ldl_mat_cond	maternal	adjusted	ldl	rs1445652	A	G	A	G	0.0123	-0.0113333	0.1855	0.2009	FALSE	FALSE	FALSE	fFl7my	2	155668460	0.0124266	0.361756	31795	TRUE	reported	2	155668460	0.0022	4.3e-08	682166	TRUE	reported	zqVg3B	1	TRUE
bmi	ldl_mat_cond	maternal	adjusted	ldl	rs1452075	T	C	T	C	0.0141	-0.0078	0.7277	0.7249	FALSE	FALSE	FALSE	fFl7my	3	62481063	0.0111043	0.48241	31795	TRUE	reported	3	62481063	0.0018	1.3e-14	783729	TRUE	reported	zqVg3B	1	TRUE
bmi	ldl_mat_cond	maternal	adjusted	ldl	rs1454687	C	G	C	G	0.0202	0.00553333	0.4773	0.468	FALSE	TRUE	TRUE	fFl7my	3	94038085	0.0099154	0.576807	31795	TRUE	reported	3	94038085	0.0017	5.2e-32	692324	TRUE	reported	zqVg3B	1	TRUE
bmi	ldl_mat_cond	maternal	adjusted	ldl	rs1465900	A	C	A	C	0.0125	0.00313333	0.7812	0.778	FALSE	FALSE	FALSE	fFl7my	11	76473138	0.0118978	0.792278	31795	TRUE	reported	11	76473138	0.002	4.8e-10	779748	TRUE	reported	zqVg3B	1	TRUE
bmi	ldl_mat_cond	maternal	adjusted	ldl	rs1477887	A	G	A	G	-0.0138	-0.00193333	0.4567	0.4711	FALSE	FALSE	FALSE	fFl7my	4	18514827	0.00978293	0.84334	31795	TRUE	reported	4	18514827	0.0017	2e-15	679023	TRUE	reported	zqVg3B	1	TRUE
bmi	ldl_mat_cond	maternal	adjusted	ldl	rs1492767	T	C	T	C	0.0094	0.00693333	0.4957	0.515	FALSE	FALSE	FALSE	fFl7my	4	55221467	0.0099154	0.484396	31795	TRUE	reported	4	55221467	0.0016	1e-08	794161	TRUE	reported	zqVg3B	1	TRUE
bmi	ldl_mat_cond	maternal	adjusted	ldl	rs1503526	T	C	T	C	-0.014	0.0105333	0.5162	0.5025	FALSE	FALSE	FALSE	fFl7my	5	63020706	0.00978293	0.281612	31795	TRUE	reported	5	63020706	0.0017	5.5e-17	747347	TRUE	reported	zqVg3B	1	TRUE
bmi	ldl_mat_cond	maternal	adjusted	ldl	rs1521527	C	G	C	G	-0.0121	0.002	0.5324	0.5429	FALSE	TRUE	TRUE	fFl7my	2	165427825	0.0099154	0.840146	31795	TRUE	reported	2	165427825	0.0017	3.1e-12	678175	TRUE	reported	zqVg3B	1	TRUE
bmi	ldl_mat_cond	maternal	adjusted	ldl	rs1522569	T	G	T	G	0.0164	-0.00866667	0.8181	0.8401	FALSE	FALSE	FALSE	fFl7my	4	171632637	0.0136176	0.524495	31795	TRUE	reported	4	171632637	0.0022	2.9e-13	689573	TRUE	reported	zqVg3B	1	TRUE
bmi	ldl_mat_cond	maternal	adjusted	ldl	rs1528435	T	C	T	C	0.0164	0.0138	0.6331	0.6378	FALSE	FALSE	FALSE	fFl7my	2	181550962	0.0103117	0.180801	31795	TRUE	reported	2	181550962	0.0017	9.1e-23	794198	TRUE	reported	zqVg3B	1	TRUE
bmi	ldl_mat_cond	maternal	adjusted	ldl	rs1535660	T	C	T	C	0.0147	0.00326667	0.1446	0.1498	FALSE	FALSE	FALSE	fFl7my	9	10371073	0.013748	0.812183	31795	TRUE	reported	9	10371073	0.0025	5.2e-09	690624	TRUE	reported	zqVg3B	1	TRUE
bmi	ldl_mat_cond	maternal	adjusted	ldl	rs156201	C	G	C	G	0.0123	-0.00106667	0.7606	0.7312	FALSE	TRUE	FALSE	fFl7my	6	104847441	0.0111043	0.923474	31795	TRUE	reported	6	104847441	0.002	5.8e-10	691835	TRUE	reported	zqVg3B	1	TRUE
bmi	ldl_mat_cond	maternal	adjusted	ldl	rs1579557	T	C	T	C	0.0213	-0.0256	0.2998	0.2951	FALSE	FALSE	FALSE	fFl7my	6	40371918	0.0108404	0.0181992	31795	TRUE	reported	6	40371918	0.0019	1.1e-29	692405	TRUE	reported	zqVg3B	1	TRUE
bmi	ldl_mat_cond	maternal	adjusted	ldl	rs1583123	A	C	A	C	0.0108	0.000266667	0.6224	0.6281	FALSE	FALSE	FALSE	fFl7my	18	58206046	0.0103117	0.979368	31795	TRUE	reported	18	58206046	0.0018	1.3e-09	689615	TRUE	reported	zqVg3B	1	TRUE
bmi	ldl_mat_cond	maternal	adjusted	ldl	rs1624134	C	G	C	G	0.0101	0.00746667	0.4068	0.4113	FALSE	TRUE	FALSE	fFl7my	10	34834482	0.0100468	0.457368	31795	TRUE	reported	10	34834482	0.0018	1.1e-08	690572	TRUE	reported	zqVg3B	1	TRUE
bmi	ldl_mat_cond	maternal	adjusted	ldl	rs1656377	T	C	T	C	-0.0099	-0.00513333	0.4115	0.4272	FALSE	FALSE	FALSE	fFl7my	3	158285280	0.0100468	0.609392	31795	TRUE	reported	3	158285280	0.0017	1.6e-08	691955	TRUE	reported	zqVg3B	1	TRUE
bmi	ldl_mat_cond	maternal	adjusted	ldl	rs16822990	A	G	A	G	0.0187	-0.009	0.9199	0.9136	FALSE	FALSE	FALSE	fFl7my	3	114319407	0.0175815	0.608721	31795	TRUE	reported	3	114319407	0.0032	3.8e-09	681891	TRUE	reported	zqVg3B	1	TRUE
bmi	ldl_mat_cond	maternal	adjusted	ldl	rs16849710	A	G	A	G	0.0116	-0.018	0.485	0.4561	FALSE	FALSE	FALSE	fFl7my	1	202106797	0.0099154	0.0694689	31795	TRUE	reported	1	202106797	0.0018	6e-11	666229	TRUE	reported	zqVg3B	1	TRUE
bmi	ldl_mat_cond	maternal	adjusted	ldl	rs16851483	T	G	T	G	0.0369	0.00453333	0.06928	0.0618	FALSE	FALSE	FALSE	fFl7my	3	141275436	0.020757	0.827117	31795	TRUE	reported	3	141275436	0.0035	3.2e-26	692316	TRUE	reported	zqVg3B	1	TRUE
bmi	ldl_mat_cond	maternal	adjusted	ldl	rs16871902	A	G	A	G	0.0125	-0.00886667	0.4877	0.482	FALSE	FALSE	FALSE	fFl7my	5	3488462	0.0099154	0.371198	31795	TRUE	reported	5	3488462	0.0017	4.6e-13	690830	TRUE	reported	zqVg3B	1	TRUE
bmi	ldl_mat_cond	maternal	adjusted	ldl	rs16889835	T	C	T	C	-0.0145	-0.0098	0.1429	0.1389	FALSE	FALSE	FALSE	fFl7my	6	24947772	0.0144113	0.49649	31795	TRUE	reported	6	24947772	0.0025	4.3e-09	681849	TRUE	reported	zqVg3B	1	TRUE
bmi	ldl_mat_cond	maternal	adjusted	ldl	rs16903285	T	C	T	C	-0.0331	-0.0102667	0.8593	0.8867	FALSE	FALSE	FALSE	fFl7my	5	87978252	0.0156012	0.510494	31795	TRUE	reported	5	87978252	0.0026	7.6e-38	687944	TRUE	reported	zqVg3B	1	TRUE
bmi	ldl_mat_cond	maternal	adjusted	ldl	rs16953563	A	G	A	G	-0.0134	0.0231333	0.2516	0.235	FALSE	FALSE	FALSE	fFl7my	15	66686770	0.011634	0.0467648	31795	TRUE	reported	15	66686770	0.002	1.5e-11	691761	TRUE	reported	zqVg3B	1	TRUE
bmi	ldl_mat_cond	maternal	adjusted	ldl	rs17001561	A	G	A	G	0.0151	-0.0116	0.1573	0.1482	FALSE	FALSE	FALSE	fFl7my	4	77096118	0.0140138	0.407809	31795	TRUE	reported	4	77096118	0.0023	3.8e-11	794327	TRUE	reported	zqVg3B	1	TRUE
bmi	ldl_mat_cond	maternal	adjusted	ldl	rs17014375	T	G	T	G	-0.0172	-0.00853333	0.8652	0.8783	FALSE	FALSE	FALSE	fFl7my	1	209543560	0.0150712	0.571257	31795	TRUE	reported	1	209543560	0.0025	1.1e-11	690856	TRUE	reported	zqVg3B	1	TRUE
bmi	ldl_mat_cond	maternal	adjusted	ldl	rs17056301	T	C	T	C	-0.0118	0.0148	0.7364	0.7469	FALSE	FALSE	FALSE	fFl7my	5	158271680	0.0115015	0.19817	31795	TRUE	reported	5	158271680	0.002	2.4e-09	688085	TRUE	reported	zqVg3B	1	TRUE
bmi	ldl_mat_cond	maternal	adjusted	ldl	rs17066856	T	C	T	C	0.0385	0.0278667	0.90429	0.8908	FALSE	FALSE	FALSE	fFl7my	18	58049656	0.0159947	0.0814659	31795	TRUE	reported	18	58049656	0.0028	1.5e-42	791783	TRUE	reported	zqVg3B	1	TRUE
bmi	ldl_mat_cond	maternal	adjusted	ldl	rs17113297	T	C	T	C	0.0166	-0.016	0.2082	0.1974	FALSE	FALSE	FALSE	fFl7my	10	102395982	0.0126927	0.207465	31795	TRUE	reported	10	102395982	0.0021	2.1e-15	686357	TRUE	reported	zqVg3B	1	TRUE
bmi	ldl_mat_cond	maternal	adjusted	ldl	rs17119937	T	C	T	C	-0.0212	0.0165333	0.93095	0.9364	FALSE	FALSE	FALSE	fFl7my	8	14502274	0.0206245	0.422763	31795	TRUE	reported	8	14502274	0.0036	5.6e-09	668272	TRUE	reported	zqVg3B	1	TRUE
bmi	ldl_mat_cond	maternal	adjusted	ldl	rs17203016	A	G	A	G	-0.015	0.0044	0.804	0.7916	FALSE	FALSE	FALSE	fFl7my	2	208255518	0.0120303	0.714556	31795	TRUE	reported	2	208255518	0.002	2.1e-13	786272	TRUE	reported	zqVg3B	1	TRUE
bmi	ldl_mat_cond	maternal	adjusted	ldl	rs17238110	A	G	A	G	0.0353	-0.0176667	0.8366	0.9773	FALSE	FALSE	FALSE	fFl7my	15	62150364	0.0331823	0.59444	31795	TRUE	reported	15	62150364	0.005	2e-12	775505	TRUE	reported	zqVg3B	1	TRUE
bmi	ldl_mat_cond	maternal	adjusted	ldl	rs17311369	T	C	T	C	-0.0104	0.005	0.3278	0.3118	FALSE	FALSE	FALSE	fFl7my	15	47709199	0.0105756	0.636364	31795	TRUE	reported	15	47709199	0.0019	3.1e-08	673102	TRUE	reported	zqVg3B	1	TRUE
bmi	ldl_mat_cond	maternal	adjusted	ldl	rs17327461	T	C	T	C	0.0125	0.00126667	0.4498	0.4443	FALSE	FALSE	FALSE	fFl7my	2	35512183	0.0099154	0.898349	31795	TRUE	reported	2	35512183	0.0016	1.5e-14	792231	TRUE	reported	zqVg3B	1	TRUE
bmi	ldl_mat_cond	maternal	adjusted	ldl	rs17405819	T	C	T	C	0.0215	-0.0262667	0.699	0.7018	FALSE	FALSE	FALSE	fFl7my	8	76806584	0.0108404	0.0153913	31795	TRUE	reported	8	76806584	0.0018	4.3e-33	795493	TRUE	reported	zqVg3B	1	TRUE
bmi	ldl_mat_cond	maternal	adjusted	ldl	rs17424296	A	G	A	G	-0.0108	-0.0136	0.3659	0.3784	FALSE	FALSE	FALSE	fFl7my	5	60838903	0.0103117	0.187204	31795	TRUE	reported	5	60838903	0.0018	2.4e-09	684366	TRUE	reported	zqVg3B	1	TRUE
bmi	ldl_mat_cond	maternal	adjusted	ldl	rs17425707	T	C	T	C	-0.0167	-0.0172	0.8997	0.902	FALSE	FALSE	FALSE	fFl7my	1	57874879	0.0167911	0.305669	31795	TRUE	reported	1	57874879	0.0028	4.4e-09	688867	TRUE	reported	zqVg3B	1	TRUE
bmi	ldl_mat_cond	maternal	adjusted	ldl	rs17446257	A	G	A	G	0.0153	-0.0052	0.1292	0.1274	FALSE	FALSE	FALSE	fFl7my	13	40749213	0.0150712	0.730073	31795	TRUE	reported	13	40749213	0.0026	2.9e-09	690630	TRUE	reported	zqVg3B	1	TRUE
bmi	ldl_mat_cond	maternal	adjusted	ldl	rs17499593	C	G	C	G	-0.0125	0.0108	0.8103	0.8078	FALSE	TRUE	FALSE	fFl7my	2	172649755	0.012559	0.389821	31795	TRUE	reported	2	172649755	0.0022	1.1e-08	691663	TRUE	reported	zqVg3B	1	TRUE
bmi	ldl_mat_cond	maternal	adjusted	ldl	rs17513613	T	C	T	C	-0.0186	-0.0042	0.6764	0.6797	FALSE	FALSE	FALSE	fFl7my	19	30286822	0.0105766	0.691291	31795	TRUE	reported	19	30286822	0.0018	3.6e-26	789575	TRUE	reported	zqVg3B	1	TRUE
bmi	ldl_mat_cond	maternal	adjusted	ldl	rs175165	T	G	T	G	0.0103	0.00666667	0.6059	0.5936	FALSE	FALSE	FALSE	fFl7my	22	20116015	0.0100468	0.506972	31795	TRUE	reported	22	20116015	0.0018	5.2e-09	690545	TRUE	reported	zqVg3B	1	TRUE
bmi	ldl_mat_cond	maternal	adjusted	ldl	rs17535082	T	C	T	C	-0.0171	-0.0152667	0.0939	0.0895	FALSE	FALSE	FALSE	fFl7my	14	35667554	0.0173198	0.37807	31795	TRUE	reported	14	35667554	0.003	7.8e-09	690550	TRUE	reported	zqVg3B	1	TRUE
bmi	ldl_mat_cond	maternal	adjusted	ldl	rs17551974	A	C	A	C	-0.0141	-0.0122667	0.1782	0.2042	FALSE	FALSE	FALSE	fFl7my	2	142293146	0.0122942	0.318394	31795	TRUE	reported	2	142293146	0.0022	1.9e-10	691115	TRUE	reported	zqVg3B	1	TRUE
bmi	ldl_mat_cond	maternal	adjusted	ldl	rs1759975	A	G	A	G	0.0096	-0.00546667	0.6062	0.6083	FALSE	FALSE	FALSE	fFl7my	13	78385158	0.0101792	0.591239	31795	TRUE	reported	13	78385158	0.0017	1.9e-08	748415	TRUE	reported	zqVg3B	1	TRUE
bmi	ldl_mat_cond	maternal	adjusted	ldl	rs17663412	A	C	A	C	0.0157	0.00426667	0.1139	0.111	FALSE	FALSE	FALSE	fFl7my	5	167595121	0.0158649	0.787978	31795	TRUE	reported	5	167595121	0.0027	6.1e-09	691018	TRUE	reported	zqVg3B	1	TRUE
bmi	ldl_mat_cond	maternal	adjusted	ldl	rs17710386	T	C	T	C	-0.0126	-0.00433333	0.6681	0.6711	FALSE	FALSE	FALSE	fFl7my	18	63461201	0.0105756	0.681989	31795	TRUE	reported	18	63461201	0.0018	1e-12	783810	TRUE	reported	zqVg3B	1	TRUE
bmi	ldl_mat_cond	maternal	adjusted	ldl	rs17724992	A	G	A	G	0.0183	-0.00206667	0.7404	0.746	FALSE	FALSE	FALSE	fFl7my	19	18454825	0.0113691	0.855756	31795	TRUE	reported	19	18454825	0.0019	1e-22	785851	TRUE	reported	zqVg3B	1	TRUE
bmi	ldl_mat_cond	maternal	adjusted	ldl	rs17767510	C	G	C	G	0.0129	0.013	0.1697	0.1852	FALSE	TRUE	FALSE	fFl7my	4	68156598	0.0128229	0.310672	31795	TRUE	reported	4	68156598	0.0023	1.9e-08	683125	TRUE	reported	zqVg3B	1	TRUE
bmi	ldl_mat_cond	maternal	adjusted	ldl	rs17806379	T	C	T	C	-0.0258	-0.00993333	0.1789	0.1887	FALSE	FALSE	FALSE	fFl7my	20	51107290	0.0126914	0.433815	31795	TRUE	reported	20	51107290	0.0022	1.5e-30	690043	TRUE	reported	zqVg3B	1	TRUE
bmi	ldl_mat_cond	maternal	adjusted	ldl	rs1784460	A	T	A	T	0.0132	0.00433333	0.4035	0.3971	FALSE	TRUE	FALSE	fFl7my	11	118938371	0.0100468	0.66624	31795	TRUE	reported	11	118938371	0.0018	9e-14	680042	TRUE	reported	zqVg3B	1	TRUE
bmi	ldl_mat_cond	maternal	adjusted	ldl	rs1804528	A	G	A	G	0.0109	-0.0203333	0.3507	0.3806	FALSE	FALSE	FALSE	fFl7my	4	146056320	0.0101792	0.0457673	31795	TRUE	reported	4	146056320	0.002	3e-08	518856	TRUE	reported	zqVg3B	1	TRUE
bmi	ldl_mat_cond	maternal	adjusted	ldl	rs1814170	A	T	A	T	0.0203	-0.00613333	0.8946	0.8965	FALSE	TRUE	FALSE	fFl7my	7	138794149	0.0162601	0.706024	31795	TRUE	reported	7	138794149	0.0029	2.1e-12	686628	TRUE	reported	zqVg3B	1	TRUE
bmi	ldl_mat_cond	maternal	adjusted	ldl	rs1830074	T	C	T	C	-0.0115	0.0038	0.712	0.711	FALSE	FALSE	FALSE	fFl7my	7	6718674	0.0109728	0.72911	31795	TRUE	reported	7	6718674	0.0019	1.4e-09	689911	TRUE	reported	zqVg3B	1	TRUE
bmi	ldl_mat_cond	maternal	adjusted	ldl	rs1884389	T	C	T	C	-0.0103	0.00666667	0.4289	0.4475	FALSE	FALSE	FALSE	fFl7my	20	1410582	0.0100479	0.507017	31795	TRUE	reported	20	1410582	0.0017	4e-09	683669	TRUE	reported	zqVg3B	1	TRUE
bmi	ldl_mat_cond	maternal	adjusted	ldl	rs1884897	A	G	A	G	-0.0194	0.00526667	0.3692	0.3551	FALSE	FALSE	FALSE	fFl7my	20	6612832	0.0103117	0.609527	31795	TRUE	reported	20	6612832	0.0017	1.3e-30	789534	TRUE	reported	zqVg3B	1	TRUE
bmi	ldl_mat_cond	maternal	adjusted	ldl	rs1885728	A	G	A	G	0.0108	-0.00213333	0.6787	0.6981	FALSE	FALSE	FALSE	fFl7my	6	5977833	0.0108404	0.843988	31795	TRUE	reported	6	5977833	0.0019	1e-08	682316	TRUE	reported	zqVg3B	1	TRUE
bmi	ldl_mat_cond	maternal	adjusted	ldl	rs1891216	T	G	T	G	-0.0107	0.00393333	0.6241	0.6095	FALSE	FALSE	FALSE	fFl7my	1	7728391	0.0101792	0.699195	31795	TRUE	reported	1	7728391	0.0018	2.4e-09	685079	TRUE	reported	zqVg3B	1	TRUE
bmi	ldl_mat_cond	maternal	adjusted	ldl	rs1896767	A	G	A	G	-0.0109	0.00926667	0.5376	0.5585	FALSE	FALSE	FALSE	fFl7my	16	62838304	0.0099154	0.350008	31795	TRUE	reported	16	62838304	0.0017	2.4e-10	686262	TRUE	reported	zqVg3B	1	TRUE
bmi	ldl_mat_cond	maternal	adjusted	ldl	rs189843	C	G	C	G	-0.0098	0.00253333	0.5557	0.5599	FALSE	TRUE	TRUE	fFl7my	5	164600151	0.0100479	0.800944	31795	TRUE	reported	5	164600151	0.0017	1.7e-08	685314	TRUE	reported	zqVg3B	1	TRUE
bmi	ldl_mat_cond	maternal	adjusted	ldl	rs1927790	T	C	T	C	-0.0148	0.0062	0.5891	0.5947	FALSE	FALSE	FALSE	fFl7my	13	96922191	0.0100468	0.537162	31795	TRUE	reported	13	96922191	0.0016	1.8e-19	794326	TRUE	reported	zqVg3B	1	TRUE
bmi	ldl_mat_cond	maternal	adjusted	ldl	rs1928295	T	C	T	C	0.0141	-0.00753333	0.5539	0.5745	FALSE	FALSE	FALSE	fFl7my	9	120378483	0.0100479	0.453409	31795	TRUE	reported	9	120378483	0.0016	5.4e-18	793649	TRUE	reported	zqVg3B	1	TRUE
bmi	ldl_mat_cond	maternal	adjusted	ldl	rs1937433	C	G	C	G	-0.0124	0.00946667	0.4642	0.4641	FALSE	TRUE	TRUE	fFl7my	1	66444183	0.0099154	0.339707	31795	TRUE	reported	1	66444183	0.0017	8.5e-13	682765	TRUE	reported	zqVg3B	1	TRUE
bmi	ldl_mat_cond	maternal	adjusted	ldl	rs1937684	A	T	A	T	0.0112	-0.0044	0.6592	0.6559	FALSE	TRUE	FALSE	fFl7my	10	53680085	0.0104441	0.673543	31795	TRUE	reported	10	53680085	0.0018	8.7e-10	690063	TRUE	reported	zqVg3B	1	TRUE
bmi	ldl_mat_cond	maternal	adjusted	ldl	rs1948080	T	G	T	G	0.0137	-0.0101333	0.6251	0.6265	FALSE	FALSE	FALSE	fFl7my	9	11852043	0.0101792	0.319497	31795	TRUE	reported	9	11852043	0.0018	1.1e-14	690633	TRUE	reported	zqVg3B	1	TRUE
bmi	ldl_mat_cond	maternal	adjusted	ldl	rs1951455	T	C	T	C	-0.0145	-0.000333333	0.2747	0.3044	FALSE	FALSE	FALSE	fFl7my	14	91512339	0.010708	0.975166	31795	TRUE	reported	14	91512339	0.0019	4.5e-14	690040	TRUE	reported	zqVg3B	1	TRUE
bmi	ldl_mat_cond	maternal	adjusted	ldl	rs1982441	T	G	T	G	0.0175	0.0246	0.1381	0.145	FALSE	FALSE	FALSE	fFl7my	8	28021769	0.0140128	0.0791664	31795	TRUE	reported	8	28021769	0.0026	7e-12	687705	TRUE	reported	zqVg3B	1	TRUE
bmi	ldl_mat_cond	maternal	adjusted	ldl	rs1982725	T	C	T	C	0.0097	-0.0008	0.4778	0.4777	FALSE	FALSE	FALSE	fFl7my	19	30618771	0.0099154	0.935694	31795	TRUE	reported	19	30618771	0.0017	3.3e-08	683155	TRUE	reported	zqVg3B	1	TRUE
bmi	ldl_mat_cond	maternal	adjusted	ldl	rs1993709	A	G	A	G	-0.0331	-0.0262	0.1823	0.2006	FALSE	FALSE	FALSE	fFl7my	1	72838529	0.0122942	0.0330814	31795	TRUE	reported	1	72838529	0.0021	1.9e-57	786001	TRUE	reported	zqVg3B	1	TRUE
bmi	ldl_mat_cond	maternal	adjusted	ldl	rs1999494	A	G	A	G	0.0106	-0.0100667	0.336	0.3132	FALSE	FALSE	FALSE	fFl7my	13	81000505	0.0107091	0.347211	31795	TRUE	reported	13	81000505	0.0019	1.7e-08	642433	TRUE	reported	zqVg3B	1	TRUE
bmi	ldl_mat_cond	maternal	adjusted	ldl	rs2007231	T	C	T	C	-0.0104	-0.018	0.6387	0.6142	FALSE	FALSE	FALSE	fFl7my	1	115266306	0.0100468	0.0731951	31795	TRUE	reported	1	115266306	0.0018	5.2e-09	691969	TRUE	reported	zqVg3B	1	TRUE
bmi	ldl_mat_cond	maternal	adjusted	ldl	rs200810	T	C	T	C	0.0136	0.0104667	0.6284	0.6307	FALSE	FALSE	FALSE	fFl7my	6	97922184	0.0103117	0.31009	31795	TRUE	reported	6	97922184	0.0017	5.5e-16	793699	TRUE	reported	zqVg3B	1	TRUE
bmi	ldl_mat_cond	maternal	adjusted	ldl	rs2010281	A	G	A	G	-0.0161	0.0162667	0.3552	0.3614	FALSE	FALSE	FALSE	fFl7my	14	103862322	0.0103117	0.11468	31795	TRUE	reported	14	103862322	0.0017	6.7e-21	794009	TRUE	reported	zqVg3B	1	TRUE
bmi	ldl_mat_cond	maternal	adjusted	ldl	rs2047648	A	T	A	T	-0.0118	-0.0106667	0.737	0.7705	FALSE	TRUE	FALSE	fFl7my	3	157033438	0.0117665	0.364656	31795	TRUE	reported	3	157033438	0.002	2.4e-09	690946	TRUE	reported	zqVg3B	1	TRUE
bmi	ldl_mat_cond	maternal	adjusted	ldl	rs2051559	T	C	T	C	-0.0176	-0.0016	0.8692	0.8586	FALSE	FALSE	FALSE	fFl7my	4	3298800	0.0142776	0.910773	31795	TRUE	reported	4	3298800	0.0026	5e-12	689307	TRUE	reported	zqVg3B	1	TRUE
bmi	ldl_mat_cond	maternal	adjusted	ldl	rs2065418	T	G	T	G	0.0166	0.00906667	0.6377	0.6486	FALSE	FALSE	FALSE	fFl7my	11	30422068	0.0103117	0.379258	31795	TRUE	reported	11	30422068	0.0018	3.6e-20	691707	TRUE	reported	zqVg3B	1	TRUE
bmi	ldl_mat_cond	maternal	adjusted	ldl	rs208015	T	C	T	C	0.0356	0.00213333	0.0784	0.0709	FALSE	FALSE	FALSE	fFl7my	17	46252346	0.019301	0.911989	31795	TRUE	reported	17	46252346	0.0034	1.4e-25	691575	TRUE	reported	zqVg3B	1	TRUE
bmi	ldl_mat_cond	maternal	adjusted	ldl	rs2124499	C	G	C	G	-0.0123	0.00453333	0.3718	0.384	FALSE	TRUE	FALSE	fFl7my	3	123093541	0.0101792	0.656066	31795	TRUE	reported	3	123093541	0.0017	3.4e-13	785955	TRUE	reported	zqVg3B	1	TRUE
bmi	ldl_mat_cond	maternal	adjusted	ldl	rs2143253	A	G	A	G	-0.0188	0.0173333	0.1189	0.1186	FALSE	FALSE	FALSE	fFl7my	20	41987392	0.0153362	0.258381	31795	TRUE	reported	20	41987392	0.0026	1.1e-12	684760	TRUE	reported	zqVg3B	1	TRUE
bmi	ldl_mat_cond	maternal	adjusted	ldl	rs215634	A	G	A	G	0.0152	0.0026	0.3788	0.3656	FALSE	FALSE	FALSE	fFl7my	7	32369148	0.0103117	0.800931	31795	TRUE	reported	7	32369148	0.0018	2.6e-17	681296	TRUE	reported	zqVg3B	1	TRUE
bmi	ldl_mat_cond	maternal	adjusted	ldl	rs2162524	T	C	T	C	-0.0155	-0.0048	0.6679	0.6745	FALSE	FALSE	FALSE	fFl7my	2	230817437	0.0105756	0.649917	31795	TRUE	reported	2	230817437	0.0018	4.1e-17	691302	TRUE	reported	zqVg3B	1	TRUE
bmi	ldl_mat_cond	maternal	adjusted	ldl	rs2163188	C	G	C	G	0.0131	-0.0180667	0.474	0.4719	FALSE	TRUE	TRUE	fFl7my	10	65314711	0.0099154	0.0684426	31795	TRUE	reported	10	65314711	0.0017	2e-14	686502	TRUE	reported	zqVg3B	1	TRUE
bmi	ldl_mat_cond	maternal	adjusted	ldl	rs2169642	A	C	A	C	-0.0122	-0.0192667	0.6313	0.6182	FALSE	FALSE	FALSE	fFl7my	3	82737773	0.0103117	0.0617013	31795	TRUE	reported	3	82737773	0.0018	2.9e-11	676860	TRUE	reported	zqVg3B	1	TRUE
bmi	ldl_mat_cond	maternal	adjusted	ldl	rs2174307	C	G	C	G	0.0121	-0.00513333	0.4067	0.4368	FALSE	TRUE	TRUE	fFl7my	9	73791849	0.0099154	0.604658	31795	TRUE	reported	9	73791849	0.0017	4.9e-12	686559	TRUE	reported	zqVg3B	1	TRUE
bmi	ldl_mat_cond	maternal	adjusted	ldl	rs217671	A	G	A	G	-0.0144	-0.0117333	0.7281	0.748	FALSE	FALSE	FALSE	fFl7my	14	62360464	0.0115028	0.307709	31795	TRUE	reported	14	62360464	0.0019	1.3e-13	691456	TRUE	reported	zqVg3B	1	TRUE
bmi	ldl_mat_cond	maternal	adjusted	ldl	rs2192158	A	G	A	G	0.0129	0.0103333	0.4601	0.4432	FALSE	FALSE	FALSE	fFl7my	4	55505360	0.0099154	0.297342	31795	TRUE	reported	4	55505360	0.0017	8.3e-14	690727	TRUE	reported	zqVg3B	1	TRUE
bmi	ldl_mat_cond	maternal	adjusted	ldl	rs2196618	A	G	A	G	-0.0147	-0.0052	0.2754	0.2586	FALSE	FALSE	FALSE	fFl7my	8	85089437	0.0113691	0.647398	31795	TRUE	reported	8	85089437	0.002	1.3e-13	688851	TRUE	reported	zqVg3B	1	TRUE
bmi	ldl_mat_cond	maternal	adjusted	ldl	rs2228213	A	G	A	G	-0.0139	-0.00406667	0.3481	0.3373	FALSE	FALSE	FALSE	fFl7my	6	12124855	0.0104441	0.696999	31795	TRUE	reported	6	12124855	0.0017	4.6e-16	795595	TRUE	reported	zqVg3B	1	TRUE
bmi	ldl_mat_cond	maternal	adjusted	ldl	rs2228552	T	G	T	G	0.0127	-0.0233333	0.6445	0.6616	FALSE	FALSE	FALSE	fFl7my	1	32165495	0.0104441	0.0254756	31795	TRUE	reported	1	32165495	0.0019	3.1e-11	560094	TRUE	reported	zqVg3B	1	TRUE
bmi	ldl_mat_cond	maternal	adjusted	ldl	rs2235564	T	C	T	C	0.0131	0.00926667	0.3466	0.3397	FALSE	FALSE	FALSE	fFl7my	1	6713114	0.0104441	0.374938	31795	TRUE	reported	1	6713114	0.0018	3.7e-13	691544	TRUE	reported	zqVg3B	1	TRUE
bmi	ldl_mat_cond	maternal	adjusted	ldl	rs2237403	T	C	T	C	-0.0121	0.0008	0.3422	0.3591	FALSE	FALSE	FALSE	fFl7my	7	39448936	0.0103117	0.93816	31795	TRUE	reported	7	39448936	0.0018	3.3e-11	692017	TRUE	reported	zqVg3B	1	TRUE
bmi	ldl_mat_cond	maternal	adjusted	ldl	rs2242189	T	C	T	C	0.0135	0.0158667	0.6342	0.636	FALSE	FALSE	FALSE	fFl7my	4	38691024	0.0103117	0.123875	31795	TRUE	reported	4	38691024	0.0018	8.3e-14	676050	TRUE	reported	zqVg3B	1	TRUE
bmi	ldl_mat_cond	maternal	adjusted	ldl	rs2246012	T	C	T	C	-0.0158	-0.00966667	0.8372	0.8198	FALSE	FALSE	FALSE	fFl7my	6	131898208	0.0129553	0.455573	31795	TRUE	reported	6	131898208	0.0022	3.1e-13	795598	TRUE	reported	zqVg3B	1	TRUE
bmi	ldl_mat_cond	maternal	adjusted	ldl	rs2257791	A	G	A	G	-0.0142	-0.0278667	0.7515	0.7539	FALSE	FALSE	FALSE	fFl7my	10	118643670	0.0115015	0.0153987	31795	TRUE	reported	10	118643670	0.002	1.8e-12	686831	TRUE	reported	zqVg3B	1	TRUE
bmi	ldl_mat_cond	maternal	adjusted	ldl	rs2271189	A	G	A	G	-0.0144	0.00593333	0.4051	0.4215	FALSE	FALSE	FALSE	fFl7my	12	56494991	0.0100468	0.55481	31795	TRUE	reported	12	56494991	0.0018	5e-16	675192	TRUE	reported	zqVg3B	1	TRUE
bmi	ldl_mat_cond	maternal	adjusted	ldl	rs2281819	A	T	A	T	-0.016	-0.0076	0.2302	0.2331	FALSE	TRUE	FALSE	fFl7my	6	33771673	0.0117654	0.518305	31795	TRUE	reported	6	33771673	0.002	5.1e-15	687785	TRUE	reported	zqVg3B	1	TRUE
bmi	ldl_mat_cond	maternal	adjusted	ldl	rs2283093	T	C	T	C	0.0127	-0.0291333	0.2066	0.2241	FALSE	FALSE	FALSE	fFl7my	7	126721231	0.0117654	0.0132795	31795	TRUE	reported	7	126721231	0.0021	3.1e-09	691773	TRUE	reported	zqVg3B	1	TRUE
bmi	ldl_mat_cond	maternal	adjusted	ldl	rs2284746	C	G	C	G	0.0104	-0.0086	0.4762	0.4638	FALSE	TRUE	TRUE	fFl7my	1	17306675	0.0099154	0.385757	31795	TRUE	reported	1	17306675	0.0017	1.4e-09	692206	TRUE	reported	zqVg3B	1	TRUE
bmi	ldl_mat_cond	maternal	adjusted	ldl	rs2285178	T	C	T	C	-0.0112	-0.00833333	0.6891	0.703	FALSE	FALSE	FALSE	fFl7my	22	38205989	0.010708	0.436429	31795	TRUE	reported	22	38205989	0.0019	9.4e-09	638268	TRUE	reported	zqVg3B	1	TRUE
bmi	ldl_mat_cond	maternal	adjusted	ldl	rs2307111	T	C	T	C	0.0265	-0.0192	0.6038	0.6081	FALSE	FALSE	FALSE	fFl7my	5	75003678	0.0101792	0.0592687	31795	TRUE	reported	5	75003678	0.0016	1.6e-58	795430	TRUE	reported	zqVg3B	1	TRUE
bmi	ldl_mat_cond	maternal	adjusted	ldl	rs2365389	T	C	T	C	-0.0174	-0.0214667	0.4143	0.4248	FALSE	FALSE	FALSE	fFl7my	3	61236462	0.00991443	0.0303729	31795	TRUE	reported	3	61236462	0.0017	1.3e-25	783625	TRUE	reported	zqVg3B	1	TRUE
bmi	ldl_mat_cond	maternal	adjusted	ldl	rs2367112	T	G	T	G	0.0119	0.0181333	0.5081	0.499	FALSE	FALSE	FALSE	fFl7my	5	64168193	0.0099154	0.0674288	31795	TRUE	reported	5	64168193	0.0016	2.3e-13	794305	TRUE	reported	zqVg3B	1	TRUE
bmi	ldl_mat_cond	maternal	adjusted	ldl	rs2423668	T	C	T	C	0.0105	-0.00493333	0.4495	0.4451	FALSE	FALSE	FALSE	fFl7my	20	12430673	0.0100479	0.623439	31795	TRUE	reported	20	12430673	0.0019	2.8e-08	527352	TRUE	reported	zqVg3B	1	TRUE
bmi	ldl_mat_cond	maternal	adjusted	ldl	rs2425840	A	C	A	C	-0.0119	0.00973333	0.5941	0.6012	FALSE	FALSE	FALSE	fFl7my	20	44904838	0.0101792	0.338973	31795	TRUE	reported	20	44904838	0.0018	1.6e-11	681680	TRUE	reported	zqVg3B	1	TRUE
bmi	ldl_mat_cond	maternal	adjusted	ldl	rs2429150	A	C	A	C	-0.0111	-0.0146667	0.5836	0.5689	FALSE	FALSE	FALSE	fFl7my	12	2152655	0.00991443	0.139054	31795	TRUE	reported	12	2152655	0.0018	2.7e-10	686276	TRUE	reported	zqVg3B	1	TRUE
bmi	ldl_mat_cond	maternal	adjusted	ldl	rs2479958	A	G	A	G	0.0154	0.00833333	0.4925	0.5023	FALSE	FALSE	FALSE	fFl7my	13	111984244	0.0100479	0.4069	31795	TRUE	reported	13	111984244	0.0018	1.5e-17	664268	TRUE	reported	zqVg3B	1	TRUE
bmi	ldl_mat_cond	maternal	adjusted	ldl	rs2481665	T	C	T	C	0.0161	0.00266667	0.5592	0.5756	FALSE	FALSE	FALSE	fFl7my	1	62594677	0.0099154	0.787974	31795	TRUE	reported	1	62594677	0.0016	7.2e-23	795247	TRUE	reported	zqVg3B	1	TRUE
bmi	ldl_mat_cond	maternal	adjusted	ldl	rs2543132	C	G	C	G	0.0146	0.0064	0.8134	0.8395	FALSE	TRUE	FALSE	fFl7my	8	15536311	0.0134865	0.635108	31795	TRUE	reported	8	15536311	0.0022	5e-11	688326	TRUE	reported	zqVg3B	1	TRUE
bmi	ldl_mat_cond	maternal	adjusted	ldl	rs2600226	T	C	T	C	-0.0116	0.0100667	0.6697	0.6584	FALSE	FALSE	FALSE	fFl7my	3	12928762	0.0104441	0.335116	31795	TRUE	reported	3	12928762	0.0019	3.7e-10	685285	TRUE	reported	zqVg3B	1	TRUE
bmi	ldl_mat_cond	maternal	adjusted	ldl	rs2605603	A	G	A	G	-0.0103	0.00706667	0.4887	0.489	FALSE	FALSE	FALSE	fFl7my	11	93221105	0.00978293	0.470082	31795	TRUE	reported	11	93221105	0.0016	2.5e-10	790857	TRUE	reported	zqVg3B	1	TRUE
bmi	ldl_mat_cond	maternal	adjusted	ldl	rs2608703	A	C	A	C	0.0142	-0.0164	0.4546	0.476	FALSE	FALSE	FALSE	fFl7my	12	41846769	0.0099154	0.0981289	31795	TRUE	reported	12	41846769	0.0017	1.9e-16	686700	TRUE	reported	zqVg3B	1	TRUE
bmi	ldl_mat_cond	maternal	adjusted	ldl	rs2612576	A	T	A	T	-0.011	0.00406667	0.2851	0.2858	FALSE	TRUE	FALSE	fFl7my	18	42967950	0.0109728	0.710926	31795	TRUE	reported	18	42967950	0.0019	9.7e-09	688720	TRUE	reported	zqVg3B	1	TRUE
bmi	ldl_mat_cond	maternal	adjusted	ldl	rs262130	T	C	T	C	0.0127	-0.00413333	0.1969	0.1907	FALSE	FALSE	FALSE	fFl7my	6	142853486	0.012559	0.74207	31795	TRUE	reported	6	142853486	0.0023	1.8e-08	679542	TRUE	reported	zqVg3B	1	TRUE
bmi	ldl_mat_cond	maternal	adjusted	ldl	rs2693826	A	G	A	G	-0.0137	-0.0108	0.4421	0.4369	FALSE	FALSE	FALSE	fFl7my	2	6160943	0.0099154	0.276059	31795	TRUE	reported	2	6160943	0.0017	2e-15	690808	TRUE	reported	zqVg3B	1	TRUE
bmi	ldl_mat_cond	maternal	adjusted	ldl	rs2694047	A	G	A	G	-0.0188	-0.0118667	0.253	0.275	FALSE	FALSE	FALSE	fFl7my	8	116750548	0.0109719	0.279453	31795	TRUE	reported	8	116750548	0.002	3.9e-21	690295	TRUE	reported	zqVg3B	1	TRUE
bmi	ldl_mat_cond	maternal	adjusted	ldl	rs273504	A	G	A	G	-0.0153	-0.0162667	0.5734	0.5732	FALSE	FALSE	FALSE	fFl7my	19	18215247	0.0099154	0.100892	31795	TRUE	reported	19	18215247	0.0018	4.4e-18	690672	TRUE	reported	zqVg3B	1	TRUE
bmi	ldl_mat_cond	maternal	adjusted	ldl	rs2744974	T	C	T	C	0.0249	-0.00473333	0.338	0.3183	FALSE	FALSE	FALSE	fFl7my	6	34579431	0.0107091	0.658495	31795	TRUE	reported	6	34579431	0.0018	1.4e-45	789647	TRUE	reported	zqVg3B	1	TRUE
bmi	ldl_mat_cond	maternal	adjusted	ldl	rs2791653	A	G	A	G	0.0141	-0.0042	0.2423	0.2404	FALSE	FALSE	FALSE	fFl7my	1	11129848	0.0115015	0.714986	31795	TRUE	reported	1	11129848	0.0019	1.3e-13	795271	TRUE	reported	zqVg3B	1	TRUE
bmi	ldl_mat_cond	maternal	adjusted	ldl	rs2820311	A	G	A	G	-0.0235	0.00193333	0.6631	0.6538	FALSE	FALSE	FALSE	fFl7my	1	201841476	0.0103117	0.851276	31795	TRUE	reported	1	201841476	0.0018	4.1e-38	691876	TRUE	reported	zqVg3B	1	TRUE
bmi	ldl_mat_cond	maternal	adjusted	ldl	rs28350	A	G	A	G	0.0177	0.0141333	0.193	0.1844	FALSE	FALSE	FALSE	fFl7my	3	42418446	0.0128229	0.270377	31795	TRUE	reported	3	42418446	0.0022	3.5e-15	686689	TRUE	reported	zqVg3B	1	TRUE
bmi	ldl_mat_cond	maternal	adjusted	ldl	rs2836964	T	C	T	C	0.011	-0.01	0.6424	0.6821	FALSE	FALSE	FALSE	fFl7my	21	40631006	0.0105766	0.344412	31795	TRUE	reported	21	40631006	0.0018	1.3e-09	692353	TRUE	reported	zqVg3B	1	TRUE
bmi	ldl_mat_cond	maternal	adjusted	ldl	rs2861683	A	C	A	C	0.0144	0.00873333	0.593	0.6042	FALSE	FALSE	FALSE	fFl7my	2	67836507	0.0100479	0.384753	31795	TRUE	reported	2	67836507	0.0017	1.3e-16	691163	TRUE	reported	zqVg3B	1	TRUE
bmi	ldl_mat_cond	maternal	adjusted	ldl	rs287104	A	G	A	G	0.0115	-0.0164	0.6604	0.692	FALSE	FALSE	FALSE	fFl7my	19	34290995	0.0107091	0.125668	31795	TRUE	reported	19	34290995	0.0017	4.4e-11	787307	TRUE	reported	zqVg3B	1	TRUE
bmi	ldl_mat_cond	maternal	adjusted	ldl	rs2875762	C	G	C	G	0.0139	-0.0106667	0.2473	0.2246	FALSE	TRUE	FALSE	fFl7my	6	124925032	0.0120315	0.375315	31795	TRUE	reported	6	124925032	0.002	1.2e-11	685199	TRUE	reported	zqVg3B	1	TRUE
bmi	ldl_mat_cond	maternal	adjusted	ldl	rs2885415	A	G	A	G	-0.0158	0.0204667	0.2531	0.2346	FALSE	FALSE	FALSE	fFl7my	16	395396	0.011634	0.0785417	31795	TRUE	reported	16	395396	0.002	1.4e-15	690204	TRUE	reported	zqVg3B	1	TRUE
bmi	ldl_mat_cond	maternal	adjusted	ldl	rs2903971	T	G	T	G	0.0145	0.0164667	0.8203	0.8351	FALSE	FALSE	FALSE	fFl7my	3	116935744	0.0132202	0.212921	31795	TRUE	reported	3	116935744	0.0023	1.5e-10	690796	TRUE	reported	zqVg3B	1	TRUE
bmi	ldl_mat_cond	maternal	adjusted	ldl	rs2907948	A	G	A	G	-0.0141	-0.000666667	0.2427	0.2372	FALSE	FALSE	FALSE	fFl7my	7	150638484	0.0115015	0.953778	31795	TRUE	reported	7	150638484	0.0019	1.3e-13	794299	TRUE	reported	zqVg3B	1	TRUE
bmi	ldl_mat_cond	maternal	adjusted	ldl	rs2931434	T	C	T	C	-0.0104	-0.00553333	0.3168	0.3162	FALSE	FALSE	FALSE	fFl7my	5	73159098	0.0107091	0.605369	31795	TRUE	reported	5	73159098	0.0018	1.4e-08	690664	TRUE	reported	zqVg3B	1	TRUE
bmi	ldl_mat_cond	maternal	adjusted	ldl	rs294704	T	G	T	G	-0.0113	-0.0026	0.7239	0.7114	FALSE	FALSE	FALSE	fFl7my	5	152519088	0.0109728	0.812696	31795	TRUE	reported	5	152519088	0.0019	4e-09	690036	TRUE	reported	zqVg3B	1	TRUE
bmi	ldl_mat_cond	maternal	adjusted	ldl	rs3007105	T	C	T	C	0.0142	0.00906667	0.4697	0.4062	FALSE	FALSE	FALSE	fFl7my	14	47367616	0.0100468	0.366822	31795	TRUE	reported	14	47367616	0.0017	1.1e-17	785488	TRUE	reported	zqVg3B	1	TRUE
bmi	ldl_mat_cond	maternal	adjusted	ldl	rs326889	T	C	T	C	-0.0129	-0.00406667	0.3928	0.4027	FALSE	FALSE	FALSE	fFl7my	4	112713436	0.0101792	0.68952	31795	TRUE	reported	4	112713436	0.0018	2.4e-13	688030	TRUE	reported	zqVg3B	1	TRUE
bmi	ldl_mat_cond	maternal	adjusted	ldl	rs331966	A	C	A	C	-0.0112	0.0136	0.6208	0.6136	FALSE	FALSE	FALSE	fFl7my	4	143675717	0.0101792	0.181531	31795	TRUE	reported	4	143675717	0.0018	3.2e-10	687189	TRUE	reported	zqVg3B	1	TRUE
bmi	ldl_mat_cond	maternal	adjusted	ldl	rs339991	A	G	A	G	-0.0124	0.003	0.4369	0.4226	FALSE	FALSE	FALSE	fFl7my	15	60913637	0.0100479	0.765268	31795	TRUE	reported	15	60913637	0.0018	1.2e-12	686476	TRUE	reported	zqVg3B	1	TRUE
bmi	ldl_mat_cond	maternal	adjusted	ldl	rs349088	A	C	A	C	-0.0128	-0.00346667	0.4976	0.4825	FALSE	FALSE	FALSE	fFl7my	11	84814393	0.0099154	0.72662	31795	TRUE	reported	11	84814393	0.0017	1.8e-13	684401	TRUE	reported	zqVg3B	1	TRUE
bmi	ldl_mat_cond	maternal	adjusted	ldl	rs355777	C	G	C	G	0.0153	0.0148	0.4106	0.4003	FALSE	TRUE	FALSE	fFl7my	3	154034950	0.0100468	0.140723	31795	TRUE	reported	3	154034950	0.0017	1.4e-18	689978	TRUE	reported	zqVg3B	1	TRUE
bmi	ldl_mat_cond	maternal	adjusted	ldl	rs3731695	T	C	T	C	-0.0116	0.0024	0.4418	0.4676	FALSE	FALSE	FALSE	fFl7my	2	203820275	0.0099154	0.808743	31795	TRUE	reported	2	203820275	0.0016	7.9e-13	793581	TRUE	reported	zqVg3B	1	TRUE
bmi	ldl_mat_cond	maternal	adjusted	ldl	rs3732084	T	C	T	C	-0.0107	0.0014	0.3861	0.4135	FALSE	FALSE	FALSE	fFl7my	2	207174316	0.0100468	0.889175	31795	TRUE	reported	2	207174316	0.0018	1.1e-09	691763	TRUE	reported	zqVg3B	1	TRUE
bmi	ldl_mat_cond	maternal	adjusted	ldl	rs3736485	A	G	A	G	0.0134	-0.000466667	0.4557	0.4385	FALSE	FALSE	FALSE	fFl7my	15	51748610	0.0099154	0.962462	31795	TRUE	reported	15	51748610	0.0016	2.5e-16	790404	TRUE	reported	zqVg3B	1	TRUE
bmi	ldl_mat_cond	maternal	adjusted	ldl	rs3749897	T	C	T	C	0.0122	-0.00553333	0.4172	0.4103	FALSE	FALSE	FALSE	fFl7my	6	42532102	0.0100468	0.581802	31795	TRUE	reported	6	42532102	0.0018	8.4e-12	638224	TRUE	reported	zqVg3B	1	TRUE
bmi	ldl_mat_cond	maternal	adjusted	ldl	rs3754963	A	T	A	T	0.0123	-0.00393333	0.7426	0.723	FALSE	TRUE	FALSE	fFl7my	2	166185707	0.0109719	0.719976	31795	TRUE	reported	2	166185707	0.002	3.3e-10	691535	TRUE	reported	zqVg3B	1	TRUE
bmi	ldl_mat_cond	maternal	adjusted	ldl	rs3764835	A	G	A	G	-0.0141	0.0092	0.1528	0.1519	FALSE	FALSE	FALSE	fFl7my	2	159519368	0.0140138	0.511505	31795	TRUE	reported	2	159519368	0.0024	3.1e-09	689505	TRUE	reported	zqVg3B	1	TRUE
bmi	ldl_mat_cond	maternal	adjusted	ldl	rs3800229	T	G	T	G	0.0175	-0.0100667	0.7123	0.7211	FALSE	FALSE	FALSE	fFl7my	6	108996963	0.0109728	0.358924	31795	TRUE	reported	6	108996963	0.0018	1.4e-22	792474	TRUE	reported	zqVg3B	1	TRUE
bmi	ldl_mat_cond	maternal	adjusted	ldl	rs3803286	A	G	A	G	0.0181	0.0172667	0.3431	0.343	FALSE	FALSE	FALSE	fFl7my	14	103246470	0.0104441	0.0982811	31795	TRUE	reported	14	103246470	0.0018	4.1e-23	691435	TRUE	reported	zqVg3B	1	TRUE
bmi	ldl_mat_cond	maternal	adjusted	ldl	rs3806572	A	G	A	G	-0.0145	-0.000666667	0.2788	0.2651	FALSE	FALSE	FALSE	fFl7my	2	55238677	0.0112378	0.952694	31795	TRUE	reported	2	55238677	0.0019	1.6e-14	687646	TRUE	reported	zqVg3B	1	TRUE
bmi	ldl_mat_cond	maternal	adjusted	ldl	rs3807645	A	G	A	G	-0.0166	-0.0074	0.221	0.1923	FALSE	FALSE	FALSE	fFl7my	7	77830091	0.0125602	0.555752	31795	TRUE	reported	7	77830091	0.0021	2.4e-15	683086	TRUE	reported	zqVg3B	1	TRUE
bmi	ldl_mat_cond	maternal	adjusted	ldl	rs3814883	T	C	T	C	0.0232	-0.003	0.4764	0.4787	FALSE	FALSE	FALSE	fFl7my	16	29994922	0.0100479	0.765268	31795	TRUE	reported	16	29994922	0.0017	1.1e-40	685519	TRUE	reported	zqVg3B	1	TRUE
bmi	ldl_mat_cond	maternal	adjusted	ldl	rs3829849	T	C	T	C	0.0098	0.0074	0.3589	0.3645	FALSE	FALSE	FALSE	fFl7my	9	129390800	0.0103117	0.472983	31795	TRUE	reported	9	129390800	0.0017	5.9e-09	793851	TRUE	reported	zqVg3B	1	TRUE
bmi	ldl_mat_cond	maternal	adjusted	ldl	rs38314	A	G	A	G	-0.012	0.0006	0.4912	0.5119	FALSE	FALSE	FALSE	fFl7my	7	70067315	0.0099154	0.951748	31795	TRUE	reported	7	70067315	0.0017	4.7e-12	689782	TRUE	reported	zqVg3B	1	TRUE
bmi	ldl_mat_cond	maternal	adjusted	ldl	rs3844598	A	G	A	G	-0.0095	0.00293333	0.479	0.4664	FALSE	FALSE	FALSE	fFl7my	5	140992235	0.0099154	0.767355	31795	TRUE	reported	5	140992235	0.0017	3.8e-08	690704	TRUE	reported	zqVg3B	1	TRUE
bmi	ldl_mat_cond	maternal	adjusted	ldl	rs3904244	A	T	A	T	0.0155	-0.0116667	0.1377	0.1446	FALSE	TRUE	FALSE	fFl7my	10	27361527	0.0141452	0.409496	31795	TRUE	reported	10	27361527	0.0025	4.3e-10	691180	TRUE	reported	zqVg3B	1	TRUE
bmi	ldl_mat_cond	maternal	adjusted	ldl	rs391300	T	C	T	C	0.0119	0.0125333	0.3725	0.3703	FALSE	FALSE	FALSE	fFl7my	17	2216258	0.0101792	0.218223	31795	TRUE	reported	17	2216258	0.0017	3.1e-12	791120	TRUE	reported	zqVg3B	1	TRUE
bmi	ldl_mat_cond	maternal	adjusted	ldl	rs3977755	T	C	T	C	-0.0135	-0.00166667	0.2804	0.2592	FALSE	FALSE	FALSE	fFl7my	10	104420210	0.0113703	0.883463	31795	TRUE	reported	10	104420210	0.0019	5.9e-13	731529	TRUE	reported	zqVg3B	1	TRUE
bmi	ldl_mat_cond	maternal	adjusted	ldl	rs40067	A	G	A	G	-0.0266	-0.00253333	0.1713	0.1844	FALSE	FALSE	FALSE	fFl7my	5	107439012	0.0128229	0.843387	31795	TRUE	reported	5	107439012	0.0023	7.1e-30	681695	TRUE	reported	zqVg3B	1	TRUE
bmi	ldl_mat_cond	maternal	adjusted	ldl	rs4012234	T	G	T	G	-0.0141	-0.0078	0.4076	0.3961	FALSE	FALSE	FALSE	fFl7my	20	32553047	0.0101792	0.443518	31795	TRUE	reported	20	32553047	0.0018	9.9e-16	689653	TRUE	reported	zqVg3B	1	TRUE
bmi	ldl_mat_cond	maternal	adjusted	ldl	rs4072917	A	G	A	G	0.0115	-0.0038	0.4694	0.4733	FALSE	FALSE	FALSE	fFl7my	8	143300279	0.0100479	0.70529	31795	TRUE	reported	8	143300279	0.0018	6.9e-11	684720	TRUE	reported	zqVg3B	1	TRUE
bmi	ldl_mat_cond	maternal	adjusted	ldl	rs4148155	A	G	A	G	0.0188	0.00553333	0.8873	0.8857	FALSE	FALSE	FALSE	fFl7my	4	89054667	0.0155999	0.722813	31795	TRUE	reported	4	89054667	0.0026	5e-13	794889	TRUE	reported	zqVg3B	1	TRUE
bmi	ldl_mat_cond	maternal	adjusted	ldl	rs4237643	T	G	T	G	0.0223	-0.00493333	0.3062	0.302	FALSE	FALSE	FALSE	fFl7my	11	43648368	0.010708	0.645002	31795	TRUE	reported	11	43648368	0.0019	4.3e-33	692491	TRUE	reported	zqVg3B	1	TRUE
bmi	ldl_mat_cond	maternal	adjusted	ldl	rs427943	A	C	A	C	-0.017	-0.0028	0.4331	0.4385	FALSE	FALSE	FALSE	fFl7my	21	46570896	0.0099154	0.777645	31795	TRUE	reported	21	46570896	0.0017	7.3e-23	712095	TRUE	reported	zqVg3B	1	TRUE
bmi	ldl_mat_cond	maternal	adjusted	ldl	rs429343	A	G	A	G	0.015	-0.00193333	0.4187	0.4284	FALSE	FALSE	FALSE	fFl7my	2	147903382	0.0100479	0.847419	31795	TRUE	reported	2	147903382	0.0017	6.8e-18	689345	TRUE	reported	zqVg3B	1	TRUE
bmi	ldl_mat_cond	maternal	adjusted	ldl	rs4307239	A	G	A	G	-0.0115	0.0098	0.5422	0.5359	FALSE	FALSE	FALSE	fFl7my	7	24354300	0.0099154	0.322976	31795	TRUE	reported	7	24354300	0.0017	3.9e-11	687289	TRUE	reported	zqVg3B	1	TRUE
bmi	ldl_mat_cond	maternal	adjusted	ldl	rs4358081	A	C	A	C	-0.0097	0.000133333	0.5369	0.5135	FALSE	FALSE	FALSE	fFl7my	2	29100642	0.0099154	0.989271	31795	TRUE	reported	2	29100642	0.0017	1.5e-08	690038	TRUE	reported	zqVg3B	1	TRUE
bmi	ldl_mat_cond	maternal	adjusted	ldl	rs4430672	T	C	T	C	0.0127	-0.0124667	0.1996	0.2086	FALSE	FALSE	FALSE	fFl7my	14	63094407	0.0121618	0.30533	31795	TRUE	reported	14	63094407	0.0022	3.9e-09	691400	TRUE	reported	zqVg3B	1	TRUE
bmi	ldl_mat_cond	maternal	adjusted	ldl	rs4500930	T	C	T	C	0.0156	-0.000266667	0.3461	0.3532	FALSE	FALSE	FALSE	fFl7my	2	228985505	0.0104441	0.97963	31795	TRUE	reported	2	228985505	0.0018	6.5e-18	680852	TRUE	reported	zqVg3B	1	TRUE
bmi	ldl_mat_cond	maternal	adjusted	ldl	rs4516268	A	C	A	C	-0.0217	0.0068	0.1925	0.2155	FALSE	FALSE	FALSE	fFl7my	17	1846831	0.0122942	0.580189	31795	TRUE	reported	17	1846831	0.0021	5.2e-25	786617	TRUE	reported	zqVg3B	1	TRUE
bmi	ldl_mat_cond	maternal	adjusted	ldl	rs4518345	A	G	A	G	-0.0117	0.000866667	0.2842	0.302	FALSE	FALSE	FALSE	fFl7my	5	27185904	0.0108404	0.936279	31795	TRUE	reported	5	27185904	0.0019	1e-09	688609	TRUE	reported	zqVg3B	1	TRUE
bmi	ldl_mat_cond	maternal	adjusted	ldl	rs4556997	A	C	A	C	0.0197	0.0140667	0.1349	0.128	FALSE	FALSE	FALSE	fFl7my	2	100814858	0.0148075	0.342127	31795	TRUE	reported	2	100814858	0.0024	6.9e-17	792972	TRUE	reported	zqVg3B	1	TRUE
bmi	ldl_mat_cond	maternal	adjusted	ldl	rs4589691	C	G	C	G	-0.0141	0.00833333	0.8421	0.8639	FALSE	TRUE	FALSE	fFl7my	2	144051398	0.0146764	0.570167	31795	TRUE	reported	2	144051398	0.0024	4.7e-09	688253	TRUE	reported	zqVg3B	1	TRUE
bmi	ldl_mat_cond	maternal	adjusted	ldl	rs4639527	A	G	A	G	-0.0172	-0.0138	0.6988	0.6864	FALSE	FALSE	FALSE	fFl7my	2	416815	0.010708	0.197481	31795	TRUE	reported	2	416815	0.0019	3.3e-20	691706	TRUE	reported	zqVg3B	1	TRUE
bmi	ldl_mat_cond	maternal	adjusted	ldl	rs4653017	T	C	T	C	0.0122	-0.0062	0.6818	0.6973	FALSE	FALSE	FALSE	fFl7my	1	33776728	0.0108404	0.567366	31795	TRUE	reported	1	33776728	0.0018	4.5e-11	686378	TRUE	reported	zqVg3B	1	TRUE
bmi	ldl_mat_cond	maternal	adjusted	ldl	rs4660443	T	C	T	C	0.0164	0.00453333	0.2218	0.2046	FALSE	FALSE	FALSE	fFl7my	1	39591779	0.0121627	0.709354	31795	TRUE	reported	1	39591779	0.0021	6.8e-15	687234	TRUE	reported	zqVg3B	1	TRUE
bmi	ldl_mat_cond	maternal	adjusted	ldl	rs4671328	T	G	T	G	0.0219	-0.011	0.4467	0.4738	FALSE	FALSE	FALSE	fFl7my	2	58935282	0.0099154	0.267264	31795	TRUE	reported	2	58935282	0.0017	2.2e-36	679487	TRUE	reported	zqVg3B	1	TRUE
bmi	ldl_mat_cond	maternal	adjusted	ldl	rs4722398	T	C	T	C	0.0158	-0.0303333	0.1336	0.1269	FALSE	FALSE	FALSE	fFl7my	7	3125220	0.01494	0.0423214	31795	TRUE	reported	7	3125220	0.0025	3.6e-10	692509	TRUE	reported	zqVg3B	1	TRUE
bmi	ldl_mat_cond	maternal	adjusted	ldl	rs4740619	T	C	T	C	0.0186	-0.00126667	0.5479	0.5552	FALSE	FALSE	FALSE	fFl7my	9	15634326	0.0099154	0.898349	31795	TRUE	reported	9	15634326	0.0016	2.3e-30	794491	TRUE	reported	zqVg3B	1	TRUE
bmi	ldl_mat_cond	maternal	adjusted	ldl	rs4757144	A	G	A	G	0.0169	-0.0038	0.5878	0.5637	FALSE	FALSE	FALSE	fFl7my	11	13331226	0.00991443	0.701512	31795	TRUE	reported	11	13331226	0.0018	5.6e-22	690082	TRUE	reported	zqVg3B	1	TRUE
bmi	ldl_mat_cond	maternal	adjusted	ldl	rs4783830	A	G	A	G	-0.0105	-0.00666667	0.3074	0.3211	FALSE	FALSE	FALSE	fFl7my	16	54255346	0.0105756	0.528443	31795	TRUE	reported	16	54255346	0.0019	2.4e-08	675527	TRUE	reported	zqVg3B	1	TRUE
bmi	ldl_mat_cond	maternal	adjusted	ldl	rs4786903	A	G	A	G	-0.0125	-0.0054	0.2632	0.2914	FALSE	FALSE	FALSE	fFl7my	16	6697104	0.0109728	0.622631	31795	TRUE	reported	16	6697104	0.002	3.5e-10	680139	TRUE	reported	zqVg3B	1	TRUE
bmi	ldl_mat_cond	maternal	adjusted	ldl	rs4800191	C	G	C	G	0.0103	-0.0125333	0.6369	0.6357	FALSE	TRUE	FALSE	fFl7my	18	22461398	0.0103117	0.224193	31795	TRUE	reported	18	22461398	0.0017	2.5e-09	785353	TRUE	reported	zqVg3B	1	TRUE
bmi	ldl_mat_cond	maternal	adjusted	ldl	rs4801117	A	C	A	C	0.0104	0.0113333	0.3676	0.3891	FALSE	FALSE	FALSE	fFl7my	18	52628923	0.0101792	0.265546	31795	TRUE	reported	18	52628923	0.0018	4.6e-09	689905	TRUE	reported	zqVg3B	1	TRUE
bmi	ldl_mat_cond	maternal	adjusted	ldl	rs4818225	A	G	A	G	-0.0117	0.0006	0.3394	0.3519	FALSE	FALSE	FALSE	fFl7my	21	42629895	0.0104441	0.954188	31795	TRUE	reported	21	42629895	0.0018	2.3e-10	688274	TRUE	reported	zqVg3B	1	TRUE
bmi	ldl_mat_cond	maternal	adjusted	ldl	rs4820408	T	G	T	G	0.0151	-0.00653333	0.408	0.3804	FALSE	FALSE	FALSE	fFl7my	22	40604945	0.0100468	0.515506	31795	TRUE	reported	22	40604945	0.0017	2.1e-19	794185	TRUE	reported	zqVg3B	1	TRUE
bmi	ldl_mat_cond	maternal	adjusted	ldl	rs4851029	T	G	T	G	-0.0121	0.00486667	0.4753	0.4943	FALSE	FALSE	FALSE	fFl7my	2	104159785	0.00978293	0.618861	31795	TRUE	reported	2	104159785	0.0017	1.7e-12	689752	TRUE	reported	zqVg3B	1	TRUE
bmi	ldl_mat_cond	maternal	adjusted	ldl	rs4858193	T	C	T	C	0.0129	-0.00566667	0.7221	0.6936	FALSE	FALSE	FALSE	fFl7my	3	20441050	0.010708	0.596666	31795	TRUE	reported	3	20441050	0.0019	1.6e-11	686850	TRUE	reported	zqVg3B	1	TRUE
bmi	ldl_mat_cond	maternal	adjusted	ldl	rs4864201	T	C	T	C	0.0141	-0.0222	0.3531	0.3376	FALSE	FALSE	FALSE	fFl7my	4	130731284	0.0104441	0.0335366	31795	TRUE	reported	4	130731284	0.0017	1.5e-16	795263	TRUE	reported	zqVg3B	1	TRUE
bmi	ldl_mat_cond	maternal	adjusted	ldl	rs4880341	T	C	T	C	-0.0118	-0.0200667	0.5606	0.5762	FALSE	FALSE	FALSE	fFl7my	10	133992689	0.0100479	0.0458139	31795	TRUE	reported	10	133992689	0.0017	1.1e-11	689012	TRUE	reported	zqVg3B	1	TRUE
bmi	ldl_mat_cond	maternal	adjusted	ldl	rs4906908	T	G	T	G	-0.0103	-0.0144	0.4747	0.4673	FALSE	FALSE	FALSE	fFl7my	15	27040082	0.0099154	0.146422	31795	TRUE	reported	15	27040082	0.0017	2.5e-09	691345	TRUE	reported	zqVg3B	1	TRUE
bmi	ldl_mat_cond	maternal	adjusted	ldl	rs491711	A	C	A	C	0.0115	0.0145333	0.684	0.6917	FALSE	FALSE	FALSE	fFl7my	11	28742220	0.010708	0.174703	31795	TRUE	reported	11	28742220	0.0019	1.1e-09	685113	TRUE	reported	zqVg3B	1	TRUE
bmi	ldl_mat_cond	maternal	adjusted	ldl	rs4929923	T	C	T	C	-0.0181	0.00106667	0.3624	0.3601	FALSE	FALSE	FALSE	fFl7my	11	8639200	0.0103117	0.917612	31795	TRUE	reported	11	8639200	0.0017	7.2e-27	794933	TRUE	reported	zqVg3B	1	TRUE
bmi	ldl_mat_cond	maternal	adjusted	ldl	rs4936175	T	C	T	C	-0.0122	-0.00453333	0.5555	0.5795	FALSE	FALSE	FALSE	fFl7my	11	132641959	0.0100479	0.651865	31795	TRUE	reported	11	132641959	0.0017	1.4e-12	692569	TRUE	reported	zqVg3B	1	TRUE
bmi	ldl_mat_cond	maternal	adjusted	ldl	rs4952843	A	G	A	G	0.0131	-0.00993333	0.6193	0.6023	FALSE	FALSE	FALSE	fFl7my	2	46957845	0.0101792	0.329142	31795	TRUE	reported	2	46957845	0.0018	6.8e-14	692482	TRUE	reported	zqVg3B	1	TRUE
bmi	ldl_mat_cond	maternal	adjusted	ldl	rs4954638	A	C	A	C	0.0118	-0.00326667	0.7508	0.7856	FALSE	FALSE	FALSE	fFl7my	2	137435455	0.0120315	0.785999	31795	TRUE	reported	2	137435455	0.002	2.9e-09	689971	TRUE	reported	zqVg3B	1	TRUE
bmi	ldl_mat_cond	maternal	adjusted	ldl	rs4968656	A	G	A	G	-0.0116	-0.00466667	0.6784	0.6935	FALSE	FALSE	FALSE	fFl7my	17	61616959	0.010708	0.662972	31795	TRUE	reported	17	61616959	0.0019	8.2e-10	675153	TRUE	reported	zqVg3B	1	TRUE
bmi	ldl_mat_cond	maternal	adjusted	ldl	rs4981693	A	G	A	G	0.0206	0.00293333	0.771	0.7434	FALSE	FALSE	FALSE	fFl7my	14	29680331	0.0113691	0.7964	31795	TRUE	reported	14	29680331	0.002	6.9e-24	689120	TRUE	reported	zqVg3B	1	TRUE
bmi	ldl_mat_cond	maternal	adjusted	ldl	rs4986044	T	C	T	C	-0.0164	-0.00246667	0.4687	0.4423	FALSE	FALSE	FALSE	fFl7my	17	21261560	0.0099154	0.803538	31795	TRUE	reported	17	21261560	0.0016	3.3e-23	787219	TRUE	reported	zqVg3B	1	TRUE
bmi	ldl_mat_cond	maternal	adjusted	ldl	rs538579	C	G	C	G	0.0137	-0.0006	0.3228	0.3197	FALSE	TRUE	FALSE	fFl7my	3	62711674	0.0105756	0.954757	31795	TRUE	reported	3	62711674	0.0019	1.3e-13	688452	TRUE	reported	zqVg3B	1	TRUE
bmi	ldl_mat_cond	maternal	adjusted	ldl	rs543874	A	G	A	G	-0.0475	-0.0236667	0.8048	0.7702	FALSE	FALSE	FALSE	fFl7my	1	177889480	0.0117654	0.044268	31795	TRUE	reported	1	177889480	0.002	1.2e-122	795504	TRUE	reported	zqVg3B	1	TRUE
bmi	ldl_mat_cond	maternal	adjusted	ldl	rs559231	T	G	T	G	0.0135	-0.0142667	0.3956	0.3831	FALSE	FALSE	FALSE	fFl7my	18	39644247	0.0101792	0.16105	31795	TRUE	reported	18	39644247	0.0018	2.4e-14	685154	TRUE	reported	zqVg3B	1	TRUE
bmi	ldl_mat_cond	maternal	adjusted	ldl	rs577525	T	C	T	C	-0.0166	-0.0135333	0.4324	0.4253	FALSE	FALSE	FALSE	fFl7my	10	99769388	0.0100479	0.178018	31795	TRUE	reported	10	99769388	0.0017	9.7e-22	690616	TRUE	reported	zqVg3B	1	TRUE
bmi	ldl_mat_cond	maternal	adjusted	ldl	rs592483	T	C	T	C	-0.0147	-0.00333333	0.5716	0.5544	FALSE	FALSE	FALSE	fFl7my	11	69445173	0.0100468	0.740055	31795	TRUE	reported	11	69445173	0.0017	2e-18	781871	TRUE	reported	zqVg3B	1	TRUE
bmi	ldl_mat_cond	maternal	adjusted	ldl	rs6050446	A	G	A	G	-0.0343	0.0138667	0.02999	0.0281	FALSE	FALSE	FALSE	fFl7my	20	25195509	0.030014	0.644076	31795	TRUE	reported	20	25195509	0.0047	4.4e-13	766287	TRUE	reported	zqVg3B	1	TRUE
bmi	ldl_mat_cond	maternal	adjusted	ldl	rs621042	A	C	A	C	-0.0107	-0.00286667	0.451	0.4696	FALSE	FALSE	FALSE	fFl7my	12	18789007	0.0099154	0.772495	31795	TRUE	reported	12	18789007	0.0017	6.3e-10	689121	TRUE	reported	zqVg3B	1	TRUE
bmi	ldl_mat_cond	maternal	adjusted	ldl	rs6235	C	G	C	G	-0.0175	0.0006	0.7298	0.7284	FALSE	TRUE	FALSE	fFl7my	5	95728898	0.0111053	0.956913	31795	TRUE	reported	5	95728898	0.0019	1.5e-19	691708	TRUE	reported	zqVg3B	1	TRUE
bmi	ldl_mat_cond	maternal	adjusted	ldl	rs6265	T	C	T	C	-0.0412	0.00953333	0.1951	0.1877	FALSE	FALSE	FALSE	fFl7my	11	27679916	0.0126914	0.452555	31795	TRUE	reported	11	27679916	0.0021	1e-86	795458	TRUE	reported	zqVg3B	1	TRUE
bmi	ldl_mat_cond	maternal	adjusted	ldl	rs629443	T	G	T	G	0.0116	-0.0028	0.2501	0.255	FALSE	FALSE	FALSE	fFl7my	13	76386075	0.0113691	0.805464	31795	TRUE	reported	13	76386075	0.0019	1.4e-09	790044	TRUE	reported	zqVg3B	1	TRUE
bmi	ldl_mat_cond	maternal	adjusted	ldl	rs6448587	A	C	A	C	0.0167	-0.0314667	0.8109	0.8198	FALSE	FALSE	FALSE	fFl7my	4	28561990	0.0129553	0.0151461	31795	TRUE	reported	4	28561990	0.0023	2.3e-13	691097	TRUE	reported	zqVg3B	1	TRUE
bmi	ldl_mat_cond	maternal	adjusted	ldl	rs6461115	A	G	A	G	0.0144	0.01	0.7715	0.7809	FALSE	FALSE	FALSE	fFl7my	7	2103668	0.0120303	0.40584	31795	TRUE	reported	7	2103668	0.0019	1.2e-13	791735	TRUE	reported	zqVg3B	1	TRUE
bmi	ldl_mat_cond	maternal	adjusted	ldl	rs6471941	A	G	A	G	0.0156	0.0132	0.1684	0.1797	FALSE	FALSE	FALSE	fFl7my	8	62117973	0.0129553	0.308256	31795	TRUE	reported	8	62117973	0.0021	3.1e-13	793986	TRUE	reported	zqVg3B	1	TRUE
bmi	ldl_mat_cond	maternal	adjusted	ldl	rs6500208	A	G	A	G	0.014	0.0106667	0.2006	0.2137	FALSE	FALSE	FALSE	fFl7my	16	49011249	0.0120303	0.375266	31795	TRUE	reported	16	49011249	0.002	4.1e-12	781931	TRUE	reported	zqVg3B	1	TRUE
bmi	ldl_mat_cond	maternal	adjusted	ldl	rs6512302	C	G	C	G	0.0142	0.0127333	0.7511	0.7293	FALSE	TRUE	FALSE	fFl7my	20	62691550	0.0112367	0.257133	31795	TRUE	reported	20	62691550	0.002	2.1e-12	686053	TRUE	reported	zqVg3B	1	TRUE
bmi	ldl_mat_cond	maternal	adjusted	ldl	rs6545714	A	G	A	G	-0.0191	-0.00266667	0.6139	0.6117	FALSE	FALSE	FALSE	fFl7my	2	59307725	0.0100468	0.790683	31795	TRUE	reported	2	59307725	0.0017	9.1e-31	793368	TRUE	reported	zqVg3B	1	TRUE
bmi	ldl_mat_cond	maternal	adjusted	ldl	rs6551278	T	C	T	C	-0.0181	-0.0530667	0.1471	0.1438	FALSE	FALSE	FALSE	fFl7my	3	88199298	0.0140138	0.000152633	31795	TRUE	reported	3	88199298	0.0022	7.2e-16	794975	TRUE	reported	zqVg3B	1	TRUE
bmi	ldl_mat_cond	maternal	adjusted	ldl	rs6556301	T	G	T	G	-0.0111	-0.00473333	0.3596	0.3655	FALSE	FALSE	FALSE	fFl7my	5	176527577	0.0103117	0.646214	31795	TRUE	reported	5	176527577	0.0018	4.1e-10	734744	TRUE	reported	zqVg3B	1	TRUE
bmi	ldl_mat_cond	maternal	adjusted	ldl	rs657452	A	G	A	G	0.0188	0.00393333	0.3784	0.3696	FALSE	FALSE	FALSE	fFl7my	1	49589847	0.0103117	0.702873	31795	TRUE	reported	1	49589847	0.0017	7.2e-29	767846	TRUE	reported	zqVg3B	1	TRUE
bmi	ldl_mat_cond	maternal	adjusted	ldl	rs6587552	A	G	A	G	0.0173	-0.00646667	0.2409	0.2439	FALSE	FALSE	FALSE	fFl7my	1	151018861	0.0115015	0.57395	31795	TRUE	reported	1	151018861	0.002	1.6e-17	689723	TRUE	reported	zqVg3B	1	TRUE
bmi	ldl_mat_cond	maternal	adjusted	ldl	rs6591407	A	C	A	C	-0.0118	0.000533333	0.1861	0.1811	FALSE	FALSE	FALSE	fFl7my	11	56914157	0.0128239	0.966826	31795	TRUE	reported	11	56914157	0.0021	1.9e-08	794246	TRUE	reported	zqVg3B	1	TRUE
bmi	ldl_mat_cond	maternal	adjusted	ldl	rs6593688	A	G	A	G	-0.0137	0.0146	0.6267	0.6345	FALSE	FALSE	FALSE	fFl7my	1	96322205	0.0103117	0.156813	31795	TRUE	reported	1	96322205	0.0018	8.6e-15	691779	TRUE	reported	zqVg3B	1	TRUE
bmi	ldl_mat_cond	maternal	adjusted	ldl	rs6595205	C	G	C	G	0.0114	-0.00806667	0.4695	0.4855	FALSE	TRUE	TRUE	fFl7my	5	119372533	0.0099154	0.415903	31795	TRUE	reported	5	119372533	0.0016	2e-12	794525	TRUE	reported	zqVg3B	1	TRUE
bmi	ldl_mat_cond	maternal	adjusted	ldl	rs663129	A	G	A	G	0.0545	0.00393333	0.2301	0.2508	FALSE	FALSE	FALSE	fFl7my	18	57838401	0.0113691	0.729368	31795	TRUE	reported	18	57838401	0.0019	1.6e-178	788948	TRUE	reported	zqVg3B	1	TRUE
bmi	ldl_mat_cond	maternal	adjusted	ldl	rs6673081	T	C	T	C	0.01	-0.00493333	0.4466	0.4537	FALSE	FALSE	FALSE	fFl7my	1	154989595	0.0099154	0.618806	31795	TRUE	reported	1	154989595	0.0018	1.8e-08	677818	TRUE	reported	zqVg3B	1	TRUE
bmi	ldl_mat_cond	maternal	adjusted	ldl	rs6692586	A	G	A	G	0.0192	-0.0328667	0.168	0.1627	FALSE	FALSE	FALSE	fFl7my	1	23299906	0.0133526	0.013838	31795	TRUE	reported	1	23299906	0.0023	1.1e-16	690921	TRUE	reported	zqVg3B	1	TRUE
bmi	ldl_mat_cond	maternal	adjusted	ldl	rs6712	C	G	C	G	0.0138	0.000266667	0.1368	0.1386	FALSE	TRUE	FALSE	fFl7my	22	50637922	0.01441	0.985236	31795	TRUE	reported	22	50637922	0.0025	4.4e-08	688469	TRUE	reported	zqVg3B	1	TRUE
bmi	ldl_mat_cond	maternal	adjusted	ldl	rs6734537	T	C	T	C	-0.0133	0.00526667	0.8029	0.799	FALSE	FALSE	FALSE	fFl7my	2	207925963	0.0122942	0.668369	31795	TRUE	reported	2	207925963	0.0022	1e-09	687293	TRUE	reported	zqVg3B	1	TRUE
bmi	ldl_mat_cond	maternal	adjusted	ldl	rs6764533	A	G	A	G	0.0116	-0.0209333	0.359	0.3597	FALSE	FALSE	FALSE	fFl7my	3	196088464	0.0103117	0.0423499	31795	TRUE	reported	3	196088464	0.0018	1.4e-10	690832	TRUE	reported	zqVg3B	1	TRUE
bmi	ldl_mat_cond	maternal	adjusted	ldl	rs676749	A	T	A	T	-0.0104	-0.00333333	0.502	0.5212	FALSE	TRUE	TRUE	fFl7my	20	3026069	0.0099154	0.736737	31795	TRUE	reported	20	3026069	0.0017	1.7e-09	691753	TRUE	reported	zqVg3B	1	TRUE
bmi	ldl_mat_cond	maternal	adjusted	ldl	rs6781254	T	C	T	C	0.0112	-0.0038	0.3034	0.3137	FALSE	FALSE	FALSE	fFl7my	3	80649139	0.010708	0.722682	31795	TRUE	reported	3	80649139	0.0018	4.9e-10	777021	TRUE	reported	zqVg3B	1	TRUE
bmi	ldl_mat_cond	maternal	adjusted	ldl	rs6792696	A	G	A	G	0.0104	-0.005	0.3476	0.367	FALSE	FALSE	FALSE	fFl7my	3	81874009	0.0103117	0.627756	31795	TRUE	reported	3	81874009	0.0017	6.6e-10	791777	TRUE	reported	zqVg3B	1	TRUE
bmi	ldl_mat_cond	maternal	adjusted	ldl	rs6804842	A	G	A	G	-0.0156	0.00526667	0.428	0.4196	FALSE	FALSE	FALSE	fFl7my	3	25106437	0.0100479	0.600169	31795	TRUE	reported	3	25106437	0.0017	3.6e-21	789179	TRUE	reported	zqVg3B	1	TRUE
bmi	ldl_mat_cond	maternal	adjusted	ldl	rs6812882	T	C	T	C	-0.0113	-0.002	0.7288	0.7122	FALSE	FALSE	FALSE	fFl7my	4	52772984	0.0109728	0.855372	31795	TRUE	reported	4	52772984	0.0019	2.5e-09	690675	TRUE	reported	zqVg3B	1	TRUE
bmi	ldl_mat_cond	maternal	adjusted	ldl	rs6841761	T	G	T	G	-0.0131	-0.00366667	0.5252	0.544	FALSE	FALSE	FALSE	fFl7my	4	25423538	0.0099154	0.711535	31795	TRUE	reported	4	25423538	0.0016	6.4e-16	793477	TRUE	reported	zqVg3B	1	TRUE
bmi	ldl_mat_cond	maternal	adjusted	ldl	rs6985109	A	G	A	G	-0.0177	0.00693333	0.5338	0.5336	FALSE	FALSE	FALSE	fFl7my	8	10761585	0.0099154	0.484396	31795	TRUE	reported	8	10761585	0.0017	1.5e-26	793993	TRUE	reported	zqVg3B	1	TRUE
bmi	ldl_mat_cond	maternal	adjusted	ldl	rs7024334	T	G	T	G	0.0138	0.00293333	0.2258	0.2212	FALSE	FALSE	FALSE	fFl7my	9	109072075	0.0118978	0.805262	31795	TRUE	reported	9	109072075	0.002	3.1e-12	782431	TRUE	reported	zqVg3B	1	TRUE
bmi	ldl_mat_cond	maternal	adjusted	ldl	rs7025938	C	G	C	G	-0.0166	0.000333333	0.6813	0.6858	FALSE	TRUE	FALSE	fFl7my	9	103088321	0.0105756	0.974855	31795	TRUE	reported	9	103088321	0.0019	3.7e-19	691581	TRUE	reported	zqVg3B	1	TRUE
bmi	ldl_mat_cond	maternal	adjusted	ldl	rs7084454	A	G	A	G	0.0193	-0.00726667	0.335	0.3326	FALSE	FALSE	FALSE	fFl7my	10	21821274	0.0104441	0.486575	31795	TRUE	reported	10	21821274	0.0019	4e-25	678564	TRUE	reported	zqVg3B	1	TRUE
bmi	ldl_mat_cond	maternal	adjusted	ldl	rs7102454	T	C	T	C	-0.0158	-0.0086	0.6565	0.6596	FALSE	FALSE	FALSE	fFl7my	11	65594820	0.0104441	0.410263	31795	TRUE	reported	11	65594820	0.0018	2.4e-18	691134	TRUE	reported	zqVg3B	1	TRUE
bmi	ldl_mat_cond	maternal	adjusted	ldl	rs7117238	A	G	A	G	-0.0131	0.00386667	0.168	0.1483	FALSE	FALSE	FALSE	fFl7my	11	78040259	0.0138813	0.780589	31795	TRUE	reported	11	78040259	0.0022	2.5e-09	788879	TRUE	reported	zqVg3B	1	TRUE
bmi	ldl_mat_cond	maternal	adjusted	ldl	rs7124681	A	C	A	C	0.0263	0.0084	0.4133	0.4103	FALSE	FALSE	FALSE	fFl7my	11	47529947	0.0100468	0.403107	31795	TRUE	reported	11	47529947	0.0016	3.2e-58	795474	TRUE	reported	zqVg3B	1	TRUE
bmi	ldl_mat_cond	maternal	adjusted	ldl	rs7138803	A	G	A	G	0.03	-0.00586667	0.3772	0.3842	FALSE	FALSE	FALSE	fFl7my	12	50247468	0.0101792	0.564387	31795	TRUE	reported	12	50247468	0.0017	2.3e-71	795588	TRUE	reported	zqVg3B	1	TRUE
bmi	ldl_mat_cond	maternal	adjusted	ldl	rs7144011	T	G	T	G	0.0282	0.000866667	0.2136	0.1994	FALSE	FALSE	FALSE	fFl7my	14	79940383	0.0124277	0.944403	31795	TRUE	reported	14	79940383	0.002	5.2e-47	794117	TRUE	reported	zqVg3B	1	TRUE
bmi	ldl_mat_cond	maternal	adjusted	ldl	rs7172627	A	G	A	G	-0.0117	-0.0056	0.5281	0.5246	FALSE	FALSE	FALSE	fFl7my	15	31877690	0.0099154	0.572225	31795	TRUE	reported	15	31877690	0.0017	1.1e-11	690458	TRUE	reported	zqVg3B	1	TRUE
bmi	ldl_mat_cond	maternal	adjusted	ldl	rs7173441	A	T	A	T	0.0119	0.000866667	0.402	0.3925	FALSE	TRUE	FALSE	fFl7my	15	46548624	0.0100468	0.931257	31795	TRUE	reported	15	46548624	0.0018	1.2e-11	688952	TRUE	reported	zqVg3B	1	TRUE
bmi	ldl_mat_cond	maternal	adjusted	ldl	rs7181498	T	C	T	C	0.0163	-0.00366667	0.3691	0.3488	FALSE	FALSE	FALSE	fFl7my	15	95271404	0.0104441	0.725532	31795	TRUE	reported	15	95271404	0.0018	1e-19	690980	TRUE	reported	zqVg3B	1	TRUE
bmi	ldl_mat_cond	maternal	adjusted	ldl	rs7196720	T	C	T	C	0.0129	0.0084	0.4932	0.4612	FALSE	FALSE	FALSE	fFl7my	16	24534662	0.00978293	0.39054	31795	TRUE	reported	16	24534662	0.0017	7.3e-14	689863	TRUE	reported	zqVg3B	1	TRUE
bmi	ldl_mat_cond	maternal	adjusted	ldl	rs7206608	C	G	C	G	-0.0132	0.0134	0.6854	0.6637	FALSE	TRUE	FALSE	fFl7my	16	82872628	0.0104441	0.199485	31795	TRUE	reported	16	82872628	0.0019	1.3e-12	689058	TRUE	reported	zqVg3B	1	TRUE
bmi	ldl_mat_cond	maternal	adjusted	ldl	rs7222349	A	G	A	G	0.0115	-0.0132667	0.3441	0.3288	FALSE	FALSE	FALSE	fFl7my	17	42304644	0.0104441	0.203994	31795	TRUE	reported	17	42304644	0.0018	3.3e-10	692215	TRUE	reported	zqVg3B	1	TRUE
bmi	ldl_mat_cond	maternal	adjusted	ldl	rs7249149	A	G	A	G	0.0124	0.008	0.7256	0.7163	FALSE	FALSE	FALSE	fFl7my	19	51774538	0.0109728	0.465956	31795	TRUE	reported	19	51774538	0.0019	9.3e-11	690735	TRUE	reported	zqVg3B	1	TRUE
bmi	ldl_mat_cond	maternal	adjusted	ldl	rs7313220	A	G	A	G	0.0122	0.0186	0.4861	0.5083	FALSE	FALSE	FALSE	fFl7my	12	17196832	0.0099154	0.0606731	31795	TRUE	reported	12	17196832	0.0017	1.4e-12	689327	TRUE	reported	zqVg3B	1	TRUE
bmi	ldl_mat_cond	maternal	adjusted	ldl	rs7313924	C	G	C	G	0.0101	0.0008	0.7138	0.7036	FALSE	TRUE	FALSE	fFl7my	12	89899912	0.010708	0.940445	31795	TRUE	reported	12	89899912	0.0018	3.5e-08	785448	TRUE	reported	zqVg3B	1	TRUE
bmi	ldl_mat_cond	maternal	adjusted	ldl	rs7318817	T	C	T	C	-0.0155	0.00166667	0.6071	0.6403	FALSE	FALSE	FALSE	fFl7my	13	28617708	0.0103117	0.871598	31795	TRUE	reported	13	28617708	0.0018	2.7e-18	691917	TRUE	reported	zqVg3B	1	TRUE
bmi	ldl_mat_cond	maternal	adjusted	ldl	rs7334078	T	C	T	C	0.0121	0.00306667	0.7118	0.7284	FALSE	FALSE	FALSE	fFl7my	13	99120484	0.0111053	0.782437	31795	TRUE	reported	13	99120484	0.0019	2.2e-10	688374	TRUE	reported	zqVg3B	1	TRUE
bmi	ldl_mat_cond	maternal	adjusted	ldl	rs7488867	T	C	T	C	-0.0204	-0.0048	0.2639	0.2477	FALSE	FALSE	FALSE	fFl7my	12	103699685	0.0113691	0.672881	31795	TRUE	reported	12	103699685	0.002	8.4e-24	635746	TRUE	reported	zqVg3B	1	TRUE
bmi	ldl_mat_cond	maternal	adjusted	ldl	rs7498665	A	G	A	G	-0.0271	-0.00526667	0.5962	0.5904	FALSE	FALSE	FALSE	fFl7my	16	28883241	0.0100468	0.600131	31795	TRUE	reported	16	28883241	0.0017	5.6e-60	790299	TRUE	reported	zqVg3B	1	TRUE
bmi	ldl_mat_cond	maternal	adjusted	ldl	rs7503597	T	G	T	G	0.0134	-0.00313333	0.2934	0.3331	FALSE	FALSE	FALSE	fFl7my	17	79049273	0.0105756	0.767016	31795	TRUE	reported	17	79049273	0.0019	2.8e-12	680766	TRUE	reported	zqVg3B	1	TRUE
bmi	ldl_mat_cond	maternal	adjusted	ldl	rs7512146	T	G	T	G	-0.0094	-0.0174	0.5084	0.5043	FALSE	FALSE	FALSE	fFl7my	1	34283008	0.0099154	0.0792856	31795	TRUE	reported	1	34283008	0.0017	3.9e-08	688657	TRUE	reported	zqVg3B	1	TRUE
bmi	ldl_mat_cond	maternal	adjusted	ldl	rs7535528	A	G	A	G	-0.0152	-0.00246667	0.3741	0.3618	FALSE	FALSE	FALSE	fFl7my	1	2444414	0.0103117	0.810942	31795	TRUE	reported	1	2444414	0.0018	1.4e-16	632868	TRUE	reported	zqVg3B	1	TRUE
bmi	ldl_mat_cond	maternal	adjusted	ldl	rs754635	C	G	C	G	-0.0198	-0.0046	0.1127	0.13	FALSE	TRUE	FALSE	fFl7my	3	42305131	0.0146731	0.753902	31795	TRUE	reported	3	42305131	0.0027	2.2e-13	690346	TRUE	reported	zqVg3B	1	TRUE
bmi	ldl_mat_cond	maternal	adjusted	ldl	rs7550711	T	C	T	C	0.0649	0.0314	0.03058	0.0261	FALSE	FALSE	FALSE	fFl7my	1	110082886	0.0310674	0.312157	31795	TRUE	reported	1	110082886	0.005	3.2e-38	769184	TRUE	reported	zqVg3B	1	TRUE
bmi	ldl_mat_cond	maternal	adjusted	ldl	rs7551507	T	C	T	C	-0.0184	-0.0277333	0.5633	0.5756	FALSE	FALSE	FALSE	fFl7my	1	74995225	0.0099154	0.00515801	31795	TRUE	reported	1	74995225	0.0016	9.3e-30	794579	TRUE	reported	zqVg3B	1	TRUE
bmi	ldl_mat_cond	maternal	adjusted	ldl	rs7557796	T	C	T	C	0.016	-0.007	0.3476	0.3345	FALSE	FALSE	FALSE	fFl7my	2	86766153	0.0104441	0.502708	31795	TRUE	reported	2	86766153	0.0018	2.3e-19	692414	TRUE	reported	zqVg3B	1	TRUE
bmi	ldl_mat_cond	maternal	adjusted	ldl	rs7568228	C	G	C	G	-0.0102	-0.0126667	0.5309	0.5073	FALSE	TRUE	TRUE	fFl7my	2	236848488	0.0099154	0.201435	31795	TRUE	reported	2	236848488	0.0017	2.9e-09	685412	TRUE	reported	zqVg3B	1	TRUE
bmi	ldl_mat_cond	maternal	adjusted	ldl	rs7599312	A	G	A	G	-0.0186	0.0098	0.2652	0.2859	FALSE	FALSE	FALSE	fFl7my	2	213413231	0.0109719	0.371756	31795	TRUE	reported	2	213413231	0.0019	6.9e-24	780823	TRUE	reported	zqVg3B	1	TRUE
bmi	ldl_mat_cond	maternal	adjusted	ldl	rs7615297	C	G	C	G	0.0149	-0.001	0.8535	0.8602	FALSE	TRUE	FALSE	fFl7my	3	156299313	0.0142788	0.944167	31795	TRUE	reported	3	156299313	0.0024	5.7e-10	689710	TRUE	reported	zqVg3B	1	TRUE
bmi	ldl_mat_cond	maternal	adjusted	ldl	rs7626079	T	C	T	C	0.011	-0.0142667	0.3434	0.3506	FALSE	FALSE	FALSE	fFl7my	3	66427259	0.0103117	0.166497	31795	TRUE	reported	3	66427259	0.0018	1.6e-09	692571	TRUE	reported	zqVg3B	1	TRUE
bmi	ldl_mat_cond	maternal	adjusted	ldl	rs7637852	A	G	A	G	0.0139	0.0193333	0.3049	0.304	FALSE	FALSE	FALSE	fFl7my	3	44041777	0.010708	0.0709947	31795	TRUE	reported	3	44041777	0.0019	1.7e-13	691815	TRUE	reported	zqVg3B	1	TRUE
bmi	ldl_mat_cond	maternal	adjusted	ldl	rs7640424	T	C	T	C	-0.0136	0.00746667	0.2969	0.3024	FALSE	FALSE	FALSE	fFl7my	3	107820063	0.0108404	0.49096	31795	TRUE	reported	3	107820063	0.0018	2.3e-14	790612	TRUE	reported	zqVg3B	1	TRUE
bmi	ldl_mat_cond	maternal	adjusted	ldl	rs765875	T	C	T	C	-0.0121	0.00286667	0.4808	0.4902	FALSE	FALSE	FALSE	fFl7my	6	143185683	0.00978293	0.769501	31795	TRUE	reported	6	143185683	0.0017	3e-12	690961	TRUE	reported	zqVg3B	1	TRUE
bmi	ldl_mat_cond	maternal	adjusted	ldl	rs7683836	A	G	A	G	-0.0114	-0.00886667	0.5405	0.5561	FALSE	FALSE	FALSE	fFl7my	4	180167906	0.0100479	0.377538	31795	TRUE	reported	4	180167906	0.0017	6.3e-11	686968	TRUE	reported	zqVg3B	1	TRUE
bmi	ldl_mat_cond	maternal	adjusted	ldl	rs7685048	T	C	T	C	-0.0101	-0.00166667	0.4654	0.485	FALSE	FALSE	FALSE	fFl7my	4	95027784	0.0099154	0.866513	31795	TRUE	reported	4	95027784	0.0017	4.1e-09	692398	TRUE	reported	zqVg3B	1	TRUE
bmi	ldl_mat_cond	maternal	adjusted	ldl	rs768840	A	G	A	G	0.0114	-0.00153333	0.4183	0.4207	FALSE	FALSE	FALSE	fFl7my	14	73143457	0.0100468	0.878699	31795	TRUE	reported	14	73143457	0.0018	2e-10	677485	TRUE	reported	zqVg3B	1	TRUE
bmi	ldl_mat_cond	maternal	adjusted	ldl	rs769449	A	G	A	G	-0.0254	-0.0222667	0.1161	0.1302	FALSE	FALSE	FALSE	fFl7my	19	45410002	0.0146739	0.129157	31795	TRUE	reported	19	45410002	0.0027	2.3e-20	566857	TRUE	reported	zqVg3B	1	TRUE
bmi	ldl_mat_cond	maternal	adjusted	ldl	rs7694732	A	G	A	G	0.0099	-0.00813333	0.5622	0.5754	FALSE	FALSE	FALSE	fFl7my	4	115124089	0.0100479	0.418252	31795	TRUE	reported	4	115124089	0.0017	8.7e-09	690622	TRUE	reported	zqVg3B	1	TRUE
bmi	ldl_mat_cond	maternal	adjusted	ldl	rs7703576	T	C	T	C	-0.0103	0.00733333	0.7115	0.6996	FALSE	FALSE	FALSE	fFl7my	5	144543996	0.0108404	0.498734	31795	TRUE	reported	5	144543996	0.0019	4.8e-08	690818	TRUE	reported	zqVg3B	1	TRUE
bmi	ldl_mat_cond	maternal	adjusted	ldl	rs7704281	A	G	A	G	0.0271	0.0096	0.04531	0.0525	FALSE	FALSE	FALSE	fFl7my	5	50591460	0.0223392	0.667386	31795	TRUE	reported	5	50591460	0.0041	6.5e-11	788585	TRUE	reported	zqVg3B	1	TRUE
bmi	ldl_mat_cond	maternal	adjusted	ldl	rs7715256	T	G	T	G	-0.0166	0.0068	0.5781	0.576	FALSE	FALSE	FALSE	fFl7my	5	153537893	0.0100479	0.498559	31795	TRUE	reported	5	153537893	0.0016	2.2e-24	795302	TRUE	reported	zqVg3B	1	TRUE
bmi	ldl_mat_cond	maternal	adjusted	ldl	rs7724675	A	G	A	G	-0.0119	0.0154667	0.2238	0.2158	FALSE	FALSE	FALSE	fFl7my	5	130440010	0.0118978	0.193616	31795	TRUE	reported	5	130440010	0.0021	9.5e-09	691968	TRUE	reported	zqVg3B	1	TRUE
bmi	ldl_mat_cond	maternal	adjusted	ldl	rs7730004	T	C	T	C	0.0148	0.0152667	0.6693	0.6638	FALSE	FALSE	FALSE	fFl7my	5	43191033	0.0104441	0.14381	31795	TRUE	reported	5	43191033	0.0018	9.1e-16	690164	TRUE	reported	zqVg3B	1	TRUE
bmi	ldl_mat_cond	maternal	adjusted	ldl	rs7730898	A	G	A	G	0.0168	0.0082	0.729	0.728	FALSE	FALSE	FALSE	fFl7my	5	170459675	0.0111053	0.46028	31795	TRUE	reported	5	170459675	0.0018	4.5e-20	792975	TRUE	reported	zqVg3B	1	TRUE
bmi	ldl_mat_cond	maternal	adjusted	ldl	rs774246	A	G	A	G	-0.0153	0.00666667	0.8556	0.8605	FALSE	FALSE	FALSE	fFl7my	7	26990816	0.0142788	0.640576	31795	TRUE	reported	7	26990816	0.0025	5.4e-10	690818	TRUE	reported	zqVg3B	1	TRUE
bmi	ldl_mat_cond	maternal	adjusted	ldl	rs775724	A	G	A	G	0.0106	0.0056	0.4122	0.4098	FALSE	FALSE	FALSE	fFl7my	3	77642438	0.0100468	0.577261	31795	TRUE	reported	3	77642438	0.0018	1.7e-09	681873	TRUE	reported	zqVg3B	1	TRUE
bmi	ldl_mat_cond	maternal	adjusted	ldl	rs7761673	A	T	A	T	-0.0126	0.0038	0.2058	0.1921	FALSE	TRUE	FALSE	fFl7my	6	70357368	0.0125602	0.762238	31795	TRUE	reported	6	70357368	0.0021	1.9e-09	691716	TRUE	reported	zqVg3B	1	TRUE
bmi	ldl_mat_cond	maternal	adjusted	ldl	rs7780752	T	C	T	C	-0.0139	-0.0184667	0.64	0.6609	FALSE	FALSE	FALSE	fFl7my	7	93241640	0.0104441	0.0770372	31795	TRUE	reported	7	93241640	0.0018	1e-14	690830	TRUE	reported	zqVg3B	1	TRUE
bmi	ldl_mat_cond	maternal	adjusted	ldl	rs7788008	A	G	A	G	-0.0157	-0.0088	0.4445	0.4318	FALSE	FALSE	FALSE	fFl7my	7	112972483	0.0100479	0.381135	31795	TRUE	reported	7	112972483	0.0017	1.1e-19	690410	TRUE	reported	zqVg3B	1	TRUE
bmi	ldl_mat_cond	maternal	adjusted	ldl	rs7819514	A	G	A	G	-0.0107	0.0138	0.3216	0.3329	FALSE	FALSE	FALSE	fFl7my	8	93204442	0.0104441	0.186395	31795	TRUE	reported	8	93204442	0.0018	5.7e-09	684955	TRUE	reported	zqVg3B	1	TRUE
bmi	ldl_mat_cond	maternal	adjusted	ldl	rs7826312	T	C	T	C	-0.0104	0.00173333	0.4121	0.427	FALSE	FALSE	FALSE	fFl7my	8	32400115	0.0100468	0.863024	31795	TRUE	reported	8	32400115	0.0017	4.9e-10	785343	TRUE	reported	zqVg3B	1	TRUE
bmi	ldl_mat_cond	maternal	adjusted	ldl	rs7844647	T	C	T	C	0.0123	0.00726667	0.7319	0.7229	FALSE	FALSE	FALSE	fFl7my	8	34503776	0.0109719	0.507781	31795	TRUE	reported	8	34503776	0.0018	2.8e-11	793703	TRUE	reported	zqVg3B	1	TRUE
bmi	ldl_mat_cond	maternal	adjusted	ldl	rs7869771	A	C	A	C	0.014	-0.0036	0.7353	0.743	FALSE	FALSE	FALSE	fFl7my	9	94180627	0.0113703	0.751536	31795	TRUE	reported	9	94180627	0.0019	4.9e-13	679436	TRUE	reported	zqVg3B	1	TRUE
bmi	ldl_mat_cond	maternal	adjusted	ldl	rs7871866	C	G	C	G	0.0187	-0.0141333	0.1531	0.1678	FALSE	TRUE	FALSE	fFl7my	9	131027982	0.0133516	0.289806	31795	TRUE	reported	9	131027982	0.0024	2.3e-14	683494	TRUE	reported	zqVg3B	1	TRUE
bmi	ldl_mat_cond	maternal	adjusted	ldl	rs7899106	A	G	A	G	-0.0331	0.00233333	0.95223	0.9535	FALSE	FALSE	FALSE	fFl7my	10	87410904	0.0234005	0.920572	31795	TRUE	reported	10	87410904	0.0037	1e-18	793689	TRUE	reported	zqVg3B	1	TRUE
bmi	ldl_mat_cond	maternal	adjusted	ldl	rs7903146	T	C	T	C	-0.0181	-0.0228	0.2912	0.2672	FALSE	FALSE	FALSE	fFl7my	10	114758349	0.0112378	0.0424715	31795	TRUE	reported	10	114758349	0.0018	1.3e-23	795624	TRUE	reported	zqVg3B	1	TRUE
bmi	ldl_mat_cond	maternal	adjusted	ldl	rs7925214	T	C	T	C	0.0147	0.00353333	0.5133	0.5305	FALSE	FALSE	FALSE	fFl7my	11	130794253	0.0100479	0.725101	31795	TRUE	reported	11	130794253	0.0018	4.4e-17	677603	TRUE	reported	zqVg3B	1	TRUE
bmi	ldl_mat_cond	maternal	adjusted	ldl	rs7933205	A	G	A	G	-0.0116	0.00773333	0.2115	0.2193	FALSE	FALSE	FALSE	fFl7my	11	97831073	0.0120303	0.520339	31795	TRUE	reported	11	97831073	0.0021	3.2e-08	692432	TRUE	reported	zqVg3B	1	TRUE
bmi	ldl_mat_cond	maternal	adjusted	ldl	rs7941030	T	C	T	C	-0.0112	0.0002	0.6141	0.5977	FALSE	FALSE	FALSE	fFl7my	11	122522375	0.0100468	0.984118	31795	TRUE	reported	11	122522375	0.0017	2e-11	795457	TRUE	reported	zqVg3B	1	TRUE
bmi	ldl_mat_cond	maternal	adjusted	ldl	rs7983065	T	C	T	C	-0.0148	-0.0150667	0.4503	0.4675	FALSE	FALSE	FALSE	fFl7my	13	33380786	0.0099154	0.128631	31795	TRUE	reported	13	33380786	0.0017	8.9e-18	690924	TRUE	reported	zqVg3B	1	TRUE
bmi	ldl_mat_cond	maternal	adjusted	ldl	rs8027205	C	G	C	G	0.0108	0.0112667	0.6033	0.6154	FALSE	TRUE	FALSE	fFl7my	15	98280959	0.0101792	0.268368	31795	TRUE	reported	15	98280959	0.0018	1.4e-09	685725	TRUE	reported	zqVg3B	1	TRUE
bmi	ldl_mat_cond	maternal	adjusted	ldl	rs8036040	A	C	A	C	0.0109	0.0105333	0.4932	0.4763	FALSE	FALSE	FALSE	fFl7my	15	36402716	0.00978293	0.281612	31795	TRUE	reported	15	36402716	0.0017	2.7e-10	691068	TRUE	reported	zqVg3B	1	TRUE
bmi	ldl_mat_cond	maternal	adjusted	ldl	rs8047395	A	G	A	G	0.0642	-0.007	0.5061	0.5035	FALSE	FALSE	FALSE	fFl7my	16	53798523	0.0099154	0.480205	31795	TRUE	reported	16	53798523	0.0017	1e-200	788856	TRUE	reported	zqVg3B	1	TRUE
bmi	ldl_mat_cond	maternal	adjusted	ldl	rs8065336	T	C	T	C	-0.012	0.016	0.3099	0.2849	FALSE	FALSE	FALSE	fFl7my	17	35064187	0.0108404	0.139954	31795	TRUE	reported	17	35064187	0.0019	1.9e-10	688722	TRUE	reported	zqVg3B	1	TRUE
bmi	ldl_mat_cond	maternal	adjusted	ldl	rs806600	A	G	A	G	0.0095	-0.00573333	0.525	0.5601	FALSE	FALSE	FALSE	fFl7my	5	172914939	0.0100479	0.56827	31795	TRUE	reported	5	172914939	0.0017	3.3e-08	691791	TRUE	reported	zqVg3B	1	TRUE
bmi	ldl_mat_cond	maternal	adjusted	ldl	rs8097672	A	T	A	T	-0.02	-0.0178667	0.8472	0.8445	FALSE	TRUE	FALSE	fFl7my	18	1839601	0.0136164	0.189473	31795	TRUE	reported	18	1839601	0.0025	8.4e-16	686063	TRUE	reported	zqVg3B	1	TRUE
bmi	ldl_mat_cond	maternal	adjusted	ldl	rs8123881	A	G	A	G	-0.0196	0.0088	0.8701	0.837	FALSE	FALSE	FALSE	fFl7my	20	15819495	0.0134833	0.513976	31795	TRUE	reported	20	15819495	0.0024	4.4e-16	793018	TRUE	reported	zqVg3B	1	TRUE
bmi	ldl_mat_cond	maternal	adjusted	ldl	rs818524	T	C	T	C	-0.0106	0.00326667	0.3061	0.3031	FALSE	FALSE	FALSE	fFl7my	1	85201228	0.0108404	0.763153	31795	TRUE	reported	1	85201228	0.0019	3.4e-08	670078	TRUE	reported	zqVg3B	1	TRUE
bmi	ldl_mat_cond	maternal	adjusted	ldl	rs8192675	T	C	T	C	-0.0152	0.00893333	0.7112	0.6925	FALSE	FALSE	FALSE	fFl7my	3	170724883	0.010708	0.404128	31795	TRUE	reported	3	170724883	0.0018	1.4e-17	795515	TRUE	reported	zqVg3B	1	TRUE
bmi	ldl_mat_cond	maternal	adjusted	ldl	rs825688	T	C	T	C	-0.0095	-0.00966667	0.456	0.4498	FALSE	FALSE	FALSE	fFl7my	16	73595718	0.0099154	0.329603	31795	TRUE	reported	16	73595718	0.0017	4.7e-08	686144	TRUE	reported	zqVg3B	1	TRUE
bmi	ldl_mat_cond	maternal	adjusted	ldl	rs845084	A	G	A	G	0.014	0.00913333	0.2678	0.2682	FALSE	FALSE	FALSE	fFl7my	10	125220036	0.0112367	0.416325	31795	TRUE	reported	10	125220036	0.002	1.3e-12	685413	TRUE	reported	zqVg3B	1	TRUE
bmi	ldl_mat_cond	maternal	adjusted	ldl	rs852056	T	C	T	C	0.0128	-0.00113333	0.2416	0.2312	FALSE	FALSE	FALSE	fFl7my	20	17102860	0.011634	0.922396	31795	TRUE	reported	20	17102860	0.002	1.8e-10	691874	TRUE	reported	zqVg3B	1	TRUE
bmi	ldl_mat_cond	maternal	adjusted	ldl	rs865809	A	G	A	G	0.0127	-0.0262667	0.2322	0.2299	FALSE	FALSE	FALSE	fFl7my	3	183997735	0.0118978	0.0272662	31795	TRUE	reported	3	183997735	0.002	5.4e-10	689186	TRUE	reported	zqVg3B	1	TRUE
bmi	ldl_mat_cond	maternal	adjusted	ldl	rs872281	T	C	T	C	-0.0151	-0.00313333	0.1728	0.2011	FALSE	FALSE	FALSE	fFl7my	14	40834177	0.0124258	0.800915	31795	TRUE	reported	14	40834177	0.0023	4.7e-11	685310	TRUE	reported	zqVg3B	1	TRUE
bmi	ldl_mat_cond	maternal	adjusted	ldl	rs876605	A	G	A	G	0.0108	-0.00626667	0.2648	0.2724	FALSE	FALSE	FALSE	fFl7my	5	77801359	0.0111043	0.572518	31795	TRUE	reported	5	77801359	0.002	3.4e-08	692586	TRUE	reported	zqVg3B	1	TRUE
bmi	ldl_mat_cond	maternal	adjusted	ldl	rs889398	T	C	T	C	-0.0196	-0.0018	0.4247	0.4276	FALSE	FALSE	FALSE	fFl7my	16	69556715	0.0100468	0.857811	31795	TRUE	reported	16	69556715	0.0016	1.3e-32	789694	TRUE	reported	zqVg3B	1	TRUE
bmi	ldl_mat_cond	maternal	adjusted	ldl	rs895330	C	G	C	G	0.0201	0.0346667	0.8076	0.7807	FALSE	TRUE	FALSE	fFl7my	19	4060707	0.0121618	0.00436556	31795	TRUE	reported	19	4060707	0.0023	5.5e-19	684271	TRUE	reported	zqVg3B	1	TRUE
bmi	ldl_mat_cond	maternal	adjusted	ldl	rs901630	T	C	T	C	-0.0146	-0.0100667	0.3973	0.3827	FALSE	FALSE	FALSE	fFl7my	6	98539519	0.0100468	0.316355	31795	TRUE	reported	6	98539519	0.0017	1.9e-18	794597	TRUE	reported	zqVg3B	1	TRUE
bmi	ldl_mat_cond	maternal	adjusted	ldl	rs902695	A	G	A	G	-0.0103	-0.00366667	0.4798	0.4399	FALSE	FALSE	FALSE	fFl7my	2	113955074	0.0100479	0.715172	31795	TRUE	reported	2	113955074	0.0017	2.2e-09	678635	TRUE	reported	zqVg3B	1	TRUE
bmi	ldl_mat_cond	maternal	adjusted	ldl	rs9288754	T	C	T	C	-0.0096	0.00613333	0.4116	0.4458	FALSE	FALSE	FALSE	fFl7my	3	194825090	0.0100468	0.541547	31795	TRUE	reported	3	194825090	0.0017	4.1e-08	689170	TRUE	reported	zqVg3B	1	TRUE
bmi	ldl_mat_cond	maternal	adjusted	ldl	rs9294260	A	G	A	G	0.0147	0.0176	0.4731	0.4833	FALSE	FALSE	FALSE	fFl7my	6	83433228	0.0099154	0.0758951	31795	TRUE	reported	6	83433228	0.0016	1.8e-19	783533	TRUE	reported	zqVg3B	1	TRUE
bmi	ldl_mat_cond	maternal	adjusted	ldl	rs9300422	A	G	A	G	0.0103	-0.000133333	0.3097	0.3027	FALSE	FALSE	FALSE	fFl7my	13	98223320	0.0107091	0.990066	31795	TRUE	reported	13	98223320	0.0018	4e-09	795011	TRUE	reported	zqVg3B	1	TRUE
bmi	ldl_mat_cond	maternal	adjusted	ldl	rs930295	A	C	A	C	0.0211	-0.00733333	0.1583	0.1702	FALSE	FALSE	FALSE	fFl7my	2	50233352	0.0130877	0.57526	31795	TRUE	reported	2	50233352	0.0023	1e-19	690522	TRUE	reported	zqVg3B	1	TRUE
bmi	ldl_mat_cond	maternal	adjusted	ldl	rs9304665	A	T	A	T	0.0229	-0.0115333	0.7633	0.7638	FALSE	TRUE	FALSE	fFl7my	19	47602577	0.0117665	0.326995	31795	TRUE	reported	19	47602577	0.002	2.9e-29	689470	TRUE	reported	zqVg3B	1	TRUE
bmi	ldl_mat_cond	maternal	adjusted	ldl	rs934224	T	C	T	C	0.0107	-0.00993333	0.7399	0.7482	FALSE	FALSE	FALSE	fFl7my	2	16613889	0.0113691	0.382275	31795	TRUE	reported	2	16613889	0.002	4.7e-08	692568	TRUE	reported	zqVg3B	1	TRUE
bmi	ldl_mat_cond	maternal	adjusted	ldl	rs9362662	A	G	A	G	0.0112	-0.0006	0.4799	0.4799	FALSE	FALSE	FALSE	fFl7my	6	90296588	0.0099154	0.951748	31795	TRUE	reported	6	90296588	0.0017	1.2e-10	683953	TRUE	reported	zqVg3B	1	TRUE
bmi	ldl_mat_cond	maternal	adjusted	ldl	rs9367368	T	C	T	C	0.0121	-0.00666667	0.6967	0.6741	FALSE	FALSE	FALSE	fFl7my	6	13189275	0.0105756	0.528443	31795	TRUE	reported	6	13189275	0.0018	1e-11	786723	TRUE	reported	zqVg3B	1	TRUE
bmi	ldl_mat_cond	maternal	adjusted	ldl	rs9375702	T	C	T	C	-0.0115	0.0166	0.705	0.6882	FALSE	FALSE	FALSE	fFl7my	6	130384187	0.010708	0.121082	31795	TRUE	reported	6	130384187	0.0019	7.9e-10	690564	TRUE	reported	zqVg3B	1	TRUE
bmi	ldl_mat_cond	maternal	adjusted	ldl	rs9382285	A	G	A	G	-0.023	0.0028	0.95387	0.9572	FALSE	FALSE	FALSE	fFl7my	6	53958294	0.0245904	0.909344	31795	TRUE	reported	6	53958294	0.0042	3.9e-08	689207	TRUE	reported	zqVg3B	1	TRUE
bmi	ldl_mat_cond	maternal	adjusted	ldl	rs9408882	A	G	A	G	-0.0093	0.00973333	0.4594	0.4786	FALSE	FALSE	FALSE	fFl7my	9	118664402	0.0099154	0.326278	31795	TRUE	reported	9	118664402	0.0016	1.3e-08	794283	TRUE	reported	zqVg3B	1	TRUE
bmi	ldl_mat_cond	maternal	adjusted	ldl	rs9458814	T	C	T	C	-0.0115	0.008	0.7668	0.7604	FALSE	FALSE	FALSE	fFl7my	6	163771305	0.011634	0.49168	31795	TRUE	reported	6	163771305	0.002	1.8e-08	689369	TRUE	reported	zqVg3B	1	TRUE
bmi	ldl_mat_cond	maternal	adjusted	ldl	rs946824	T	C	T	C	0.0206	-0.0104667	0.141	0.1132	FALSE	FALSE	FALSE	fFl7my	1	243684019	0.0158663	0.509459	31795	TRUE	reported	1	243684019	0.0026	1.1e-15	689849	TRUE	reported	zqVg3B	1	TRUE
bmi	ldl_mat_cond	maternal	adjusted	ldl	rs947612	A	G	A	G	-0.0116	-0.00826667	0.7516	0.7489	FALSE	FALSE	FALSE	fFl7my	6	73738661	0.0112367	0.461922	31795	TRUE	reported	6	73738661	0.002	5.6e-09	692596	TRUE	reported	zqVg3B	1	TRUE
bmi	ldl_mat_cond	maternal	adjusted	ldl	rs9478496	T	C	T	C	-0.0152	0.0138667	0.8347	0.8359	FALSE	FALSE	FALSE	fFl7my	6	154333183	0.0134851	0.30381	31795	TRUE	reported	6	154333183	0.0023	5.5e-11	688891	TRUE	reported	zqVg3B	1	TRUE
bmi	ldl_mat_cond	maternal	adjusted	ldl	rs9522285	A	G	A	G	0.0127	0.0100667	0.4143	0.4416	FALSE	FALSE	FALSE	fFl7my	13	112230701	0.0099154	0.309984	31795	TRUE	reported	13	112230701	0.0017	2.5e-13	690681	TRUE	reported	zqVg3B	1	TRUE
bmi	ldl_mat_cond	maternal	adjusted	ldl	rs9527895	T	C	T	C	-0.0165	0.0018	0.8371	0.8545	FALSE	FALSE	FALSE	fFl7my	13	59367767	0.0141477	0.898759	31795	TRUE	reported	13	59367767	0.0023	5.4e-13	689933	TRUE	reported	zqVg3B	1	TRUE
bmi	ldl_mat_cond	maternal	adjusted	ldl	rs9569777	T	G	T	G	-0.0192	0.00253333	0.1711	0.1848	FALSE	FALSE	FALSE	fFl7my	13	58484786	0.0126905	0.841774	31795	TRUE	reported	13	58484786	0.0022	4.6e-19	794498	TRUE	reported	zqVg3B	1	TRUE
bmi	ldl_mat_cond	maternal	adjusted	ldl	rs9599161	T	C	T	C	0.01	-0.013	0.5875	0.5972	FALSE	FALSE	FALSE	fFl7my	13	67434016	0.0100468	0.195685	31795	TRUE	reported	13	67434016	0.0017	1.7e-09	789321	TRUE	reported	zqVg3B	1	TRUE
bmi	ldl_mat_cond	maternal	adjusted	ldl	rs9615905	T	C	T	C	0.011	0.0146667	0.45	0.4399	FALSE	FALSE	FALSE	fFl7my	22	48875699	0.0099154	0.139092	31795	TRUE	reported	22	48875699	0.0017	2.7e-10	690274	TRUE	reported	zqVg3B	1	TRUE
bmi	ldl_mat_cond	maternal	adjusted	ldl	rs962273	T	C	T	C	-0.0137	0.0056	0.2943	0.2677	FALSE	FALSE	FALSE	fFl7my	17	46978353	0.0112378	0.618259	31795	TRUE	reported	17	46978353	0.0019	2.6e-13	692594	TRUE	reported	zqVg3B	1	TRUE
bmi	ldl_mat_cond	maternal	adjusted	ldl	rs962796	T	C	T	C	0.0148	-0.0264	0.2052	0.2172	FALSE	FALSE	FALSE	fFl7my	13	54385284	0.0118978	0.0264941	31795	TRUE	reported	13	54385284	0.0022	5.9e-12	692479	TRUE	reported	zqVg3B	1	TRUE
bmi	ldl_mat_cond	maternal	adjusted	ldl	rs9688431	T	C	T	C	0.0231	0.00506667	0.93966	0.9365	FALSE	FALSE	FALSE	fFl7my	6	73922654	0.0202252	0.802191	31795	TRUE	reported	6	73922654	0.0035	2.4e-11	789356	TRUE	reported	zqVg3B	1	TRUE
bmi	ldl_mat_cond	maternal	adjusted	ldl	rs977747	T	G	T	G	0.0169	-0.0044	0.4051	0.4048	FALSE	FALSE	FALSE	fFl7my	1	47684677	0.0101792	0.665558	31795	TRUE	reported	1	47684677	0.0017	1.3e-24	793546	TRUE	reported	zqVg3B	1	TRUE
bmi	ldl_mat_cond	maternal	adjusted	ldl	rs9783858	T	C	T	C	0.0091	-0.0103333	0.5191	0.4997	FALSE	FALSE	FALSE	fFl7my	18	42534584	0.0099154	0.297342	31795	TRUE	reported	18	42534584	0.0017	3.3e-08	770874	TRUE	reported	zqVg3B	1	TRUE
bmi	ldl_mat_cond	maternal	adjusted	ldl	rs9806742	A	G	A	G	0.0208	-0.018	0.8826	0.885	FALSE	FALSE	FALSE	fFl7my	15	73051219	0.0154687	0.244569	31795	TRUE	reported	15	73051219	0.0026	1.4e-15	692509	TRUE	reported	zqVg3B	1	TRUE
bmi	ldl_mat_cond	maternal	adjusted	ldl	rs9816226	A	T	A	T	-0.0323	0.026	0.1801	0.1798	FALSE	TRUE	FALSE	fFl7my	3	185834499	0.0129564	0.0447781	31795	TRUE	reported	3	185834499	0.0021	1.6e-52	778333	TRUE	reported	zqVg3B	1	TRUE
bmi	ldl_mat_cond	maternal	adjusted	ldl	rs9827823	T	C	T	C	0.0193	0.00653333	0.8511	0.8721	FALSE	FALSE	FALSE	fFl7my	3	84221774	0.0149415	0.661922	31795	TRUE	reported	3	84221774	0.0024	1.2e-15	691925	TRUE	reported	zqVg3B	1	TRUE
bmi	ldl_mat_cond	maternal	adjusted	ldl	rs9845966	T	G	T	G	0.0105	-0.001	0.4521	0.4558	FALSE	FALSE	FALSE	fFl7my	3	13433158	0.0099154	0.919667	31795	TRUE	reported	3	13433158	0.0017	2.5e-10	778076	TRUE	reported	zqVg3B	1	TRUE
bmi	ldl_mat_cond	maternal	adjusted	ldl	rs987237	A	G	A	G	-0.0409	-0.0008	0.8197	0.8202	FALSE	FALSE	FALSE	fFl7my	6	50803050	0.0128239	0.950257	31795	TRUE	reported	6	50803050	0.0021	9.3e-84	795612	TRUE	reported	zqVg3B	1	TRUE
bmi	ldl_mat_cond	maternal	adjusted	ldl	rs9926784	T	C	T	C	0.0258	0.00353333	0.8178	0.8172	FALSE	FALSE	FALSE	fFl7my	16	19941968	0.0128239	0.782911	31795	TRUE	reported	16	19941968	0.0021	9.9e-35	789617	TRUE	reported	zqVg3B	1	TRUE
bmi	ldl_mat_cond	maternal	adjusted	ldl	rs9927848	A	C	A	C	-0.0122	-0.0146667	0.7326	0.7341	FALSE	FALSE	FALSE	fFl7my	16	23833071	0.0111043	0.186564	31795	TRUE	reported	16	23833071	0.002	6.4e-10	687060	TRUE	reported	zqVg3B	1	TRUE
bmi	ldl_mat_cond	maternal	adjusted	ldl	rs9951619	T	G	T	G	-0.0156	-0.0154	0.2357	0.2206	FALSE	FALSE	FALSE	fFl7my	18	56882326	0.0120303	0.200508	31795	TRUE	reported	18	56882326	0.002	1.4e-15	772643	TRUE	reported	zqVg3B	1	TRUE
bmi	ldl_mat_cond	maternal	adjusted	ldl	rs998732	A	G	A	G	0.0171	0.00246667	0.8422	0.8444	FALSE	FALSE	FALSE	fFl7my	19	19378671	0.0136164	0.856247	31795	TRUE	reported	19	19378671	0.0022	2e-14	793852	TRUE	reported	zqVg3B	1	TRUE
bmi	ldl_mat_cond	maternal	adjusted	ldl	rs9989141	T	C	T	C	0.0162	-0.00713333	0.6387	0.6465	FALSE	FALSE	FALSE	fFl7my	14	94006257	0.0103117	0.489079	31795	TRUE	reported	14	94006257	0.0017	3.6e-21	752768	TRUE	reported	zqVg3B	1	TRUE
bmi	ldl_mat_cond	maternal	adjusted	ldl	rs999889	A	G	A	G	-0.0108	0.0227333	0.2818	0.265	FALSE	FALSE	FALSE	fFl7my	10	84279949	0.0112378	0.0430796	31795	TRUE	reported	10	84279949	0.0019	1.4e-08	690572	TRUE	reported	zqVg3B	1	TRUE
bmi	bmi_mat_cond	maternal	adjusted	bmi	rs10132280	A	C	A	C	-0.0223	0.0267333	0.3017	0.2911	FALSE	FALSE	FALSE	gptdGm	14	25928179	0.0593516	0.652406	32327	TRUE	reported	14	25928179	0.0018	5.6e-35	786578	TRUE	reported	zqVg3B	1	TRUE
bmi	bmi_mat_cond	maternal	adjusted	bmi	rs10169594	T	C	T	C	-0.0121	0.071	0.6404	0.6378	FALSE	FALSE	FALSE	gptdGm	2	41637688	0.0555228	0.200984	32327	TRUE	reported	2	41637688	0.0018	2e-11	685712	TRUE	reported	zqVg3B	1	TRUE
bmi	bmi_mat_cond	maternal	adjusted	bmi	rs10182181	A	G	A	G	-0.0325	0.0342	0.5247	0.5031	FALSE	FALSE	FALSE	gptdGm	2	25150296	0.0528837	0.517824	32327	TRUE	reported	2	25150296	0.0016	6.7e-90	792111	TRUE	reported	zqVg3B	1	TRUE
bmi	bmi_mat_cond	maternal	adjusted	bmi	rs10192119	T	G	T	G	-0.0166	-0.06	0.8327	0.8483	FALSE	FALSE	FALSE	gptdGm	2	164581241	0.0742545	0.419072	32327	TRUE	reported	2	164581241	0.0022	3e-14	795369	TRUE	reported	zqVg3B	1	TRUE
bmi	bmi_mat_cond	maternal	adjusted	bmi	rs10197031	T	C	T	C	-0.0166	-0.116267	0.7166	0.6911	FALSE	FALSE	FALSE	gptdGm	2	105454590	0.0571001	0.0417313	32327	TRUE	reported	2	105454590	0.0019	1.9e-18	691479	TRUE	reported	zqVg3B	1	TRUE
bmi	bmi_mat_cond	maternal	adjusted	bmi	rs10247983	A	G	A	G	0.0201	-0.123867	0.9213	0.9268	FALSE	FALSE	FALSE	gptdGm	7	114590228	0.102213	0.225572	32327	TRUE	reported	7	114590228	0.0033	1.7e-09	672411	TRUE	reported	zqVg3B	1	TRUE
bmi	bmi_mat_cond	maternal	adjusted	bmi	rs10248136	T	C	T	C	-0.0097	0.0378667	0.5142	0.516	FALSE	FALSE	FALSE	gptdGm	7	39077397	0.053281	0.477272	32327	TRUE	reported	7	39077397	0.0017	2e-08	686892	TRUE	reported	zqVg3B	1	TRUE
bmi	bmi_mat_cond	maternal	adjusted	bmi	rs10269783	A	G	A	G	0.0133	0.0731333	0.3896	0.3852	FALSE	FALSE	FALSE	gptdGm	7	49616203	0.054733	0.18149	32327	TRUE	reported	7	49616203	0.0017	1.4e-15	790551	TRUE	reported	zqVg3B	1	TRUE
bmi	bmi_mat_cond	maternal	adjusted	bmi	rs10478110	A	C	A	C	-0.01	0.1774	0.5652	0.5677	FALSE	FALSE	FALSE	gptdGm	5	112445734	0.0535434	0.000922359	32327	TRUE	reported	5	112445734	0.0017	9.6e-09	680441	TRUE	reported	zqVg3B	1	TRUE
bmi	bmi_mat_cond	maternal	adjusted	bmi	rs1048932	A	C	A	C	-0.016	0.00706667	0.4162	0.4232	FALSE	FALSE	FALSE	gptdGm	11	115044850	0.0535434	0.895	32327	TRUE	reported	11	115044850	0.0017	3.8e-22	795167	TRUE	reported	zqVg3B	1	TRUE
bmi	bmi_mat_cond	maternal	adjusted	bmi	rs10492229	T	C	T	C	0.0142	0.1006	0.2268	0.2374	FALSE	FALSE	FALSE	gptdGm	12	110602173	0.0622482	0.10607	32327	TRUE	reported	12	110602173	0.0019	7.7e-14	794845	TRUE	reported	zqVg3B	1	TRUE
bmi	bmi_mat_cond	maternal	adjusted	bmi	rs10510419	T	G	T	G	-0.0177	0.0374667	0.1416	0.1403	FALSE	FALSE	FALSE	gptdGm	3	12426936	0.0764989	0.624298	32327	TRUE	reported	3	12426936	0.0023	2.2e-14	789318	TRUE	reported	zqVg3B	1	TRUE
bmi	bmi_mat_cond	maternal	adjusted	bmi	rs10518694	A	C	A	C	0.0146	0.0575333	0.1424	0.1236	FALSE	FALSE	FALSE	gptdGm	15	53072673	0.081264	0.478957	32327	TRUE	reported	15	53072673	0.0025	3.3e-09	690554	TRUE	reported	zqVg3B	1	TRUE
bmi	bmi_mat_cond	maternal	adjusted	bmi	rs1064213	A	G	A	G	0.012	-0.107333	0.492	0.4814	FALSE	FALSE	FALSE	gptdGm	2	198950240	0.0530161	0.0429144	32327	TRUE	reported	2	198950240	0.0017	2.4e-12	692576	TRUE	reported	zqVg3B	1	TRUE
bmi	bmi_mat_cond	maternal	adjusted	bmi	rs10733051	A	G	A	G	0.0097	-0.0365333	0.5198	0.5016	FALSE	FALSE	FALSE	gptdGm	1	167280354	0.0535459	0.495061	32327	TRUE	reported	1	167280354	0.0016	2.9e-09	781928	TRUE	reported	zqVg3B	1	TRUE
bmi	bmi_mat_cond	maternal	adjusted	bmi	rs10741329	A	G	A	G	0.011	-0.0252	0.681	0.6915	FALSE	FALSE	FALSE	gptdGm	11	89997796	0.0572373	0.65974	32327	TRUE	reported	11	89997796	0.0019	4e-09	689543	TRUE	reported	zqVg3B	1	TRUE
bmi	bmi_mat_cond	maternal	adjusted	bmi	rs10742752	T	C	T	C	-0.0124	0.0491333	0.3841	0.3862	FALSE	FALSE	FALSE	gptdGm	11	45438374	0.0544681	0.367027	32327	TRUE	reported	11	45438374	0.0017	1.1e-13	792704	TRUE	reported	zqVg3B	1	TRUE
bmi	bmi_mat_cond	maternal	adjusted	bmi	rs10747488	A	C	A	C	-0.0123	0.0137333	0.7601	0.759	FALSE	FALSE	FALSE	gptdGm	1	98299475	0.0631729	0.827902	32327	TRUE	reported	1	98299475	0.002	1.2e-09	689295	TRUE	reported	zqVg3B	1	TRUE
bmi	bmi_mat_cond	maternal	adjusted	bmi	rs1075901	T	C	T	C	-0.0121	-0.0427333	0.4361	0.4524	FALSE	FALSE	FALSE	gptdGm	17	15943910	0.0530161	0.420217	32327	TRUE	reported	17	15943910	0.0016	1.2e-13	794789	TRUE	reported	zqVg3B	1	TRUE
bmi	bmi_mat_cond	maternal	adjusted	bmi	rs10768994	T	C	T	C	0.0114	0.0179333	0.5663	0.5702	FALSE	FALSE	FALSE	gptdGm	11	43936945	0.0539408	0.739539	32327	TRUE	reported	11	43936945	0.0017	6.4e-12	791685	TRUE	reported	zqVg3B	1	TRUE
bmi	bmi_mat_cond	maternal	adjusted	bmi	rs10795422	A	G	A	G	-0.0139	-0.122067	0.3095	0.3053	FALSE	FALSE	FALSE	gptdGm	10	16759312	0.0576346	0.0341802	32327	TRUE	reported	10	16759312	0.0019	9.3e-14	692108	TRUE	reported	zqVg3B	1	TRUE
bmi	bmi_mat_cond	maternal	adjusted	bmi	rs10811871	A	G	A	G	0.0108	-0.018	0.6171	0.6179	FALSE	FALSE	FALSE	gptdGm	9	23200766	0.0542032	0.739826	32327	TRUE	reported	9	23200766	0.0018	1.6e-09	686376	TRUE	reported	zqVg3B	1	TRUE
bmi	bmi_mat_cond	maternal	adjusted	bmi	rs10824218	A	T	A	T	0.0122	-0.0465333	0.5522	0.5627	FALSE	TRUE	TRUE	gptdGm	10	76421216	0.0535434	0.384805	32327	TRUE	reported	10	76421216	0.0018	7.2e-12	669278	TRUE	reported	zqVg3B	1	TRUE
bmi	bmi_mat_cond	maternal	adjusted	bmi	rs10824345	T	C	T	C	0.0105	0.0381333	0.5056	0.5385	FALSE	FALSE	FALSE	gptdGm	10	77630565	0.0536784	0.477453	32327	TRUE	reported	10	77630565	0.0017	9.2e-10	689577	TRUE	reported	zqVg3B	1	TRUE
bmi	bmi_mat_cond	maternal	adjusted	bmi	rs10827649	A	G	A	G	-0.0094	0.0339333	0.5723	0.562	FALSE	FALSE	FALSE	gptdGm	10	19909770	0.0532786	0.524187	32327	TRUE	reported	10	19909770	0.0016	9.1e-09	790591	TRUE	reported	zqVg3B	1	TRUE
bmi	bmi_mat_cond	maternal	adjusted	bmi	rs10832778	C	G	C	G	-0.0125	0.0228	0.3778	0.4266	FALSE	TRUE	TRUE	gptdGm	11	17394073	0.0538059	0.671752	32327	TRUE	reported	11	17394073	0.0017	1.3e-13	783042	TRUE	reported	zqVg3B	1	TRUE
bmi	bmi_mat_cond	maternal	adjusted	bmi	rs10842166	T	C	T	C	0.0109	-0.14	0.7423	0.7408	FALSE	FALSE	FALSE	gptdGm	12	23570176	0.0606662	0.0210153	32327	TRUE	reported	12	23570176	0.002	4e-08	689273	TRUE	reported	zqVg3B	1	TRUE
bmi	bmi_mat_cond	maternal	adjusted	bmi	rs10842240	C	G	C	G	0.0218	0.0290667	0.1158	0.104	FALSE	TRUE	FALSE	gptdGm	12	24060075	0.0877185	0.74037	32327	TRUE	reported	12	24060075	0.0027	3.1e-16	691476	TRUE	reported	zqVg3B	1	TRUE
bmi	bmi_mat_cond	maternal	adjusted	bmi	rs10867256	T	C	T	C	-0.0118	-0.00893333	0.553	0.5777	FALSE	FALSE	FALSE	gptdGm	9	81367391	0.0535459	0.8675	32327	TRUE	reported	9	81367391	0.0017	8.7e-12	689493	TRUE	reported	zqVg3B	1	TRUE
bmi	bmi_mat_cond	maternal	adjusted	bmi	rs10878946	T	C	T	C	-0.0141	0.0380667	0.714	0.7195	FALSE	FALSE	FALSE	gptdGm	12	69642315	0.059744	0.524019	32327	TRUE	reported	12	69642315	0.0019	3.6e-13	685707	TRUE	reported	zqVg3B	1	TRUE
bmi	bmi_mat_cond	maternal	adjusted	bmi	rs10887578	C	G	C	G	0.0128	0.0798667	0.4896	0.5392	FALSE	TRUE	TRUE	gptdGm	10	88096047	0.053281	0.133881	32327	TRUE	reported	10	88096047	0.0017	1.6e-13	679172	TRUE	reported	zqVg3B	1	TRUE
bmi	bmi_mat_cond	maternal	adjusted	bmi	rs10915840	A	G	A	G	-0.0118	0.0964667	0.283	0.2438	FALSE	FALSE	FALSE	gptdGm	1	225668524	0.0619935	0.11969	32327	TRUE	reported	1	225668524	0.0019	1.3e-09	684857	TRUE	reported	zqVg3B	1	TRUE
bmi	bmi_mat_cond	maternal	adjusted	bmi	rs10920678	A	G	A	G	0.0155	-0.0673333	0.4291	0.4358	FALSE	FALSE	FALSE	gptdGm	1	190239907	0.053281	0.206323	32327	TRUE	reported	1	190239907	0.0016	1.5e-21	788624	TRUE	reported	zqVg3B	1	TRUE
bmi	bmi_mat_cond	maternal	adjusted	bmi	rs10938397	A	G	A	G	-0.0324	-0.1038	0.5683	0.5943	FALSE	FALSE	FALSE	gptdGm	4	45182527	0.0538083	0.0537223	32327	TRUE	reported	4	45182527	0.0016	3.4e-86	793518	TRUE	reported	zqVg3B	1	TRUE
bmi	bmi_mat_cond	maternal	adjusted	bmi	rs10953740	A	G	A	G	0.0153	-0.0261333	0.4466	0.4779	FALSE	FALSE	FALSE	gptdGm	7	113460282	0.0530161	0.622061	32327	TRUE	reported	7	113460282	0.0017	1e-18	684419	TRUE	reported	zqVg3B	1	TRUE
bmi	bmi_mat_cond	maternal	adjusted	bmi	rs10962550	C	G	C	G	0.0182	-0.0586667	0.1801	0.1731	FALSE	TRUE	FALSE	gptdGm	9	16720329	0.0700333	0.402201	32327	TRUE	reported	9	16720329	0.0022	6.2e-16	690579	TRUE	reported	zqVg3B	1	TRUE
bmi	bmi_mat_cond	maternal	adjusted	bmi	rs10968114	A	C	A	C	0.0113	0.0024	0.5319	0.5545	FALSE	FALSE	FALSE	gptdGm	9	27800007	0.0535459	0.96425	32327	TRUE	reported	9	27800007	0.0017	6.1e-11	686025	TRUE	reported	zqVg3B	1	TRUE
bmi	bmi_mat_cond	maternal	adjusted	bmi	rs10971709	T	C	T	C	0.0132	0.0697333	0.2062	0.2208	FALSE	FALSE	FALSE	gptdGm	9	33804813	0.0643552	0.278556	32327	TRUE	reported	9	33804813	0.0021	6.2e-10	688312	TRUE	reported	zqVg3B	1	TRUE
bmi	bmi_mat_cond	maternal	adjusted	bmi	rs10975933	C	G	C	G	0.0122	0.0088	0.6556	0.6625	FALSE	TRUE	FALSE	gptdGm	9	6954557	0.0560501	0.875243	32327	TRUE	reported	9	6954557	0.0018	2.7e-11	683622	TRUE	reported	zqVg3B	1	TRUE
bmi	bmi_mat_cond	maternal	adjusted	bmi	rs10984756	C	G	C	G	-0.0174	-0.0322667	0.8952	0.8924	FALSE	TRUE	FALSE	gptdGm	9	122651784	0.0870382	0.710847	32327	TRUE	reported	9	122651784	0.0029	1.1e-09	689917	TRUE	reported	zqVg3B	1	TRUE
bmi	bmi_mat_cond	maternal	adjusted	bmi	rs11030618	T	C	T	C	0.011	0.0463333	0.5679	0.5718	FALSE	FALSE	FALSE	gptdGm	11	29243293	0.0536759	0.388024	32327	TRUE	reported	11	29243293	0.0017	2.4e-10	690005	TRUE	reported	zqVg3B	1	TRUE
bmi	bmi_mat_cond	maternal	adjusted	bmi	rs11066188	A	G	A	G	-0.012	-0.0394667	0.4181	0.41	FALSE	FALSE	FALSE	gptdGm	12	112610714	0.0544706	0.468728	32327	TRUE	reported	12	112610714	0.0017	8.1e-13	792755	TRUE	reported	zqVg3B	1	TRUE
bmi	bmi_mat_cond	maternal	adjusted	bmi	rs11084553	A	G	A	G	0.021	-0.0477333	0.8482	0.842	FALSE	FALSE	FALSE	gptdGm	19	31019780	0.0729324	0.512798	32327	TRUE	reported	19	31019780	0.0024	1.8e-18	691103	TRUE	reported	zqVg3B	1	TRUE
bmi	bmi_mat_cond	maternal	adjusted	bmi	rs11105839	A	T	A	T	-0.0109	0.025	0.3799	0.3875	FALSE	TRUE	FALSE	gptdGm	12	91237920	0.0544657	0.646231	32327	TRUE	reported	12	91237920	0.0017	1.1e-10	781573	TRUE	reported	zqVg3B	1	TRUE
bmi	bmi_mat_cond	maternal	adjusted	bmi	rs11115176	T	C	T	C	0.0121	-0.00746667	0.7601	0.772	FALSE	FALSE	FALSE	gptdGm	12	82465797	0.0637053	0.906697	32327	TRUE	reported	12	82465797	0.0019	2e-10	792384	TRUE	reported	zqVg3B	1	TRUE
bmi	bmi_mat_cond	maternal	adjusted	bmi	rs11118308	A	G	A	G	0.0101	0.0477333	0.5297	0.5663	FALSE	FALSE	FALSE	gptdGm	1	219633869	0.0538108	0.375048	32327	TRUE	reported	1	219633869	0.0016	4.8e-10	794625	TRUE	reported	zqVg3B	1	TRUE
bmi	bmi_mat_cond	maternal	adjusted	bmi	rs11129661	T	C	T	C	0.0124	0.0314667	0.2112	0.2213	FALSE	FALSE	FALSE	gptdGm	3	35696026	0.0632982	0.619106	32327	TRUE	reported	3	35696026	0.0021	5.4e-09	689165	TRUE	reported	zqVg3B	1	TRUE
bmi	bmi_mat_cond	maternal	adjusted	bmi	rs11165643	T	C	T	C	0.0206	-0.0114667	0.5828	0.5648	FALSE	FALSE	FALSE	gptdGm	1	96924097	0.0539408	0.831656	32327	TRUE	reported	1	96924097	0.0017	1.4e-35	792657	TRUE	reported	zqVg3B	1	TRUE
bmi	bmi_mat_cond	maternal	adjusted	bmi	rs11170468	A	C	A	C	0.0123	-0.0228	0.7674	0.7618	FALSE	FALSE	FALSE	gptdGm	12	39430048	0.0619834	0.712992	32327	TRUE	reported	12	39430048	0.0019	1.9e-10	795265	TRUE	reported	zqVg3B	1	TRUE
bmi	bmi_mat_cond	maternal	adjusted	bmi	rs11173522	A	C	A	C	0.0128	-0.0888667	0.2078	0.2009	FALSE	FALSE	FALSE	gptdGm	12	60953472	0.0659471	0.177805	32327	TRUE	reported	12	60953472	0.0021	1.1e-09	691593	TRUE	reported	zqVg3B	1	TRUE
bmi	bmi_mat_cond	maternal	adjusted	bmi	rs11185111	A	G	A	G	-0.0129	-0.0958667	0.3042	0.3181	FALSE	FALSE	FALSE	gptdGm	1	107962328	0.0571001	0.0931672	32327	TRUE	reported	1	107962328	0.0019	7.7e-12	686508	TRUE	reported	zqVg3B	1	TRUE
bmi	bmi_mat_cond	maternal	adjusted	bmi	rs11251352	A	G	A	G	-0.0109	0.0366667	0.4012	0.3861	FALSE	FALSE	FALSE	gptdGm	10	2585792	0.0546006	0.501874	32327	TRUE	reported	10	2585792	0.0018	7e-10	690804	TRUE	reported	zqVg3B	1	TRUE
bmi	bmi_mat_cond	maternal	adjusted	bmi	rs11496125	T	C	T	C	0.0169	-0.0224	0.4212	0.4349	FALSE	FALSE	FALSE	gptdGm	7	103417557	0.0536759	0.676445	32327	TRUE	reported	7	103417557	0.0017	3e-22	684574	TRUE	reported	zqVg3B	1	TRUE
bmi	bmi_mat_cond	maternal	adjusted	bmi	rs1150659	A	G	A	G	-0.0139	-0.0618	0.2254	0.2542	FALSE	FALSE	FALSE	gptdGm	6	26100023	0.0607939	0.309368	32327	TRUE	reported	6	26100023	0.0019	3.8e-13	790405	TRUE	reported	zqVg3B	1	TRUE
bmi	bmi_mat_cond	maternal	adjusted	bmi	rs11538	A	G	A	G	-0.0135	-0.0353333	0.8195	0.8218	FALSE	FALSE	FALSE	gptdGm	22	18220831	0.0691037	0.609135	32327	TRUE	reported	22	18220831	0.0023	3.3e-09	692349	TRUE	reported	zqVg3B	1	TRUE
bmi	bmi_mat_cond	maternal	adjusted	bmi	rs11577094	T	C	T	C	0.0182	0.0338667	0.08109	0.0846	FALSE	FALSE	FALSE	gptdGm	1	38026600	0.0953529	0.722461	32327	TRUE	reported	1	38026600	0.003	6.9e-10	779686	TRUE	reported	zqVg3B	1	TRUE
bmi	bmi_mat_cond	maternal	adjusted	bmi	rs1158805	A	C	A	C	-0.0137	0.0963333	0.3766	0.4142	FALSE	FALSE	FALSE	gptdGm	18	40736590	0.0536735	0.0726852	32327	TRUE	reported	18	40736590	0.0018	1.2e-14	691776	TRUE	reported	zqVg3B	1	TRUE
bmi	bmi_mat_cond	maternal	adjusted	bmi	rs11609659	T	C	T	C	0.0154	-0.1062	0.7629	0.7535	FALSE	FALSE	FALSE	gptdGm	12	108296260	0.0617209	0.0853145	32327	TRUE	reported	12	108296260	0.002	2.2e-14	679177	TRUE	reported	zqVg3B	1	TRUE
bmi	bmi_mat_cond	maternal	adjusted	bmi	rs11611246	T	G	T	G	0.024	0.0329333	0.21	0.1967	FALSE	FALSE	FALSE	gptdGm	12	939480	0.0671396	0.623766	32327	TRUE	reported	12	939480	0.002	5e-32	779823	TRUE	reported	zqVg3B	1	TRUE
bmi	bmi_mat_cond	maternal	adjusted	bmi	rs11615578	T	C	T	C	0.013	-0.0819333	0.2474	0.269	FALSE	FALSE	FALSE	gptdGm	12	121714935	0.0602689	0.174	32327	TRUE	reported	12	121714935	0.002	8.1e-11	669422	TRUE	reported	zqVg3B	1	TRUE
bmi	bmi_mat_cond	maternal	adjusted	bmi	rs11672660	T	C	T	C	-0.034	0.0204667	0.2049	0.2275	FALSE	FALSE	FALSE	gptdGm	19	46180184	0.063027	0.745387	32327	TRUE	reported	19	46180184	0.0021	1.7e-60	768426	TRUE	reported	zqVg3B	1	TRUE
bmi	bmi_mat_cond	maternal	adjusted	bmi	rs11713193	A	G	A	G	0.0239	0.00913333	0.5073	0.5052	FALSE	FALSE	FALSE	gptdGm	3	49924424	0.0527512	0.862542	32327	TRUE	reported	3	49924424	0.0017	2.4e-44	692159	TRUE	reported	zqVg3B	1	TRUE
bmi	bmi_mat_cond	maternal	adjusted	bmi	rs11736228	A	T	A	T	0.0139	-0.0237333	0.7413	0.7609	FALSE	TRUE	FALSE	gptdGm	4	147376805	0.0618558	0.70121	32327	TRUE	reported	4	147376805	0.002	4.1e-12	691580	TRUE	reported	zqVg3B	1	TRUE
bmi	bmi_mat_cond	maternal	adjusted	bmi	rs11738695	A	C	A	C	0.0097	0.0289333	0.586	0.5981	FALSE	FALSE	FALSE	gptdGm	5	108699161	0.0538083	0.590777	32327	TRUE	reported	5	108699161	0.0017	2e-08	691380	TRUE	reported	zqVg3B	1	TRUE
bmi	bmi_mat_cond	maternal	adjusted	bmi	rs11739877	T	C	T	C	0.0117	0.0626667	0.6118	0.5957	FALSE	FALSE	FALSE	gptdGm	5	105876806	0.0539384	0.245309	32327	TRUE	reported	5	105876806	0.0018	6.6e-11	692540	TRUE	reported	zqVg3B	1	TRUE
bmi	bmi_mat_cond	maternal	adjusted	bmi	rs11773362	T	C	T	C	-0.0111	-0.0418	0.3369	0.3525	FALSE	FALSE	FALSE	gptdGm	7	147668180	0.055388	0.450443	32327	TRUE	reported	7	147668180	0.0018	1.5e-09	690588	TRUE	reported	zqVg3B	1	TRUE
bmi	bmi_mat_cond	maternal	adjusted	bmi	rs11781699	T	C	T	C	-0.0132	-0.0432	0.8104	0.8175	FALSE	FALSE	FALSE	gptdGm	8	118863061	0.0691086	0.531903	32327	TRUE	reported	8	118863061	0.0021	3.1e-10	784642	TRUE	reported	zqVg3B	1	TRUE
bmi	bmi_mat_cond	maternal	adjusted	bmi	rs11856579	A	G	A	G	-0.0141	0.0868667	0.2654	0.2581	FALSE	FALSE	FALSE	gptdGm	15	78012688	0.0604038	0.150406	32327	TRUE	reported	15	78012688	0.002	8e-13	681050	TRUE	reported	zqVg3B	1	TRUE
bmi	bmi_mat_cond	maternal	adjusted	bmi	rs1187352	T	C	T	C	-0.0119	-0.0334667	0.3482	0.3441	FALSE	FALSE	FALSE	gptdGm	9	87293457	0.0557877	0.548577	32327	TRUE	reported	9	87293457	0.0018	6e-11	688522	TRUE	reported	zqVg3B	1	TRUE
bmi	bmi_mat_cond	maternal	adjusted	bmi	rs1188017	T	C	T	C	-0.0142	-0.101533	0.1954	0.1759	FALSE	FALSE	FALSE	gptdGm	11	63824364	0.0704387	0.14946	32327	TRUE	reported	11	63824364	0.0021	1.2e-11	769677	TRUE	reported	zqVg3B	1	TRUE
bmi	bmi_mat_cond	maternal	adjusted	bmi	rs11880870	A	G	A	G	0.0189	-0.00346667	0.5199	0.5186	FALSE	FALSE	FALSE	gptdGm	19	18830704	0.0527512	0.947603	32327	TRUE	reported	19	18830704	0.0017	1e-28	717350	TRUE	reported	zqVg3B	1	TRUE
bmi	bmi_mat_cond	maternal	adjusted	bmi	rs11889536	A	G	A	G	0.0189	0.129267	0.8507	0.8743	FALSE	FALSE	FALSE	gptdGm	2	220163543	0.08127	0.111704	32327	TRUE	reported	2	220163543	0.0024	6.4e-15	688977	TRUE	reported	zqVg3B	1	TRUE
bmi	bmi_mat_cond	maternal	adjusted	bmi	rs11904898	A	G	A	G	-0.0121	0.0104	0.2329	0.2462	FALSE	FALSE	FALSE	gptdGm	20	47423179	0.0614536	0.865613	32327	TRUE	reported	20	47423179	0.0021	3.7e-09	691008	TRUE	reported	zqVg3B	1	TRUE
bmi	bmi_mat_cond	maternal	adjusted	bmi	rs11945861	A	G	A	G	-0.0148	0.0164667	0.2369	0.233	FALSE	FALSE	FALSE	gptdGm	4	65700865	0.062908	0.793508	32327	TRUE	reported	4	65700865	0.002	5e-13	682451	TRUE	reported	zqVg3B	1	TRUE
bmi	bmi_mat_cond	maternal	adjusted	bmi	rs11951673	T	C	T	C	-0.0123	-0.0536	0.3941	0.3909	FALSE	FALSE	FALSE	gptdGm	5	95861012	0.0544681	0.325085	32327	TRUE	reported	5	95861012	0.0017	1.1e-13	792278	TRUE	reported	zqVg3B	1	TRUE
bmi	bmi_mat_cond	maternal	adjusted	bmi	rs12041258	T	C	T	C	0.0146	0.023	0.7713	0.7387	FALSE	FALSE	FALSE	gptdGm	1	195047936	0.0603944	0.703329	32327	TRUE	reported	1	195047936	0.002	9.5e-13	688602	TRUE	reported	zqVg3B	1	TRUE
bmi	bmi_mat_cond	maternal	adjusted	bmi	rs12044597	A	G	A	G	-0.0143	0.0596	0.4971	0.5002	FALSE	FALSE	FALSE	gptdGm	1	1708801	0.0534134	0.264497	32327	TRUE	reported	1	1708801	0.0016	1.7e-18	789125	TRUE	reported	zqVg3B	1	TRUE
bmi	bmi_mat_cond	maternal	adjusted	bmi	rs12049202	T	C	T	C	0.024	-0.0487333	0.203	0.1855	FALSE	FALSE	FALSE	gptdGm	1	77967523	0.068324	0.47568	32327	TRUE	reported	1	77967523	0.0022	1e-28	691566	TRUE	reported	zqVg3B	1	TRUE
bmi	bmi_mat_cond	maternal	adjusted	bmi	rs12150665	T	C	T	C	0.0162	0.0472667	0.5942	0.5748	FALSE	FALSE	FALSE	gptdGm	17	34914787	0.0540732	0.382051	32327	TRUE	reported	17	34914787	0.0017	1.6e-22	795501	TRUE	reported	zqVg3B	1	TRUE
bmi	bmi_mat_cond	maternal	adjusted	bmi	rs12299814	A	C	A	C	-0.0157	-0.0326667	0.2525	0.3183	FALSE	FALSE	FALSE	gptdGm	12	90216146	0.056827	0.565397	32327	TRUE	reported	12	90216146	0.002	5.2e-15	687962	TRUE	reported	zqVg3B	1	TRUE
bmi	bmi_mat_cond	maternal	adjusted	bmi	rs12328930	T	C	T	C	-0.0098	-0.0598667	0.5765	0.5852	FALSE	FALSE	FALSE	gptdGm	2	175079125	0.0539408	0.26706	32327	TRUE	reported	2	175079125	0.0017	1.8e-08	690521	TRUE	reported	zqVg3B	1	TRUE
bmi	bmi_mat_cond	maternal	adjusted	bmi	rs12334877	A	G	A	G	-0.0144	-0.0548667	0.198	0.2003	FALSE	FALSE	FALSE	gptdGm	8	67194171	0.0663345	0.408169	32327	TRUE	reported	8	67194171	0.0022	7.7e-11	683820	TRUE	reported	zqVg3B	1	TRUE
bmi	bmi_mat_cond	maternal	adjusted	bmi	rs12369179	T	C	T	C	-0.0359	0.0128	0.08782	0.09	FALSE	FALSE	FALSE	gptdGm	12	122963550	0.0940409	0.891734	32327	TRUE	reported	12	122963550	0.0031	2.5e-31	674260	TRUE	reported	zqVg3B	1	TRUE
bmi	bmi_mat_cond	maternal	adjusted	bmi	rs12416812	A	G	A	G	0.0111	0.0257333	0.5088	0.5119	FALSE	FALSE	FALSE	gptdGm	11	888632	0.0527536	0.62569	32327	TRUE	reported	11	888632	0.0016	6.1e-12	793338	TRUE	reported	zqVg3B	1	TRUE
bmi	bmi_mat_cond	maternal	adjusted	bmi	rs1241986	A	G	A	G	-0.0139	-0.0677333	0.8479	0.8313	FALSE	FALSE	FALSE	gptdGm	18	6873954	0.0712042	0.341475	32327	TRUE	reported	18	6873954	0.0024	1.1e-08	687757	TRUE	reported	zqVg3B	1	TRUE
bmi	bmi_mat_cond	maternal	adjusted	bmi	rs12429545	A	G	A	G	0.0316	0.00966667	0.1248	0.1336	FALSE	FALSE	FALSE	gptdGm	13	54102206	0.0787307	0.90228	32327	TRUE	reported	13	54102206	0.0025	9.6e-38	778918	TRUE	reported	zqVg3B	1	TRUE
bmi	bmi_mat_cond	maternal	adjusted	bmi	rs12448257	A	G	A	G	0.0184	0.144733	0.218	0.2029	FALSE	FALSE	FALSE	gptdGm	16	3599655	0.0664744	0.0294598	32327	TRUE	reported	16	3599655	0.002	8.1e-20	779628	TRUE	reported	zqVg3B	1	TRUE
bmi	bmi_mat_cond	maternal	adjusted	bmi	rs12495178	T	C	T	C	0.0184	-0.0126	0.6386	0.6422	FALSE	FALSE	FALSE	gptdGm	3	85886077	0.0551255	0.819204	32327	TRUE	reported	3	85886077	0.0017	7.6e-28	793651	TRUE	reported	zqVg3B	1	TRUE
bmi	bmi_mat_cond	maternal	adjusted	bmi	rs12527426	A	G	A	G	0.0135	-0.0509333	0.2969	0.2957	FALSE	FALSE	FALSE	gptdGm	6	153392002	0.058292	0.382247	32327	TRUE	reported	6	153392002	0.0019	1.4e-12	691540	TRUE	reported	zqVg3B	1	TRUE
bmi	bmi_mat_cond	maternal	adjusted	bmi	rs12564992	A	G	A	G	-0.0196	0.006	0.8856	0.8913	FALSE	FALSE	FALSE	gptdGm	1	174478100	0.0845363	0.943417	32327	TRUE	reported	1	174478100	0.0026	5.3e-14	795119	TRUE	reported	zqVg3B	1	TRUE
bmi	bmi_mat_cond	maternal	adjusted	bmi	rs12593036	A	G	A	G	0.0154	-0.0486	0.7007	0.6967	FALSE	FALSE	FALSE	gptdGm	15	81058652	0.0577646	0.400154	32327	TRUE	reported	15	81058652	0.0019	3.8e-16	686055	TRUE	reported	zqVg3B	1	TRUE
bmi	bmi_mat_cond	maternal	adjusted	bmi	rs12602912	T	C	T	C	0.0176	-0.00986667	0.2048	0.2024	FALSE	FALSE	FALSE	gptdGm	17	65870073	0.0659373	0.881051	32327	TRUE	reported	17	65870073	0.0021	9.9e-18	777510	TRUE	reported	zqVg3B	1	TRUE
bmi	bmi_mat_cond	maternal	adjusted	bmi	rs1260326	T	C	T	C	-0.0105	-0.0145333	0.4027	0.3372	FALSE	FALSE	FALSE	gptdGm	2	27730940	0.0560578	0.795438	32327	TRUE	reported	2	27730940	0.0017	3.9e-10	784462	TRUE	reported	zqVg3B	1	TRUE
bmi	bmi_mat_cond	maternal	adjusted	bmi	rs12629015	A	G	A	G	0.0135	-0.0138667	0.8148	0.8082	FALSE	FALSE	FALSE	gptdGm	3	119618053	0.0672501	0.836638	32327	TRUE	reported	3	119618053	0.0023	2.1e-09	691059	TRUE	reported	zqVg3B	1	TRUE
bmi	bmi_mat_cond	maternal	adjusted	bmi	rs12652212	A	G	A	G	-0.0123	0.0246	0.5786	0.5827	FALSE	FALSE	FALSE	gptdGm	5	88808594	0.0536759	0.646732	32327	TRUE	reported	5	88808594	0.0017	9.7e-14	795075	TRUE	reported	zqVg3B	1	TRUE
bmi	bmi_mat_cond	maternal	adjusted	bmi	rs1266874	A	G	A	G	-0.014	-0.0322667	0.6442	0.6565	FALSE	FALSE	FALSE	gptdGm	6	51779638	0.0556552	0.562077	32327	TRUE	reported	6	51779638	0.0018	9.8e-15	691020	TRUE	reported	zqVg3B	1	TRUE
bmi	bmi_mat_cond	maternal	adjusted	bmi	rs12675063	A	T	A	T	-0.0156	0.000466667	0.8869	0.8932	FALSE	TRUE	FALSE	gptdGm	8	132879047	0.0858688	0.995664	32327	TRUE	reported	8	132879047	0.0026	1.3e-09	789771	TRUE	reported	zqVg3B	1	TRUE
bmi	bmi_mat_cond	maternal	adjusted	bmi	rs1268065	A	G	A	G	-0.0102	-0.1172	0.4794	0.4671	FALSE	FALSE	FALSE	gptdGm	6	126042783	0.0534134	0.0282207	32327	TRUE	reported	6	126042783	0.0017	1e-09	759626	TRUE	reported	zqVg3B	1	TRUE
bmi	bmi_mat_cond	maternal	adjusted	bmi	rs12680842	A	G	A	G	0.0133	0.101067	0.6795	0.6398	FALSE	FALSE	FALSE	gptdGm	8	95582606	0.0555181	0.0686938	32327	TRUE	reported	8	95582606	0.0018	4.4e-14	782549	TRUE	reported	zqVg3B	1	TRUE
bmi	bmi_mat_cond	maternal	adjusted	bmi	rs12718572	T	C	T	C	-0.0117	-0.0698	0.4024	0.4023	FALSE	FALSE	FALSE	gptdGm	7	50573325	0.0540708	0.196738	32327	TRUE	reported	7	50573325	0.0018	3e-11	686523	TRUE	reported	zqVg3B	1	TRUE
bmi	bmi_mat_cond	maternal	adjusted	bmi	rs12762034	T	C	T	C	-0.024	-0.0452667	0.92417	0.9248	FALSE	FALSE	FALSE	gptdGm	10	33969931	0.100366	0.651979	32327	TRUE	reported	10	33969931	0.0032	7.3e-14	692191	TRUE	reported	zqVg3B	1	TRUE
bmi	bmi_mat_cond	maternal	adjusted	bmi	rs12779328	T	C	T	C	0.0105	-0.0172	0.2833	0.2562	FALSE	FALSE	FALSE	gptdGm	10	12943973	0.0609389	0.777752	32327	TRUE	reported	10	12943973	0.0019	4.5e-08	690736	TRUE	reported	zqVg3B	1	TRUE
bmi	bmi_mat_cond	maternal	adjusted	bmi	rs12881629	A	G	A	G	-0.0212	-0.0196	0.92054	0.9179	FALSE	FALSE	FALSE	gptdGm	14	101146413	0.0981271	0.841683	32327	TRUE	reported	14	101146413	0.0033	1e-10	676744	TRUE	reported	zqVg3B	1	TRUE
bmi	bmi_mat_cond	maternal	adjusted	bmi	rs12888545	A	G	A	G	-0.0136	-0.0333333	0.7481	0.7351	FALSE	FALSE	FALSE	gptdGm	14	88308044	0.0601365	0.579377	32327	TRUE	reported	14	88308044	0.002	9.1e-12	688605	TRUE	reported	zqVg3B	1	TRUE
bmi	bmi_mat_cond	maternal	adjusted	bmi	rs12905439	C	G	C	G	0.0118	-0.0182	0.6607	0.6376	FALSE	TRUE	FALSE	gptdGm	15	99521883	0.0556552	0.743658	32327	TRUE	reported	15	99521883	0.0018	1.4e-10	675205	TRUE	reported	zqVg3B	1	TRUE
bmi	bmi_mat_cond	maternal	adjusted	bmi	rs12922346	C	G	C	G	0.0136	0.109467	0.2657	0.2721	FALSE	TRUE	FALSE	gptdGm	16	82438337	0.0600064	0.0681144	32327	TRUE	reported	16	82438337	0.002	1e-11	679615	TRUE	reported	zqVg3B	1	TRUE
bmi	bmi_mat_cond	maternal	adjusted	bmi	rs12933482	A	G	A	G	-0.0186	0.0219333	0.8952	0.8863	FALSE	FALSE	FALSE	gptdGm	16	72189604	0.0837371	0.793375	32327	TRUE	reported	16	72189604	0.0028	4.9e-11	691477	TRUE	reported	zqVg3B	1	TRUE
bmi	bmi_mat_cond	maternal	adjusted	bmi	rs12936083	A	G	A	G	-0.0139	0.091	0.6733	0.6726	FALSE	FALSE	FALSE	gptdGm	17	4801887	0.0567075	0.108554	32327	TRUE	reported	17	4801887	0.0019	4.1e-13	633615	TRUE	reported	zqVg3B	1	TRUE
bmi	bmi_mat_cond	maternal	adjusted	bmi	rs12939549	A	G	A	G	0.018	-0.0408	0.5665	0.567	FALSE	FALSE	FALSE	gptdGm	17	78611724	0.0535459	0.446082	32327	TRUE	reported	17	78611724	0.0016	2.7e-28	793950	TRUE	reported	zqVg3B	1	TRUE
bmi	bmi_mat_cond	maternal	adjusted	bmi	rs1296328	A	C	A	C	0.0179	-0.0252667	0.4343	0.4506	FALSE	FALSE	FALSE	gptdGm	4	137083193	0.0536759	0.637836	32327	TRUE	reported	4	137083193	0.0018	4.9e-24	683488	TRUE	reported	zqVg3B	1	TRUE
bmi	bmi_mat_cond	maternal	adjusted	bmi	rs12964689	A	G	A	G	0.0203	-0.0826667	0.5176	0.4888	FALSE	FALSE	FALSE	gptdGm	18	21116998	0.0527512	0.11709	32327	TRUE	reported	18	21116998	0.0017	5.1e-32	692097	TRUE	reported	zqVg3B	1	TRUE
bmi	bmi_mat_cond	maternal	adjusted	bmi	rs12987009	A	T	A	T	-0.011	0.0110667	0.5614	0.568	FALSE	TRUE	TRUE	gptdGm	2	219658170	0.0540732	0.837837	32327	TRUE	reported	2	219658170	0.0017	2.4e-10	686254	TRUE	reported	zqVg3B	1	TRUE
bmi	bmi_mat_cond	maternal	adjusted	bmi	rs13021737	A	G	A	G	-0.0574	-0.014	0.1681	0.1614	FALSE	FALSE	FALSE	gptdGm	2	632348	0.0720153	0.84586	32327	TRUE	reported	2	632348	0.0021	7.5e-157	789534	TRUE	reported	zqVg3B	1	TRUE
bmi	bmi_mat_cond	maternal	adjusted	bmi	rs1304070	A	G	A	G	0.0126	0.0401333	0.7615	0.7396	FALSE	FALSE	FALSE	gptdGm	13	65479449	0.0603966	0.506373	32327	TRUE	reported	13	65479449	0.002	3.7e-10	691747	TRUE	reported	zqVg3B	1	TRUE
bmi	bmi_mat_cond	maternal	adjusted	bmi	rs13047416	C	G	C	G	0.0154	-0.0301333	0.6231	0.6399	FALSE	TRUE	FALSE	gptdGm	21	40309436	0.0551279	0.584648	32327	TRUE	reported	21	40309436	0.0018	2.2e-17	683228	TRUE	reported	zqVg3B	1	TRUE
bmi	bmi_mat_cond	maternal	adjusted	bmi	rs13069244	A	G	A	G	0.0187	-0.0677333	0.07747	0.0692	FALSE	FALSE	FALSE	gptdGm	3	180441172	0.104728	0.51779	32327	TRUE	reported	3	180441172	0.0032	3e-09	791327	TRUE	reported	zqVg3B	1	TRUE
bmi	bmi_mat_cond	maternal	adjusted	bmi	rs13107325	T	C	T	C	0.047	-0.0736667	0.07373	0.0593	FALSE	FALSE	FALSE	gptdGm	4	103188709	0.112943	0.514243	32327	TRUE	reported	4	103188709	0.0032	1.1e-47	792045	TRUE	reported	zqVg3B	1	TRUE
bmi	bmi_mat_cond	maternal	adjusted	bmi	rs13110266	A	G	A	G	-0.0117	0.00486667	0.4065	0.3919	FALSE	FALSE	FALSE	gptdGm	4	162129844	0.0544706	0.928808	32327	TRUE	reported	4	162129844	0.0017	1.9e-12	791087	TRUE	reported	zqVg3B	1	TRUE
bmi	bmi_mat_cond	maternal	adjusted	bmi	rs13147390	T	C	T	C	-0.0103	0.00633333	0.6431	0.6569	FALSE	FALSE	FALSE	gptdGm	4	80712000	0.0560526	0.910039	32327	TRUE	reported	4	80712000	0.0018	1e-08	681032	TRUE	reported	zqVg3B	1	TRUE
bmi	bmi_mat_cond	maternal	adjusted	bmi	rs13174863	A	G	A	G	-0.0192	-0.0219333	0.8452	0.8636	FALSE	FALSE	FALSE	gptdGm	5	139080745	0.0779536	0.778431	32327	TRUE	reported	5	139080745	0.0023	2.9e-16	773762	TRUE	reported	zqVg3B	1	TRUE
bmi	bmi_mat_cond	maternal	adjusted	bmi	rs13184896	T	G	T	G	-0.0133	-0.000466667	0.4346	0.4388	FALSE	FALSE	FALSE	gptdGm	5	122734005	0.0538108	0.993081	32327	TRUE	reported	5	122734005	0.0016	3.3e-16	794825	TRUE	reported	zqVg3B	1	TRUE
bmi	bmi_mat_cond	maternal	adjusted	bmi	rs13191362	A	G	A	G	0.0236	0.0147333	0.8802	0.8647	FALSE	FALSE	FALSE	gptdGm	6	163033350	0.077934	0.850054	32327	TRUE	reported	6	163033350	0.0025	5.9e-21	792699	TRUE	reported	zqVg3B	1	TRUE
bmi	bmi_mat_cond	maternal	adjusted	bmi	rs1320903	A	G	A	G	0.0216	-0.0943333	0.3174	0.3094	FALSE	FALSE	FALSE	gptdGm	3	131758077	0.0575022	0.100898	32327	TRUE	reported	3	131758077	0.0018	9.2e-32	691519	TRUE	reported	zqVg3B	1	TRUE
bmi	bmi_mat_cond	maternal	adjusted	bmi	rs13250058	T	G	T	G	0.0112	-0.0265333	0.6771	0.6886	FALSE	FALSE	FALSE	gptdGm	8	112270826	0.0572373	0.642958	32327	TRUE	reported	8	112270826	0.0018	2.9e-10	787870	TRUE	reported	zqVg3B	1	TRUE
bmi	bmi_mat_cond	maternal	adjusted	bmi	rs13263601	A	C	A	C	-0.0154	-0.0658	0.6522	0.659	FALSE	FALSE	FALSE	gptdGm	8	14095900	0.0557877	0.238211	32327	TRUE	reported	8	14095900	0.0018	2.2e-17	686196	TRUE	reported	zqVg3B	1	TRUE
bmi	bmi_mat_cond	maternal	adjusted	bmi	rs1327259	A	G	A	G	0.0155	-0.0158	0.6128	0.6249	FALSE	FALSE	FALSE	gptdGm	6	51177811	0.0552604	0.77494	32327	TRUE	reported	6	51177811	0.0018	1.7e-18	685922	TRUE	reported	zqVg3B	1	TRUE
bmi	bmi_mat_cond	maternal	adjusted	bmi	rs13287131	T	C	T	C	-0.0123	-0.0149333	0.7509	0.7406	FALSE	FALSE	FALSE	gptdGm	9	92119579	0.0606662	0.805562	32327	TRUE	reported	9	92119579	0.002	6.8e-10	683808	TRUE	reported	zqVg3B	1	TRUE
bmi	bmi_mat_cond	maternal	adjusted	bmi	rs13288178	A	G	A	G	0.014	0.0290667	0.6406	0.6351	FALSE	FALSE	FALSE	gptdGm	9	37107799	0.0551279	0.598014	32327	TRUE	reported	9	37107799	0.0018	2.7e-15	691842	TRUE	reported	zqVg3B	1	TRUE
bmi	bmi_mat_cond	maternal	adjusted	bmi	rs1330052	C	G	C	G	-0.0132	-0.0002	0.6496	0.653	FALSE	TRUE	FALSE	gptdGm	13	86536006	0.0556552	0.997133	32327	TRUE	reported	13	86536006	0.0018	1.5e-13	691613	TRUE	reported	zqVg3B	1	TRUE
bmi	bmi_mat_cond	maternal	adjusted	bmi	rs13329567	T	C	T	C	-0.0293	-0.0313333	0.2308	0.2157	FALSE	FALSE	FALSE	gptdGm	15	68104367	0.0644925	0.627077	32327	TRUE	reported	15	68104367	0.002	1e-50	793953	TRUE	reported	zqVg3B	1	TRUE
bmi	bmi_mat_cond	maternal	adjusted	bmi	rs1365466	T	C	T	C	-0.0137	-0.0058	0.7406	0.7408	FALSE	FALSE	FALSE	gptdGm	18	36182440	0.0607987	0.924	32327	TRUE	reported	18	36182440	0.0019	3.3e-13	791868	TRUE	reported	zqVg3B	1	TRUE
bmi	bmi_mat_cond	maternal	adjusted	bmi	rs1371108	A	C	A	C	0.0119	-0.0850667	0.3247	0.3423	FALSE	FALSE	FALSE	gptdGm	2	81816251	0.0565775	0.132699	32327	TRUE	reported	2	81816251	0.0018	9e-11	684620	TRUE	reported	zqVg3B	1	TRUE
bmi	bmi_mat_cond	maternal	adjusted	bmi	rs1372177	C	G	C	G	-0.0098	0.0862	0.5194	0.4942	FALSE	TRUE	TRUE	gptdGm	13	79571869	0.053281	0.105698	32327	TRUE	reported	13	79571869	0.0017	1.4e-08	685356	TRUE	reported	zqVg3B	1	TRUE
bmi	bmi_mat_cond	maternal	adjusted	bmi	rs138289	A	T	A	T	0.0103	-0.043	0.5171	0.5301	FALSE	TRUE	TRUE	gptdGm	22	32182708	0.053281	0.419642	32327	TRUE	reported	22	32182708	0.0017	3.3e-09	687258	TRUE	reported	zqVg3B	1	TRUE
bmi	bmi_mat_cond	maternal	adjusted	bmi	rs1399471	C	G	C	G	-0.0131	0.0325333	0.2608	0.2817	FALSE	TRUE	FALSE	gptdGm	12	19312221	0.0588123	0.580146	32327	TRUE	reported	12	19312221	0.002	2.7e-11	689884	TRUE	reported	zqVg3B	1	TRUE
bmi	bmi_mat_cond	maternal	adjusted	bmi	rs1409818	T	C	T	C	0.0201	-0.154	0.1156	0.0986	FALSE	FALSE	FALSE	gptdGm	20	21381121	0.0892898	0.0845779	32327	TRUE	reported	20	21381121	0.0029	2.5e-12	690984	TRUE	reported	zqVg3B	1	TRUE
bmi	bmi_mat_cond	maternal	adjusted	bmi	rs1412235	C	G	C	G	0.0246	-0.0892	0.3175	0.3069	FALSE	TRUE	FALSE	gptdGm	9	28410996	0.0575047	0.120859	32327	TRUE	reported	9	28410996	0.0017	6e-45	790147	TRUE	reported	zqVg3B	1	TRUE
bmi	bmi_mat_cond	maternal	adjusted	bmi	rs1421334	A	C	A	C	0.0125	-0.0858667	0.4569	0.4465	FALSE	FALSE	FALSE	gptdGm	8	30865733	0.0530161	0.105311	32327	TRUE	reported	8	30865733	0.0018	1e-12	680665	TRUE	reported	zqVg3B	1	TRUE
bmi	bmi_mat_cond	maternal	adjusted	bmi	rs1436344	C	G	C	G	0.0141	0.0177333	0.5922	0.57	FALSE	TRUE	TRUE	gptdGm	3	104606144	0.053411	0.739877	32327	TRUE	reported	3	104606144	0.0017	4.1e-16	692017	TRUE	reported	zqVg3B	1	TRUE
bmi	bmi_mat_cond	maternal	adjusted	bmi	rs1445652	A	G	A	G	0.0123	-0.041	0.1855	0.2028	FALSE	FALSE	FALSE	gptdGm	2	155668460	0.0663299	0.536495	32327	TRUE	reported	2	155668460	0.0022	4.3e-08	682166	TRUE	reported	zqVg3B	1	TRUE
bmi	bmi_mat_cond	maternal	adjusted	bmi	rs1452075	T	C	T	C	0.0141	0.0218	0.7277	0.7247	FALSE	FALSE	FALSE	gptdGm	3	62481063	0.0593442	0.713359	32327	TRUE	reported	3	62481063	0.0018	1.3e-14	783729	TRUE	reported	zqVg3B	1	TRUE
bmi	bmi_mat_cond	maternal	adjusted	bmi	rs1465900	A	C	A	C	0.0125	0.0306	0.7812	0.7778	FALSE	FALSE	FALSE	gptdGm	11	76473138	0.0638256	0.631632	32327	TRUE	reported	11	76473138	0.002	4.8e-10	779748	TRUE	reported	zqVg3B	1	TRUE
bmi	bmi_mat_cond	maternal	adjusted	bmi	rs1477887	A	G	A	G	-0.0138	0.000933333	0.4567	0.473	FALSE	FALSE	FALSE	gptdGm	4	18514827	0.0527512	0.985884	32327	TRUE	reported	4	18514827	0.0017	2e-15	679023	TRUE	reported	zqVg3B	1	TRUE
bmi	bmi_mat_cond	maternal	adjusted	bmi	rs1492767	T	C	T	C	0.0094	0.000466667	0.4957	0.5182	FALSE	FALSE	FALSE	gptdGm	4	55221467	0.0530186	0.992977	32327	TRUE	reported	4	55221467	0.0016	1e-08	794161	TRUE	reported	zqVg3B	1	TRUE
bmi	bmi_mat_cond	maternal	adjusted	bmi	rs1503526	T	C	T	C	-0.014	0.0122	0.5162	0.5004	FALSE	FALSE	FALSE	gptdGm	5	63020706	0.0527512	0.817102	32327	TRUE	reported	5	63020706	0.0017	5.5e-17	747347	TRUE	reported	zqVg3B	1	TRUE
bmi	bmi_mat_cond	maternal	adjusted	bmi	rs1521527	C	G	C	G	-0.0121	-0.0594	0.5324	0.5456	FALSE	TRUE	TRUE	gptdGm	2	165427825	0.0528837	0.261344	32327	TRUE	reported	2	165427825	0.0017	3.1e-12	678175	TRUE	reported	zqVg3B	1	TRUE
bmi	bmi_mat_cond	maternal	adjusted	bmi	rs1522569	T	G	T	G	0.0164	-0.0522	0.8181	0.8433	FALSE	FALSE	FALSE	gptdGm	4	171632637	0.0733459	0.476653	32327	TRUE	reported	4	171632637	0.0022	2.9e-13	689573	TRUE	reported	zqVg3B	1	TRUE
bmi	bmi_mat_cond	maternal	adjusted	bmi	rs1528435	T	C	T	C	0.0164	0.0924	0.6331	0.638	FALSE	FALSE	FALSE	gptdGm	2	181550962	0.0555253	0.0960911	32327	TRUE	reported	2	181550962	0.0017	9.1e-23	794198	TRUE	reported	zqVg3B	1	TRUE
bmi	bmi_mat_cond	maternal	adjusted	bmi	rs156201	C	G	C	G	0.0123	-0.0616	0.7606	0.7301	FALSE	TRUE	FALSE	gptdGm	6	104847441	0.0594721	0.300305	32327	TRUE	reported	6	104847441	0.002	5.8e-10	691835	TRUE	reported	zqVg3B	1	TRUE
bmi	bmi_mat_cond	maternal	adjusted	bmi	rs1579557	T	C	T	C	0.0213	-0.0144667	0.2998	0.2967	FALSE	FALSE	FALSE	gptdGm	6	40371918	0.0577646	0.802246	32327	TRUE	reported	6	40371918	0.0019	1.1e-29	692405	TRUE	reported	zqVg3B	1	TRUE
bmi	bmi_mat_cond	maternal	adjusted	bmi	rs1583123	A	C	A	C	0.0108	-0.0700667	0.6224	0.6281	FALSE	FALSE	FALSE	gptdGm	18	58206046	0.0549955	0.202648	32327	TRUE	reported	18	58206046	0.0018	1.3e-09	689615	TRUE	reported	zqVg3B	1	TRUE
bmi	bmi_mat_cond	maternal	adjusted	bmi	rs1624134	C	G	C	G	0.0101	-0.0756	0.4068	0.4118	FALSE	TRUE	FALSE	gptdGm	10	34834482	0.0539384	0.161035	32327	TRUE	reported	10	34834482	0.0018	1.1e-08	690572	TRUE	reported	zqVg3B	1	TRUE
bmi	bmi_mat_cond	maternal	adjusted	bmi	rs1656377	T	C	T	C	-0.0099	-0.0324	0.4115	0.4293	FALSE	FALSE	FALSE	gptdGm	3	158285280	0.0536759	0.546094	32327	TRUE	reported	3	158285280	0.0017	1.6e-08	691955	TRUE	reported	zqVg3B	1	TRUE
bmi	bmi_mat_cond	maternal	adjusted	bmi	rs16822990	A	G	A	G	0.0187	-0.143133	0.9199	0.9127	FALSE	FALSE	FALSE	gptdGm	3	114319407	0.0937526	0.126832	32327	TRUE	reported	3	114319407	0.0032	3.8e-09	681891	TRUE	reported	zqVg3B	1	TRUE
bmi	bmi_mat_cond	maternal	adjusted	bmi	rs16849710	A	G	A	G	0.0116	-0.0456667	0.485	0.4544	FALSE	FALSE	FALSE	gptdGm	1	202106797	0.0530161	0.389032	32327	TRUE	reported	1	202106797	0.0018	6e-11	666229	TRUE	reported	zqVg3B	1	TRUE
bmi	bmi_mat_cond	maternal	adjusted	bmi	rs16851483	T	G	T	G	0.0369	0.0843333	0.06928	0.0612	FALSE	FALSE	FALSE	gptdGm	3	141275436	0.111856	0.450882	32327	TRUE	reported	3	141275436	0.0035	3.2e-26	692316	TRUE	reported	zqVg3B	1	TRUE
bmi	bmi_mat_cond	maternal	adjusted	bmi	rs16871902	A	G	A	G	0.0125	0.0745333	0.4877	0.4836	FALSE	FALSE	FALSE	gptdGm	5	3488462	0.053281	0.161851	32327	TRUE	reported	5	3488462	0.0017	4.6e-13	690830	TRUE	reported	zqVg3B	1	TRUE
bmi	bmi_mat_cond	maternal	adjusted	bmi	rs16889835	T	C	T	C	-0.0145	-0.0148667	0.1429	0.1381	FALSE	FALSE	FALSE	gptdGm	6	24947772	0.0772938	0.847476	32327	TRUE	reported	6	24947772	0.0025	4.3e-09	681849	TRUE	reported	zqVg3B	1	TRUE
bmi	bmi_mat_cond	maternal	adjusted	bmi	rs16903285	T	C	T	C	-0.0331	-0.0018	0.8593	0.8887	FALSE	FALSE	FALSE	gptdGm	5	87978252	0.0844278	0.98299	32327	TRUE	reported	5	87978252	0.0026	7.6e-38	687944	TRUE	reported	zqVg3B	1	TRUE
bmi	bmi_mat_cond	maternal	adjusted	bmi	rs16953563	A	G	A	G	-0.0134	0.0397333	0.2516	0.2338	FALSE	FALSE	FALSE	gptdGm	15	66686770	0.0627806	0.526804	32327	TRUE	reported	15	66686770	0.002	1.5e-11	691761	TRUE	reported	zqVg3B	1	TRUE
bmi	bmi_mat_cond	maternal	adjusted	bmi	rs17001561	A	G	A	G	0.0151	-0.0560667	0.1573	0.1476	FALSE	FALSE	FALSE	gptdGm	4	77096118	0.0749118	0.454197	32327	TRUE	reported	4	77096118	0.0023	3.8e-11	794327	TRUE	reported	zqVg3B	1	TRUE
bmi	bmi_mat_cond	maternal	adjusted	bmi	rs17014375	T	G	T	G	-0.0172	0.0558667	0.8652	0.8791	FALSE	FALSE	FALSE	gptdGm	1	209543560	0.0812527	0.491726	32327	TRUE	reported	1	209543560	0.0025	1.1e-11	690856	TRUE	reported	zqVg3B	1	TRUE
bmi	bmi_mat_cond	maternal	adjusted	bmi	rs17056301	T	C	T	C	-0.0118	0.0354	0.7364	0.7472	FALSE	FALSE	FALSE	gptdGm	5	158271680	0.061326	0.563775	32327	TRUE	reported	5	158271680	0.002	2.4e-09	688085	TRUE	reported	zqVg3B	1	TRUE
bmi	bmi_mat_cond	maternal	adjusted	bmi	rs17066856	T	C	T	C	0.0385	0.0851333	0.90429	0.8904	FALSE	FALSE	FALSE	gptdGm	18	58049656	0.0860987	0.322767	32327	TRUE	reported	18	58049656	0.0028	1.5e-42	791783	TRUE	reported	zqVg3B	1	TRUE
bmi	bmi_mat_cond	maternal	adjusted	bmi	rs17113297	T	C	T	C	0.0166	-0.00613333	0.2082	0.1975	FALSE	FALSE	FALSE	gptdGm	10	102395982	0.0679347	0.928063	32327	TRUE	reported	10	102395982	0.0021	2.1e-15	686357	TRUE	reported	zqVg3B	1	TRUE
bmi	bmi_mat_cond	maternal	adjusted	bmi	rs17119937	T	C	T	C	-0.0212	0.0226	0.93095	0.9368	FALSE	FALSE	FALSE	gptdGm	8	14502274	0.110926	0.838557	32327	TRUE	reported	8	14502274	0.0036	5.6e-09	668272	TRUE	reported	zqVg3B	1	TRUE
bmi	bmi_mat_cond	maternal	adjusted	bmi	rs17203016	A	G	A	G	-0.015	-0.00413333	0.804	0.7899	FALSE	FALSE	FALSE	gptdGm	2	208255518	0.0643529	0.948788	32327	TRUE	reported	2	208255518	0.002	2.1e-13	786272	TRUE	reported	zqVg3B	1	TRUE
bmi	bmi_mat_cond	maternal	adjusted	bmi	rs17238110	A	G	A	G	0.0353	0.0268667	0.8366	0.9776	FALSE	FALSE	FALSE	gptdGm	15	62150364	0.179232	0.880844	32327	TRUE	reported	15	62150364	0.005	2e-12	775505	TRUE	reported	zqVg3B	1	TRUE
bmi	bmi_mat_cond	maternal	adjusted	bmi	rs17311369	T	C	T	C	-0.0104	0.0204667	0.3278	0.3115	FALSE	FALSE	FALSE	gptdGm	15	47709199	0.0571048	0.72004	32327	TRUE	reported	15	47709199	0.0019	3.1e-08	673102	TRUE	reported	zqVg3B	1	TRUE
bmi	bmi_mat_cond	maternal	adjusted	bmi	rs17327461	T	C	T	C	0.0125	0.0082	0.4498	0.4461	FALSE	FALSE	FALSE	gptdGm	2	35512183	0.053281	0.877688	32327	TRUE	reported	2	35512183	0.0016	1.5e-14	792231	TRUE	reported	zqVg3B	1	TRUE
bmi	bmi_mat_cond	maternal	adjusted	bmi	rs17405819	T	C	T	C	0.0215	-0.0652	0.699	0.7	FALSE	FALSE	FALSE	gptdGm	8	76806584	0.0578971	0.260108	32327	TRUE	reported	8	76806584	0.0018	4.3e-33	795493	TRUE	reported	zqVg3B	1	TRUE
bmi	bmi_mat_cond	maternal	adjusted	bmi	rs17424296	A	G	A	G	-0.0108	0.0352667	0.3659	0.3786	FALSE	FALSE	FALSE	gptdGm	5	60838903	0.0549955	0.52135	32327	TRUE	reported	5	60838903	0.0018	2.4e-09	684366	TRUE	reported	zqVg3B	1	TRUE
bmi	bmi_mat_cond	maternal	adjusted	bmi	rs17425707	T	C	T	C	-0.0167	-0.037	0.8997	0.9029	FALSE	FALSE	FALSE	gptdGm	1	57874879	0.0906173	0.683046	32327	TRUE	reported	1	57874879	0.0028	4.4e-09	688867	TRUE	reported	zqVg3B	1	TRUE
bmi	bmi_mat_cond	maternal	adjusted	bmi	rs17446257	A	G	A	G	0.0153	-0.0333333	0.1292	0.1288	FALSE	FALSE	FALSE	gptdGm	13	40749213	0.080585	0.679136	32327	TRUE	reported	13	40749213	0.0026	2.9e-09	690630	TRUE	reported	zqVg3B	1	TRUE
bmi	bmi_mat_cond	maternal	adjusted	bmi	rs17499593	C	G	C	G	-0.0125	0.0558667	0.8103	0.8076	FALSE	TRUE	FALSE	gptdGm	2	172649755	0.0673941	0.40713	32327	TRUE	reported	2	172649755	0.0022	1.1e-08	691663	TRUE	reported	zqVg3B	1	TRUE
bmi	bmi_mat_cond	maternal	adjusted	bmi	rs17513613	T	C	T	C	-0.0186	0.0204667	0.6764	0.6789	FALSE	FALSE	FALSE	gptdGm	19	30286822	0.0567099	0.718173	32327	TRUE	reported	19	30286822	0.0018	3.6e-26	789575	TRUE	reported	zqVg3B	1	TRUE
bmi	bmi_mat_cond	maternal	adjusted	bmi	rs175165	T	G	T	G	0.0103	-0.00433333	0.6059	0.5933	FALSE	FALSE	FALSE	gptdGm	22	20116015	0.0538059	0.935811	32327	TRUE	reported	22	20116015	0.0018	5.2e-09	690545	TRUE	reported	zqVg3B	1	TRUE
bmi	bmi_mat_cond	maternal	adjusted	bmi	rs17535082	T	C	T	C	-0.0171	0.151133	0.0939	0.0889	FALSE	FALSE	FALSE	gptdGm	14	35667554	0.0933864	0.105584	32327	TRUE	reported	14	35667554	0.003	7.8e-09	690550	TRUE	reported	zqVg3B	1	TRUE
bmi	bmi_mat_cond	maternal	adjusted	bmi	rs17551974	A	C	A	C	-0.0141	-0.0402	0.1782	0.2053	FALSE	FALSE	FALSE	gptdGm	2	142293146	0.0654054	0.5388	32327	TRUE	reported	2	142293146	0.0022	1.9e-10	691115	TRUE	reported	zqVg3B	1	TRUE
bmi	bmi_mat_cond	maternal	adjusted	bmi	rs1759975	A	G	A	G	0.0096	0.041	0.6062	0.6104	FALSE	FALSE	FALSE	gptdGm	13	78385158	0.0542032	0.449402	32327	TRUE	reported	13	78385158	0.0017	1.9e-08	748415	TRUE	reported	zqVg3B	1	TRUE
bmi	bmi_mat_cond	maternal	adjusted	bmi	rs17710386	T	C	T	C	-0.0126	0.0186	0.6681	0.6712	FALSE	FALSE	FALSE	gptdGm	18	63461201	0.0571048	0.744639	32327	TRUE	reported	18	63461201	0.0018	1e-12	783810	TRUE	reported	zqVg3B	1	TRUE
bmi	bmi_mat_cond	maternal	adjusted	bmi	rs17724992	A	G	A	G	0.0183	0.0829333	0.7404	0.7476	FALSE	FALSE	FALSE	gptdGm	19	18454825	0.0609336	0.1735	32327	TRUE	reported	19	18454825	0.0019	1e-22	785851	TRUE	reported	zqVg3B	1	TRUE
bmi	bmi_mat_cond	maternal	adjusted	bmi	rs17767510	C	G	C	G	0.0129	0.0601333	0.1697	0.1866	FALSE	TRUE	FALSE	gptdGm	4	68156598	0.0689737	0.383301	32327	TRUE	reported	4	68156598	0.0023	1.9e-08	683125	TRUE	reported	zqVg3B	1	TRUE
bmi	bmi_mat_cond	maternal	adjusted	bmi	rs17806379	T	C	T	C	-0.0258	0.0396	0.1789	0.1899	FALSE	FALSE	FALSE	gptdGm	20	51107290	0.0676517	0.558312	32327	TRUE	reported	20	51107290	0.0022	1.5e-30	690043	TRUE	reported	zqVg3B	1	TRUE
bmi	bmi_mat_cond	maternal	adjusted	bmi	rs1784460	A	T	A	T	0.0132	-0.011	0.4035	0.396	FALSE	TRUE	FALSE	gptdGm	11	118938371	0.0543382	0.839576	32327	TRUE	reported	11	118938371	0.0018	9e-14	680042	TRUE	reported	zqVg3B	1	TRUE
bmi	bmi_mat_cond	maternal	adjusted	bmi	rs1804528	A	G	A	G	0.0109	-0.0635333	0.3507	0.3839	FALSE	FALSE	FALSE	gptdGm	4	146056320	0.0542008	0.241123	32327	TRUE	reported	4	146056320	0.002	3e-08	518856	TRUE	reported	zqVg3B	1	TRUE
bmi	bmi_mat_cond	maternal	adjusted	bmi	rs1814170	A	T	A	T	0.0203	-0.0332	0.8946	0.8967	FALSE	TRUE	FALSE	gptdGm	7	138794149	0.0874332	0.704154	32327	TRUE	reported	7	138794149	0.0029	2.1e-12	686628	TRUE	reported	zqVg3B	1	TRUE
bmi	bmi_mat_cond	maternal	adjusted	bmi	rs1830074	T	C	T	C	-0.0115	0.0666	0.712	0.7132	FALSE	FALSE	FALSE	gptdGm	7	6718674	0.0589542	0.258607	32327	TRUE	reported	7	6718674	0.0019	1.4e-09	689911	TRUE	reported	zqVg3B	1	TRUE
bmi	bmi_mat_cond	maternal	adjusted	bmi	rs1863652	A	G	A	G	-0.0115	0.0832667	0.3449	0.3567	FALSE	FALSE	FALSE	gptdGm	4	95991417	0.054993	0.129993	32327	TRUE	reported	4	95991417	0.0018	1.4e-10	692539	TRUE	reported	zqVg3B	1	TRUE
bmi	bmi_mat_cond	maternal	adjusted	bmi	rs1884389	T	C	T	C	-0.0103	0.0664	0.4289	0.4476	FALSE	FALSE	FALSE	gptdGm	20	1410582	0.0535434	0.214933	32327	TRUE	reported	20	1410582	0.0017	4e-09	683669	TRUE	reported	zqVg3B	1	TRUE
bmi	bmi_mat_cond	maternal	adjusted	bmi	rs1884897	A	G	A	G	-0.0194	0.0058	0.3692	0.3529	FALSE	FALSE	FALSE	gptdGm	20	6612832	0.0553928	0.916609	32327	TRUE	reported	20	6612832	0.0017	1.3e-30	789534	TRUE	reported	zqVg3B	1	TRUE
bmi	bmi_mat_cond	maternal	adjusted	bmi	rs1885728	A	G	A	G	0.0108	0.00686667	0.6787	0.7007	FALSE	FALSE	FALSE	gptdGm	6	5977833	0.0578996	0.905595	32327	TRUE	reported	6	5977833	0.0019	1e-08	682316	TRUE	reported	zqVg3B	1	TRUE
bmi	bmi_mat_cond	maternal	adjusted	bmi	rs1891216	T	G	T	G	-0.0107	0.0926667	0.6241	0.6069	FALSE	FALSE	FALSE	gptdGm	1	7728391	0.054863	0.0912088	32327	TRUE	reported	1	7728391	0.0018	2.4e-09	685079	TRUE	reported	zqVg3B	1	TRUE
bmi	bmi_mat_cond	maternal	adjusted	bmi	rs1896767	A	G	A	G	-0.0109	0.0289333	0.5376	0.5611	FALSE	FALSE	FALSE	gptdGm	16	62838304	0.053281	0.587107	32327	TRUE	reported	16	62838304	0.0017	2.4e-10	686262	TRUE	reported	zqVg3B	1	TRUE
bmi	bmi_mat_cond	maternal	adjusted	bmi	rs189843	C	G	C	G	-0.0098	-0.00646667	0.5557	0.5601	FALSE	TRUE	TRUE	gptdGm	5	164600151	0.0535434	0.90387	32327	TRUE	reported	5	164600151	0.0017	1.7e-08	685314	TRUE	reported	zqVg3B	1	TRUE
bmi	bmi_mat_cond	maternal	adjusted	bmi	rs1927790	T	C	T	C	-0.0148	0.0800667	0.5891	0.5948	FALSE	FALSE	FALSE	gptdGm	13	96922191	0.0540732	0.138684	32327	TRUE	reported	13	96922191	0.0016	1.8e-19	794326	TRUE	reported	zqVg3B	1	TRUE
bmi	bmi_mat_cond	maternal	adjusted	bmi	rs1928295	T	C	T	C	0.0141	0.0351333	0.5539	0.5753	FALSE	FALSE	FALSE	gptdGm	9	120378483	0.0534134	0.510691	32327	TRUE	reported	9	120378483	0.0016	5.4e-18	793649	TRUE	reported	zqVg3B	1	TRUE
bmi	bmi_mat_cond	maternal	adjusted	bmi	rs1937433	C	G	C	G	-0.0124	0.0527333	0.4642	0.4623	FALSE	TRUE	TRUE	gptdGm	1	66444183	0.0530161	0.319899	32327	TRUE	reported	1	66444183	0.0017	8.5e-13	682765	TRUE	reported	zqVg3B	1	TRUE
bmi	bmi_mat_cond	maternal	adjusted	bmi	rs1937684	A	T	A	T	0.0112	-0.0295333	0.6592	0.6569	FALSE	TRUE	FALSE	gptdGm	10	53680085	0.056315	0.599979	32327	TRUE	reported	10	53680085	0.0018	8.7e-10	690063	TRUE	reported	zqVg3B	1	TRUE
bmi	bmi_mat_cond	maternal	adjusted	bmi	rs1948080	T	G	T	G	0.0137	0.0606	0.6251	0.6255	FALSE	FALSE	FALSE	gptdGm	9	11852043	0.054733	0.268211	32327	TRUE	reported	9	11852043	0.0018	1.1e-14	690633	TRUE	reported	zqVg3B	1	TRUE
bmi	bmi_mat_cond	maternal	adjusted	bmi	rs1951455	T	C	T	C	-0.0145	-0.00753333	0.2747	0.3065	FALSE	FALSE	FALSE	gptdGm	14	91512339	0.0573649	0.89552	32327	TRUE	reported	14	91512339	0.0019	4.5e-14	690040	TRUE	reported	zqVg3B	1	TRUE
bmi	bmi_mat_cond	maternal	adjusted	bmi	rs1982441	T	G	T	G	0.0175	-0.0718	0.1381	0.1464	FALSE	FALSE	FALSE	gptdGm	8	28021769	0.0746331	0.33603	32327	TRUE	reported	8	28021769	0.0026	7e-12	687705	TRUE	reported	zqVg3B	1	TRUE
bmi	bmi_mat_cond	maternal	adjusted	bmi	rs1993709	A	G	A	G	-0.0331	0.00626667	0.1823	0.2008	FALSE	FALSE	FALSE	gptdGm	1	72838529	0.0659396	0.924286	32327	TRUE	reported	1	72838529	0.0021	1.9e-57	786001	TRUE	reported	zqVg3B	1	TRUE
bmi	bmi_mat_cond	maternal	adjusted	bmi	rs1999494	A	G	A	G	0.0106	-0.121667	0.336	0.3111	FALSE	FALSE	FALSE	gptdGm	13	81000505	0.0576372	0.0347803	32327	TRUE	reported	13	81000505	0.0019	1.7e-08	642433	TRUE	reported	zqVg3B	1	TRUE
bmi	bmi_mat_cond	maternal	adjusted	bmi	rs2007231	T	C	T	C	-0.0104	0.0131333	0.6387	0.6109	FALSE	FALSE	FALSE	gptdGm	1	115266306	0.053936	0.807619	32327	TRUE	reported	1	115266306	0.0018	5.2e-09	691969	TRUE	reported	zqVg3B	1	TRUE
bmi	bmi_mat_cond	maternal	adjusted	bmi	rs200810	T	C	T	C	0.0136	0.0320667	0.6284	0.6303	FALSE	FALSE	FALSE	gptdGm	6	97922184	0.0551279	0.560784	32327	TRUE	reported	6	97922184	0.0017	5.5e-16	793699	TRUE	reported	zqVg3B	1	TRUE
bmi	bmi_mat_cond	maternal	adjusted	bmi	rs2010281	A	G	A	G	-0.0161	0.00713333	0.3552	0.3635	FALSE	FALSE	FALSE	gptdGm	14	103862322	0.0548606	0.896545	32327	TRUE	reported	14	103862322	0.0017	6.7e-21	794009	TRUE	reported	zqVg3B	1	TRUE
bmi	bmi_mat_cond	maternal	adjusted	bmi	rs2047648	A	T	A	T	-0.0118	0.0482667	0.737	0.7731	FALSE	TRUE	FALSE	gptdGm	3	157033438	0.0635782	0.447751	32327	TRUE	reported	3	157033438	0.002	2.4e-09	690946	TRUE	reported	zqVg3B	1	TRUE
bmi	bmi_mat_cond	maternal	adjusted	bmi	rs2051559	T	C	T	C	-0.0176	-0.044	0.8692	0.8577	FALSE	FALSE	FALSE	gptdGm	4	3298800	0.0763542	0.564438	32327	TRUE	reported	4	3298800	0.0026	5e-12	689307	TRUE	reported	zqVg3B	1	TRUE
bmi	bmi_mat_cond	maternal	adjusted	bmi	rs2065418	T	G	T	G	0.0166	0.0579333	0.6377	0.6484	FALSE	FALSE	FALSE	gptdGm	11	30422068	0.0552604	0.294468	32327	TRUE	reported	11	30422068	0.0018	3.6e-20	691707	TRUE	reported	zqVg3B	1	TRUE
bmi	bmi_mat_cond	maternal	adjusted	bmi	rs208015	T	C	T	C	0.0356	-0.0146667	0.0784	0.0708	FALSE	FALSE	FALSE	gptdGm	17	46252346	0.103653	0.887477	32327	TRUE	reported	17	46252346	0.0034	1.4e-25	691575	TRUE	reported	zqVg3B	1	TRUE
bmi	bmi_mat_cond	maternal	adjusted	bmi	rs2124499	C	G	C	G	-0.0123	0.0284	0.3718	0.3878	FALSE	TRUE	FALSE	gptdGm	3	123093541	0.0544657	0.602068	32327	TRUE	reported	3	123093541	0.0017	3.4e-13	785955	TRUE	reported	zqVg3B	1	TRUE
bmi	bmi_mat_cond	maternal	adjusted	bmi	rs2143253	A	G	A	G	-0.0188	0.176267	0.1189	0.1157	FALSE	FALSE	FALSE	gptdGm	20	41987392	0.0829619	0.0336141	32327	TRUE	reported	20	41987392	0.0026	1.1e-12	684760	TRUE	reported	zqVg3B	1	TRUE
bmi	bmi_mat_cond	maternal	adjusted	bmi	rs215634	A	G	A	G	0.0152	0.0692667	0.3788	0.3617	FALSE	FALSE	FALSE	gptdGm	7	32369148	0.0552604	0.210038	32327	TRUE	reported	7	32369148	0.0018	2.6e-17	681296	TRUE	reported	zqVg3B	1	TRUE
bmi	bmi_mat_cond	maternal	adjusted	bmi	rs2162524	T	C	T	C	-0.0155	-0.0276	0.6679	0.674	FALSE	FALSE	FALSE	gptdGm	2	230817437	0.0563126	0.624048	32327	TRUE	reported	2	230817437	0.0018	4.1e-17	691302	TRUE	reported	zqVg3B	1	TRUE
bmi	bmi_mat_cond	maternal	adjusted	bmi	rs2163188	C	G	C	G	0.0131	0.0174	0.474	0.4705	FALSE	TRUE	TRUE	gptdGm	10	65314711	0.0531485	0.743377	32327	TRUE	reported	10	65314711	0.0017	2e-14	686502	TRUE	reported	zqVg3B	1	TRUE
bmi	bmi_mat_cond	maternal	adjusted	bmi	rs2169642	A	C	A	C	-0.0122	-0.0402	0.6313	0.6161	FALSE	FALSE	FALSE	gptdGm	3	82737773	0.054993	0.464778	32327	TRUE	reported	3	82737773	0.0018	2.9e-11	676860	TRUE	reported	zqVg3B	1	TRUE
bmi	bmi_mat_cond	maternal	adjusted	bmi	rs2174307	C	G	C	G	0.0121	-0.0078	0.4067	0.4404	FALSE	TRUE	TRUE	gptdGm	9	73791849	0.0532786	0.883605	32327	TRUE	reported	9	73791849	0.0017	4.9e-12	686559	TRUE	reported	zqVg3B	1	TRUE
bmi	bmi_mat_cond	maternal	adjusted	bmi	rs217671	A	G	A	G	-0.0144	0.0566667	0.7281	0.7517	FALSE	FALSE	FALSE	gptdGm	14	62360464	0.0615987	0.357608	32327	TRUE	reported	14	62360464	0.0019	1.3e-13	691456	TRUE	reported	zqVg3B	1	TRUE
bmi	bmi_mat_cond	maternal	adjusted	bmi	rs2192158	A	G	A	G	0.0129	-0.0628	0.4601	0.4416	FALSE	FALSE	FALSE	gptdGm	4	55505360	0.0534134	0.239701	32327	TRUE	reported	4	55505360	0.0017	8.3e-14	690727	TRUE	reported	zqVg3B	1	TRUE
bmi	bmi_mat_cond	maternal	adjusted	bmi	rs2196618	A	G	A	G	-0.0147	0.0819333	0.2754	0.2567	FALSE	FALSE	FALSE	gptdGm	8	85089437	0.061196	0.180614	32327	TRUE	reported	8	85089437	0.002	1.3e-13	688851	TRUE	reported	zqVg3B	1	TRUE
bmi	bmi_mat_cond	maternal	adjusted	bmi	rs2228213	A	G	A	G	-0.0139	-0.0438	0.3481	0.3368	FALSE	FALSE	FALSE	gptdGm	6	12124855	0.0559202	0.433475	32327	TRUE	reported	6	12124855	0.0017	4.6e-16	795595	TRUE	reported	zqVg3B	1	TRUE
bmi	bmi_mat_cond	maternal	adjusted	bmi	rs2228552	T	G	T	G	0.0127	-0.0537333	0.6445	0.6639	FALSE	FALSE	FALSE	gptdGm	1	32165495	0.0563176	0.340026	32327	TRUE	reported	1	32165495	0.0019	3.1e-11	560094	TRUE	reported	zqVg3B	1	TRUE
bmi	bmi_mat_cond	maternal	adjusted	bmi	rs2235564	T	C	T	C	0.0131	0.0228	0.3466	0.34	FALSE	FALSE	FALSE	gptdGm	1	6713114	0.0557853	0.682752	32327	TRUE	reported	1	6713114	0.0018	3.7e-13	691544	TRUE	reported	zqVg3B	1	TRUE
bmi	bmi_mat_cond	maternal	adjusted	bmi	rs2237403	T	C	T	C	-0.0121	-0.0718667	0.3422	0.3613	FALSE	FALSE	FALSE	gptdGm	7	39448936	0.0553904	0.194474	32327	TRUE	reported	7	39448936	0.0018	3.3e-11	692017	TRUE	reported	zqVg3B	1	TRUE
bmi	bmi_mat_cond	maternal	adjusted	bmi	rs2242189	T	C	T	C	0.0135	-0.0412667	0.6342	0.6379	FALSE	FALSE	FALSE	gptdGm	4	38691024	0.0555253	0.457358	32327	TRUE	reported	4	38691024	0.0018	8.3e-14	676050	TRUE	reported	zqVg3B	1	TRUE
bmi	bmi_mat_cond	maternal	adjusted	bmi	rs2246012	T	C	T	C	-0.0158	-0.0268	0.8372	0.8184	FALSE	FALSE	FALSE	gptdGm	6	131898208	0.068969	0.697586	32327	TRUE	reported	6	131898208	0.0022	3.1e-13	795598	TRUE	reported	zqVg3B	1	TRUE
bmi	bmi_mat_cond	maternal	adjusted	bmi	rs2257791	A	G	A	G	-0.0142	0.0131333	0.7515	0.7542	FALSE	FALSE	FALSE	gptdGm	10	118643670	0.0619858	0.832203	32327	TRUE	reported	10	118643670	0.002	1.8e-12	686831	TRUE	reported	zqVg3B	1	TRUE
bmi	bmi_mat_cond	maternal	adjusted	bmi	rs2271189	A	G	A	G	-0.0144	-0.0508	0.4051	0.4241	FALSE	FALSE	FALSE	gptdGm	12	56494991	0.053411	0.341546	32327	TRUE	reported	12	56494991	0.0018	5e-16	675192	TRUE	reported	zqVg3B	1	TRUE
bmi	bmi_mat_cond	maternal	adjusted	bmi	rs2281819	A	T	A	T	-0.016	0.0387333	0.2302	0.2343	FALSE	TRUE	FALSE	gptdGm	6	33771673	0.0627756	0.537226	32327	TRUE	reported	6	33771673	0.002	5.1e-15	687785	TRUE	reported	zqVg3B	1	TRUE
bmi	bmi_mat_cond	maternal	adjusted	bmi	rs2283093	T	C	T	C	0.0127	-0.0440667	0.2066	0.2259	FALSE	FALSE	FALSE	gptdGm	7	126721231	0.0628988	0.483555	32327	TRUE	reported	7	126721231	0.0021	3.1e-09	691773	TRUE	reported	zqVg3B	1	TRUE
bmi	bmi_mat_cond	maternal	adjusted	bmi	rs2285178	T	C	T	C	-0.0112	-0.00773333	0.6891	0.7027	FALSE	FALSE	FALSE	gptdGm	22	38205989	0.0576322	0.893257	32327	TRUE	reported	22	38205989	0.0019	9.4e-09	638268	TRUE	reported	zqVg3B	1	TRUE
bmi	bmi_mat_cond	maternal	adjusted	bmi	rs2307111	T	C	T	C	0.0265	-0.125333	0.6038	0.6101	FALSE	FALSE	FALSE	gptdGm	5	75003678	0.0546006	0.0217069	32327	TRUE	reported	5	75003678	0.0016	1.6e-58	795430	TRUE	reported	zqVg3B	1	TRUE
bmi	bmi_mat_cond	maternal	adjusted	bmi	rs2357760	A	G	A	G	0.0145	-0.0124667	0.6754	0.6754	FALSE	FALSE	FALSE	gptdGm	6	120213880	0.0560477	0.82398	32327	TRUE	reported	6	120213880	0.0017	6.8e-17	791053	TRUE	reported	zqVg3B	1	TRUE
bmi	bmi_mat_cond	maternal	adjusted	bmi	rs2365389	T	C	T	C	-0.0174	-0.000533333	0.4143	0.4245	FALSE	FALSE	FALSE	gptdGm	3	61236462	0.053411	0.992033	32327	TRUE	reported	3	61236462	0.0017	1.3e-25	783625	TRUE	reported	zqVg3B	1	TRUE
bmi	bmi_mat_cond	maternal	adjusted	bmi	rs2367112	T	G	T	G	0.0119	0.0660667	0.5081	0.5005	FALSE	FALSE	FALSE	gptdGm	5	64168193	0.0531485	0.213847	32327	TRUE	reported	5	64168193	0.0016	2.3e-13	794305	TRUE	reported	zqVg3B	1	TRUE
bmi	bmi_mat_cond	maternal	adjusted	bmi	rs2423668	T	C	T	C	0.0105	0.101267	0.4495	0.4441	FALSE	FALSE	FALSE	gptdGm	20	12430673	0.0540758	0.0611124	32327	TRUE	reported	20	12430673	0.0019	2.8e-08	527352	TRUE	reported	zqVg3B	1	TRUE
bmi	bmi_mat_cond	maternal	adjusted	bmi	rs2425840	A	C	A	C	-0.0119	-0.0224	0.5941	0.6001	FALSE	FALSE	FALSE	gptdGm	20	44904838	0.0540732	0.678689	32327	TRUE	reported	20	44904838	0.0018	1.6e-11	681680	TRUE	reported	zqVg3B	1	TRUE
bmi	bmi_mat_cond	maternal	adjusted	bmi	rs2429150	A	C	A	C	-0.0111	0.0854	0.5836	0.5676	FALSE	FALSE	FALSE	gptdGm	12	2152655	0.0532786	0.108958	32327	TRUE	reported	12	2152655	0.0018	2.7e-10	686276	TRUE	reported	zqVg3B	1	TRUE
bmi	bmi_mat_cond	maternal	adjusted	bmi	rs2479958	A	G	A	G	0.0154	-0.0250667	0.4925	0.5041	FALSE	FALSE	FALSE	gptdGm	13	111984244	0.0540732	0.642957	32327	TRUE	reported	13	111984244	0.0018	1.5e-17	664268	TRUE	reported	zqVg3B	1	TRUE
bmi	bmi_mat_cond	maternal	adjusted	bmi	rs2481665	T	C	T	C	0.0161	0.0238667	0.5592	0.5746	FALSE	FALSE	FALSE	gptdGm	1	62594677	0.0534134	0.654999	32327	TRUE	reported	1	62594677	0.0016	7.2e-23	795247	TRUE	reported	zqVg3B	1	TRUE
bmi	bmi_mat_cond	maternal	adjusted	bmi	rs2543132	C	G	C	G	0.0146	0.0146667	0.8134	0.8432	FALSE	TRUE	FALSE	gptdGm	8	15536311	0.0729483	0.840655	32327	TRUE	reported	8	15536311	0.0022	5e-11	688326	TRUE	reported	zqVg3B	1	TRUE
bmi	bmi_mat_cond	maternal	adjusted	bmi	rs2600226	T	C	T	C	-0.0116	0.0984667	0.6697	0.657	FALSE	FALSE	FALSE	gptdGm	3	12928762	0.0561802	0.0796545	32327	TRUE	reported	3	12928762	0.0019	3.7e-10	685285	TRUE	reported	zqVg3B	1	TRUE
bmi	bmi_mat_cond	maternal	adjusted	bmi	rs2605603	A	G	A	G	-0.0103	0.0455333	0.4887	0.4887	FALSE	FALSE	FALSE	gptdGm	11	93221105	0.0526188	0.38685	32327	TRUE	reported	11	93221105	0.0016	2.5e-10	790857	TRUE	reported	zqVg3B	1	TRUE
bmi	bmi_mat_cond	maternal	adjusted	bmi	rs2608703	A	C	A	C	0.0142	-0.0221333	0.4546	0.476	FALSE	FALSE	FALSE	gptdGm	12	41846769	0.0530161	0.676325	32327	TRUE	reported	12	41846769	0.0017	1.9e-16	686700	TRUE	reported	zqVg3B	1	TRUE
bmi	bmi_mat_cond	maternal	adjusted	bmi	rs262130	T	C	T	C	0.0127	0.0497333	0.1969	0.1909	FALSE	FALSE	FALSE	gptdGm	6	142853486	0.0669943	0.457874	32327	TRUE	reported	6	142853486	0.0023	1.8e-08	679542	TRUE	reported	zqVg3B	1	TRUE
bmi	bmi_mat_cond	maternal	adjusted	bmi	rs2693826	A	G	A	G	-0.0137	0.0509333	0.4421	0.4356	FALSE	FALSE	FALSE	gptdGm	2	6160943	0.0530161	0.336696	32327	TRUE	reported	2	6160943	0.0017	2e-15	690808	TRUE	reported	zqVg3B	1	TRUE
bmi	bmi_mat_cond	maternal	adjusted	bmi	rs2694047	A	G	A	G	-0.0188	-0.0198667	0.253	0.278	FALSE	FALSE	FALSE	gptdGm	8	116750548	0.0589426	0.736078	32327	TRUE	reported	8	116750548	0.002	3.9e-21	690295	TRUE	reported	zqVg3B	1	TRUE
bmi	bmi_mat_cond	maternal	adjusted	bmi	rs273504	A	G	A	G	-0.0153	-0.0624	0.5734	0.5721	FALSE	FALSE	FALSE	gptdGm	19	18215247	0.053411	0.242686	32327	TRUE	reported	19	18215247	0.0018	4.4e-18	690672	TRUE	reported	zqVg3B	1	TRUE
bmi	bmi_mat_cond	maternal	adjusted	bmi	rs2744974	T	C	T	C	0.0249	0.0378	0.338	0.3174	FALSE	FALSE	FALSE	gptdGm	6	34579431	0.0576372	0.511936	32327	TRUE	reported	6	34579431	0.0018	1.4e-45	789647	TRUE	reported	zqVg3B	1	TRUE
bmi	bmi_mat_cond	maternal	adjusted	bmi	rs2791653	A	G	A	G	0.0141	0.0014	0.2423	0.2394	FALSE	FALSE	FALSE	gptdGm	1	11129848	0.0619834	0.98198	32327	TRUE	reported	1	11129848	0.0019	1.3e-13	795271	TRUE	reported	zqVg3B	1	TRUE
bmi	bmi_mat_cond	maternal	adjusted	bmi	rs2820311	A	G	A	G	-0.0235	0.0348	0.6631	0.6517	FALSE	FALSE	FALSE	gptdGm	1	201841476	0.0551231	0.527835	32327	TRUE	reported	1	201841476	0.0018	4.1e-38	691876	TRUE	reported	zqVg3B	1	TRUE
bmi	bmi_mat_cond	maternal	adjusted	bmi	rs28350	A	G	A	G	0.0177	-0.0194667	0.193	0.1857	FALSE	FALSE	FALSE	gptdGm	3	42418446	0.0684439	0.77609	32327	TRUE	reported	3	42418446	0.0022	3.5e-15	686689	TRUE	reported	zqVg3B	1	TRUE
bmi	bmi_mat_cond	maternal	adjusted	bmi	rs2861683	A	C	A	C	0.0144	-0.0018	0.593	0.6064	FALSE	FALSE	FALSE	gptdGm	2	67836507	0.0540732	0.973445	32327	TRUE	reported	2	67836507	0.0017	1.3e-16	691163	TRUE	reported	zqVg3B	1	TRUE
bmi	bmi_mat_cond	maternal	adjusted	bmi	rs287104	A	G	A	G	0.0115	0.101133	0.6604	0.6955	FALSE	FALSE	FALSE	gptdGm	19	34290995	0.0573748	0.0779547	32327	TRUE	reported	19	34290995	0.0017	4.4e-11	787307	TRUE	reported	zqVg3B	1	TRUE
bmi	bmi_mat_cond	maternal	adjusted	bmi	rs2875762	C	G	C	G	0.0139	-0.0247333	0.2473	0.2211	FALSE	TRUE	FALSE	gptdGm	6	124925032	0.0647653	0.702542	32327	TRUE	reported	6	124925032	0.002	1.2e-11	685199	TRUE	reported	zqVg3B	1	TRUE
bmi	bmi_mat_cond	maternal	adjusted	bmi	rs2885415	A	G	A	G	-0.0158	-0.0225333	0.2531	0.2327	FALSE	FALSE	FALSE	gptdGm	16	395396	0.0625182	0.718527	32327	TRUE	reported	16	395396	0.002	1.4e-15	690204	TRUE	reported	zqVg3B	1	TRUE
bmi	bmi_mat_cond	maternal	adjusted	bmi	rs2903971	T	G	T	G	0.0145	-0.0121333	0.8203	0.8361	FALSE	FALSE	FALSE	gptdGm	3	116935744	0.070958	0.864229	32327	TRUE	reported	3	116935744	0.0023	1.5e-10	690796	TRUE	reported	zqVg3B	1	TRUE
bmi	bmi_mat_cond	maternal	adjusted	bmi	rs2907948	A	G	A	G	-0.0141	-0.059	0.2427	0.2375	FALSE	FALSE	FALSE	gptdGm	7	150638484	0.0619883	0.341202	32327	TRUE	reported	7	150638484	0.0019	1.3e-13	794299	TRUE	reported	zqVg3B	1	TRUE
bmi	bmi_mat_cond	maternal	adjusted	bmi	rs2931434	T	C	T	C	-0.0104	-0.1118	0.3168	0.315	FALSE	FALSE	FALSE	gptdGm	5	73159098	0.0575073	0.0518832	32327	TRUE	reported	5	73159098	0.0018	1.4e-08	690664	TRUE	reported	zqVg3B	1	TRUE
bmi	bmi_mat_cond	maternal	adjusted	bmi	rs294704	T	G	T	G	-0.0113	0.0653333	0.7239	0.71	FALSE	FALSE	FALSE	gptdGm	5	152519088	0.0585544	0.26452	32327	TRUE	reported	5	152519088	0.0019	4e-09	690036	TRUE	reported	zqVg3B	1	TRUE
bmi	bmi_mat_cond	maternal	adjusted	bmi	rs3007105	T	C	T	C	0.0142	-0.184333	0.4697	0.4042	FALSE	FALSE	FALSE	gptdGm	14	47367616	0.0542057	0.000672315	32327	TRUE	reported	14	47367616	0.0017	1.1e-17	785488	TRUE	reported	zqVg3B	1	TRUE
bmi	bmi_mat_cond	maternal	adjusted	bmi	rs326889	T	C	T	C	-0.0129	0.0432	0.3928	0.4027	FALSE	FALSE	FALSE	gptdGm	4	112713436	0.0543357	0.42658	32327	TRUE	reported	4	112713436	0.0018	2.4e-13	688030	TRUE	reported	zqVg3B	1	TRUE
bmi	bmi_mat_cond	maternal	adjusted	bmi	rs331966	A	C	A	C	-0.0112	-0.048	0.6208	0.6125	FALSE	FALSE	FALSE	gptdGm	4	143675717	0.0543333	0.377	32327	TRUE	reported	4	143675717	0.0018	3.2e-10	687189	TRUE	reported	zqVg3B	1	TRUE
bmi	bmi_mat_cond	maternal	adjusted	bmi	rs339991	A	G	A	G	-0.0124	-0.0578	0.4369	0.422	FALSE	FALSE	FALSE	gptdGm	15	60913637	0.0538083	0.282741	32327	TRUE	reported	15	60913637	0.0018	1.2e-12	686476	TRUE	reported	zqVg3B	1	TRUE
bmi	bmi_mat_cond	maternal	adjusted	bmi	rs349088	A	C	A	C	-0.0128	-0.0799333	0.4976	0.4802	FALSE	FALSE	FALSE	gptdGm	11	84814393	0.0531485	0.132591	32327	TRUE	reported	11	84814393	0.0017	1.8e-13	684401	TRUE	reported	zqVg3B	1	TRUE
bmi	bmi_mat_cond	maternal	adjusted	bmi	rs355777	C	G	C	G	0.0153	-0.0359333	0.4106	0.3988	FALSE	TRUE	FALSE	gptdGm	3	154034950	0.0538083	0.50426	32327	TRUE	reported	3	154034950	0.0017	1.4e-18	689978	TRUE	reported	zqVg3B	1	TRUE
bmi	bmi_mat_cond	maternal	adjusted	bmi	rs3731695	T	C	T	C	-0.0116	0.111667	0.4418	0.4705	FALSE	FALSE	FALSE	gptdGm	2	203820275	0.053281	0.0360993	32327	TRUE	reported	2	203820275	0.0016	7.9e-13	793581	TRUE	reported	zqVg3B	1	TRUE
bmi	bmi_mat_cond	maternal	adjusted	bmi	rs3732084	T	C	T	C	-0.0107	0.0218667	0.3861	0.4163	FALSE	FALSE	FALSE	gptdGm	2	207174316	0.0540708	0.685913	32327	TRUE	reported	2	207174316	0.0018	1.1e-09	691763	TRUE	reported	zqVg3B	1	TRUE
bmi	bmi_mat_cond	maternal	adjusted	bmi	rs3736485	A	G	A	G	0.0134	-0.031	0.4557	0.4346	FALSE	FALSE	FALSE	gptdGm	15	51748610	0.0534134	0.56166	32327	TRUE	reported	15	51748610	0.0016	2.5e-16	790404	TRUE	reported	zqVg3B	1	TRUE
bmi	bmi_mat_cond	maternal	adjusted	bmi	rs3749897	T	C	T	C	0.0122	-0.0134667	0.4172	0.4098	FALSE	FALSE	FALSE	gptdGm	6	42532102	0.0539408	0.802853	32327	TRUE	reported	6	42532102	0.0018	8.4e-12	638224	TRUE	reported	zqVg3B	1	TRUE
bmi	bmi_mat_cond	maternal	adjusted	bmi	rs3754963	A	T	A	T	0.0123	0.0926667	0.7426	0.7211	FALSE	TRUE	FALSE	gptdGm	2	166185707	0.0588123	0.11511	32327	TRUE	reported	2	166185707	0.002	3.3e-10	691535	TRUE	reported	zqVg3B	1	TRUE
bmi	bmi_mat_cond	maternal	adjusted	bmi	rs3764835	A	G	A	G	-0.0141	-0.0281333	0.1528	0.152	FALSE	FALSE	FALSE	gptdGm	2	159519368	0.0750468	0.707752	32327	TRUE	reported	2	159519368	0.0024	3.1e-09	689505	TRUE	reported	zqVg3B	1	TRUE
bmi	bmi_mat_cond	maternal	adjusted	bmi	rs3800229	T	G	T	G	0.0175	0.0888	0.7123	0.7232	FALSE	FALSE	FALSE	gptdGm	6	108996963	0.0593491	0.134593	32327	TRUE	reported	6	108996963	0.0018	1.4e-22	792474	TRUE	reported	zqVg3B	1	TRUE
bmi	bmi_mat_cond	maternal	adjusted	bmi	rs3806572	A	G	A	G	-0.0145	-0.0110667	0.2788	0.263	FALSE	FALSE	FALSE	gptdGm	2	55238677	0.0604116	0.854651	32327	TRUE	reported	2	55238677	0.0019	1.6e-14	687646	TRUE	reported	zqVg3B	1	TRUE
bmi	bmi_mat_cond	maternal	adjusted	bmi	rs3807645	A	G	A	G	-0.0166	0.0818	0.221	0.1882	FALSE	FALSE	FALSE	gptdGm	7	77830091	0.0680672	0.229459	32327	TRUE	reported	7	77830091	0.0021	2.4e-15	683086	TRUE	reported	zqVg3B	1	TRUE
bmi	bmi_mat_cond	maternal	adjusted	bmi	rs3814883	T	C	T	C	0.0232	0.0291333	0.4764	0.4803	FALSE	FALSE	FALSE	gptdGm	16	29994922	0.0539433	0.589146	32327	TRUE	reported	16	29994922	0.0017	1.1e-40	685519	TRUE	reported	zqVg3B	1	TRUE
bmi	bmi_mat_cond	maternal	adjusted	bmi	rs3829849	T	C	T	C	0.0098	0.1068	0.3589	0.364	FALSE	FALSE	FALSE	gptdGm	9	129390800	0.0549955	0.0521397	32327	TRUE	reported	9	129390800	0.0017	5.9e-09	793851	TRUE	reported	zqVg3B	1	TRUE
bmi	bmi_mat_cond	maternal	adjusted	bmi	rs38314	A	G	A	G	-0.012	0.0292	0.4912	0.5151	FALSE	FALSE	FALSE	gptdGm	7	70067315	0.0528837	0.580842	32327	TRUE	reported	7	70067315	0.0017	4.7e-12	689782	TRUE	reported	zqVg3B	1	TRUE
bmi	bmi_mat_cond	maternal	adjusted	bmi	rs3844598	A	G	A	G	-0.0095	-0.0446	0.479	0.4645	FALSE	FALSE	FALSE	gptdGm	5	140992235	0.0530161	0.400206	32327	TRUE	reported	5	140992235	0.0017	3.8e-08	690704	TRUE	reported	zqVg3B	1	TRUE
bmi	bmi_mat_cond	maternal	adjusted	bmi	rs3904244	A	T	A	T	0.0155	-0.0863333	0.1377	0.1436	FALSE	TRUE	FALSE	gptdGm	10	27361527	0.076094	0.256559	32327	TRUE	reported	10	27361527	0.0025	4.3e-10	691180	TRUE	reported	zqVg3B	1	TRUE
bmi	bmi_mat_cond	maternal	adjusted	bmi	rs391300	T	C	T	C	0.0119	0.0100667	0.3725	0.3692	FALSE	FALSE	FALSE	gptdGm	17	2216258	0.054863	0.854416	32327	TRUE	reported	17	2216258	0.0017	3.1e-12	791120	TRUE	reported	zqVg3B	1	TRUE
bmi	bmi_mat_cond	maternal	adjusted	bmi	rs3977755	T	C	T	C	-0.0135	0.00793333	0.2804	0.2567	FALSE	FALSE	FALSE	gptdGm	10	104420210	0.0612039	0.896866	32327	TRUE	reported	10	104420210	0.0019	5.9e-13	731529	TRUE	reported	zqVg3B	1	TRUE
bmi	bmi_mat_cond	maternal	adjusted	bmi	rs40067	A	G	A	G	-0.0266	0.120333	0.1713	0.1854	FALSE	FALSE	FALSE	gptdGm	5	107439012	0.068307	0.0781275	32327	TRUE	reported	5	107439012	0.0023	7.1e-30	681695	TRUE	reported	zqVg3B	1	TRUE
bmi	bmi_mat_cond	maternal	adjusted	bmi	rs4012234	T	G	T	G	-0.0141	0.0466	0.4076	0.3933	FALSE	FALSE	FALSE	gptdGm	20	32553047	0.0543382	0.391117	32327	TRUE	reported	20	32553047	0.0018	9.9e-16	689653	TRUE	reported	zqVg3B	1	TRUE
bmi	bmi_mat_cond	maternal	adjusted	bmi	rs4148155	A	G	A	G	0.0188	0.0616	0.8873	0.8852	FALSE	FALSE	FALSE	gptdGm	4	89054667	0.0836166	0.461307	32327	TRUE	reported	4	89054667	0.0026	5e-13	794889	TRUE	reported	zqVg3B	1	TRUE
bmi	bmi_mat_cond	maternal	adjusted	bmi	rs4237643	T	G	T	G	0.0223	-0.0971333	0.3062	0.3001	FALSE	FALSE	FALSE	gptdGm	11	43648368	0.0577671	0.0926726	32327	TRUE	reported	11	43648368	0.0019	4.3e-33	692491	TRUE	reported	zqVg3B	1	TRUE
bmi	bmi_mat_cond	maternal	adjusted	bmi	rs427943	A	C	A	C	-0.017	0.0268	0.4331	0.438	FALSE	FALSE	FALSE	gptdGm	21	46570896	0.0531485	0.614088	32327	TRUE	reported	21	46570896	0.0017	7.3e-23	712095	TRUE	reported	zqVg3B	1	TRUE
bmi	bmi_mat_cond	maternal	adjusted	bmi	rs429343	A	G	A	G	0.015	0.0548667	0.4187	0.4279	FALSE	FALSE	FALSE	gptdGm	2	147903382	0.0538083	0.307886	32327	TRUE	reported	2	147903382	0.0017	6.8e-18	689345	TRUE	reported	zqVg3B	1	TRUE
bmi	bmi_mat_cond	maternal	adjusted	bmi	rs4307239	A	G	A	G	-0.0115	0.00813333	0.5422	0.5359	FALSE	FALSE	FALSE	gptdGm	7	24354300	0.053281	0.878674	32327	TRUE	reported	7	24354300	0.0017	3.9e-11	687289	TRUE	reported	zqVg3B	1	TRUE
bmi	bmi_mat_cond	maternal	adjusted	bmi	rs4358081	A	C	A	C	-0.0097	0.0240667	0.5369	0.5129	FALSE	FALSE	FALSE	gptdGm	2	29100642	0.0527512	0.648225	32327	TRUE	reported	2	29100642	0.0017	1.5e-08	690038	TRUE	reported	zqVg3B	1	TRUE
bmi	bmi_mat_cond	maternal	adjusted	bmi	rs4430672	T	C	T	C	0.0127	-0.0208667	0.1996	0.2094	FALSE	FALSE	FALSE	gptdGm	14	63094407	0.0650127	0.748238	32327	TRUE	reported	14	63094407	0.0022	3.9e-09	691400	TRUE	reported	zqVg3B	1	TRUE
bmi	bmi_mat_cond	maternal	adjusted	bmi	rs4500930	T	C	T	C	0.0156	-0.048	0.3461	0.3551	FALSE	FALSE	FALSE	gptdGm	2	228985505	0.0555228	0.387308	32327	TRUE	reported	2	228985505	0.0018	6.5e-18	680852	TRUE	reported	zqVg3B	1	TRUE
bmi	bmi_mat_cond	maternal	adjusted	bmi	rs4516268	A	C	A	C	-0.0217	-0.0078	0.1925	0.2185	FALSE	FALSE	FALSE	gptdGm	17	1846831	0.0652752	0.904884	32327	TRUE	reported	17	1846831	0.0021	5.2e-25	786617	TRUE	reported	zqVg3B	1	TRUE
bmi	bmi_mat_cond	maternal	adjusted	bmi	rs4556997	A	C	A	C	0.0197	-0.0251333	0.1349	0.1263	FALSE	FALSE	FALSE	gptdGm	2	100814858	0.0799278	0.753179	32327	TRUE	reported	2	100814858	0.0024	6.9e-17	792972	TRUE	reported	zqVg3B	1	TRUE
bmi	bmi_mat_cond	maternal	adjusted	bmi	rs4589691	C	G	C	G	-0.0141	0.0707333	0.8421	0.8673	FALSE	TRUE	FALSE	gptdGm	2	144051398	0.0791491	0.371497	32327	TRUE	reported	2	144051398	0.0024	4.7e-09	688253	TRUE	reported	zqVg3B	1	TRUE
bmi	bmi_mat_cond	maternal	adjusted	bmi	rs4639527	A	G	A	G	-0.0172	0.0760667	0.6988	0.6855	FALSE	FALSE	FALSE	gptdGm	2	416815	0.0572373	0.183858	32327	TRUE	reported	2	416815	0.0019	3.3e-20	691706	TRUE	reported	zqVg3B	1	TRUE
bmi	bmi_mat_cond	maternal	adjusted	bmi	rs4653017	T	C	T	C	0.0122	-0.0235333	0.6818	0.6993	FALSE	FALSE	FALSE	gptdGm	1	33776728	0.058032	0.685093	32327	TRUE	reported	1	33776728	0.0018	4.5e-11	686378	TRUE	reported	zqVg3B	1	TRUE
bmi	bmi_mat_cond	maternal	adjusted	bmi	rs4660443	T	C	T	C	0.0164	-0.0604	0.2218	0.2045	FALSE	FALSE	FALSE	gptdGm	1	39591779	0.0655497	0.356822	32327	TRUE	reported	1	39591779	0.0021	6.8e-15	687234	TRUE	reported	zqVg3B	1	TRUE
bmi	bmi_mat_cond	maternal	adjusted	bmi	rs4671328	T	G	T	G	0.0219	-0.1716	0.4467	0.4766	FALSE	FALSE	FALSE	gptdGm	2	58935282	0.0531462	0.00124297	32327	TRUE	reported	2	58935282	0.0017	2.2e-36	679487	TRUE	reported	zqVg3B	1	TRUE
bmi	bmi_mat_cond	maternal	adjusted	bmi	rs4722398	T	C	T	C	0.0158	-0.173133	0.1336	0.1253	FALSE	FALSE	FALSE	gptdGm	7	3125220	0.0805929	0.0316943	32327	TRUE	reported	7	3125220	0.0025	3.6e-10	692509	TRUE	reported	zqVg3B	1	TRUE
bmi	bmi_mat_cond	maternal	adjusted	bmi	rs4740619	T	C	T	C	0.0186	-0.0588	0.5479	0.5558	FALSE	FALSE	FALSE	gptdGm	9	15634326	0.053281	0.269774	32327	TRUE	reported	9	15634326	0.0016	2.3e-30	794491	TRUE	reported	zqVg3B	1	TRUE
bmi	bmi_mat_cond	maternal	adjusted	bmi	rs4757144	A	G	A	G	0.0169	-0.0355333	0.5878	0.5609	FALSE	FALSE	FALSE	gptdGm	11	13331226	0.0535434	0.506924	32327	TRUE	reported	11	13331226	0.0018	5.6e-22	690082	TRUE	reported	zqVg3B	1	TRUE
bmi	bmi_mat_cond	maternal	adjusted	bmi	rs4783830	A	G	A	G	-0.0105	0.106	0.3074	0.3223	FALSE	FALSE	FALSE	gptdGm	16	54255346	0.0568399	0.0621974	32327	TRUE	reported	16	54255346	0.0019	2.4e-08	675527	TRUE	reported	zqVg3B	1	TRUE
bmi	bmi_mat_cond	maternal	adjusted	bmi	rs4786903	A	G	A	G	-0.0125	0.0757333	0.2632	0.2926	FALSE	FALSE	FALSE	gptdGm	16	6697104	0.0584174	0.194832	32327	TRUE	reported	16	6697104	0.002	3.5e-10	680139	TRUE	reported	zqVg3B	1	TRUE
bmi	bmi_mat_cond	maternal	adjusted	bmi	rs4800191	C	G	C	G	0.0103	0.1092	0.6369	0.6346	FALSE	TRUE	FALSE	gptdGm	18	22461398	0.0553904	0.048671	32327	TRUE	reported	18	22461398	0.0017	2.5e-09	785353	TRUE	reported	zqVg3B	1	TRUE
bmi	bmi_mat_cond	maternal	adjusted	bmi	rs4801117	A	C	A	C	0.0104	0.005	0.3676	0.3904	FALSE	FALSE	FALSE	gptdGm	18	52628923	0.0543333	0.926678	32327	TRUE	reported	18	52628923	0.0018	4.6e-09	689905	TRUE	reported	zqVg3B	1	TRUE
bmi	bmi_mat_cond	maternal	adjusted	bmi	rs4818225	A	G	A	G	-0.0117	0.0026	0.3394	0.3548	FALSE	FALSE	FALSE	gptdGm	21	42629895	0.0557853	0.962826	32327	TRUE	reported	21	42629895	0.0018	2.3e-10	688274	TRUE	reported	zqVg3B	1	TRUE
bmi	bmi_mat_cond	maternal	adjusted	bmi	rs4820408	T	G	T	G	0.0151	0.0244	0.408	0.3788	FALSE	FALSE	FALSE	gptdGm	22	40604945	0.0540708	0.651802	32327	TRUE	reported	22	40604945	0.0017	2.1e-19	794185	TRUE	reported	zqVg3B	1	TRUE
bmi	bmi_mat_cond	maternal	adjusted	bmi	rs4851029	T	G	T	G	-0.0121	0.0576	0.4753	0.4972	FALSE	FALSE	FALSE	gptdGm	2	104159785	0.0528837	0.276073	32327	TRUE	reported	2	104159785	0.0017	1.7e-12	689752	TRUE	reported	zqVg3B	1	TRUE
bmi	bmi_mat_cond	maternal	adjusted	bmi	rs4858193	T	C	T	C	0.0129	0.00486667	0.7221	0.69	FALSE	FALSE	FALSE	gptdGm	3	20441050	0.0572303	0.932232	32327	TRUE	reported	3	20441050	0.0019	1.6e-11	686850	TRUE	reported	zqVg3B	1	TRUE
bmi	bmi_mat_cond	maternal	adjusted	bmi	rs4864201	T	C	T	C	0.0141	0.0456667	0.3531	0.3347	FALSE	FALSE	FALSE	gptdGm	4	130731284	0.0561851	0.416339	32327	TRUE	reported	4	130731284	0.0017	1.5e-16	795263	TRUE	reported	zqVg3B	1	TRUE
bmi	bmi_mat_cond	maternal	adjusted	bmi	rs4880341	T	C	T	C	-0.0118	-0.0284667	0.5606	0.5766	FALSE	FALSE	FALSE	gptdGm	10	133992689	0.0536759	0.595874	32327	TRUE	reported	10	133992689	0.0017	1.1e-11	689012	TRUE	reported	zqVg3B	1	TRUE
bmi	bmi_mat_cond	maternal	adjusted	bmi	rs4906908	T	G	T	G	-0.0103	-0.0959333	0.4747	0.4659	FALSE	FALSE	FALSE	gptdGm	15	27040082	0.053281	0.071779	32327	TRUE	reported	15	27040082	0.0017	2.5e-09	691345	TRUE	reported	zqVg3B	1	TRUE
bmi	bmi_mat_cond	maternal	adjusted	bmi	rs491711	A	C	A	C	0.0115	-0.0154	0.684	0.6915	FALSE	FALSE	FALSE	gptdGm	11	28742220	0.0573697	0.788365	32327	TRUE	reported	11	28742220	0.0019	1.1e-09	685113	TRUE	reported	zqVg3B	1	TRUE
bmi	bmi_mat_cond	maternal	adjusted	bmi	rs4929923	T	C	T	C	-0.0181	0.014	0.3624	0.3607	FALSE	FALSE	FALSE	gptdGm	11	8639200	0.0548606	0.798575	32327	TRUE	reported	11	8639200	0.0017	7.2e-27	794933	TRUE	reported	zqVg3B	1	TRUE
bmi	bmi_mat_cond	maternal	adjusted	bmi	rs4936175	T	C	T	C	-0.0122	0.0303333	0.5555	0.5803	FALSE	FALSE	FALSE	gptdGm	11	132641959	0.0535459	0.571059	32327	TRUE	reported	11	132641959	0.0017	1.4e-12	692569	TRUE	reported	zqVg3B	1	TRUE
bmi	bmi_mat_cond	maternal	adjusted	bmi	rs4954638	A	C	A	C	0.0118	-0.0290667	0.7508	0.7901	FALSE	FALSE	FALSE	gptdGm	2	137435455	0.0650276	0.654883	32327	TRUE	reported	2	137435455	0.002	2.9e-09	689971	TRUE	reported	zqVg3B	1	TRUE
bmi	bmi_mat_cond	maternal	adjusted	bmi	rs4968656	A	G	A	G	-0.0116	0.0985333	0.6784	0.6938	FALSE	FALSE	FALSE	gptdGm	17	61616959	0.0571024	0.0844277	32327	TRUE	reported	17	61616959	0.0019	8.2e-10	675153	TRUE	reported	zqVg3B	1	TRUE
bmi	bmi_mat_cond	maternal	adjusted	bmi	rs4981693	A	G	A	G	0.0206	0.143533	0.771	0.7414	FALSE	FALSE	FALSE	gptdGm	14	29680331	0.0605246	0.0177167	32327	TRUE	reported	14	29680331	0.002	6.9e-24	689120	TRUE	reported	zqVg3B	1	TRUE
bmi	bmi_mat_cond	maternal	adjusted	bmi	rs4986044	T	C	T	C	-0.0164	-0.0797333	0.4687	0.4402	FALSE	FALSE	FALSE	gptdGm	17	21261560	0.0534134	0.135501	32327	TRUE	reported	17	21261560	0.0016	3.3e-23	787219	TRUE	reported	zqVg3B	1	TRUE
bmi	bmi_mat_cond	maternal	adjusted	bmi	rs538579	C	G	C	G	0.0137	0.0738	0.3228	0.3189	FALSE	TRUE	FALSE	gptdGm	3	62711674	0.0565751	0.192076	32327	TRUE	reported	3	62711674	0.0019	1.3e-13	688452	TRUE	reported	zqVg3B	1	TRUE
bmi	bmi_mat_cond	maternal	adjusted	bmi	rs543874	A	G	A	G	-0.0475	-0.0718	0.8048	0.7677	FALSE	FALSE	FALSE	gptdGm	1	177889480	0.062901	0.253672	32327	TRUE	reported	1	177889480	0.002	1.2e-122	795504	TRUE	reported	zqVg3B	1	TRUE
bmi	bmi_mat_cond	maternal	adjusted	bmi	rs559231	T	G	T	G	0.0135	0.0530667	0.3956	0.3816	FALSE	FALSE	FALSE	gptdGm	18	39644247	0.0546006	0.331097	32327	TRUE	reported	18	39644247	0.0018	2.4e-14	685154	TRUE	reported	zqVg3B	1	TRUE
bmi	bmi_mat_cond	maternal	adjusted	bmi	rs577525	T	C	T	C	-0.0166	-0.0130667	0.4324	0.4235	FALSE	FALSE	FALSE	gptdGm	10	99769388	0.0536784	0.807676	32327	TRUE	reported	10	99769388	0.0017	9.7e-22	690616	TRUE	reported	zqVg3B	1	TRUE
bmi	bmi_mat_cond	maternal	adjusted	bmi	rs592483	T	C	T	C	-0.0147	-0.0411333	0.5716	0.5514	FALSE	FALSE	FALSE	gptdGm	11	69445173	0.0535434	0.442354	32327	TRUE	reported	11	69445173	0.0017	2e-18	781871	TRUE	reported	zqVg3B	1	TRUE
bmi	bmi_mat_cond	maternal	adjusted	bmi	rs6011457	A	T	A	T	-0.0116	0.0758667	0.4975	0.5056	FALSE	TRUE	TRUE	gptdGm	20	61530915	0.0528837	0.151402	32327	TRUE	reported	20	61530915	0.0017	2.7e-11	690692	TRUE	reported	zqVg3B	1	TRUE
bmi	bmi_mat_cond	maternal	adjusted	bmi	rs6050446	A	G	A	G	-0.0343	0.198733	0.02999	0.0279	FALSE	FALSE	FALSE	gptdGm	20	25195509	0.161609	0.218803	32327	TRUE	reported	20	25195509	0.0047	4.4e-13	766287	TRUE	reported	zqVg3B	1	TRUE
bmi	bmi_mat_cond	maternal	adjusted	bmi	rs621042	A	C	A	C	-0.0107	0.0371333	0.451	0.471	FALSE	FALSE	FALSE	gptdGm	12	18789007	0.0530161	0.483667	32327	TRUE	reported	12	18789007	0.0017	6.3e-10	689121	TRUE	reported	zqVg3B	1	TRUE
bmi	bmi_mat_cond	maternal	adjusted	bmi	rs6235	C	G	C	G	-0.0175	0.0735333	0.7298	0.7281	FALSE	TRUE	FALSE	gptdGm	5	95728898	0.0593466	0.215328	32327	TRUE	reported	5	95728898	0.0019	1.5e-19	691708	TRUE	reported	zqVg3B	1	TRUE
bmi	bmi_mat_cond	maternal	adjusted	bmi	rs6265	T	C	T	C	-0.0412	0.0882667	0.1951	0.1875	FALSE	FALSE	FALSE	gptdGm	11	27679916	0.0679214	0.193758	32327	TRUE	reported	11	27679916	0.0021	1e-86	795458	TRUE	reported	zqVg3B	1	TRUE
bmi	bmi_mat_cond	maternal	adjusted	bmi	rs629443	T	G	T	G	0.0116	-0.00893333	0.2501	0.2568	FALSE	FALSE	FALSE	gptdGm	13	76386075	0.0607916	0.883171	32327	TRUE	reported	13	76386075	0.0019	1.4e-09	790044	TRUE	reported	zqVg3B	1	TRUE
bmi	bmi_mat_cond	maternal	adjusted	bmi	rs6448587	A	C	A	C	0.0167	-0.0795333	0.8109	0.82	FALSE	FALSE	FALSE	gptdGm	4	28561990	0.0693662	0.251559	32327	TRUE	reported	4	28561990	0.0023	2.3e-13	691097	TRUE	reported	zqVg3B	1	TRUE
bmi	bmi_mat_cond	maternal	adjusted	bmi	rs645040	T	G	T	G	0.0171	0.0865333	0.7762	0.7727	FALSE	FALSE	FALSE	gptdGm	3	135926622	0.0633029	0.171634	32327	TRUE	reported	3	135926622	0.002	2.5e-18	795579	TRUE	reported	zqVg3B	1	TRUE
bmi	bmi_mat_cond	maternal	adjusted	bmi	rs6461115	A	G	A	G	0.0144	-0.0588	0.7715	0.7828	FALSE	FALSE	FALSE	gptdGm	7	2103668	0.064625	0.362894	32327	TRUE	reported	7	2103668	0.0019	1.2e-13	791735	TRUE	reported	zqVg3B	1	TRUE
bmi	bmi_mat_cond	maternal	adjusted	bmi	rs6471941	A	G	A	G	0.0156	-0.0175333	0.1684	0.1796	FALSE	FALSE	FALSE	gptdGm	8	62117973	0.0697635	0.801563	32327	TRUE	reported	8	62117973	0.0021	3.1e-13	793986	TRUE	reported	zqVg3B	1	TRUE
bmi	bmi_mat_cond	maternal	adjusted	bmi	rs6512302	C	G	C	G	0.0142	0.0956667	0.7511	0.7289	FALSE	TRUE	FALSE	gptdGm	20	62691550	0.0601365	0.111649	32327	TRUE	reported	20	62691550	0.002	2.1e-12	686053	TRUE	reported	zqVg3B	1	TRUE
bmi	bmi_mat_cond	maternal	adjusted	bmi	rs6545714	A	G	A	G	-0.0191	0.0245333	0.6139	0.6118	FALSE	FALSE	FALSE	gptdGm	2	59307725	0.0539384	0.649224	32327	TRUE	reported	2	59307725	0.0017	9.1e-31	793368	TRUE	reported	zqVg3B	1	TRUE
bmi	bmi_mat_cond	maternal	adjusted	bmi	rs6551278	T	C	T	C	-0.0181	-0.1378	0.1471	0.1414	FALSE	FALSE	FALSE	gptdGm	3	88199298	0.0758444	0.0692357	32327	TRUE	reported	3	88199298	0.0022	7.2e-16	794975	TRUE	reported	zqVg3B	1	TRUE
bmi	bmi_mat_cond	maternal	adjusted	bmi	rs6556301	T	G	T	G	-0.0111	-0.0372	0.3596	0.3654	FALSE	FALSE	FALSE	gptdGm	5	176527577	0.0551255	0.499788	32327	TRUE	reported	5	176527577	0.0018	4.1e-10	734744	TRUE	reported	zqVg3B	1	TRUE
bmi	bmi_mat_cond	maternal	adjusted	bmi	rs657452	A	G	A	G	0.0188	0.00913333	0.3784	0.3675	FALSE	FALSE	FALSE	gptdGm	1	49589847	0.0551304	0.868418	32327	TRUE	reported	1	49589847	0.0017	7.2e-29	767846	TRUE	reported	zqVg3B	1	TRUE
bmi	bmi_mat_cond	maternal	adjusted	bmi	rs6587552	A	G	A	G	0.0173	0.0152	0.2409	0.2449	FALSE	FALSE	FALSE	gptdGm	1	151018861	0.0615861	0.805056	32327	TRUE	reported	1	151018861	0.002	1.6e-17	689723	TRUE	reported	zqVg3B	1	TRUE
bmi	bmi_mat_cond	maternal	adjusted	bmi	rs6591407	A	C	A	C	-0.0118	0.0148	0.1861	0.1804	FALSE	FALSE	FALSE	gptdGm	11	56914157	0.0689761	0.830105	32327	TRUE	reported	11	56914157	0.0021	1.9e-08	794246	TRUE	reported	zqVg3B	1	TRUE
bmi	bmi_mat_cond	maternal	adjusted	bmi	rs6593688	A	G	A	G	-0.0137	-0.0197333	0.6267	0.6347	FALSE	FALSE	FALSE	gptdGm	1	96322205	0.0553954	0.72167	32327	TRUE	reported	1	96322205	0.0018	8.6e-15	691779	TRUE	reported	zqVg3B	1	TRUE
bmi	bmi_mat_cond	maternal	adjusted	bmi	rs663129	A	G	A	G	0.0545	0.0366	0.2301	0.2533	FALSE	FALSE	FALSE	gptdGm	18	57838401	0.060924	0.548008	32327	TRUE	reported	18	57838401	0.0019	1.6e-178	788948	TRUE	reported	zqVg3B	1	TRUE
bmi	bmi_mat_cond	maternal	adjusted	bmi	rs6673081	T	C	T	C	0.01	0.0114	0.4466	0.4553	FALSE	FALSE	FALSE	gptdGm	1	154989595	0.053411	0.830984	32327	TRUE	reported	1	154989595	0.0018	1.8e-08	677818	TRUE	reported	zqVg3B	1	TRUE
bmi	bmi_mat_cond	maternal	adjusted	bmi	rs6692586	A	G	A	G	0.0192	0.044	0.168	0.1611	FALSE	FALSE	FALSE	gptdGm	1	23299906	0.0722751	0.542667	32327	TRUE	reported	1	23299906	0.0023	1.1e-16	690921	TRUE	reported	zqVg3B	1	TRUE
bmi	bmi_mat_cond	maternal	adjusted	bmi	rs6712	C	G	C	G	0.0138	-0.0235333	0.1368	0.1388	FALSE	TRUE	FALSE	gptdGm	22	50637922	0.0774136	0.761132	32327	TRUE	reported	22	50637922	0.0025	4.4e-08	688469	TRUE	reported	zqVg3B	1	TRUE
bmi	bmi_mat_cond	maternal	adjusted	bmi	rs6734537	T	C	T	C	-0.0133	0.0880667	0.8029	0.7993	FALSE	FALSE	FALSE	gptdGm	2	207925963	0.0659373	0.181676	32327	TRUE	reported	2	207925963	0.0022	1e-09	687293	TRUE	reported	zqVg3B	1	TRUE
bmi	bmi_mat_cond	maternal	adjusted	bmi	rs6764533	A	G	A	G	0.0116	-0.0613333	0.359	0.3597	FALSE	FALSE	FALSE	gptdGm	3	196088464	0.0553904	0.268167	32327	TRUE	reported	3	196088464	0.0018	1.4e-10	690832	TRUE	reported	zqVg3B	1	TRUE
bmi	bmi_mat_cond	maternal	adjusted	bmi	rs676749	A	T	A	T	-0.0104	-0.0658667	0.502	0.5207	FALSE	TRUE	TRUE	gptdGm	20	3026069	0.0531485	0.215237	32327	TRUE	reported	20	3026069	0.0017	1.7e-09	691753	TRUE	reported	zqVg3B	1	TRUE
bmi	bmi_mat_cond	maternal	adjusted	bmi	rs6781254	T	C	T	C	0.0112	0.0696	0.3034	0.3167	FALSE	FALSE	FALSE	gptdGm	3	80649139	0.05697	0.221823	32327	TRUE	reported	3	80649139	0.0018	4.9e-10	777021	TRUE	reported	zqVg3B	1	TRUE
bmi	bmi_mat_cond	maternal	adjusted	bmi	rs6792696	A	G	A	G	0.0104	0.0226	0.3476	0.3689	FALSE	FALSE	FALSE	gptdGm	3	81874009	0.054993	0.681101	32327	TRUE	reported	3	81874009	0.0017	6.6e-10	791777	TRUE	reported	zqVg3B	1	TRUE
bmi	bmi_mat_cond	maternal	adjusted	bmi	rs6804842	A	G	A	G	-0.0156	-0.0588	0.428	0.4176	FALSE	FALSE	FALSE	gptdGm	3	25106437	0.0538083	0.274496	32327	TRUE	reported	3	25106437	0.0017	3.6e-21	789179	TRUE	reported	zqVg3B	1	TRUE
bmi	bmi_mat_cond	maternal	adjusted	bmi	rs6812882	T	C	T	C	-0.0113	0.0212	0.7288	0.7138	FALSE	FALSE	FALSE	gptdGm	4	52772984	0.0585568	0.717321	32327	TRUE	reported	4	52772984	0.0019	2.5e-09	690675	TRUE	reported	zqVg3B	1	TRUE
bmi	bmi_mat_cond	maternal	adjusted	bmi	rs6841761	T	G	T	G	-0.0131	-0.0242	0.5252	0.5471	FALSE	FALSE	FALSE	gptdGm	4	25423538	0.0534134	0.650499	32327	TRUE	reported	4	25423538	0.0016	6.4e-16	793477	TRUE	reported	zqVg3B	1	TRUE
bmi	bmi_mat_cond	maternal	adjusted	bmi	rs6985109	A	G	A	G	-0.0177	0.00873333	0.5338	0.5322	FALSE	FALSE	FALSE	gptdGm	8	10761585	0.0531485	0.86948	32327	TRUE	reported	8	10761585	0.0017	1.5e-26	793993	TRUE	reported	zqVg3B	1	TRUE
bmi	bmi_mat_cond	maternal	adjusted	bmi	rs7024334	T	G	T	G	0.0138	-0.0326	0.2258	0.222	FALSE	FALSE	FALSE	gptdGm	9	109072075	0.0636978	0.608797	32327	TRUE	reported	9	109072075	0.002	3.1e-12	782431	TRUE	reported	zqVg3B	1	TRUE
bmi	bmi_mat_cond	maternal	adjusted	bmi	rs7025938	C	G	C	G	-0.0166	0.0325333	0.6813	0.6877	FALSE	TRUE	FALSE	gptdGm	9	103088321	0.0568399	0.567073	32327	TRUE	reported	9	103088321	0.0019	3.7e-19	691581	TRUE	reported	zqVg3B	1	TRUE
bmi	bmi_mat_cond	maternal	adjusted	bmi	rs7102454	T	C	T	C	-0.0158	-0.0161333	0.6565	0.6603	FALSE	FALSE	FALSE	gptdGm	11	65594820	0.0559202	0.772959	32327	TRUE	reported	11	65594820	0.0018	2.4e-18	691134	TRUE	reported	zqVg3B	1	TRUE
bmi	bmi_mat_cond	maternal	adjusted	bmi	rs7117238	A	G	A	G	-0.0131	0.0259333	0.168	0.1446	FALSE	FALSE	FALSE	gptdGm	11	78040259	0.075317	0.730604	32327	TRUE	reported	11	78040259	0.0022	2.5e-09	788879	TRUE	reported	zqVg3B	1	TRUE
bmi	bmi_mat_cond	maternal	adjusted	bmi	rs7124681	A	C	A	C	0.0263	-0.0506	0.4133	0.4117	FALSE	FALSE	FALSE	gptdGm	11	47529947	0.0538083	0.347025	32327	TRUE	reported	11	47529947	0.0016	3.2e-58	795474	TRUE	reported	zqVg3B	1	TRUE
bmi	bmi_mat_cond	maternal	adjusted	bmi	rs7138803	A	G	A	G	0.03	0.0546	0.3772	0.3868	FALSE	FALSE	FALSE	gptdGm	12	50247468	0.0544657	0.316119	32327	TRUE	reported	12	50247468	0.0017	2.3e-71	795588	TRUE	reported	zqVg3B	1	TRUE
bmi	bmi_mat_cond	maternal	adjusted	bmi	rs7144011	T	G	T	G	0.0282	-0.00906667	0.2136	0.1969	FALSE	FALSE	FALSE	gptdGm	14	79940383	0.0667448	0.891947	32327	TRUE	reported	14	79940383	0.002	5.2e-47	794117	TRUE	reported	zqVg3B	1	TRUE
bmi	bmi_mat_cond	maternal	adjusted	bmi	rs7172627	A	G	A	G	-0.0117	0.00406667	0.5281	0.524	FALSE	FALSE	FALSE	gptdGm	15	31877690	0.0531485	0.939009	32327	TRUE	reported	15	31877690	0.0017	1.1e-11	690458	TRUE	reported	zqVg3B	1	TRUE
bmi	bmi_mat_cond	maternal	adjusted	bmi	rs7173441	A	T	A	T	0.0119	0.0765333	0.402	0.3908	FALSE	TRUE	FALSE	gptdGm	15	46548624	0.0542057	0.157978	32327	TRUE	reported	15	46548624	0.0018	1.2e-11	688952	TRUE	reported	zqVg3B	1	TRUE
bmi	bmi_mat_cond	maternal	adjusted	bmi	rs7181498	T	C	T	C	0.0163	-0.0366	0.3691	0.3491	FALSE	FALSE	FALSE	gptdGm	15	95271404	0.0559202	0.512787	32327	TRUE	reported	15	95271404	0.0018	1e-19	690980	TRUE	reported	zqVg3B	1	TRUE
bmi	bmi_mat_cond	maternal	adjusted	bmi	rs7206608	C	G	C	G	-0.0132	0.0732667	0.6854	0.661	FALSE	TRUE	FALSE	gptdGm	16	82872628	0.0561802	0.192187	32327	TRUE	reported	16	82872628	0.0019	1.3e-12	689058	TRUE	reported	zqVg3B	1	TRUE
bmi	bmi_mat_cond	maternal	adjusted	bmi	rs7222349	A	G	A	G	0.0115	-0.00226667	0.3441	0.3244	FALSE	FALSE	FALSE	gptdGm	17	42304644	0.05658	0.968044	32327	TRUE	reported	17	42304644	0.0018	3.3e-10	692215	TRUE	reported	zqVg3B	1	TRUE
bmi	bmi_mat_cond	maternal	adjusted	bmi	rs7249149	A	G	A	G	0.0124	0.000933333	0.7256	0.7161	FALSE	FALSE	FALSE	gptdGm	19	51774538	0.0589542	0.987369	32327	TRUE	reported	19	51774538	0.0019	9.3e-11	690735	TRUE	reported	zqVg3B	1	TRUE
bmi	bmi_mat_cond	maternal	adjusted	bmi	rs7313924	C	G	C	G	0.0101	-0.0088	0.7138	0.7024	FALSE	TRUE	FALSE	gptdGm	12	89899912	0.0576298	0.878636	32327	TRUE	reported	12	89899912	0.0018	3.5e-08	785448	TRUE	reported	zqVg3B	1	TRUE
bmi	bmi_mat_cond	maternal	adjusted	bmi	rs7318817	T	C	T	C	-0.0155	0.0224667	0.6071	0.6424	FALSE	FALSE	FALSE	gptdGm	13	28617708	0.0553928	0.685045	32327	TRUE	reported	13	28617708	0.0018	2.7e-18	691917	TRUE	reported	zqVg3B	1	TRUE
bmi	bmi_mat_cond	maternal	adjusted	bmi	rs7334078	T	C	T	C	0.0121	0.00206667	0.7118	0.7302	FALSE	FALSE	FALSE	gptdGm	13	99120484	0.0597465	0.972406	32327	TRUE	reported	13	99120484	0.0019	2.2e-10	688374	TRUE	reported	zqVg3B	1	TRUE
bmi	bmi_mat_cond	maternal	adjusted	bmi	rs7488867	T	C	T	C	-0.0204	-0.0205333	0.2639	0.2451	FALSE	FALSE	FALSE	gptdGm	12	103699685	0.0610611	0.736663	32327	TRUE	reported	12	103699685	0.002	8.4e-24	635746	TRUE	reported	zqVg3B	1	TRUE
bmi	bmi_mat_cond	maternal	adjusted	bmi	rs7498665	A	G	A	G	-0.0271	-0.0320667	0.5962	0.5899	FALSE	FALSE	FALSE	gptdGm	16	28883241	0.0539408	0.552192	32327	TRUE	reported	16	28883241	0.0017	5.6e-60	790299	TRUE	reported	zqVg3B	1	TRUE
bmi	bmi_mat_cond	maternal	adjusted	bmi	rs7503597	T	G	T	G	0.0134	0.0184667	0.2934	0.3358	FALSE	FALSE	FALSE	gptdGm	17	79049273	0.05697	0.745827	32327	TRUE	reported	17	79049273	0.0019	2.8e-12	680766	TRUE	reported	zqVg3B	1	TRUE
bmi	bmi_mat_cond	maternal	adjusted	bmi	rs7512146	T	G	T	G	-0.0094	0.0118	0.5084	0.5038	FALSE	FALSE	FALSE	gptdGm	1	34283008	0.0534134	0.825156	32327	TRUE	reported	1	34283008	0.0017	3.9e-08	688657	TRUE	reported	zqVg3B	1	TRUE
bmi	bmi_mat_cond	maternal	adjusted	bmi	rs7535528	A	G	A	G	-0.0152	-0.0247333	0.3741	0.362	FALSE	FALSE	FALSE	gptdGm	1	2444414	0.0553928	0.65523	32327	TRUE	reported	1	2444414	0.0018	1.4e-16	632868	TRUE	reported	zqVg3B	1	TRUE
bmi	bmi_mat_cond	maternal	adjusted	bmi	rs754635	C	G	C	G	-0.0198	0.0284667	0.1127	0.1315	FALSE	TRUE	FALSE	gptdGm	3	42305131	0.0783226	0.716266	32327	TRUE	reported	3	42305131	0.0027	2.2e-13	690346	TRUE	reported	zqVg3B	1	TRUE
bmi	bmi_mat_cond	maternal	adjusted	bmi	rs7550711	T	C	T	C	0.0649	-0.1554	0.03058	0.0263	FALSE	FALSE	FALSE	gptdGm	1	110082886	0.165641	0.348156	32327	TRUE	reported	1	110082886	0.005	3.2e-38	769184	TRUE	reported	zqVg3B	1	TRUE
bmi	bmi_mat_cond	maternal	adjusted	bmi	rs7551507	T	C	T	C	-0.0184	-0.106533	0.5633	0.5786	FALSE	FALSE	FALSE	gptdGm	1	74995225	0.0535459	0.0466383	32327	TRUE	reported	1	74995225	0.0016	9.3e-30	794579	TRUE	reported	zqVg3B	1	TRUE
bmi	bmi_mat_cond	maternal	adjusted	bmi	rs7557796	T	C	T	C	0.016	0.0224	0.3476	0.3323	FALSE	FALSE	FALSE	gptdGm	2	86766153	0.0557877	0.688036	32327	TRUE	reported	2	86766153	0.0018	2.3e-19	692414	TRUE	reported	zqVg3B	1	TRUE
bmi	bmi_mat_cond	maternal	adjusted	bmi	rs7568228	C	G	C	G	-0.0102	-0.057	0.5309	0.5054	FALSE	TRUE	TRUE	gptdGm	2	236848488	0.0535459	0.287099	32327	TRUE	reported	2	236848488	0.0017	2.9e-09	685412	TRUE	reported	zqVg3B	1	TRUE
bmi	bmi_mat_cond	maternal	adjusted	bmi	rs7599312	A	G	A	G	-0.0186	-0.0806667	0.2652	0.2877	FALSE	FALSE	FALSE	gptdGm	2	213413231	0.058947	0.171168	32327	TRUE	reported	2	213413231	0.0019	6.9e-24	780823	TRUE	reported	zqVg3B	1	TRUE
bmi	bmi_mat_cond	maternal	adjusted	bmi	rs7615297	C	G	C	G	0.0149	0.0664667	0.8535	0.8624	FALSE	TRUE	FALSE	gptdGm	3	156299313	0.0770315	0.38822	32327	TRUE	reported	3	156299313	0.0024	5.7e-10	689710	TRUE	reported	zqVg3B	1	TRUE
bmi	bmi_mat_cond	maternal	adjusted	bmi	rs7626079	T	C	T	C	0.011	-0.0430667	0.3434	0.3513	FALSE	FALSE	FALSE	gptdGm	3	66427259	0.0555204	0.437931	32327	TRUE	reported	3	66427259	0.0018	1.6e-09	692571	TRUE	reported	zqVg3B	1	TRUE
bmi	bmi_mat_cond	maternal	adjusted	bmi	rs7637852	A	G	A	G	0.0139	0.0420667	0.3049	0.3053	FALSE	FALSE	FALSE	gptdGm	3	44041777	0.0573673	0.463384	32327	TRUE	reported	3	44041777	0.0019	1.7e-13	691815	TRUE	reported	zqVg3B	1	TRUE
bmi	bmi_mat_cond	maternal	adjusted	bmi	rs7640424	T	C	T	C	-0.0136	0.0398	0.2969	0.303	FALSE	FALSE	FALSE	gptdGm	3	107820063	0.058032	0.492821	32327	TRUE	reported	3	107820063	0.0018	2.3e-14	790612	TRUE	reported	zqVg3B	1	TRUE
bmi	bmi_mat_cond	maternal	adjusted	bmi	rs765875	T	C	T	C	-0.0121	-0.039	0.4808	0.491	FALSE	FALSE	FALSE	gptdGm	6	143185683	0.0526188	0.458584	32327	TRUE	reported	6	143185683	0.0017	3e-12	690961	TRUE	reported	zqVg3B	1	TRUE
bmi	bmi_mat_cond	maternal	adjusted	bmi	rs7683836	A	G	A	G	-0.0114	0.0906667	0.5405	0.5577	FALSE	FALSE	FALSE	gptdGm	4	180167906	0.0536784	0.0912054	32327	TRUE	reported	4	180167906	0.0017	6.3e-11	686968	TRUE	reported	zqVg3B	1	TRUE
bmi	bmi_mat_cond	maternal	adjusted	bmi	rs7685048	T	C	T	C	-0.0101	0.0279333	0.4654	0.4864	FALSE	FALSE	FALSE	gptdGm	4	95027784	0.0528837	0.597358	32327	TRUE	reported	4	95027784	0.0017	4.1e-09	692398	TRUE	reported	zqVg3B	1	TRUE
bmi	bmi_mat_cond	maternal	adjusted	bmi	rs768840	A	G	A	G	0.0114	0.0548	0.4183	0.417	FALSE	FALSE	FALSE	gptdGm	14	73143457	0.0540732	0.31085	32327	TRUE	reported	14	73143457	0.0018	2e-10	677485	TRUE	reported	zqVg3B	1	TRUE
bmi	bmi_mat_cond	maternal	adjusted	bmi	rs769449	A	G	A	G	-0.0254	0.0560667	0.1161	0.1313	FALSE	FALSE	FALSE	gptdGm	19	45410002	0.0779362	0.4719	32327	TRUE	reported	19	45410002	0.0027	2.3e-20	566857	TRUE	reported	zqVg3B	1	TRUE
bmi	bmi_mat_cond	maternal	adjusted	bmi	rs7694732	A	G	A	G	0.0099	-0.1582	0.5622	0.5767	FALSE	FALSE	FALSE	gptdGm	4	115124089	0.0535459	0.00313202	32327	TRUE	reported	4	115124089	0.0017	8.7e-09	690622	TRUE	reported	zqVg3B	1	TRUE
bmi	bmi_mat_cond	maternal	adjusted	bmi	rs7703576	T	C	T	C	-0.0103	-0.0642	0.7115	0.6982	FALSE	FALSE	FALSE	gptdGm	5	144543996	0.0577646	0.266393	32327	TRUE	reported	5	144543996	0.0019	4.8e-08	690818	TRUE	reported	zqVg3B	1	TRUE
bmi	bmi_mat_cond	maternal	adjusted	bmi	rs7704281	A	G	A	G	0.0271	-0.0658667	0.04531	0.0529	FALSE	FALSE	FALSE	gptdGm	5	50591460	0.119305	0.580891	32327	TRUE	reported	5	50591460	0.0041	6.5e-11	788585	TRUE	reported	zqVg3B	1	TRUE
bmi	bmi_mat_cond	maternal	adjusted	bmi	rs7715256	T	G	T	G	-0.0166	0.0360667	0.5781	0.5763	FALSE	FALSE	FALSE	gptdGm	5	153537893	0.0535434	0.500568	32327	TRUE	reported	5	153537893	0.0016	2.2e-24	795302	TRUE	reported	zqVg3B	1	TRUE
bmi	bmi_mat_cond	maternal	adjusted	bmi	rs7724675	A	G	A	G	-0.0119	0.0158667	0.2238	0.215	FALSE	FALSE	FALSE	gptdGm	5	130440010	0.0642276	0.804879	32327	TRUE	reported	5	130440010	0.0021	9.5e-09	691968	TRUE	reported	zqVg3B	1	TRUE
bmi	bmi_mat_cond	maternal	adjusted	bmi	rs7730004	T	C	T	C	0.0148	0.0566	0.6693	0.6642	FALSE	FALSE	FALSE	gptdGm	5	43191033	0.0560477	0.312566	32327	TRUE	reported	5	43191033	0.0018	9.1e-16	690164	TRUE	reported	zqVg3B	1	TRUE
bmi	bmi_mat_cond	maternal	adjusted	bmi	rs7730898	A	G	A	G	0.0168	0.0678	0.729	0.7277	FALSE	FALSE	FALSE	gptdGm	5	170459675	0.0596115	0.255386	32327	TRUE	reported	5	170459675	0.0018	4.5e-20	792975	TRUE	reported	zqVg3B	1	TRUE
bmi	bmi_mat_cond	maternal	adjusted	bmi	rs775724	A	G	A	G	0.0106	0.0184	0.4122	0.4091	FALSE	FALSE	FALSE	gptdGm	3	77642438	0.0538059	0.732374	32327	TRUE	reported	3	77642438	0.0018	1.7e-09	681873	TRUE	reported	zqVg3B	1	TRUE
bmi	bmi_mat_cond	maternal	adjusted	bmi	rs7761673	A	T	A	T	-0.0126	0.0936	0.2058	0.1884	FALSE	TRUE	FALSE	gptdGm	6	70357368	0.0678022	0.167437	32327	TRUE	reported	6	70357368	0.0021	1.9e-09	691716	TRUE	reported	zqVg3B	1	TRUE
bmi	bmi_mat_cond	maternal	adjusted	bmi	rs7780752	T	C	T	C	-0.0139	-0.114133	0.64	0.6622	FALSE	FALSE	FALSE	gptdGm	7	93241640	0.0560526	0.0417321	32327	TRUE	reported	7	93241640	0.0018	1e-14	690830	TRUE	reported	zqVg3B	1	TRUE
bmi	bmi_mat_cond	maternal	adjusted	bmi	rs7788008	A	G	A	G	-0.0157	-0.0487333	0.4445	0.4312	FALSE	FALSE	FALSE	gptdGm	7	112972483	0.0535459	0.362758	32327	TRUE	reported	7	112972483	0.0017	1.1e-19	690410	TRUE	reported	zqVg3B	1	TRUE
bmi	bmi_mat_cond	maternal	adjusted	bmi	rs7819514	A	G	A	G	-0.0107	-0.0832667	0.3216	0.3318	FALSE	FALSE	FALSE	gptdGm	8	93204442	0.056315	0.139251	32327	TRUE	reported	8	93204442	0.0018	5.7e-09	684955	TRUE	reported	zqVg3B	1	TRUE
bmi	bmi_mat_cond	maternal	adjusted	bmi	rs7826312	T	C	T	C	-0.0104	-0.0188667	0.4121	0.4286	FALSE	FALSE	FALSE	gptdGm	8	32400115	0.0535411	0.724555	32327	TRUE	reported	8	32400115	0.0017	4.9e-10	785343	TRUE	reported	zqVg3B	1	TRUE
bmi	bmi_mat_cond	maternal	adjusted	bmi	rs7844647	T	C	T	C	0.0123	0.0094	0.7319	0.7246	FALSE	FALSE	FALSE	gptdGm	8	34503776	0.0590794	0.873584	32327	TRUE	reported	8	34503776	0.0018	2.8e-11	793703	TRUE	reported	zqVg3B	1	TRUE
bmi	bmi_mat_cond	maternal	adjusted	bmi	rs7871866	C	G	C	G	0.0187	-0.166867	0.1531	0.1694	FALSE	TRUE	FALSE	gptdGm	9	131027982	0.071074	0.0188852	32327	TRUE	reported	9	131027982	0.0024	2.3e-14	683494	TRUE	reported	zqVg3B	1	TRUE
bmi	bmi_mat_cond	maternal	adjusted	bmi	rs7899106	A	G	A	G	-0.0331	0.125133	0.95223	0.9545	FALSE	FALSE	FALSE	gptdGm	10	87410904	0.127024	0.324567	32327	TRUE	reported	10	87410904	0.0037	1e-18	793689	TRUE	reported	zqVg3B	1	TRUE
bmi	bmi_mat_cond	maternal	adjusted	bmi	rs7903146	T	C	T	C	-0.0181	-0.138867	0.2912	0.265	FALSE	FALSE	FALSE	gptdGm	10	114758349	0.0602791	0.0212378	32327	TRUE	reported	10	114758349	0.0018	1.3e-23	795624	TRUE	reported	zqVg3B	1	TRUE
bmi	bmi_mat_cond	maternal	adjusted	bmi	rs7925214	T	C	T	C	0.0147	-0.0433333	0.5133	0.5312	FALSE	FALSE	FALSE	gptdGm	11	130794253	0.0536759	0.419485	32327	TRUE	reported	11	130794253	0.0018	4.4e-17	677603	TRUE	reported	zqVg3B	1	TRUE
bmi	bmi_mat_cond	maternal	adjusted	bmi	rs7933205	A	G	A	G	-0.0116	0.0122667	0.2115	0.2182	FALSE	FALSE	FALSE	gptdGm	11	97831073	0.0642252	0.84853	32327	TRUE	reported	11	97831073	0.0021	3.2e-08	692432	TRUE	reported	zqVg3B	1	TRUE
bmi	bmi_mat_cond	maternal	adjusted	bmi	rs7941030	T	C	T	C	-0.0112	0.0328667	0.6141	0.5966	FALSE	FALSE	FALSE	gptdGm	11	122522375	0.0539384	0.542301	32327	TRUE	reported	11	122522375	0.0017	2e-11	795457	TRUE	reported	zqVg3B	1	TRUE
bmi	bmi_mat_cond	maternal	adjusted	bmi	rs7983065	T	C	T	C	-0.0148	0.0146667	0.4503	0.4701	FALSE	FALSE	FALSE	gptdGm	13	33380786	0.0528837	0.78152	32327	TRUE	reported	13	33380786	0.0017	8.9e-18	690924	TRUE	reported	zqVg3B	1	TRUE
bmi	bmi_mat_cond	maternal	adjusted	bmi	rs8027205	C	G	C	G	0.0108	-0.0243333	0.6033	0.6138	FALSE	TRUE	FALSE	gptdGm	15	98280959	0.0544657	0.655045	32327	TRUE	reported	15	98280959	0.0018	1.4e-09	685725	TRUE	reported	zqVg3B	1	TRUE
bmi	bmi_mat_cond	maternal	adjusted	bmi	rs8036040	A	C	A	C	0.0109	0.0172	0.4932	0.4749	FALSE	FALSE	FALSE	gptdGm	15	36402716	0.0527512	0.74438	32327	TRUE	reported	15	36402716	0.0017	2.7e-10	691068	TRUE	reported	zqVg3B	1	TRUE
bmi	bmi_mat_cond	maternal	adjusted	bmi	rs8047395	A	G	A	G	0.0642	0.0140667	0.5061	0.5039	FALSE	FALSE	FALSE	gptdGm	16	53798523	0.0531485	0.791266	32327	TRUE	reported	16	53798523	0.0017	1e-200	788856	TRUE	reported	zqVg3B	1	TRUE
bmi	bmi_mat_cond	maternal	adjusted	bmi	rs8065336	T	C	T	C	-0.012	-0.00253333	0.3099	0.2835	FALSE	FALSE	FALSE	gptdGm	17	35064187	0.0585594	0.965494	32327	TRUE	reported	17	35064187	0.0019	1.9e-10	688722	TRUE	reported	zqVg3B	1	TRUE
bmi	bmi_mat_cond	maternal	adjusted	bmi	rs806600	A	G	A	G	0.0095	0.000933333	0.525	0.5627	FALSE	FALSE	FALSE	gptdGm	5	172914939	0.0536784	0.986127	32327	TRUE	reported	5	172914939	0.0017	3.3e-08	691791	TRUE	reported	zqVg3B	1	TRUE
bmi	bmi_mat_cond	maternal	adjusted	bmi	rs8097672	A	T	A	T	-0.02	-0.0304	0.8472	0.8443	FALSE	TRUE	FALSE	gptdGm	18	1839601	0.0731878	0.677871	32327	TRUE	reported	18	1839601	0.0025	8.4e-16	686063	TRUE	reported	zqVg3B	1	TRUE
bmi	bmi_mat_cond	maternal	adjusted	bmi	rs8123881	A	G	A	G	-0.0196	-0.1768	0.8701	0.8345	FALSE	FALSE	FALSE	gptdGm	20	15819495	0.0719883	0.0140511	32327	TRUE	reported	20	15819495	0.0024	4.4e-16	793018	TRUE	reported	zqVg3B	1	TRUE
bmi	bmi_mat_cond	maternal	adjusted	bmi	rs818524	T	C	T	C	-0.0106	0.0843333	0.3061	0.3011	FALSE	FALSE	FALSE	gptdGm	1	85201228	0.0582944	0.147987	32327	TRUE	reported	1	85201228	0.0019	3.4e-08	670078	TRUE	reported	zqVg3B	1	TRUE
bmi	bmi_mat_cond	maternal	adjusted	bmi	rs8192675	T	C	T	C	-0.0152	0.00633333	0.7112	0.692	FALSE	FALSE	FALSE	gptdGm	3	170724883	0.0572325	0.911886	32327	TRUE	reported	3	170724883	0.0018	1.4e-17	795515	TRUE	reported	zqVg3B	1	TRUE
bmi	bmi_mat_cond	maternal	adjusted	bmi	rs825688	T	C	T	C	-0.0095	-0.0142667	0.456	0.4514	FALSE	FALSE	FALSE	gptdGm	16	73595718	0.0534134	0.789393	32327	TRUE	reported	16	73595718	0.0017	4.7e-08	686144	TRUE	reported	zqVg3B	1	TRUE
bmi	bmi_mat_cond	maternal	adjusted	bmi	rs845084	A	G	A	G	0.014	-0.0458667	0.2678	0.2698	FALSE	FALSE	FALSE	gptdGm	10	125220036	0.0601365	0.445636	32327	TRUE	reported	10	125220036	0.002	1.3e-12	685413	TRUE	reported	zqVg3B	1	TRUE
bmi	bmi_mat_cond	maternal	adjusted	bmi	rs852056	T	C	T	C	0.0128	0.0455333	0.2416	0.2287	FALSE	FALSE	FALSE	gptdGm	20	17102860	0.0630455	0.470153	32327	TRUE	reported	20	17102860	0.002	1.8e-10	691874	TRUE	reported	zqVg3B	1	TRUE
bmi	bmi_mat_cond	maternal	adjusted	bmi	rs865809	A	G	A	G	0.0127	0.00106667	0.2322	0.2293	FALSE	FALSE	FALSE	gptdGm	3	183997735	0.0635703	0.986613	32327	TRUE	reported	3	183997735	0.002	5.4e-10	689186	TRUE	reported	zqVg3B	1	TRUE
bmi	bmi_mat_cond	maternal	adjusted	bmi	rs872281	T	C	T	C	-0.0151	-0.0462	0.1728	0.2036	FALSE	FALSE	FALSE	gptdGm	14	40834177	0.0663256	0.486076	32327	TRUE	reported	14	40834177	0.0023	4.7e-11	685310	TRUE	reported	zqVg3B	1	TRUE
bmi	bmi_mat_cond	maternal	adjusted	bmi	rs876605	A	G	A	G	0.0108	-0.0218	0.2648	0.2722	FALSE	FALSE	FALSE	gptdGm	5	77801359	0.0600064	0.716385	32327	TRUE	reported	5	77801359	0.002	3.4e-08	692586	TRUE	reported	zqVg3B	1	TRUE
bmi	bmi_mat_cond	maternal	adjusted	bmi	rs889398	T	C	T	C	-0.0196	-0.0402667	0.4247	0.4295	FALSE	FALSE	FALSE	gptdGm	16	69556715	0.0540732	0.456472	32327	TRUE	reported	16	69556715	0.0016	1.3e-32	789694	TRUE	reported	zqVg3B	1	TRUE
bmi	bmi_mat_cond	maternal	adjusted	bmi	rs895330	C	G	C	G	0.0201	-0.0122667	0.8076	0.7796	FALSE	TRUE	FALSE	gptdGm	19	4060707	0.064878	0.850036	32327	TRUE	reported	19	4060707	0.0023	5.5e-19	684271	TRUE	reported	zqVg3B	1	TRUE
bmi	bmi_mat_cond	maternal	adjusted	bmi	rs901630	T	C	T	C	-0.0146	-0.0706667	0.3973	0.3829	FALSE	FALSE	FALSE	gptdGm	6	98539519	0.0540708	0.191237	32327	TRUE	reported	6	98539519	0.0017	1.9e-18	794597	TRUE	reported	zqVg3B	1	TRUE
bmi	bmi_mat_cond	maternal	adjusted	bmi	rs902695	A	G	A	G	-0.0103	0.0226	0.4798	0.4369	FALSE	FALSE	FALSE	gptdGm	2	113955074	0.0535459	0.672976	32327	TRUE	reported	2	113955074	0.0017	2.2e-09	678635	TRUE	reported	zqVg3B	1	TRUE
bmi	bmi_mat_cond	maternal	adjusted	bmi	rs9288754	T	C	T	C	-0.0096	-0.0526667	0.4116	0.4455	FALSE	FALSE	FALSE	gptdGm	3	194825090	0.0538083	0.327687	32327	TRUE	reported	3	194825090	0.0017	4.1e-08	689170	TRUE	reported	zqVg3B	1	TRUE
bmi	bmi_mat_cond	maternal	adjusted	bmi	rs9294260	A	G	A	G	0.0147	-0.077	0.4731	0.4828	FALSE	FALSE	FALSE	gptdGm	6	83433228	0.053281	0.148411	32327	TRUE	reported	6	83433228	0.0016	1.8e-19	783533	TRUE	reported	zqVg3B	1	TRUE
bmi	bmi_mat_cond	maternal	adjusted	bmi	rs9300422	A	G	A	G	0.0103	0.126733	0.3097	0.3012	FALSE	FALSE	FALSE	gptdGm	13	98223320	0.0577696	0.0282519	32327	TRUE	reported	13	98223320	0.0018	4e-09	795011	TRUE	reported	zqVg3B	1	TRUE
bmi	bmi_mat_cond	maternal	adjusted	bmi	rs930295	A	C	A	C	0.0211	0.0094	0.1583	0.1708	FALSE	FALSE	FALSE	gptdGm	2	50233352	0.0702885	0.893612	32327	TRUE	reported	2	50233352	0.0023	1e-19	690522	TRUE	reported	zqVg3B	1	TRUE
bmi	bmi_mat_cond	maternal	adjusted	bmi	rs9304665	A	T	A	T	0.0229	0.015	0.7633	0.7654	FALSE	TRUE	FALSE	gptdGm	19	47602577	0.0631729	0.812313	32327	TRUE	reported	19	47602577	0.002	2.9e-29	689470	TRUE	reported	zqVg3B	1	TRUE
bmi	bmi_mat_cond	maternal	adjusted	bmi	rs934224	T	C	T	C	0.0107	-0.0369333	0.7399	0.7499	FALSE	FALSE	FALSE	gptdGm	2	16613889	0.0609287	0.5444	32327	TRUE	reported	2	16613889	0.002	4.7e-08	692568	TRUE	reported	zqVg3B	1	TRUE
bmi	bmi_mat_cond	maternal	adjusted	bmi	rs9362662	A	G	A	G	0.0112	0.0228	0.4799	0.4799	FALSE	FALSE	FALSE	gptdGm	6	90296588	0.0531485	0.667933	32327	TRUE	reported	6	90296588	0.0017	1.2e-10	683953	TRUE	reported	zqVg3B	1	TRUE
bmi	bmi_mat_cond	maternal	adjusted	bmi	rs9367368	T	C	T	C	0.0121	-0.0375333	0.6967	0.6696	FALSE	FALSE	FALSE	gptdGm	6	13189275	0.056308	0.505045	32327	TRUE	reported	6	13189275	0.0018	1e-11	786723	TRUE	reported	zqVg3B	1	TRUE
bmi	bmi_mat_cond	maternal	adjusted	bmi	rs9375702	T	C	T	C	-0.0115	0.0733333	0.705	0.6906	FALSE	FALSE	FALSE	gptdGm	6	130384187	0.0572373	0.200118	32327	TRUE	reported	6	130384187	0.0019	7.9e-10	690564	TRUE	reported	zqVg3B	1	TRUE
bmi	bmi_mat_cond	maternal	adjusted	bmi	rs9382285	A	G	A	G	-0.023	0.115	0.95387	0.9578	FALSE	FALSE	FALSE	gptdGm	6	53958294	0.132819	0.386578	32327	TRUE	reported	6	53958294	0.0042	3.9e-08	689207	TRUE	reported	zqVg3B	1	TRUE
bmi	bmi_mat_cond	maternal	adjusted	bmi	rs9408882	A	G	A	G	-0.0093	-0.0330667	0.4594	0.4813	FALSE	FALSE	FALSE	gptdGm	9	118664402	0.0534134	0.53587	32327	TRUE	reported	9	118664402	0.0016	1.3e-08	794283	TRUE	reported	zqVg3B	1	TRUE
bmi	bmi_mat_cond	maternal	adjusted	bmi	rs9458814	T	C	T	C	-0.0115	0.0358667	0.7668	0.7605	FALSE	FALSE	FALSE	gptdGm	6	163771305	0.0621182	0.563674	32327	TRUE	reported	6	163771305	0.002	1.8e-08	689369	TRUE	reported	zqVg3B	1	TRUE
bmi	bmi_mat_cond	maternal	adjusted	bmi	rs946824	T	C	T	C	0.0206	-0.0146667	0.141	0.1102	FALSE	FALSE	FALSE	gptdGm	1	243684019	0.0861481	0.864814	32327	TRUE	reported	1	243684019	0.0026	1.1e-15	689849	TRUE	reported	zqVg3B	1	TRUE
bmi	bmi_mat_cond	maternal	adjusted	bmi	rs947612	A	G	A	G	-0.0116	0.0556667	0.7516	0.7503	FALSE	FALSE	FALSE	gptdGm	6	73738661	0.0609287	0.360908	32327	TRUE	reported	6	73738661	0.002	5.6e-09	692596	TRUE	reported	zqVg3B	1	TRUE
bmi	bmi_mat_cond	maternal	adjusted	bmi	rs9478496	T	C	T	C	-0.0152	-0.111867	0.8347	0.835	FALSE	FALSE	FALSE	gptdGm	6	154333183	0.0720102	0.120307	32327	TRUE	reported	6	154333183	0.0023	5.5e-11	688891	TRUE	reported	zqVg3B	1	TRUE
bmi	bmi_mat_cond	maternal	adjusted	bmi	rs9522285	A	G	A	G	0.0127	-0.0196667	0.4143	0.4458	FALSE	FALSE	FALSE	gptdGm	13	112230701	0.0531462	0.711346	32327	TRUE	reported	13	112230701	0.0017	2.5e-13	690681	TRUE	reported	zqVg3B	1	TRUE
bmi	bmi_mat_cond	maternal	adjusted	bmi	rs9527895	T	C	T	C	-0.0165	0.045	0.8371	0.8584	FALSE	FALSE	FALSE	gptdGm	13	59367767	0.0766511	0.557153	32327	TRUE	reported	13	59367767	0.0023	5.4e-13	689933	TRUE	reported	zqVg3B	1	TRUE
bmi	bmi_mat_cond	maternal	adjusted	bmi	rs9569777	T	G	T	G	-0.0192	-0.119933	0.1711	0.1859	FALSE	FALSE	FALSE	gptdGm	13	58484786	0.067912	0.077394	32327	TRUE	reported	13	58484786	0.0022	4.6e-19	794498	TRUE	reported	zqVg3B	1	TRUE
bmi	bmi_mat_cond	maternal	adjusted	bmi	rs9599161	T	C	T	C	0.01	0.0762667	0.5875	0.5995	FALSE	FALSE	FALSE	gptdGm	13	67434016	0.0538083	0.156373	32327	TRUE	reported	13	67434016	0.0017	1.7e-09	789321	TRUE	reported	zqVg3B	1	TRUE
bmi	bmi_mat_cond	maternal	adjusted	bmi	rs9615905	T	C	T	C	0.011	0.0259333	0.45	0.4378	FALSE	FALSE	FALSE	gptdGm	22	48875699	0.053281	0.626451	32327	TRUE	reported	22	48875699	0.0017	2.7e-10	690274	TRUE	reported	zqVg3B	1	TRUE
bmi	bmi_mat_cond	maternal	adjusted	bmi	rs962273	T	C	T	C	-0.0137	-0.00266667	0.2943	0.2632	FALSE	FALSE	FALSE	gptdGm	17	46978353	0.0604143	0.964793	32327	TRUE	reported	17	46978353	0.0019	2.6e-13	692594	TRUE	reported	zqVg3B	1	TRUE
bmi	bmi_mat_cond	maternal	adjusted	bmi	rs9688431	T	C	T	C	0.0231	-0.0912	0.93966	0.9372	FALSE	FALSE	FALSE	gptdGm	6	73922654	0.108653	0.401263	32327	TRUE	reported	6	73922654	0.0035	2.4e-11	789356	TRUE	reported	zqVg3B	1	TRUE
bmi	bmi_mat_cond	maternal	adjusted	bmi	rs977747	T	G	T	G	0.0169	-0.0414	0.4051	0.4021	FALSE	FALSE	FALSE	gptdGm	1	47684677	0.0543382	0.446122	32327	TRUE	reported	1	47684677	0.0017	1.3e-24	793546	TRUE	reported	zqVg3B	1	TRUE
bmi	bmi_mat_cond	maternal	adjusted	bmi	rs9783858	T	C	T	C	0.0091	-0.0145333	0.5191	0.4973	FALSE	FALSE	FALSE	gptdGm	18	42534584	0.0534134	0.785552	32327	TRUE	reported	18	42534584	0.0017	3.3e-08	770874	TRUE	reported	zqVg3B	1	TRUE
bmi	bmi_mat_cond	maternal	adjusted	bmi	rs9806742	A	G	A	G	0.0208	0.0582	0.8826	0.8862	FALSE	FALSE	FALSE	gptdGm	15	73051219	0.0835	0.485799	32327	TRUE	reported	15	73051219	0.0026	1.4e-15	692509	TRUE	reported	zqVg3B	1	TRUE
bmi	bmi_mat_cond	maternal	adjusted	bmi	rs9816226	A	T	A	T	-0.0323	0.0086	0.1801	0.179	FALSE	TRUE	FALSE	gptdGm	3	185834499	0.0696384	0.901715	32327	TRUE	reported	3	185834499	0.0021	1.6e-52	778333	TRUE	reported	zqVg3B	1	TRUE
bmi	bmi_mat_cond	maternal	adjusted	bmi	rs9827823	T	C	T	C	0.0193	0.108133	0.8511	0.8755	FALSE	FALSE	FALSE	gptdGm	3	84221774	0.0804746	0.179047	32327	TRUE	reported	3	84221774	0.0024	1.2e-15	691925	TRUE	reported	zqVg3B	1	TRUE
bmi	bmi_mat_cond	maternal	adjusted	bmi	rs9845966	T	G	T	G	0.0105	0.0022	0.4521	0.4556	FALSE	FALSE	FALSE	gptdGm	3	13433158	0.0530161	0.9669	32327	TRUE	reported	3	13433158	0.0017	2.5e-10	778076	TRUE	reported	zqVg3B	1	TRUE
bmi	bmi_mat_cond	maternal	adjusted	bmi	rs987237	A	G	A	G	-0.0409	0.109	0.8197	0.8204	FALSE	FALSE	FALSE	gptdGm	6	50803050	0.0688412	0.113341	32327	TRUE	reported	6	50803050	0.0021	9.3e-84	795612	TRUE	reported	zqVg3B	1	TRUE
bmi	bmi_mat_cond	maternal	adjusted	bmi	rs9926784	T	C	T	C	0.0258	0.134133	0.8178	0.8187	FALSE	FALSE	FALSE	gptdGm	16	19941968	0.0691086	0.0522695	32327	TRUE	reported	16	19941968	0.0021	9.9e-35	789617	TRUE	reported	zqVg3B	1	TRUE
bmi	bmi_mat_cond	maternal	adjusted	bmi	rs9927848	A	C	A	C	-0.0122	0.0423333	0.7326	0.7356	FALSE	FALSE	FALSE	gptdGm	16	23833071	0.0600064	0.480512	32327	TRUE	reported	16	23833071	0.002	6.4e-10	687060	TRUE	reported	zqVg3B	1	TRUE
bmi	bmi_mat_cond	maternal	adjusted	bmi	rs9951619	T	G	T	G	-0.0156	0.0465333	0.2357	0.2191	FALSE	FALSE	FALSE	gptdGm	18	56882326	0.064495	0.4706	32327	TRUE	reported	18	56882326	0.002	1.4e-15	772643	TRUE	reported	zqVg3B	1	TRUE
bmi	bmi_mat_cond	maternal	adjusted	bmi	rs998732	A	G	A	G	0.0171	0.0712	0.8422	0.8448	FALSE	FALSE	FALSE	gptdGm	19	19378671	0.0730648	0.32982	32327	TRUE	reported	19	19378671	0.0022	2e-14	793852	TRUE	reported	zqVg3B	1	TRUE
bmi	bmi_mat_cond	maternal	adjusted	bmi	rs9989141	T	C	T	C	0.0162	-0.0242667	0.6387	0.6477	FALSE	FALSE	FALSE	gptdGm	14	94006257	0.0552604	0.660565	32327	TRUE	reported	14	94006257	0.0017	3.6e-21	752768	TRUE	reported	zqVg3B	1	TRUE
bmi	bmi_mat_cond	maternal	adjusted	bmi	rs999889	A	G	A	G	-0.0108	0.0552667	0.2818	0.2611	FALSE	FALSE	FALSE	gptdGm	10	84279949	0.0606739	0.362358	32327	TRUE	reported	10	84279949	0.0019	1.4e-08	690572	TRUE	reported	zqVg3B	1	TRUE
bmi	hdl_off_cond	offspring	adjusted	hdl	rs10132280	A	C	A	C	-0.0223	0.00473333	0.3017	0.2912	FALSE	FALSE	FALSE	gQ3Lxj	14	25928179	0.00228489	0.038305	454845	TRUE	reported	14	25928179	0.0018	5.6e-35	786578	TRUE	reported	zqVg3B	1	TRUE
bmi	hdl_off_cond	offspring	adjusted	hdl	rs10169594	T	C	T	C	-0.0121	0.000333333	0.6404	0.6374	FALSE	FALSE	FALSE	gQ3Lxj	2	41637688	0.00216743	0.877774	454845	TRUE	reported	2	41637688	0.0018	2e-11	685712	TRUE	reported	zqVg3B	1	TRUE
bmi	hdl_off_cond	offspring	adjusted	hdl	rs10182181	A	G	A	G	-0.0325	0.00173333	0.5247	0.5035	FALSE	FALSE	FALSE	gQ3Lxj	2	25150296	0.00206614	0.401512	454845	TRUE	reported	2	25150296	0.0016	6.7e-90	792111	TRUE	reported	zqVg3B	1	TRUE
bmi	hdl_off_cond	offspring	adjusted	hdl	rs10192119	T	G	T	G	-0.0166	0.0052	0.8327	0.8486	FALSE	FALSE	FALSE	gQ3Lxj	2	164581241	0.00290059	0.0730144	454845	TRUE	reported	2	164581241	0.0022	3e-14	795369	TRUE	reported	zqVg3B	1	TRUE
bmi	hdl_off_cond	offspring	adjusted	hdl	rs10197031	T	C	T	C	-0.0166	0.00166667	0.7166	0.6898	FALSE	FALSE	FALSE	gQ3Lxj	2	105454590	0.00222594	0.454009	454845	TRUE	reported	2	105454590	0.0019	1.9e-18	691479	TRUE	reported	zqVg3B	1	TRUE
bmi	hdl_off_cond	offspring	adjusted	hdl	rs10247983	A	G	A	G	0.0201	-0.00486667	0.9213	0.9271	FALSE	FALSE	FALSE	gQ3Lxj	7	114590228	0.00401337	0.225277	454845	TRUE	reported	7	114590228	0.0033	1.7e-09	672411	TRUE	reported	zqVg3B	1	TRUE
bmi	hdl_off_cond	offspring	adjusted	hdl	rs10248136	T	C	T	C	-0.0097	0.00393333	0.5142	0.5164	FALSE	FALSE	FALSE	gQ3Lxj	7	39077397	0.00206614	0.0569475	454845	TRUE	reported	7	39077397	0.0017	2e-08	686892	TRUE	reported	zqVg3B	1	TRUE
bmi	hdl_off_cond	offspring	adjusted	hdl	rs10269783	A	G	A	G	0.0133	-0.00246667	0.3896	0.3852	FALSE	FALSE	FALSE	gQ3Lxj	7	49616203	0.00216743	0.255094	454845	TRUE	reported	7	49616203	0.0017	1.4e-15	790551	TRUE	reported	zqVg3B	1	TRUE
bmi	hdl_off_cond	offspring	adjusted	hdl	rs10478110	A	C	A	C	-0.01	0.0032	0.5652	0.5677	FALSE	FALSE	FALSE	gQ3Lxj	5	112445734	0.00206614	0.121434	454845	TRUE	reported	5	112445734	0.0017	9.6e-09	680441	TRUE	reported	zqVg3B	1	TRUE
bmi	hdl_off_cond	offspring	adjusted	hdl	rs1048932	A	C	A	C	-0.016	0.00486667	0.4162	0.4239	FALSE	FALSE	FALSE	gQ3Lxj	11	115044850	0.00206614	0.0185007	454845	TRUE	reported	11	115044850	0.0017	3.8e-22	795167	TRUE	reported	zqVg3B	1	TRUE
bmi	hdl_off_cond	offspring	adjusted	hdl	rs10492229	T	C	T	C	0.0142	-0.00133333	0.2268	0.237	FALSE	FALSE	FALSE	gQ3Lxj	12	110602173	0.00244564	0.585625	454845	TRUE	reported	12	110602173	0.0019	7.7e-14	794845	TRUE	reported	zqVg3B	1	TRUE
bmi	hdl_off_cond	offspring	adjusted	hdl	rs10510419	T	G	T	G	-0.0177	0.00433333	0.1416	0.1396	FALSE	FALSE	FALSE	gQ3Lxj	3	12426936	0.00296015	0.143224	454845	TRUE	reported	3	12426936	0.0023	2.2e-14	789318	TRUE	reported	zqVg3B	1	TRUE
bmi	hdl_off_cond	offspring	adjusted	hdl	rs10518694	A	C	A	C	0.0146	0.001	0.1424	0.1231	FALSE	FALSE	FALSE	gQ3Lxj	15	53072673	0.00317877	0.753075	454845	TRUE	reported	15	53072673	0.0025	3.3e-09	690554	TRUE	reported	zqVg3B	1	TRUE
bmi	hdl_off_cond	offspring	adjusted	hdl	rs1064213	A	G	A	G	0.012	-0.00193333	0.492	0.4813	FALSE	FALSE	FALSE	gQ3Lxj	2	198950240	0.00206614	0.349416	454845	TRUE	reported	2	198950240	0.0017	2.4e-12	692576	TRUE	reported	zqVg3B	1	TRUE
bmi	hdl_off_cond	offspring	adjusted	hdl	rs10733051	A	G	A	G	0.0097	-0.00113333	0.5198	0.5017	FALSE	FALSE	FALSE	gQ3Lxj	1	167280354	0.00206614	0.58333	454845	TRUE	reported	1	167280354	0.0016	2.9e-09	781928	TRUE	reported	zqVg3B	1	TRUE
bmi	hdl_off_cond	offspring	adjusted	hdl	rs10741329	A	G	A	G	0.011	-0.00493333	0.681	0.692	FALSE	FALSE	FALSE	gQ3Lxj	11	89997796	0.00222594	0.0266713	454845	TRUE	reported	11	89997796	0.0019	4e-09	689543	TRUE	reported	zqVg3B	1	TRUE
bmi	hdl_off_cond	offspring	adjusted	hdl	rs10742752	T	C	T	C	-0.0124	-0.0034	0.3841	0.3856	FALSE	FALSE	FALSE	gQ3Lxj	11	45438374	0.00216743	0.116722	454845	TRUE	reported	11	45438374	0.0017	1.1e-13	792704	TRUE	reported	zqVg3B	1	TRUE
bmi	hdl_off_cond	offspring	adjusted	hdl	rs10747488	A	C	A	C	-0.0123	0.0036	0.7601	0.7584	FALSE	FALSE	FALSE	gQ3Lxj	1	98299475	0.00250418	0.150548	454845	TRUE	reported	1	98299475	0.002	1.2e-09	689295	TRUE	reported	zqVg3B	1	TRUE
bmi	hdl_off_cond	offspring	adjusted	hdl	rs1075901	T	C	T	C	-0.0121	0.000266667	0.4361	0.4528	FALSE	FALSE	FALSE	gQ3Lxj	17	15943910	0.00206614	0.897306	454845	TRUE	reported	17	15943910	0.0016	1.2e-13	794789	TRUE	reported	zqVg3B	1	TRUE
bmi	hdl_off_cond	offspring	adjusted	hdl	rs10768994	T	C	T	C	0.0114	-0.00233333	0.5663	0.5707	FALSE	FALSE	FALSE	gQ3Lxj	11	43936945	0.00206614	0.258762	454845	TRUE	reported	11	43936945	0.0017	6.4e-12	791685	TRUE	reported	zqVg3B	1	TRUE
bmi	hdl_off_cond	offspring	adjusted	hdl	rs10795422	A	G	A	G	-0.0139	0.00346667	0.3095	0.3051	FALSE	FALSE	FALSE	gQ3Lxj	10	16759312	0.00228489	0.129213	454845	TRUE	reported	10	16759312	0.0019	9.3e-14	692108	TRUE	reported	zqVg3B	1	TRUE
bmi	hdl_off_cond	offspring	adjusted	hdl	rs10811871	A	G	A	G	0.0108	-0.00253333	0.6171	0.618	FALSE	FALSE	FALSE	gQ3Lxj	9	23200766	0.00216743	0.242476	454845	TRUE	reported	9	23200766	0.0018	1.6e-09	686376	TRUE	reported	zqVg3B	1	TRUE
bmi	hdl_off_cond	offspring	adjusted	hdl	rs10824218	A	T	A	T	0.0122	-0.0024	0.5522	0.5631	FALSE	TRUE	TRUE	gQ3Lxj	10	76421216	0.00206614	0.245403	454845	TRUE	reported	10	76421216	0.0018	7.2e-12	669278	TRUE	reported	zqVg3B	1	TRUE
bmi	hdl_off_cond	offspring	adjusted	hdl	rs10824345	T	C	T	C	0.0105	-0.0012	0.5056	0.5387	FALSE	FALSE	FALSE	gQ3Lxj	10	77630565	0.00206614	0.561379	454845	TRUE	reported	10	77630565	0.0017	9.2e-10	689577	TRUE	reported	zqVg3B	1	TRUE
bmi	hdl_off_cond	offspring	adjusted	hdl	rs10827649	A	G	A	G	-0.0094	0	0.5723	0.5618	FALSE	FALSE	FALSE	gQ3Lxj	10	19909770	0.00206614	1	454845	TRUE	reported	10	19909770	0.0016	9.1e-09	790591	TRUE	reported	zqVg3B	1	TRUE
bmi	hdl_off_cond	offspring	adjusted	hdl	rs10832778	C	G	C	G	-0.0125	0.00353333	0.3778	0.4272	FALSE	TRUE	TRUE	gQ3Lxj	11	17394073	0.0021094	0.0939259	454845	TRUE	reported	11	17394073	0.0017	1.3e-13	783042	TRUE	reported	zqVg3B	1	TRUE
bmi	hdl_off_cond	offspring	adjusted	hdl	rs10842166	T	C	T	C	0.0109	-0.00186667	0.7423	0.7402	FALSE	FALSE	FALSE	gQ3Lxj	12	23570176	0.00234427	0.425876	454845	TRUE	reported	12	23570176	0.002	4e-08	689273	TRUE	reported	zqVg3B	1	TRUE
bmi	hdl_off_cond	offspring	adjusted	hdl	rs10842240	C	G	C	G	0.0218	0.00206667	0.1158	0.1044	FALSE	TRUE	FALSE	gQ3Lxj	12	24060075	0.00339779	0.54303	454845	TRUE	reported	12	24060075	0.0027	3.1e-16	691476	TRUE	reported	zqVg3B	1	TRUE
bmi	hdl_off_cond	offspring	adjusted	hdl	rs10867256	T	C	T	C	-0.0118	0.003	0.553	0.5787	FALSE	FALSE	FALSE	gQ3Lxj	9	81367391	0.00206614	0.146506	454845	TRUE	reported	9	81367391	0.0017	8.7e-12	689493	TRUE	reported	zqVg3B	1	TRUE
bmi	hdl_off_cond	offspring	adjusted	hdl	rs10878946	T	C	T	C	-0.0141	0.00466667	0.714	0.7193	FALSE	FALSE	FALSE	gQ3Lxj	12	69642315	0.00234427	0.0465168	454845	TRUE	reported	12	69642315	0.0019	3.6e-13	685707	TRUE	reported	zqVg3B	1	TRUE
bmi	hdl_off_cond	offspring	adjusted	hdl	rs10887578	C	G	C	G	0.0128	-0.00146667	0.4896	0.5396	FALSE	TRUE	TRUE	gQ3Lxj	10	88096047	0.00206614	0.477791	454845	TRUE	reported	10	88096047	0.0017	1.6e-13	679172	TRUE	reported	zqVg3B	1	TRUE
bmi	hdl_off_cond	offspring	adjusted	hdl	rs10915840	A	G	A	G	-0.0118	-0.00186667	0.283	0.2428	FALSE	FALSE	FALSE	gQ3Lxj	1	225668524	0.00240402	0.437467	454845	TRUE	reported	1	225668524	0.0019	1.3e-09	684857	TRUE	reported	zqVg3B	1	TRUE
bmi	hdl_off_cond	offspring	adjusted	hdl	rs10938397	A	G	A	G	-0.0324	-0.00193333	0.5683	0.5952	FALSE	FALSE	FALSE	gQ3Lxj	4	45182527	0.00206614	0.349416	454845	TRUE	reported	4	45182527	0.0016	3.4e-86	793518	TRUE	reported	zqVg3B	1	TRUE
bmi	hdl_off_cond	offspring	adjusted	hdl	rs10942267	A	G	A	G	0.0156	-0.00366667	0.6912	0.7259	FALSE	FALSE	FALSE	gQ3Lxj	5	80841914	0.00234427	0.117794	454845	TRUE	reported	5	80841914	0.0019	3.9e-17	689084	TRUE	reported	zqVg3B	1	TRUE
bmi	hdl_off_cond	offspring	adjusted	hdl	rs10953740	A	G	A	G	0.0153	-0.00533333	0.4466	0.4783	FALSE	FALSE	FALSE	gQ3Lxj	7	113460282	0.00206614	0.00984273	454845	TRUE	reported	7	113460282	0.0017	1e-18	684419	TRUE	reported	zqVg3B	1	TRUE
bmi	hdl_off_cond	offspring	adjusted	hdl	rs10962550	C	G	C	G	0.0182	-0.00406667	0.1801	0.1732	FALSE	TRUE	FALSE	gQ3Lxj	9	16720329	0.00272386	0.135443	454845	TRUE	reported	9	16720329	0.0022	6.2e-16	690579	TRUE	reported	zqVg3B	1	TRUE
bmi	hdl_off_cond	offspring	adjusted	hdl	rs10968114	A	C	A	C	0.0113	0.00306667	0.5319	0.556	FALSE	FALSE	FALSE	gQ3Lxj	9	27800007	0.00206614	0.137742	454845	TRUE	reported	9	27800007	0.0017	6.1e-11	686025	TRUE	reported	zqVg3B	1	TRUE
bmi	hdl_off_cond	offspring	adjusted	hdl	rs10971709	T	C	T	C	0.0132	0.00106667	0.2062	0.2212	FALSE	FALSE	FALSE	gQ3Lxj	9	33804813	0.00250418	0.670141	454845	TRUE	reported	9	33804813	0.0021	6.2e-10	688312	TRUE	reported	zqVg3B	1	TRUE
bmi	hdl_off_cond	offspring	adjusted	hdl	rs10975933	C	G	C	G	0.0122	0.00113333	0.6556	0.663	FALSE	TRUE	FALSE	gQ3Lxj	9	6954557	0.00222594	0.610648	454845	TRUE	reported	9	6954557	0.0018	2.7e-11	683622	TRUE	reported	zqVg3B	1	TRUE
bmi	hdl_off_cond	offspring	adjusted	hdl	rs10984756	C	G	C	G	-0.0174	0.00453333	0.8952	0.892	FALSE	TRUE	FALSE	gQ3Lxj	9	122651784	0.00339779	0.182138	454845	TRUE	reported	9	122651784	0.0029	1.1e-09	689917	TRUE	reported	zqVg3B	1	TRUE
bmi	hdl_off_cond	offspring	adjusted	hdl	rs11030618	T	C	T	C	0.011	-0.00426667	0.5679	0.5732	FALSE	FALSE	FALSE	gQ3Lxj	11	29243293	0.00206614	0.0389188	454845	TRUE	reported	11	29243293	0.0017	2.4e-10	690005	TRUE	reported	zqVg3B	1	TRUE
bmi	hdl_off_cond	offspring	adjusted	hdl	rs11066188	A	G	A	G	-0.012	-0.0135333	0.4181	0.4107	FALSE	FALSE	FALSE	gQ3Lxj	12	112610714	0.00216743	4.26613e-10	454845	TRUE	reported	12	112610714	0.0017	8.1e-13	792755	TRUE	reported	zqVg3B	1	TRUE
bmi	hdl_off_cond	offspring	adjusted	hdl	rs11084553	A	G	A	G	0.021	-0.0034	0.8482	0.842	FALSE	FALSE	FALSE	gQ3Lxj	19	31019780	0.00284134	0.231455	454845	TRUE	reported	19	31019780	0.0024	1.8e-18	691103	TRUE	reported	zqVg3B	1	TRUE
bmi	hdl_off_cond	offspring	adjusted	hdl	rs11105839	A	T	A	T	-0.0109	0.0032	0.3799	0.3882	FALSE	TRUE	FALSE	gQ3Lxj	12	91237920	0.00216743	0.139835	454845	TRUE	reported	12	91237920	0.0017	1.1e-10	781573	TRUE	reported	zqVg3B	1	TRUE
bmi	hdl_off_cond	offspring	adjusted	hdl	rs11115176	T	C	T	C	0.0121	0	0.7601	0.7723	FALSE	FALSE	FALSE	gQ3Lxj	12	82465797	0.00250418	1	454845	TRUE	reported	12	82465797	0.0019	2e-10	792384	TRUE	reported	zqVg3B	1	TRUE
bmi	hdl_off_cond	offspring	adjusted	hdl	rs11118308	A	G	A	G	0.0101	0.00706667	0.5297	0.5672	FALSE	FALSE	FALSE	gQ3Lxj	1	219633869	0.00206614	0.000625681	454845	TRUE	reported	1	219633869	0.0016	4.8e-10	794625	TRUE	reported	zqVg3B	1	TRUE
bmi	hdl_off_cond	offspring	adjusted	hdl	rs11129661	T	C	T	C	0.0124	-0.0032	0.2112	0.2218	FALSE	FALSE	FALSE	gQ3Lxj	3	35696026	0.00250418	0.201297	454845	TRUE	reported	3	35696026	0.0021	5.4e-09	689165	TRUE	reported	zqVg3B	1	TRUE
bmi	hdl_off_cond	offspring	adjusted	hdl	rs11150911	A	C	A	C	0.0133	-0.00126667	0.2809	0.303	FALSE	FALSE	FALSE	gQ3Lxj	18	73498528	0.00228489	0.579329	454845	TRUE	reported	18	73498528	0.0018	4.7e-13	781716	TRUE	reported	zqVg3B	1	TRUE
bmi	hdl_off_cond	offspring	adjusted	hdl	rs11165643	T	C	T	C	0.0206	-0.00146667	0.5828	0.5642	FALSE	FALSE	FALSE	gQ3Lxj	1	96924097	0.00206614	0.477791	454845	TRUE	reported	1	96924097	0.0017	1.4e-35	792657	TRUE	reported	zqVg3B	1	TRUE
bmi	hdl_off_cond	offspring	adjusted	hdl	rs11170468	A	C	A	C	0.0123	0.000333333	0.7674	0.7613	FALSE	FALSE	FALSE	gQ3Lxj	12	39430048	0.00244564	0.891587	454845	TRUE	reported	12	39430048	0.0019	1.9e-10	795265	TRUE	reported	zqVg3B	1	TRUE
bmi	hdl_off_cond	offspring	adjusted	hdl	rs11173522	A	C	A	C	0.0128	-0.0026	0.2078	0.2005	FALSE	FALSE	FALSE	gQ3Lxj	12	60953472	0.00256311	0.310396	454845	TRUE	reported	12	60953472	0.0021	1.1e-09	691593	TRUE	reported	zqVg3B	1	TRUE
bmi	hdl_off_cond	offspring	adjusted	hdl	rs11185111	A	G	A	G	-0.0129	-0.0024	0.3042	0.3191	FALSE	FALSE	FALSE	gQ3Lxj	1	107962328	0.00222594	0.280946	454845	TRUE	reported	1	107962328	0.0019	7.7e-12	686508	TRUE	reported	zqVg3B	1	TRUE
bmi	hdl_off_cond	offspring	adjusted	hdl	rs11251352	A	G	A	G	-0.0109	-0.00286667	0.4012	0.3857	FALSE	FALSE	FALSE	gQ3Lxj	10	2585792	0.00216743	0.185964	454845	TRUE	reported	10	2585792	0.0018	7e-10	690804	TRUE	reported	zqVg3B	1	TRUE
bmi	hdl_off_cond	offspring	adjusted	hdl	rs11496125	T	C	T	C	0.0169	-0.00113333	0.4212	0.4356	FALSE	FALSE	FALSE	gQ3Lxj	7	103417557	0.00206614	0.58333	454845	TRUE	reported	7	103417557	0.0017	3e-22	684574	TRUE	reported	zqVg3B	1	TRUE
bmi	hdl_off_cond	offspring	adjusted	hdl	rs1150659	A	G	A	G	-0.0139	0.003	0.2254	0.2543	FALSE	FALSE	FALSE	gQ3Lxj	6	26100023	0.00238753	0.208925	454845	TRUE	reported	6	26100023	0.0019	3.8e-13	790405	TRUE	reported	zqVg3B	1	TRUE
bmi	hdl_off_cond	offspring	adjusted	hdl	rs11538	A	G	A	G	-0.0135	0.000266667	0.8195	0.8216	FALSE	FALSE	FALSE	gQ3Lxj	22	18220831	0.00272386	0.922012	454845	TRUE	reported	22	18220831	0.0023	3.3e-09	692349	TRUE	reported	zqVg3B	1	TRUE
bmi	hdl_off_cond	offspring	adjusted	hdl	rs11577094	T	C	T	C	0.0182	-0.000333333	0.08109	0.084	FALSE	FALSE	FALSE	gQ3Lxj	1	38026600	0.00373516	0.92889	454845	TRUE	reported	1	38026600	0.003	6.9e-10	779686	TRUE	reported	zqVg3B	1	TRUE
bmi	hdl_off_cond	offspring	adjusted	hdl	rs1158805	A	C	A	C	-0.0137	0.00606667	0.3766	0.4149	FALSE	FALSE	FALSE	gQ3Lxj	18	40736590	0.0021094	0.00402729	454845	TRUE	reported	18	40736590	0.0018	1.2e-14	691776	TRUE	reported	zqVg3B	1	TRUE
bmi	hdl_off_cond	offspring	adjusted	hdl	rs11609659	T	C	T	C	0.0154	0.0002	0.7629	0.7532	FALSE	FALSE	FALSE	gQ3Lxj	12	108296260	0.00244564	0.934823	454845	TRUE	reported	12	108296260	0.002	2.2e-14	679177	TRUE	reported	zqVg3B	1	TRUE
bmi	hdl_off_cond	offspring	adjusted	hdl	rs11611246	T	G	T	G	0.024	-0.00333333	0.21	0.196	FALSE	FALSE	FALSE	gQ3Lxj	12	939480	0.00262242	0.203696	454845	TRUE	reported	12	939480	0.002	5e-32	779823	TRUE	reported	zqVg3B	1	TRUE
bmi	hdl_off_cond	offspring	adjusted	hdl	rs11614340	T	C	T	C	-0.0133	0.000733333	0.6908	0.6473	FALSE	FALSE	FALSE	gQ3Lxj	12	133426483	0.00216743	0.735105	454845	TRUE	reported	12	133426483	0.0019	8.5e-13	692325	TRUE	reported	zqVg3B	1	TRUE
bmi	hdl_off_cond	offspring	adjusted	hdl	rs11615578	T	C	T	C	0.013	-0.00886667	0.2474	0.2699	FALSE	FALSE	FALSE	gQ3Lxj	12	121714935	0.00234427	0.000155399	454845	TRUE	reported	12	121714935	0.002	8.1e-11	669422	TRUE	reported	zqVg3B	1	TRUE
bmi	hdl_off_cond	offspring	adjusted	hdl	rs11656076	A	G	A	G	-0.0142	0.0024	0.2254	0.2084	FALSE	FALSE	FALSE	gQ3Lxj	17	31464270	0.00256311	0.349087	454845	TRUE	reported	17	31464270	0.0021	5.6e-12	691283	TRUE	reported	zqVg3B	1	TRUE
bmi	hdl_off_cond	offspring	adjusted	hdl	rs11672660	T	C	T	C	-0.034	-0.0028	0.2049	0.2278	FALSE	FALSE	FALSE	gQ3Lxj	19	46180184	0.00244564	0.252253	454845	TRUE	reported	19	46180184	0.0021	1.7e-60	768426	TRUE	reported	zqVg3B	1	TRUE
bmi	hdl_off_cond	offspring	adjusted	hdl	rs11713193	A	G	A	G	0.0239	-0.0062	0.5073	0.5047	FALSE	FALSE	FALSE	gQ3Lxj	3	49924424	0.00206614	0.00269299	454845	TRUE	reported	3	49924424	0.0017	2.4e-44	692159	TRUE	reported	zqVg3B	1	TRUE
bmi	hdl_off_cond	offspring	adjusted	hdl	rs11736228	A	T	A	T	0.0139	-0.000533333	0.7413	0.7616	FALSE	TRUE	FALSE	gQ3Lxj	4	147376805	0.00244564	0.827371	454845	TRUE	reported	4	147376805	0.002	4.1e-12	691580	TRUE	reported	zqVg3B	1	TRUE
bmi	hdl_off_cond	offspring	adjusted	hdl	rs11738695	A	C	A	C	0.0097	-0.00166667	0.586	0.5983	FALSE	FALSE	FALSE	gQ3Lxj	5	108699161	0.00206614	0.419863	454845	TRUE	reported	5	108699161	0.0017	2e-08	691380	TRUE	reported	zqVg3B	1	TRUE
bmi	hdl_off_cond	offspring	adjusted	hdl	rs11739877	T	C	T	C	0.0117	-0.000933333	0.6118	0.5951	FALSE	FALSE	FALSE	gQ3Lxj	5	105876806	0.0021094	0.658153	454845	TRUE	reported	5	105876806	0.0018	6.6e-11	692540	TRUE	reported	zqVg3B	1	TRUE
bmi	hdl_off_cond	offspring	adjusted	hdl	rs11773362	T	C	T	C	-0.0111	0.00566667	0.3369	0.3527	FALSE	FALSE	FALSE	gQ3Lxj	7	147668180	0.00216743	0.00893664	454845	TRUE	reported	7	147668180	0.0018	1.5e-09	690588	TRUE	reported	zqVg3B	1	TRUE
bmi	hdl_off_cond	offspring	adjusted	hdl	rs11781699	T	C	T	C	-0.0132	0.00453333	0.8104	0.818	FALSE	FALSE	FALSE	gQ3Lxj	8	118863061	0.00268207	0.0909824	454845	TRUE	reported	8	118863061	0.0021	3.1e-10	784642	TRUE	reported	zqVg3B	1	TRUE
bmi	hdl_off_cond	offspring	adjusted	hdl	rs11856579	A	G	A	G	-0.0141	0.00426667	0.2654	0.2577	FALSE	FALSE	FALSE	gQ3Lxj	15	78012688	0.00234427	0.0687523	454845	TRUE	reported	15	78012688	0.002	8e-13	681050	TRUE	reported	zqVg3B	1	TRUE
bmi	hdl_off_cond	offspring	adjusted	hdl	rs1187352	T	C	T	C	-0.0119	-0.003	0.3482	0.3438	FALSE	FALSE	FALSE	gQ3Lxj	9	87293457	0.00222594	0.17774	454845	TRUE	reported	9	87293457	0.0018	6e-11	688522	TRUE	reported	zqVg3B	1	TRUE
bmi	hdl_off_cond	offspring	adjusted	hdl	rs1188017	T	C	T	C	-0.0142	0.0034	0.1954	0.1751	FALSE	FALSE	FALSE	gQ3Lxj	11	63824364	0.00274204	0.214993	454845	TRUE	reported	11	63824364	0.0021	1.2e-11	769677	TRUE	reported	zqVg3B	1	TRUE
bmi	hdl_off_cond	offspring	adjusted	hdl	rs11880870	A	G	A	G	0.0189	-0.002	0.5199	0.5188	FALSE	FALSE	FALSE	gQ3Lxj	19	18830704	0.00206614	0.333049	454845	TRUE	reported	19	18830704	0.0017	1e-28	717350	TRUE	reported	zqVg3B	1	TRUE
bmi	hdl_off_cond	offspring	adjusted	hdl	rs11889536	A	G	A	G	0.0189	0.0034	0.8507	0.875	FALSE	FALSE	FALSE	gQ3Lxj	2	220163543	0.00314056	0.278983	454845	TRUE	reported	2	220163543	0.0024	6.4e-15	688977	TRUE	reported	zqVg3B	1	TRUE
bmi	hdl_off_cond	offspring	adjusted	hdl	rs11904898	A	G	A	G	-0.0121	-0.0004	0.2329	0.2469	FALSE	FALSE	FALSE	gQ3Lxj	20	47423179	0.00244564	0.87008	454845	TRUE	reported	20	47423179	0.0021	3.7e-09	691008	TRUE	reported	zqVg3B	1	TRUE
bmi	hdl_off_cond	offspring	adjusted	hdl	rs11945861	A	G	A	G	-0.0148	0.0042	0.2369	0.2327	FALSE	FALSE	FALSE	gQ3Lxj	4	65700865	0.00250418	0.0935041	454845	TRUE	reported	4	65700865	0.002	5e-13	682451	TRUE	reported	zqVg3B	1	TRUE
bmi	hdl_off_cond	offspring	adjusted	hdl	rs11951673	T	C	T	C	-0.0123	-0.00266667	0.3941	0.3911	FALSE	FALSE	FALSE	gQ3Lxj	5	95861012	0.00216743	0.218571	454845	TRUE	reported	5	95861012	0.0017	1.1e-13	792278	TRUE	reported	zqVg3B	1	TRUE
bmi	hdl_off_cond	offspring	adjusted	hdl	rs12041258	T	C	T	C	0.0146	0.00173333	0.7713	0.7381	FALSE	FALSE	FALSE	gQ3Lxj	1	195047936	0.00238753	0.467842	454845	TRUE	reported	1	195047936	0.002	9.5e-13	688602	TRUE	reported	zqVg3B	1	TRUE
bmi	hdl_off_cond	offspring	adjusted	hdl	rs12044597	A	G	A	G	-0.0143	0.001	0.4971	0.5008	FALSE	FALSE	FALSE	gQ3Lxj	1	1708801	0.00206614	0.62839	454845	TRUE	reported	1	1708801	0.0016	1.7e-18	789125	TRUE	reported	zqVg3B	1	TRUE
bmi	hdl_off_cond	offspring	adjusted	hdl	rs12049202	T	C	T	C	0.024	0.00246667	0.203	0.1848	FALSE	FALSE	FALSE	gQ3Lxj	1	77967523	0.00268207	0.357736	454845	TRUE	reported	1	77967523	0.0022	1e-28	691566	TRUE	reported	zqVg3B	1	TRUE
bmi	hdl_off_cond	offspring	adjusted	hdl	rs12150665	T	C	T	C	0.0162	-0.00446667	0.5942	0.5749	FALSE	FALSE	FALSE	gQ3Lxj	17	34914787	0.00206614	0.0306302	454845	TRUE	reported	17	34914787	0.0017	1.6e-22	795501	TRUE	reported	zqVg3B	1	TRUE
bmi	hdl_off_cond	offspring	adjusted	hdl	rs1218822	A	G	A	G	0.0168	0.0016	0.6663	0.6426	FALSE	FALSE	FALSE	gQ3Lxj	13	28011963	0.00216743	0.460391	454845	TRUE	reported	13	28011963	0.0017	1.9e-22	794711	TRUE	reported	zqVg3B	1	TRUE
bmi	hdl_off_cond	offspring	adjusted	hdl	rs12299814	A	C	A	C	-0.0157	0.000866667	0.2525	0.3195	FALSE	FALSE	FALSE	gQ3Lxj	12	90216146	0.00222594	0.697018	454845	TRUE	reported	12	90216146	0.002	5.2e-15	687962	TRUE	reported	zqVg3B	1	TRUE
bmi	hdl_off_cond	offspring	adjusted	hdl	rs12328930	T	C	T	C	-0.0098	0.000533333	0.5765	0.585	FALSE	FALSE	FALSE	gQ3Lxj	2	175079125	0.00206614	0.796306	454845	TRUE	reported	2	175079125	0.0017	1.8e-08	690521	TRUE	reported	zqVg3B	1	TRUE
bmi	hdl_off_cond	offspring	adjusted	hdl	rs12334877	A	G	A	G	-0.0144	-0.0004	0.198	0.1998	FALSE	FALSE	FALSE	gQ3Lxj	8	67194171	0.00256311	0.875986	454845	TRUE	reported	8	67194171	0.0022	7.7e-11	683820	TRUE	reported	zqVg3B	1	TRUE
bmi	hdl_off_cond	offspring	adjusted	hdl	rs12369179	T	C	T	C	-0.0359	-0.0163333	0.08782	0.0899	FALSE	FALSE	FALSE	gQ3Lxj	12	122963550	0.00367602	8.86274e-06	454845	TRUE	reported	12	122963550	0.0031	2.5e-31	674260	TRUE	reported	zqVg3B	1	TRUE
bmi	hdl_off_cond	offspring	adjusted	hdl	rs12416812	A	G	A	G	0.0111	-0.00233333	0.5088	0.5129	FALSE	FALSE	FALSE	gQ3Lxj	11	888632	0.00206614	0.258762	454845	TRUE	reported	11	888632	0.0016	6.1e-12	793338	TRUE	reported	zqVg3B	1	TRUE
bmi	hdl_off_cond	offspring	adjusted	hdl	rs1241986	A	G	A	G	-0.0139	0.00233333	0.8479	0.8317	FALSE	FALSE	FALSE	gQ3Lxj	18	6873954	0.00278242	0.401695	454845	TRUE	reported	18	6873954	0.0024	1.1e-08	687757	TRUE	reported	zqVg3B	1	TRUE
bmi	hdl_off_cond	offspring	adjusted	hdl	rs12429545	A	G	A	G	0.0316	-0.00426667	0.1248	0.1343	FALSE	FALSE	FALSE	gQ3Lxj	13	54102206	0.00306066	0.163308	454845	TRUE	reported	13	54102206	0.0025	9.6e-38	778918	TRUE	reported	zqVg3B	1	TRUE
bmi	hdl_off_cond	offspring	adjusted	hdl	rs12448257	A	G	A	G	0.0184	-0.00193333	0.218	0.2029	FALSE	FALSE	FALSE	gQ3Lxj	16	3599655	0.00256311	0.450674	454845	TRUE	reported	16	3599655	0.002	8.1e-20	779628	TRUE	reported	zqVg3B	1	TRUE
bmi	hdl_off_cond	offspring	adjusted	hdl	rs12495178	T	C	T	C	0.0184	-0.00386667	0.6386	0.6415	FALSE	FALSE	FALSE	gQ3Lxj	3	85886077	0.00216743	0.0744253	454845	TRUE	reported	3	85886077	0.0017	7.6e-28	793651	TRUE	reported	zqVg3B	1	TRUE
bmi	hdl_off_cond	offspring	adjusted	hdl	rs12527426	A	G	A	G	0.0135	-0.00773333	0.2969	0.2955	FALSE	FALSE	FALSE	gQ3Lxj	6	153392002	0.00228489	0.000712958	454845	TRUE	reported	6	153392002	0.0019	1.4e-12	691540	TRUE	reported	zqVg3B	1	TRUE
bmi	hdl_off_cond	offspring	adjusted	hdl	rs12564992	A	G	A	G	-0.0196	0.0078	0.8856	0.8914	FALSE	FALSE	FALSE	gQ3Lxj	1	174478100	0.00333891	0.0194863	454845	TRUE	reported	1	174478100	0.0026	5.3e-14	795119	TRUE	reported	zqVg3B	1	TRUE
bmi	hdl_off_cond	offspring	adjusted	hdl	rs12593036	A	G	A	G	0.0154	-0.00486667	0.7007	0.6963	FALSE	FALSE	FALSE	gQ3Lxj	15	81058652	0.00228489	0.0331773	454845	TRUE	reported	15	81058652	0.0019	3.8e-16	686055	TRUE	reported	zqVg3B	1	TRUE
bmi	hdl_off_cond	offspring	adjusted	hdl	rs12602912	T	C	T	C	0.0176	-0.00333333	0.2048	0.2025	FALSE	FALSE	FALSE	gQ3Lxj	17	65870073	0.00256311	0.193429	454845	TRUE	reported	17	65870073	0.0021	9.9e-18	777510	TRUE	reported	zqVg3B	1	TRUE
bmi	hdl_off_cond	offspring	adjusted	hdl	rs1260326	T	C	T	C	-0.0105	-0.00513333	0.4027	0.3352	FALSE	FALSE	FALSE	gQ3Lxj	2	27730940	0.00222594	0.0211025	454845	TRUE	reported	2	27730940	0.0017	3.9e-10	784462	TRUE	reported	zqVg3B	1	TRUE
bmi	hdl_off_cond	offspring	adjusted	hdl	rs12629015	A	G	A	G	0.0135	-0.00453333	0.8148	0.808	FALSE	FALSE	FALSE	gQ3Lxj	3	119618053	0.00266569	0.0890134	454845	TRUE	reported	3	119618053	0.0023	2.1e-09	691059	TRUE	reported	zqVg3B	1	TRUE
bmi	hdl_off_cond	offspring	adjusted	hdl	rs12652212	A	G	A	G	-0.0123	0.00233333	0.5786	0.5833	FALSE	FALSE	FALSE	gQ3Lxj	5	88808594	0.00206614	0.258762	454845	TRUE	reported	5	88808594	0.0017	9.7e-14	795075	TRUE	reported	zqVg3B	1	TRUE
bmi	hdl_off_cond	offspring	adjusted	hdl	rs1266874	A	G	A	G	-0.014	-0.0052	0.6442	0.6567	FALSE	FALSE	FALSE	gQ3Lxj	6	51779638	0.00216743	0.0164328	454845	TRUE	reported	6	51779638	0.0018	9.8e-15	691020	TRUE	reported	zqVg3B	1	TRUE
bmi	hdl_off_cond	offspring	adjusted	hdl	rs12675063	A	T	A	T	-0.0156	-0.0016	0.8869	0.8937	FALSE	TRUE	FALSE	gQ3Lxj	8	132879047	0.00339779	0.637716	454845	TRUE	reported	8	132879047	0.0026	1.3e-09	789771	TRUE	reported	zqVg3B	1	TRUE
bmi	hdl_off_cond	offspring	adjusted	hdl	rs1268065	A	G	A	G	-0.0102	0.000533333	0.4794	0.4673	FALSE	FALSE	FALSE	gQ3Lxj	6	126042783	0.00206614	0.796306	454845	TRUE	reported	6	126042783	0.0017	1e-09	759626	TRUE	reported	zqVg3B	1	TRUE
bmi	hdl_off_cond	offspring	adjusted	hdl	rs12680842	A	G	A	G	0.0133	-0.00146667	0.6795	0.6394	FALSE	FALSE	FALSE	gQ3Lxj	8	95582606	0.00216743	0.498605	454845	TRUE	reported	8	95582606	0.0018	4.4e-14	782549	TRUE	reported	zqVg3B	1	TRUE
bmi	hdl_off_cond	offspring	adjusted	hdl	rs12718572	T	C	T	C	-0.0117	-0.00133333	0.4024	0.4025	FALSE	FALSE	FALSE	gQ3Lxj	7	50573325	0.0021094	0.527327	454845	TRUE	reported	7	50573325	0.0018	3e-11	686523	TRUE	reported	zqVg3B	1	TRUE
bmi	hdl_off_cond	offspring	adjusted	hdl	rs12762034	T	C	T	C	-0.024	0.0052	0.92417	0.9245	FALSE	FALSE	FALSE	gQ3Lxj	10	33969931	0.00395426	0.188497	454845	TRUE	reported	10	33969931	0.0032	7.3e-14	692191	TRUE	reported	zqVg3B	1	TRUE
bmi	hdl_off_cond	offspring	adjusted	hdl	rs12779328	T	C	T	C	0.0105	-0.000933333	0.2833	0.2556	FALSE	FALSE	FALSE	gQ3Lxj	10	12943973	0.00234427	0.690531	454845	TRUE	reported	10	12943973	0.0019	4.5e-08	690736	TRUE	reported	zqVg3B	1	TRUE
bmi	hdl_off_cond	offspring	adjusted	hdl	rs12881629	A	G	A	G	-0.0212	-0.00366667	0.92054	0.9182	FALSE	FALSE	FALSE	gQ3Lxj	14	101146413	0.00379455	0.333895	454845	TRUE	reported	14	101146413	0.0033	1e-10	676744	TRUE	reported	zqVg3B	1	TRUE
bmi	hdl_off_cond	offspring	adjusted	hdl	rs12888545	A	G	A	G	-0.0136	-0.00206667	0.7481	0.7345	FALSE	FALSE	FALSE	gQ3Lxj	14	88308044	0.00234427	0.378002	454845	TRUE	reported	14	88308044	0.002	9.1e-12	688605	TRUE	reported	zqVg3B	1	TRUE
bmi	hdl_off_cond	offspring	adjusted	hdl	rs12905439	C	G	C	G	0.0118	-0.00126667	0.6607	0.6375	FALSE	TRUE	FALSE	gQ3Lxj	15	99521883	0.00216743	0.558944	454845	TRUE	reported	15	99521883	0.0018	1.4e-10	675205	TRUE	reported	zqVg3B	1	TRUE
bmi	hdl_off_cond	offspring	adjusted	hdl	rs12922346	C	G	C	G	0.0136	-0.0008	0.2657	0.2719	FALSE	TRUE	FALSE	gQ3Lxj	16	82438337	0.00234427	0.732909	454845	TRUE	reported	16	82438337	0.002	1e-11	679615	TRUE	reported	zqVg3B	1	TRUE
bmi	hdl_off_cond	offspring	adjusted	hdl	rs12933482	A	G	A	G	-0.0186	-0.00106667	0.8952	0.8861	FALSE	FALSE	FALSE	gQ3Lxj	16	72189604	0.00328032	0.745051	454845	TRUE	reported	16	72189604	0.0028	4.9e-11	691477	TRUE	reported	zqVg3B	1	TRUE
bmi	hdl_off_cond	offspring	adjusted	hdl	rs12936083	A	G	A	G	-0.0139	0.00246667	0.6733	0.6724	FALSE	FALSE	FALSE	gQ3Lxj	17	4801887	0.00222594	0.267798	454845	TRUE	reported	17	4801887	0.0019	4.1e-13	633615	TRUE	reported	zqVg3B	1	TRUE
bmi	hdl_off_cond	offspring	adjusted	hdl	rs12939549	A	G	A	G	0.018	-0.0052	0.5665	0.567	FALSE	FALSE	FALSE	gQ3Lxj	17	78611724	0.00206614	0.0118435	454845	TRUE	reported	17	78611724	0.0016	2.7e-28	793950	TRUE	reported	zqVg3B	1	TRUE
bmi	hdl_off_cond	offspring	adjusted	hdl	rs1296328	A	C	A	C	0.0179	-0.00313333	0.4343	0.4517	FALSE	FALSE	FALSE	gQ3Lxj	4	137083193	0.00206614	0.129389	454845	TRUE	reported	4	137083193	0.0018	4.9e-24	683488	TRUE	reported	zqVg3B	1	TRUE
bmi	hdl_off_cond	offspring	adjusted	hdl	rs12964689	A	G	A	G	0.0203	-0.005	0.5176	0.4882	FALSE	FALSE	FALSE	gQ3Lxj	18	21116998	0.00206614	0.0155216	454845	TRUE	reported	18	21116998	0.0017	5.1e-32	692097	TRUE	reported	zqVg3B	1	TRUE
bmi	hdl_off_cond	offspring	adjusted	hdl	rs12981256	A	G	A	G	0.0142	-0.0052	0.5325	0.5403	FALSE	FALSE	FALSE	gQ3Lxj	19	1865901	0.00206614	0.0118435	454845	TRUE	reported	19	1865901	0.0018	1.1e-15	678327	TRUE	reported	zqVg3B	1	TRUE
bmi	hdl_off_cond	offspring	adjusted	hdl	rs12987009	A	T	A	T	-0.011	0.0036	0.5614	0.5683	FALSE	TRUE	TRUE	gQ3Lxj	2	219658170	0.00206614	0.0814417	454845	TRUE	reported	2	219658170	0.0017	2.4e-10	686254	TRUE	reported	zqVg3B	1	TRUE
bmi	hdl_off_cond	offspring	adjusted	hdl	rs13021737	A	G	A	G	-0.0574	0.0052	0.1681	0.161	FALSE	FALSE	FALSE	gQ3Lxj	2	632348	0.00284134	0.0672313	454845	TRUE	reported	2	632348	0.0021	7.5e-157	789534	TRUE	reported	zqVg3B	1	TRUE
bmi	hdl_off_cond	offspring	adjusted	hdl	rs1304070	A	G	A	G	0.0126	-0.00266667	0.7615	0.7391	FALSE	FALSE	FALSE	gQ3Lxj	13	65479449	0.00238753	0.264031	454845	TRUE	reported	13	65479449	0.002	3.7e-10	691747	TRUE	reported	zqVg3B	1	TRUE
bmi	hdl_off_cond	offspring	adjusted	hdl	rs13047416	C	G	C	G	0.0154	0.000933333	0.6231	0.6412	FALSE	TRUE	FALSE	gQ3Lxj	21	40309436	0.00216743	0.666746	454845	TRUE	reported	21	40309436	0.0018	2.2e-17	683228	TRUE	reported	zqVg3B	1	TRUE
bmi	hdl_off_cond	offspring	adjusted	hdl	rs13069244	A	G	A	G	0.0187	0.0012	0.07747	0.0693	FALSE	FALSE	FALSE	gQ3Lxj	3	180441172	0.00407271	0.768266	454845	TRUE	reported	3	180441172	0.0032	3e-09	791327	TRUE	reported	zqVg3B	1	TRUE
bmi	hdl_off_cond	offspring	adjusted	hdl	rs13107325	T	C	T	C	0.047	-0.026	0.07373	0.0586	FALSE	FALSE	FALSE	gQ3Lxj	4	103188709	0.00437259	2.74556e-09	454845	TRUE	reported	4	103188709	0.0032	1.1e-47	792045	TRUE	reported	zqVg3B	1	TRUE
bmi	hdl_off_cond	offspring	adjusted	hdl	rs13110266	A	G	A	G	-0.0117	0.000533333	0.4065	0.3908	FALSE	FALSE	FALSE	gQ3Lxj	4	162129844	0.00212602	0.801922	454845	TRUE	reported	4	162129844	0.0017	1.9e-12	791087	TRUE	reported	zqVg3B	1	TRUE
bmi	hdl_off_cond	offspring	adjusted	hdl	rs13147390	T	C	T	C	-0.0103	0.0016	0.6431	0.6575	FALSE	FALSE	FALSE	gQ3Lxj	4	80712000	0.00222594	0.472265	454845	TRUE	reported	4	80712000	0.0018	1e-08	681032	TRUE	reported	zqVg3B	1	TRUE
bmi	hdl_off_cond	offspring	adjusted	hdl	rs13174863	A	G	A	G	-0.0192	-0.0002	0.8452	0.864	FALSE	FALSE	FALSE	gQ3Lxj	5	139080745	0.00302002	0.947199	454845	TRUE	reported	5	139080745	0.0023	2.9e-16	773762	TRUE	reported	zqVg3B	1	TRUE
bmi	hdl_off_cond	offspring	adjusted	hdl	rs13184896	T	G	T	G	-0.0133	0.00226667	0.4346	0.4385	FALSE	FALSE	FALSE	gQ3Lxj	5	122734005	0.00206614	0.272617	454845	TRUE	reported	5	122734005	0.0016	3.3e-16	794825	TRUE	reported	zqVg3B	1	TRUE
bmi	hdl_off_cond	offspring	adjusted	hdl	rs13191362	A	G	A	G	0.0236	-0.00746667	0.8802	0.8649	FALSE	FALSE	FALSE	gQ3Lxj	6	163033350	0.00306066	0.0147052	454845	TRUE	reported	6	163033350	0.0025	5.9e-21	792699	TRUE	reported	zqVg3B	1	TRUE
bmi	hdl_off_cond	offspring	adjusted	hdl	rs1320903	A	G	A	G	0.0216	-0.0046	0.3174	0.3086	FALSE	FALSE	FALSE	gQ3Lxj	3	131758077	0.00222594	0.038777	454845	TRUE	reported	3	131758077	0.0018	9.2e-32	691519	TRUE	reported	zqVg3B	1	TRUE
bmi	hdl_off_cond	offspring	adjusted	hdl	rs13240600	A	G	A	G	0.0204	-0.00306667	0.8448	0.8427	FALSE	FALSE	FALSE	gQ3Lxj	7	99064466	0.00284134	0.280452	454845	TRUE	reported	7	99064466	0.0024	3.5e-17	692233	TRUE	reported	zqVg3B	1	TRUE
bmi	hdl_off_cond	offspring	adjusted	hdl	rs13250058	T	G	T	G	0.0112	-0.00106667	0.6771	0.6881	FALSE	FALSE	FALSE	gQ3Lxj	8	112270826	0.00222594	0.631797	454845	TRUE	reported	8	112270826	0.0018	2.9e-10	787870	TRUE	reported	zqVg3B	1	TRUE
bmi	hdl_off_cond	offspring	adjusted	hdl	rs13263601	A	C	A	C	-0.0154	0.0024	0.6522	0.6592	FALSE	FALSE	FALSE	gQ3Lxj	8	14095900	0.00222594	0.280946	454845	TRUE	reported	8	14095900	0.0018	2.2e-17	686196	TRUE	reported	zqVg3B	1	TRUE
bmi	hdl_off_cond	offspring	adjusted	hdl	rs1327259	A	G	A	G	0.0155	0.0008	0.6128	0.6255	FALSE	FALSE	FALSE	gQ3Lxj	6	51177811	0.00216743	0.712052	454845	TRUE	reported	6	51177811	0.0018	1.7e-18	685922	TRUE	reported	zqVg3B	1	TRUE
bmi	hdl_off_cond	offspring	adjusted	hdl	rs13287131	T	C	T	C	-0.0123	0.00366667	0.7509	0.741	FALSE	FALSE	FALSE	gQ3Lxj	9	92119579	0.00234427	0.117794	454845	TRUE	reported	9	92119579	0.002	6.8e-10	683808	TRUE	reported	zqVg3B	1	TRUE
bmi	hdl_off_cond	offspring	adjusted	hdl	rs13288178	A	G	A	G	0.014	0.0014	0.6406	0.6355	FALSE	FALSE	FALSE	gQ3Lxj	9	37107799	0.00216743	0.518326	454845	TRUE	reported	9	37107799	0.0018	2.7e-15	691842	TRUE	reported	zqVg3B	1	TRUE
bmi	hdl_off_cond	offspring	adjusted	hdl	rs1330052	C	G	C	G	-0.0132	0.00126667	0.6496	0.6534	FALSE	TRUE	FALSE	gQ3Lxj	13	86536006	0.00216743	0.558944	454845	TRUE	reported	13	86536006	0.0018	1.5e-13	691613	TRUE	reported	zqVg3B	1	TRUE
bmi	hdl_off_cond	offspring	adjusted	hdl	rs13329567	T	C	T	C	-0.0293	0.00373333	0.2308	0.2156	FALSE	FALSE	FALSE	gQ3Lxj	15	68104367	0.00250418	0.136003	454845	TRUE	reported	15	68104367	0.002	1e-50	793953	TRUE	reported	zqVg3B	1	TRUE
bmi	hdl_off_cond	offspring	adjusted	hdl	rs1365466	T	C	T	C	-0.0137	0.00466667	0.7406	0.7412	FALSE	FALSE	FALSE	gQ3Lxj	18	36182440	0.00234427	0.0465168	454845	TRUE	reported	18	36182440	0.0019	3.3e-13	791868	TRUE	reported	zqVg3B	1	TRUE
bmi	hdl_off_cond	offspring	adjusted	hdl	rs1371108	A	C	A	C	0.0119	-0.00393333	0.3247	0.3425	FALSE	FALSE	FALSE	gQ3Lxj	2	81816251	0.00222594	0.0772205	454845	TRUE	reported	2	81816251	0.0018	9e-11	684620	TRUE	reported	zqVg3B	1	TRUE
bmi	hdl_off_cond	offspring	adjusted	hdl	rs1372177	C	G	C	G	-0.0098	0.00206667	0.5194	0.4932	FALSE	TRUE	TRUE	gQ3Lxj	13	79571869	0.00206614	0.317187	454845	TRUE	reported	13	79571869	0.0017	1.4e-08	685356	TRUE	reported	zqVg3B	1	TRUE
bmi	hdl_off_cond	offspring	adjusted	hdl	rs138289	A	T	A	T	0.0103	-0.00106667	0.5171	0.5303	FALSE	TRUE	TRUE	gQ3Lxj	22	32182708	0.00206614	0.605672	454845	TRUE	reported	22	32182708	0.0017	3.3e-09	687258	TRUE	reported	zqVg3B	1	TRUE
bmi	hdl_off_cond	offspring	adjusted	hdl	rs1399471	C	G	C	G	-0.0131	0.0036	0.2608	0.2821	FALSE	TRUE	FALSE	gQ3Lxj	12	19312221	0.00228489	0.115126	454845	TRUE	reported	12	19312221	0.002	2.7e-11	689884	TRUE	reported	zqVg3B	1	TRUE
bmi	hdl_off_cond	offspring	adjusted	hdl	rs1409818	T	C	T	C	0.0201	0.0002	0.1156	0.0982	FALSE	FALSE	FALSE	gQ3Lxj	20	21381121	0.00345696	0.953865	454845	TRUE	reported	20	21381121	0.0029	2.5e-12	690984	TRUE	reported	zqVg3B	1	TRUE
bmi	hdl_off_cond	offspring	adjusted	hdl	rs1412235	C	G	C	G	0.0246	-0.000866667	0.3175	0.3061	FALSE	TRUE	FALSE	gQ3Lxj	9	28410996	0.00222594	0.697018	454845	TRUE	reported	9	28410996	0.0017	6e-45	790147	TRUE	reported	zqVg3B	1	TRUE
bmi	hdl_off_cond	offspring	adjusted	hdl	rs1421334	A	C	A	C	0.0125	-0.00646667	0.4569	0.4466	FALSE	FALSE	FALSE	gQ3Lxj	8	30865733	0.00206614	0.00174905	454845	TRUE	reported	8	30865733	0.0018	1e-12	680665	TRUE	reported	zqVg3B	1	TRUE
bmi	hdl_off_cond	offspring	adjusted	hdl	rs1431659	A	G	A	G	0.0196	-0.005	0.2656	0.2723	FALSE	FALSE	FALSE	gQ3Lxj	8	73439070	0.00234427	0.0329359	454845	TRUE	reported	8	73439070	0.0019	6e-24	689739	TRUE	reported	zqVg3B	1	TRUE
bmi	hdl_off_cond	offspring	adjusted	hdl	rs1436344	C	G	C	G	0.0141	0.00333333	0.5922	0.5701	FALSE	TRUE	TRUE	gQ3Lxj	3	104606144	0.00206614	0.106676	454845	TRUE	reported	3	104606144	0.0017	4.1e-16	692017	TRUE	reported	zqVg3B	1	TRUE
bmi	hdl_off_cond	offspring	adjusted	hdl	rs1445652	A	G	A	G	0.0123	-0.000933333	0.1855	0.2033	FALSE	FALSE	FALSE	gQ3Lxj	2	155668460	0.00256311	0.715753	454845	TRUE	reported	2	155668460	0.0022	4.3e-08	682166	TRUE	reported	zqVg3B	1	TRUE
bmi	hdl_off_cond	offspring	adjusted	hdl	rs1452075	T	C	T	C	0.0141	-0.00666667	0.7277	0.7243	FALSE	FALSE	FALSE	gQ3Lxj	3	62481063	0.00228489	0.00352609	454845	TRUE	reported	3	62481063	0.0018	1.3e-14	783729	TRUE	reported	zqVg3B	1	TRUE
bmi	hdl_off_cond	offspring	adjusted	hdl	rs1454687	C	G	C	G	0.0202	-0.0014	0.4773	0.4655	FALSE	TRUE	TRUE	gQ3Lxj	3	94038085	0.00206614	0.49803	454845	TRUE	reported	3	94038085	0.0017	5.2e-32	692324	TRUE	reported	zqVg3B	1	TRUE
bmi	hdl_off_cond	offspring	adjusted	hdl	rs1465900	A	C	A	C	0.0125	-0.00586667	0.7812	0.7776	FALSE	FALSE	FALSE	gQ3Lxj	11	76473138	0.00250418	0.0191422	454845	TRUE	reported	11	76473138	0.002	4.8e-10	779748	TRUE	reported	zqVg3B	1	TRUE
bmi	hdl_off_cond	offspring	adjusted	hdl	rs1477887	A	G	A	G	-0.0138	0.00313333	0.4567	0.4729	FALSE	FALSE	FALSE	gQ3Lxj	4	18514827	0.00206614	0.129389	454845	TRUE	reported	4	18514827	0.0017	2e-15	679023	TRUE	reported	zqVg3B	1	TRUE
bmi	hdl_off_cond	offspring	adjusted	hdl	rs1492767	T	C	T	C	0.0094	0.000666667	0.4957	0.5183	FALSE	FALSE	FALSE	gQ3Lxj	4	55221467	0.00206614	0.74695	454845	TRUE	reported	4	55221467	0.0016	1e-08	794161	TRUE	reported	zqVg3B	1	TRUE
bmi	hdl_off_cond	offspring	adjusted	hdl	rs1503526	T	C	T	C	-0.014	0.003	0.5162	0.5008	FALSE	FALSE	FALSE	gQ3Lxj	5	63020706	0.00206614	0.146506	454845	TRUE	reported	5	63020706	0.0017	5.5e-17	747347	TRUE	reported	zqVg3B	1	TRUE
bmi	hdl_off_cond	offspring	adjusted	hdl	rs1521527	C	G	C	G	-0.0121	-0.00286667	0.5324	0.5456	FALSE	TRUE	TRUE	gQ3Lxj	2	165427825	0.00206614	0.165304	454845	TRUE	reported	2	165427825	0.0017	3.1e-12	678175	TRUE	reported	zqVg3B	1	TRUE
bmi	hdl_off_cond	offspring	adjusted	hdl	rs1522569	T	G	T	G	0.0164	-0.00453333	0.8181	0.8435	FALSE	FALSE	FALSE	gQ3Lxj	4	171632637	0.00284134	0.110602	454845	TRUE	reported	4	171632637	0.0022	2.9e-13	689573	TRUE	reported	zqVg3B	1	TRUE
bmi	hdl_off_cond	offspring	adjusted	hdl	rs1528435	T	C	T	C	0.0164	-0.00206667	0.6331	0.6375	FALSE	FALSE	FALSE	gQ3Lxj	2	181550962	0.00216743	0.340331	454845	TRUE	reported	2	181550962	0.0017	9.1e-23	794198	TRUE	reported	zqVg3B	1	TRUE
bmi	hdl_off_cond	offspring	adjusted	hdl	rs1535660	T	C	T	C	0.0147	-0.000466667	0.1446	0.1496	FALSE	FALSE	FALSE	gQ3Lxj	9	10371073	0.00294386	0.874045	454845	TRUE	reported	9	10371073	0.0025	5.2e-09	690624	TRUE	reported	zqVg3B	1	TRUE
bmi	hdl_off_cond	offspring	adjusted	hdl	rs156201	C	G	C	G	0.0123	-0.0016	0.7606	0.7293	FALSE	TRUE	FALSE	gQ3Lxj	6	104847441	0.00234427	0.494912	454845	TRUE	reported	6	104847441	0.002	5.8e-10	691835	TRUE	reported	zqVg3B	1	TRUE
bmi	hdl_off_cond	offspring	adjusted	hdl	rs1579557	T	C	T	C	0.0213	-0.00353333	0.2998	0.2969	FALSE	FALSE	FALSE	gQ3Lxj	6	40371918	0.00228489	0.122011	454845	TRUE	reported	6	40371918	0.0019	1.1e-29	692405	TRUE	reported	zqVg3B	1	TRUE
bmi	hdl_off_cond	offspring	adjusted	hdl	rs1583123	A	C	A	C	0.0108	-0.0016	0.6224	0.6278	FALSE	FALSE	FALSE	gQ3Lxj	18	58206046	0.00216743	0.460391	454845	TRUE	reported	18	58206046	0.0018	1.3e-09	689615	TRUE	reported	zqVg3B	1	TRUE
bmi	hdl_off_cond	offspring	adjusted	hdl	rs1624134	C	G	C	G	0.0101	-0.0036	0.4068	0.4116	FALSE	TRUE	FALSE	gQ3Lxj	10	34834482	0.0021094	0.0878876	454845	TRUE	reported	10	34834482	0.0018	1.1e-08	690572	TRUE	reported	zqVg3B	1	TRUE
bmi	hdl_off_cond	offspring	adjusted	hdl	rs1656377	T	C	T	C	-0.0099	-0.00206667	0.4115	0.4297	FALSE	FALSE	FALSE	gQ3Lxj	3	158285280	0.00206614	0.317187	454845	TRUE	reported	3	158285280	0.0017	1.6e-08	691955	TRUE	reported	zqVg3B	1	TRUE
bmi	hdl_off_cond	offspring	adjusted	hdl	rs16822990	A	G	A	G	0.0187	-0.00606667	0.9199	0.9129	FALSE	FALSE	FALSE	gQ3Lxj	3	114319407	0.00372037	0.102962	454845	TRUE	reported	3	114319407	0.0032	3.8e-09	681891	TRUE	reported	zqVg3B	1	TRUE
bmi	hdl_off_cond	offspring	adjusted	hdl	rs16849710	A	G	A	G	0.0116	-0.000733333	0.485	0.4536	FALSE	FALSE	FALSE	gQ3Lxj	1	202106797	0.00206614	0.722642	454845	TRUE	reported	1	202106797	0.0018	6e-11	666229	TRUE	reported	zqVg3B	1	TRUE
bmi	hdl_off_cond	offspring	adjusted	hdl	rs16851483	T	G	T	G	0.0369	-0.00453333	0.06928	0.0611	FALSE	FALSE	FALSE	gQ3Lxj	3	141275436	0.00435088	0.297442	454845	TRUE	reported	3	141275436	0.0035	3.2e-26	692316	TRUE	reported	zqVg3B	1	TRUE
bmi	hdl_off_cond	offspring	adjusted	hdl	rs16871902	A	G	A	G	0.0125	-0.000666667	0.4877	0.4832	FALSE	FALSE	FALSE	gQ3Lxj	5	3488462	0.00206614	0.74695	454845	TRUE	reported	5	3488462	0.0017	4.6e-13	690830	TRUE	reported	zqVg3B	1	TRUE
bmi	hdl_off_cond	offspring	adjusted	hdl	rs16889835	T	C	T	C	-0.0145	0.0054	0.1429	0.138	FALSE	FALSE	FALSE	gQ3Lxj	6	24947772	0.00302002	0.0737647	454845	TRUE	reported	6	24947772	0.0025	4.3e-09	681849	TRUE	reported	zqVg3B	1	TRUE
bmi	hdl_off_cond	offspring	adjusted	hdl	rs16903285	T	C	T	C	-0.0331	0.00246667	0.8593	0.8893	FALSE	FALSE	FALSE	gQ3Lxj	5	87978252	0.00329804	0.454508	454845	TRUE	reported	5	87978252	0.0026	7.6e-38	687944	TRUE	reported	zqVg3B	1	TRUE
bmi	hdl_off_cond	offspring	adjusted	hdl	rs16953563	A	G	A	G	-0.0134	0.00266667	0.2516	0.2331	FALSE	FALSE	FALSE	gQ3Lxj	15	66686770	0.00244564	0.275548	454845	TRUE	reported	15	66686770	0.002	1.5e-11	691761	TRUE	reported	zqVg3B	1	TRUE
bmi	hdl_off_cond	offspring	adjusted	hdl	rs17001561	A	G	A	G	0.0151	-0.000266667	0.1573	0.1473	FALSE	FALSE	FALSE	gQ3Lxj	4	77096118	0.00290059	0.926749	454845	TRUE	reported	4	77096118	0.0023	3.8e-11	794327	TRUE	reported	zqVg3B	1	TRUE
bmi	hdl_off_cond	offspring	adjusted	hdl	rs17014375	T	G	T	G	-0.0172	0.00386667	0.8652	0.8796	FALSE	FALSE	FALSE	gQ3Lxj	1	209543560	0.00317877	0.223831	454845	TRUE	reported	1	209543560	0.0025	1.1e-11	690856	TRUE	reported	zqVg3B	1	TRUE
bmi	hdl_off_cond	offspring	adjusted	hdl	rs17056301	T	C	T	C	-0.0118	0.000266667	0.7364	0.748	FALSE	FALSE	FALSE	gQ3Lxj	5	158271680	0.00240402	0.911676	454845	TRUE	reported	5	158271680	0.002	2.4e-09	688085	TRUE	reported	zqVg3B	1	TRUE
bmi	hdl_off_cond	offspring	adjusted	hdl	rs17066856	T	C	T	C	0.0385	-0.00193333	0.90429	0.89	FALSE	FALSE	FALSE	gQ3Lxj	18	58049656	0.00338454	0.567847	454845	TRUE	reported	18	58049656	0.0028	1.5e-42	791783	TRUE	reported	zqVg3B	1	TRUE
bmi	hdl_off_cond	offspring	adjusted	hdl	rs17113297	T	C	T	C	0.0166	-0.00246667	0.2082	0.1964	FALSE	FALSE	FALSE	gQ3Lxj	10	102395982	0.00262242	0.346906	454845	TRUE	reported	10	102395982	0.0021	2.1e-15	686357	TRUE	reported	zqVg3B	1	TRUE
bmi	hdl_off_cond	offspring	adjusted	hdl	rs17119937	T	C	T	C	-0.0212	0.0136	0.93095	0.937	FALSE	FALSE	FALSE	gQ3Lxj	8	14502274	0.00435088	0.0017732	454845	TRUE	reported	8	14502274	0.0036	5.6e-09	668272	TRUE	reported	zqVg3B	1	TRUE
bmi	hdl_off_cond	offspring	adjusted	hdl	rs17203016	A	G	A	G	-0.015	0.00433333	0.804	0.79	FALSE	FALSE	FALSE	gQ3Lxj	2	208255518	0.00250418	0.0835516	454845	TRUE	reported	2	208255518	0.002	2.1e-13	786272	TRUE	reported	zqVg3B	1	TRUE
bmi	hdl_off_cond	offspring	adjusted	hdl	rs17238110	A	G	A	G	0.0353	-0.0149333	0.8366	0.9777	FALSE	FALSE	FALSE	gQ3Lxj	15	62150364	0.00701486	0.0332697	454845	TRUE	reported	15	62150364	0.005	2e-12	775505	TRUE	reported	zqVg3B	1	TRUE
bmi	hdl_off_cond	offspring	adjusted	hdl	rs17311369	T	C	T	C	-0.0104	0.0044	0.3278	0.3111	FALSE	FALSE	FALSE	gQ3Lxj	15	47709199	0.00222594	0.048076	454845	TRUE	reported	15	47709199	0.0019	3.1e-08	673102	TRUE	reported	zqVg3B	1	TRUE
bmi	hdl_off_cond	offspring	adjusted	hdl	rs17327461	T	C	T	C	0.0125	-0.00406667	0.4498	0.4463	FALSE	FALSE	FALSE	gQ3Lxj	2	35512183	0.00206614	0.0490398	454845	TRUE	reported	2	35512183	0.0016	1.5e-14	792231	TRUE	reported	zqVg3B	1	TRUE
bmi	hdl_off_cond	offspring	adjusted	hdl	rs17405819	T	C	T	C	0.0215	-0.003	0.699	0.7001	FALSE	FALSE	FALSE	gQ3Lxj	8	76806584	0.00228489	0.189193	454845	TRUE	reported	8	76806584	0.0018	4.3e-33	795493	TRUE	reported	zqVg3B	1	TRUE
bmi	hdl_off_cond	offspring	adjusted	hdl	rs17424296	A	G	A	G	-0.0108	-0.00286667	0.3659	0.3795	FALSE	FALSE	FALSE	gQ3Lxj	5	60838903	0.00216743	0.185964	454845	TRUE	reported	5	60838903	0.0018	2.4e-09	684366	TRUE	reported	zqVg3B	1	TRUE
bmi	hdl_off_cond	offspring	adjusted	hdl	rs17425707	T	C	T	C	-0.0167	0.0046	0.8997	0.903	FALSE	FALSE	FALSE	gQ3Lxj	1	57874879	0.0035164	0.19082	454845	TRUE	reported	1	57874879	0.0028	4.4e-09	688867	TRUE	reported	zqVg3B	1	TRUE
bmi	hdl_off_cond	offspring	adjusted	hdl	rs17446257	A	G	A	G	0.0153	-0.00726667	0.1292	0.1287	FALSE	FALSE	FALSE	gQ3Lxj	13	40749213	0.00311956	0.0198386	454845	TRUE	reported	13	40749213	0.0026	2.9e-09	690630	TRUE	reported	zqVg3B	1	TRUE
bmi	hdl_off_cond	offspring	adjusted	hdl	rs17499593	C	G	C	G	-0.0125	-6.66667e-05	0.8103	0.808	FALSE	TRUE	FALSE	gQ3Lxj	2	172649755	0.00262242	0.979718	454845	TRUE	reported	2	172649755	0.0022	1.1e-08	691663	TRUE	reported	zqVg3B	1	TRUE
bmi	hdl_off_cond	offspring	adjusted	hdl	rs17513613	T	C	T	C	-0.0186	-0.000266667	0.6764	0.6794	FALSE	FALSE	FALSE	gQ3Lxj	19	30286822	0.00222594	0.904642	454845	TRUE	reported	19	30286822	0.0018	3.6e-26	789575	TRUE	reported	zqVg3B	1	TRUE
bmi	hdl_off_cond	offspring	adjusted	hdl	rs175165	T	G	T	G	0.0103	-0.0076	0.6059	0.5941	FALSE	FALSE	FALSE	gQ3Lxj	22	20116015	0.0021094	0.00031466	454845	TRUE	reported	22	20116015	0.0018	5.2e-09	690545	TRUE	reported	zqVg3B	1	TRUE
bmi	hdl_off_cond	offspring	adjusted	hdl	rs17535082	T	C	T	C	-0.0171	0.00146667	0.0939	0.0881	FALSE	FALSE	FALSE	gQ3Lxj	14	35667554	0.00367602	0.689907	454845	TRUE	reported	14	35667554	0.003	7.8e-09	690550	TRUE	reported	zqVg3B	1	TRUE
bmi	hdl_off_cond	offspring	adjusted	hdl	rs17551974	A	C	A	C	-0.0141	0.000466667	0.1782	0.2059	FALSE	FALSE	FALSE	gQ3Lxj	2	142293146	0.00256311	0.855528	454845	TRUE	reported	2	142293146	0.0022	1.9e-10	691115	TRUE	reported	zqVg3B	1	TRUE
bmi	hdl_off_cond	offspring	adjusted	hdl	rs1759975	A	G	A	G	0.0096	-0.001	0.6062	0.6108	FALSE	FALSE	FALSE	gQ3Lxj	13	78385158	0.00216743	0.644528	454845	TRUE	reported	13	78385158	0.0017	1.9e-08	748415	TRUE	reported	zqVg3B	1	TRUE
bmi	hdl_off_cond	offspring	adjusted	hdl	rs17663412	A	C	A	C	0.0157	-0.000733333	0.1139	0.1105	FALSE	FALSE	FALSE	gQ3Lxj	5	167595121	0.00329804	0.824038	454845	TRUE	reported	5	167595121	0.0027	6.1e-09	691018	TRUE	reported	zqVg3B	1	TRUE
bmi	hdl_off_cond	offspring	adjusted	hdl	rs17710386	T	C	T	C	-0.0126	0.0036	0.6681	0.671	FALSE	FALSE	FALSE	gQ3Lxj	18	63461201	0.00222594	0.105814	454845	TRUE	reported	18	63461201	0.0018	1e-12	783810	TRUE	reported	zqVg3B	1	TRUE
bmi	hdl_off_cond	offspring	adjusted	hdl	rs17724992	A	G	A	G	0.0183	0.0024	0.7404	0.7469	FALSE	FALSE	FALSE	gQ3Lxj	19	18454825	0.00234427	0.305942	454845	TRUE	reported	19	18454825	0.0019	1e-22	785851	TRUE	reported	zqVg3B	1	TRUE
bmi	hdl_off_cond	offspring	adjusted	hdl	rs17767510	C	G	C	G	0.0129	-0.0006	0.1697	0.1869	FALSE	TRUE	FALSE	gQ3Lxj	4	68156598	0.00272386	0.825657	454845	TRUE	reported	4	68156598	0.0023	1.9e-08	683125	TRUE	reported	zqVg3B	1	TRUE
bmi	hdl_off_cond	offspring	adjusted	hdl	rs17806379	T	C	T	C	-0.0258	0.0064	0.1789	0.19	FALSE	FALSE	FALSE	gQ3Lxj	20	51107290	0.00262242	0.0146671	454845	TRUE	reported	20	51107290	0.0022	1.5e-30	690043	TRUE	reported	zqVg3B	1	TRUE
bmi	hdl_off_cond	offspring	adjusted	hdl	rs1784460	A	T	A	T	0.0132	-0.00553333	0.4035	0.3965	FALSE	TRUE	FALSE	gQ3Lxj	11	118938371	0.00216743	0.0106814	454845	TRUE	reported	11	118938371	0.0018	9e-14	680042	TRUE	reported	zqVg3B	1	TRUE
bmi	hdl_off_cond	offspring	adjusted	hdl	rs1804528	A	G	A	G	0.0109	-0.000466667	0.3507	0.3847	FALSE	FALSE	FALSE	gQ3Lxj	4	146056320	0.00216743	0.829526	454845	TRUE	reported	4	146056320	0.002	3e-08	518856	TRUE	reported	zqVg3B	1	TRUE
bmi	hdl_off_cond	offspring	adjusted	hdl	rs1814170	A	T	A	T	0.0203	0.0006	0.8946	0.8964	FALSE	TRUE	FALSE	gQ3Lxj	7	138794149	0.00339779	0.859834	454845	TRUE	reported	7	138794149	0.0029	2.1e-12	686628	TRUE	reported	zqVg3B	1	TRUE
bmi	hdl_off_cond	offspring	adjusted	hdl	rs1830074	T	C	T	C	-0.0115	0.00486667	0.712	0.7137	FALSE	FALSE	FALSE	gQ3Lxj	7	6718674	0.00228489	0.0331773	454845	TRUE	reported	7	6718674	0.0019	1.4e-09	689911	TRUE	reported	zqVg3B	1	TRUE
bmi	hdl_off_cond	offspring	adjusted	hdl	rs1863652	A	G	A	G	-0.0115	0.0062	0.3449	0.3575	FALSE	FALSE	FALSE	gQ3Lxj	4	95991417	0.00216743	0.00422925	454845	TRUE	reported	4	95991417	0.0018	1.4e-10	692539	TRUE	reported	zqVg3B	1	TRUE
bmi	hdl_off_cond	offspring	adjusted	hdl	rs1884389	T	C	T	C	-0.0103	0.0008	0.4289	0.448	FALSE	FALSE	FALSE	gQ3Lxj	20	1410582	0.00206614	0.698611	454845	TRUE	reported	20	1410582	0.0017	4e-09	683669	TRUE	reported	zqVg3B	1	TRUE
bmi	hdl_off_cond	offspring	adjusted	hdl	rs1884897	A	G	A	G	-0.0194	-0.00186667	0.3692	0.3522	FALSE	FALSE	FALSE	gQ3Lxj	20	6612832	0.00216743	0.389108	454845	TRUE	reported	20	6612832	0.0017	1.3e-30	789534	TRUE	reported	zqVg3B	1	TRUE
bmi	hdl_off_cond	offspring	adjusted	hdl	rs1885728	A	G	A	G	0.0108	-0.000533333	0.6787	0.7006	FALSE	FALSE	FALSE	gQ3Lxj	6	5977833	0.00228489	0.815438	454845	TRUE	reported	6	5977833	0.0019	1e-08	682316	TRUE	reported	zqVg3B	1	TRUE
bmi	hdl_off_cond	offspring	adjusted	hdl	rs1891216	T	G	T	G	-0.0107	0.00133333	0.6241	0.6063	FALSE	FALSE	FALSE	gQ3Lxj	1	7728391	0.00216743	0.538443	454845	TRUE	reported	1	7728391	0.0018	2.4e-09	685079	TRUE	reported	zqVg3B	1	TRUE
bmi	hdl_off_cond	offspring	adjusted	hdl	rs1896767	A	G	A	G	-0.0109	0.00666667	0.5376	0.5616	FALSE	FALSE	FALSE	gQ3Lxj	16	62838304	0.00206614	0.00125256	454845	TRUE	reported	16	62838304	0.0017	2.4e-10	686262	TRUE	reported	zqVg3B	1	TRUE
bmi	hdl_off_cond	offspring	adjusted	hdl	rs189843	C	G	C	G	-0.0098	-0.0002	0.5557	0.5605	FALSE	TRUE	TRUE	gQ3Lxj	5	164600151	0.00206614	0.922886	454845	TRUE	reported	5	164600151	0.0017	1.7e-08	685314	TRUE	reported	zqVg3B	1	TRUE
bmi	hdl_off_cond	offspring	adjusted	hdl	rs1927790	T	C	T	C	-0.0148	0.00213333	0.5891	0.5953	FALSE	FALSE	FALSE	gQ3Lxj	13	96922191	0.00206614	0.301827	454845	TRUE	reported	13	96922191	0.0016	1.8e-19	794326	TRUE	reported	zqVg3B	1	TRUE
bmi	hdl_off_cond	offspring	adjusted	hdl	rs1928295	T	C	T	C	0.0141	-0.000666667	0.5539	0.5745	FALSE	FALSE	FALSE	gQ3Lxj	9	120378483	0.00206614	0.74695	454845	TRUE	reported	9	120378483	0.0016	5.4e-18	793649	TRUE	reported	zqVg3B	1	TRUE
bmi	hdl_off_cond	offspring	adjusted	hdl	rs1937433	C	G	C	G	-0.0124	-0.000466667	0.4642	0.4625	FALSE	TRUE	TRUE	gQ3Lxj	1	66444183	0.00206614	0.821307	454845	TRUE	reported	1	66444183	0.0017	8.5e-13	682765	TRUE	reported	zqVg3B	1	TRUE
bmi	hdl_off_cond	offspring	adjusted	hdl	rs1937684	A	T	A	T	0.0112	0.0002	0.6592	0.6566	FALSE	TRUE	FALSE	gQ3Lxj	10	53680085	0.00222594	0.928407	454845	TRUE	reported	10	53680085	0.0018	8.7e-10	690063	TRUE	reported	zqVg3B	1	TRUE
bmi	hdl_off_cond	offspring	adjusted	hdl	rs1948080	T	G	T	G	0.0137	-0.00466667	0.6251	0.6259	FALSE	FALSE	FALSE	gQ3Lxj	9	11852043	0.00216743	0.0313115	454845	TRUE	reported	9	11852043	0.0018	1.1e-14	690633	TRUE	reported	zqVg3B	1	TRUE
bmi	hdl_off_cond	offspring	adjusted	hdl	rs1951455	T	C	T	C	-0.0145	-0.00166667	0.2747	0.3072	FALSE	FALSE	FALSE	gQ3Lxj	14	91512339	0.00222594	0.454009	454845	TRUE	reported	14	91512339	0.0019	4.5e-14	690040	TRUE	reported	zqVg3B	1	TRUE
bmi	hdl_off_cond	offspring	adjusted	hdl	rs1982441	T	G	T	G	0.0175	-0.00286667	0.1381	0.1467	FALSE	FALSE	FALSE	gQ3Lxj	8	28021769	0.00294386	0.330166	454845	TRUE	reported	8	28021769	0.0026	7e-12	687705	TRUE	reported	zqVg3B	1	TRUE
bmi	hdl_off_cond	offspring	adjusted	hdl	rs1982725	T	C	T	C	0.0097	-0.0004	0.4778	0.4804	FALSE	FALSE	FALSE	gQ3Lxj	19	30618771	0.00206614	0.846491	454845	TRUE	reported	19	30618771	0.0017	3.3e-08	683155	TRUE	reported	zqVg3B	1	TRUE
bmi	hdl_off_cond	offspring	adjusted	hdl	rs1993709	A	G	A	G	-0.0331	0.00586667	0.1823	0.2004	FALSE	FALSE	FALSE	gQ3Lxj	1	72838529	0.00256311	0.0220861	454845	TRUE	reported	1	72838529	0.0021	1.9e-57	786001	TRUE	reported	zqVg3B	1	TRUE
bmi	hdl_off_cond	offspring	adjusted	hdl	rs1999494	A	G	A	G	0.0106	-0.00166667	0.336	0.3105	FALSE	FALSE	FALSE	gQ3Lxj	13	81000505	0.00222594	0.454009	454845	TRUE	reported	13	81000505	0.0019	1.7e-08	642433	TRUE	reported	zqVg3B	1	TRUE
bmi	hdl_off_cond	offspring	adjusted	hdl	rs2007231	T	C	T	C	-0.0104	6.66667e-05	0.6387	0.6096	FALSE	FALSE	FALSE	gQ3Lxj	1	115266306	0.0021094	0.974787	454845	TRUE	reported	1	115266306	0.0018	5.2e-09	691969	TRUE	reported	zqVg3B	1	TRUE
bmi	hdl_off_cond	offspring	adjusted	hdl	rs200810	T	C	T	C	0.0136	-0.00273333	0.6284	0.6299	FALSE	FALSE	FALSE	gQ3Lxj	6	97922184	0.00216743	0.207274	454845	TRUE	reported	6	97922184	0.0017	5.5e-16	793699	TRUE	reported	zqVg3B	1	TRUE
bmi	hdl_off_cond	offspring	adjusted	hdl	rs2010281	A	G	A	G	-0.0161	-0.0026	0.3552	0.3636	FALSE	FALSE	FALSE	gQ3Lxj	14	103862322	0.00216743	0.230303	454845	TRUE	reported	14	103862322	0.0017	6.7e-21	794009	TRUE	reported	zqVg3B	1	TRUE
bmi	hdl_off_cond	offspring	adjusted	hdl	rs2047648	A	T	A	T	-0.0118	0.0042	0.737	0.7743	FALSE	TRUE	FALSE	gQ3Lxj	3	157033438	0.00246413	0.0882956	454845	TRUE	reported	3	157033438	0.002	2.4e-09	690946	TRUE	reported	zqVg3B	1	TRUE
bmi	hdl_off_cond	offspring	adjusted	hdl	rs2051559	T	C	T	C	-0.0176	0.0008	0.8692	0.8576	FALSE	FALSE	FALSE	gQ3Lxj	4	3298800	0.00300209	0.789869	454845	TRUE	reported	4	3298800	0.0026	5e-12	689307	TRUE	reported	zqVg3B	1	TRUE
bmi	hdl_off_cond	offspring	adjusted	hdl	rs2065418	T	G	T	G	0.0166	-0.00613333	0.6377	0.6489	FALSE	FALSE	FALSE	gQ3Lxj	11	30422068	0.00216743	0.00465804	454845	TRUE	reported	11	30422068	0.0018	3.6e-20	691707	TRUE	reported	zqVg3B	1	TRUE
bmi	hdl_off_cond	offspring	adjusted	hdl	rs208015	T	C	T	C	0.0356	-0.00186667	0.0784	0.0709	FALSE	FALSE	FALSE	gQ3Lxj	17	46252346	0.00405664	0.645408	454845	TRUE	reported	17	46252346	0.0034	1.4e-25	691575	TRUE	reported	zqVg3B	1	TRUE
bmi	hdl_off_cond	offspring	adjusted	hdl	rs2124499	C	G	C	G	-0.0123	0.0036	0.3718	0.3884	FALSE	TRUE	FALSE	gQ3Lxj	3	123093541	0.00216743	0.0967222	454845	TRUE	reported	3	123093541	0.0017	3.4e-13	785955	TRUE	reported	zqVg3B	1	TRUE
bmi	hdl_off_cond	offspring	adjusted	hdl	rs2143253	A	G	A	G	-0.0188	0.004	0.1189	0.1153	FALSE	FALSE	FALSE	gQ3Lxj	20	41987392	0.00323827	0.216745	454845	TRUE	reported	20	41987392	0.0026	1.1e-12	684760	TRUE	reported	zqVg3B	1	TRUE
bmi	hdl_off_cond	offspring	adjusted	hdl	rs215634	A	G	A	G	0.0152	-0.00233333	0.3788	0.3616	FALSE	FALSE	FALSE	gQ3Lxj	7	32369148	0.00216743	0.281683	454845	TRUE	reported	7	32369148	0.0018	2.6e-17	681296	TRUE	reported	zqVg3B	1	TRUE
bmi	hdl_off_cond	offspring	adjusted	hdl	rs2162524	T	C	T	C	-0.0155	-0.0004	0.6679	0.6741	FALSE	FALSE	FALSE	gQ3Lxj	2	230817437	0.00222594	0.857388	454845	TRUE	reported	2	230817437	0.0018	4.1e-17	691302	TRUE	reported	zqVg3B	1	TRUE
bmi	hdl_off_cond	offspring	adjusted	hdl	rs2163188	C	G	C	G	0.0131	-0.00453333	0.474	0.4693	FALSE	TRUE	TRUE	gQ3Lxj	10	65314711	0.00206614	0.0282275	454845	TRUE	reported	10	65314711	0.0017	2e-14	686502	TRUE	reported	zqVg3B	1	TRUE
bmi	hdl_off_cond	offspring	adjusted	hdl	rs2169642	A	C	A	C	-0.0122	0.000266667	0.6313	0.6157	FALSE	FALSE	FALSE	gQ3Lxj	3	82737773	0.00216743	0.90208	454845	TRUE	reported	3	82737773	0.0018	2.9e-11	676860	TRUE	reported	zqVg3B	1	TRUE
bmi	hdl_off_cond	offspring	adjusted	hdl	rs2174307	C	G	C	G	0.0121	-0.0024	0.4067	0.4401	FALSE	TRUE	TRUE	gQ3Lxj	9	73791849	0.00206614	0.245403	454845	TRUE	reported	9	73791849	0.0017	4.9e-12	686559	TRUE	reported	zqVg3B	1	TRUE
bmi	hdl_off_cond	offspring	adjusted	hdl	rs217671	A	G	A	G	-0.0144	0.0026	0.7281	0.7519	FALSE	FALSE	FALSE	gQ3Lxj	14	62360464	0.00240402	0.279465	454845	TRUE	reported	14	62360464	0.0019	1.3e-13	691456	TRUE	reported	zqVg3B	1	TRUE
bmi	hdl_off_cond	offspring	adjusted	hdl	rs2192158	A	G	A	G	0.0129	-0.00666667	0.4601	0.4421	FALSE	FALSE	FALSE	gQ3Lxj	4	55505360	0.00206614	0.00125256	454845	TRUE	reported	4	55505360	0.0017	8.3e-14	690727	TRUE	reported	zqVg3B	1	TRUE
bmi	hdl_off_cond	offspring	adjusted	hdl	rs2196618	A	G	A	G	-0.0147	-0.00213333	0.2754	0.2566	FALSE	FALSE	FALSE	gQ3Lxj	8	85089437	0.00240402	0.374862	454845	TRUE	reported	8	85089437	0.002	1.3e-13	688851	TRUE	reported	zqVg3B	1	TRUE
bmi	hdl_off_cond	offspring	adjusted	hdl	rs2228213	A	G	A	G	-0.0139	0.00133333	0.3481	0.3356	FALSE	FALSE	FALSE	gQ3Lxj	6	12124855	0.00222594	0.549174	454845	TRUE	reported	6	12124855	0.0017	4.6e-16	795595	TRUE	reported	zqVg3B	1	TRUE
bmi	hdl_off_cond	offspring	adjusted	hdl	rs2228552	T	G	T	G	0.0127	-0.0018	0.6445	0.6638	FALSE	FALSE	FALSE	gQ3Lxj	1	32165495	0.00222594	0.418717	454845	TRUE	reported	1	32165495	0.0019	3.1e-11	560094	TRUE	reported	zqVg3B	1	TRUE
bmi	hdl_off_cond	offspring	adjusted	hdl	rs2235564	T	C	T	C	0.0131	-0.00286667	0.3466	0.34	FALSE	FALSE	FALSE	gQ3Lxj	1	6713114	0.00216743	0.185964	454845	TRUE	reported	1	6713114	0.0018	3.7e-13	691544	TRUE	reported	zqVg3B	1	TRUE
bmi	hdl_off_cond	offspring	adjusted	hdl	rs2237403	T	C	T	C	-0.0121	0.0036	0.3422	0.3625	FALSE	FALSE	FALSE	gQ3Lxj	7	39448936	0.00216743	0.0967222	454845	TRUE	reported	7	39448936	0.0018	3.3e-11	692017	TRUE	reported	zqVg3B	1	TRUE
bmi	hdl_off_cond	offspring	adjusted	hdl	rs2242189	T	C	T	C	0.0135	0.00393333	0.6342	0.6373	FALSE	FALSE	FALSE	gQ3Lxj	4	38691024	0.00216743	0.0695625	454845	TRUE	reported	4	38691024	0.0018	8.3e-14	676050	TRUE	reported	zqVg3B	1	TRUE
bmi	hdl_off_cond	offspring	adjusted	hdl	rs2246012	T	C	T	C	-0.0158	0.00246667	0.8372	0.8182	FALSE	FALSE	FALSE	gQ3Lxj	6	131898208	0.00272386	0.36516	454845	TRUE	reported	6	131898208	0.0022	3.1e-13	795598	TRUE	reported	zqVg3B	1	TRUE
bmi	hdl_off_cond	offspring	adjusted	hdl	rs2257791	A	G	A	G	-0.0142	0.0062	0.7515	0.7543	FALSE	FALSE	FALSE	gQ3Lxj	10	118643670	0.00244564	0.0112408	454845	TRUE	reported	10	118643670	0.002	1.8e-12	686831	TRUE	reported	zqVg3B	1	TRUE
bmi	hdl_off_cond	offspring	adjusted	hdl	rs2271189	A	G	A	G	-0.0144	0.00446667	0.4051	0.425	FALSE	FALSE	FALSE	gQ3Lxj	12	56494991	0.00206614	0.0306302	454845	TRUE	reported	12	56494991	0.0018	5e-16	675192	TRUE	reported	zqVg3B	1	TRUE
bmi	hdl_off_cond	offspring	adjusted	hdl	rs2281819	A	T	A	T	-0.016	0.0036	0.2302	0.2342	FALSE	TRUE	FALSE	gQ3Lxj	6	33771673	0.00244564	0.141019	454845	TRUE	reported	6	33771673	0.002	5.1e-15	687785	TRUE	reported	zqVg3B	1	TRUE
bmi	hdl_off_cond	offspring	adjusted	hdl	rs2283093	T	C	T	C	0.0127	-0.004	0.2066	0.2265	FALSE	FALSE	FALSE	gQ3Lxj	7	126721231	0.00244564	0.101931	454845	TRUE	reported	7	126721231	0.0021	3.1e-09	691773	TRUE	reported	zqVg3B	1	TRUE
bmi	hdl_off_cond	offspring	adjusted	hdl	rs2284746	C	G	C	G	0.0104	-0.0022	0.4762	0.4609	FALSE	TRUE	TRUE	gQ3Lxj	1	17306675	0.00206614	0.286972	454845	TRUE	reported	1	17306675	0.0017	1.4e-09	692206	TRUE	reported	zqVg3B	1	TRUE
bmi	hdl_off_cond	offspring	adjusted	hdl	rs2285178	T	C	T	C	-0.0112	-0.00266667	0.6891	0.703	FALSE	FALSE	FALSE	gQ3Lxj	22	38205989	0.00228489	0.243176	454845	TRUE	reported	22	38205989	0.0019	9.4e-09	638268	TRUE	reported	zqVg3B	1	TRUE
bmi	hdl_off_cond	offspring	adjusted	hdl	rs2307111	T	C	T	C	0.0265	-0.0107333	0.6038	0.6105	FALSE	FALSE	FALSE	gQ3Lxj	5	75003678	0.00216743	7.34128e-07	454845	TRUE	reported	5	75003678	0.0016	1.6e-58	795430	TRUE	reported	zqVg3B	1	TRUE
bmi	hdl_off_cond	offspring	adjusted	hdl	rs2357760	A	G	A	G	0.0145	-0.00233333	0.6754	0.6752	FALSE	FALSE	FALSE	gQ3Lxj	6	120213880	0.00222594	0.294524	454845	TRUE	reported	6	120213880	0.0017	6.8e-17	791053	TRUE	reported	zqVg3B	1	TRUE
bmi	hdl_off_cond	offspring	adjusted	hdl	rs2365389	T	C	T	C	-0.0174	0.00266667	0.4143	0.4245	FALSE	FALSE	FALSE	gQ3Lxj	3	61236462	0.00206614	0.196824	454845	TRUE	reported	3	61236462	0.0017	1.3e-25	783625	TRUE	reported	zqVg3B	1	TRUE
bmi	hdl_off_cond	offspring	adjusted	hdl	rs2367112	T	G	T	G	0.0119	-0.000866667	0.5081	0.5002	FALSE	FALSE	FALSE	gQ3Lxj	5	64168193	0.00206614	0.674878	454845	TRUE	reported	5	64168193	0.0016	2.3e-13	794305	TRUE	reported	zqVg3B	1	TRUE
bmi	hdl_off_cond	offspring	adjusted	hdl	rs2423668	T	C	T	C	0.0105	-0.000733333	0.4495	0.4441	FALSE	FALSE	FALSE	gQ3Lxj	20	12430673	0.00212602	0.730145	454845	TRUE	reported	20	12430673	0.0019	2.8e-08	527352	TRUE	reported	zqVg3B	1	TRUE
bmi	hdl_off_cond	offspring	adjusted	hdl	rs2425840	A	C	A	C	-0.0119	-0.0012	0.5941	0.5999	FALSE	FALSE	FALSE	gQ3Lxj	20	44904838	0.00212602	0.572458	454845	TRUE	reported	20	44904838	0.0018	1.6e-11	681680	TRUE	reported	zqVg3B	1	TRUE
bmi	hdl_off_cond	offspring	adjusted	hdl	rs2429150	A	C	A	C	-0.0111	0.00513333	0.5836	0.5674	FALSE	FALSE	FALSE	gQ3Lxj	12	2152655	0.0021094	0.0149515	454845	TRUE	reported	12	2152655	0.0018	2.7e-10	686276	TRUE	reported	zqVg3B	1	TRUE
bmi	hdl_off_cond	offspring	adjusted	hdl	rs2479958	A	G	A	G	0.0154	-0.00133333	0.4925	0.5041	FALSE	FALSE	FALSE	gQ3Lxj	13	111984244	0.00206614	0.518716	454845	TRUE	reported	13	111984244	0.0018	1.5e-17	664268	TRUE	reported	zqVg3B	1	TRUE
bmi	hdl_off_cond	offspring	adjusted	hdl	rs2481665	T	C	T	C	0.0161	-0.00566667	0.5592	0.5755	FALSE	FALSE	FALSE	gQ3Lxj	1	62594677	0.00206614	0.00609479	454845	TRUE	reported	1	62594677	0.0016	7.2e-23	795247	TRUE	reported	zqVg3B	1	TRUE
bmi	hdl_off_cond	offspring	adjusted	hdl	rs2543132	C	G	C	G	0.0146	-0.0018	0.8134	0.8443	FALSE	TRUE	FALSE	gQ3Lxj	8	15536311	0.00284134	0.526404	454845	TRUE	reported	8	15536311	0.0022	5e-11	688326	TRUE	reported	zqVg3B	1	TRUE
bmi	hdl_off_cond	offspring	adjusted	hdl	rs2600226	T	C	T	C	-0.0116	-0.00126667	0.6697	0.6574	FALSE	FALSE	FALSE	gQ3Lxj	3	12928762	0.00222594	0.569323	454845	TRUE	reported	3	12928762	0.0019	3.7e-10	685285	TRUE	reported	zqVg3B	1	TRUE
bmi	hdl_off_cond	offspring	adjusted	hdl	rs2605603	A	G	A	G	-0.0103	0.00266667	0.4887	0.4896	FALSE	FALSE	FALSE	gQ3Lxj	11	93221105	0.00206614	0.196824	454845	TRUE	reported	11	93221105	0.0016	2.5e-10	790857	TRUE	reported	zqVg3B	1	TRUE
bmi	hdl_off_cond	offspring	adjusted	hdl	rs2608703	A	C	A	C	0.0142	0.000333333	0.4546	0.4765	FALSE	FALSE	FALSE	gQ3Lxj	12	41846769	0.00206614	0.871832	454845	TRUE	reported	12	41846769	0.0017	1.9e-16	686700	TRUE	reported	zqVg3B	1	TRUE
bmi	hdl_off_cond	offspring	adjusted	hdl	rs2612576	A	T	A	T	-0.011	0.00453333	0.2851	0.2843	FALSE	TRUE	FALSE	gQ3Lxj	18	42967950	0.00228489	0.0472508	454845	TRUE	reported	18	42967950	0.0019	9.7e-09	688720	TRUE	reported	zqVg3B	1	TRUE
bmi	hdl_off_cond	offspring	adjusted	hdl	rs262130	T	C	T	C	0.0127	0.00306667	0.1969	0.1906	FALSE	FALSE	FALSE	gQ3Lxj	6	142853486	0.00262242	0.242241	454845	TRUE	reported	6	142853486	0.0023	1.8e-08	679542	TRUE	reported	zqVg3B	1	TRUE
bmi	hdl_off_cond	offspring	adjusted	hdl	rs2693826	A	G	A	G	-0.0137	0.00186667	0.4421	0.4357	FALSE	FALSE	FALSE	gQ3Lxj	2	6160943	0.00206614	0.366283	454845	TRUE	reported	2	6160943	0.0017	2e-15	690808	TRUE	reported	zqVg3B	1	TRUE
bmi	hdl_off_cond	offspring	adjusted	hdl	rs2694047	A	G	A	G	-0.0188	-0.000866667	0.253	0.2784	FALSE	FALSE	FALSE	gQ3Lxj	8	116750548	0.00228489	0.704463	454845	TRUE	reported	8	116750548	0.002	3.9e-21	690295	TRUE	reported	zqVg3B	1	TRUE
bmi	hdl_off_cond	offspring	adjusted	hdl	rs273504	A	G	A	G	-0.0153	-0.000266667	0.5734	0.5727	FALSE	FALSE	FALSE	gQ3Lxj	19	18215247	0.00206614	0.897306	454845	TRUE	reported	19	18215247	0.0018	4.4e-18	690672	TRUE	reported	zqVg3B	1	TRUE
bmi	hdl_off_cond	offspring	adjusted	hdl	rs2744974	T	C	T	C	0.0249	-0.00813333	0.338	0.3165	FALSE	FALSE	FALSE	gQ3Lxj	6	34579431	0.00228489	0.000371406	454845	TRUE	reported	6	34579431	0.0018	1.4e-45	789647	TRUE	reported	zqVg3B	1	TRUE
bmi	hdl_off_cond	offspring	adjusted	hdl	rs2791653	A	G	A	G	0.0141	0.0044	0.2423	0.2395	FALSE	FALSE	FALSE	gQ3Lxj	1	11129848	0.00244564	0.0719999	454845	TRUE	reported	1	11129848	0.0019	1.3e-13	795271	TRUE	reported	zqVg3B	1	TRUE
bmi	hdl_off_cond	offspring	adjusted	hdl	rs2820311	A	G	A	G	-0.0235	0.00613333	0.6631	0.6513	FALSE	FALSE	FALSE	gQ3Lxj	1	201841476	0.00216743	0.00465804	454845	TRUE	reported	1	201841476	0.0018	4.1e-38	691876	TRUE	reported	zqVg3B	1	TRUE
bmi	hdl_off_cond	offspring	adjusted	hdl	rs28350	A	G	A	G	0.0177	0.00206667	0.193	0.1851	FALSE	FALSE	FALSE	gQ3Lxj	3	42418446	0.00272386	0.448016	454845	TRUE	reported	3	42418446	0.0022	3.5e-15	686689	TRUE	reported	zqVg3B	1	TRUE
bmi	hdl_off_cond	offspring	adjusted	hdl	rs2836964	T	C	T	C	0.011	-0.00113333	0.6424	0.6882	FALSE	FALSE	FALSE	gQ3Lxj	21	40631006	0.00222594	0.610648	454845	TRUE	reported	21	40631006	0.0018	1.3e-09	692353	TRUE	reported	zqVg3B	1	TRUE
bmi	hdl_off_cond	offspring	adjusted	hdl	rs2861683	A	C	A	C	0.0144	0.00146667	0.593	0.6065	FALSE	FALSE	FALSE	gQ3Lxj	2	67836507	0.00206614	0.477791	454845	TRUE	reported	2	67836507	0.0017	1.3e-16	691163	TRUE	reported	zqVg3B	1	TRUE
bmi	hdl_off_cond	offspring	adjusted	hdl	rs287104	A	G	A	G	0.0115	0.00493333	0.6604	0.6962	FALSE	FALSE	FALSE	gQ3Lxj	19	34290995	0.00222594	0.0266713	454845	TRUE	reported	19	34290995	0.0017	4.4e-11	787307	TRUE	reported	zqVg3B	1	TRUE
bmi	hdl_off_cond	offspring	adjusted	hdl	rs2875762	C	G	C	G	0.0139	-0.0034	0.2473	0.22	FALSE	TRUE	FALSE	gQ3Lxj	6	124925032	0.00256311	0.18467	454845	TRUE	reported	6	124925032	0.002	1.2e-11	685199	TRUE	reported	zqVg3B	1	TRUE
bmi	hdl_off_cond	offspring	adjusted	hdl	rs2885415	A	G	A	G	-0.0158	0.00186667	0.2531	0.2327	FALSE	FALSE	FALSE	gQ3Lxj	16	395396	0.00240402	0.437467	454845	TRUE	reported	16	395396	0.002	1.4e-15	690204	TRUE	reported	zqVg3B	1	TRUE
bmi	hdl_off_cond	offspring	adjusted	hdl	rs2903971	T	G	T	G	0.0145	-0.0016	0.8203	0.8368	FALSE	FALSE	FALSE	gQ3Lxj	3	116935744	0.00278242	0.565265	454845	TRUE	reported	3	116935744	0.0023	1.5e-10	690796	TRUE	reported	zqVg3B	1	TRUE
bmi	hdl_off_cond	offspring	adjusted	hdl	rs2907948	A	G	A	G	-0.0141	0.00346667	0.2427	0.2368	FALSE	FALSE	FALSE	gQ3Lxj	7	150638484	0.00244564	0.15634	454845	TRUE	reported	7	150638484	0.0019	1.3e-13	794299	TRUE	reported	zqVg3B	1	TRUE
bmi	hdl_off_cond	offspring	adjusted	hdl	rs2931434	T	C	T	C	-0.0104	0.000533333	0.3168	0.3151	FALSE	FALSE	FALSE	gQ3Lxj	5	73159098	0.00222594	0.810641	454845	TRUE	reported	5	73159098	0.0018	1.4e-08	690664	TRUE	reported	zqVg3B	1	TRUE
bmi	hdl_off_cond	offspring	adjusted	hdl	rs294704	T	G	T	G	-0.0113	0.00126667	0.7239	0.71	FALSE	FALSE	FALSE	gQ3Lxj	5	152519088	0.00228489	0.579329	454845	TRUE	reported	5	152519088	0.0019	4e-09	690036	TRUE	reported	zqVg3B	1	TRUE
bmi	hdl_off_cond	offspring	adjusted	hdl	rs3007105	T	C	T	C	0.0142	-0.00353333	0.4697	0.4041	FALSE	FALSE	FALSE	gQ3Lxj	14	47367616	0.00212602	0.0965234	454845	TRUE	reported	14	47367616	0.0017	1.1e-17	785488	TRUE	reported	zqVg3B	1	TRUE
bmi	hdl_off_cond	offspring	adjusted	hdl	rs326889	T	C	T	C	-0.0129	0.000266667	0.3928	0.4022	FALSE	FALSE	FALSE	gQ3Lxj	4	112713436	0.00216743	0.90208	454845	TRUE	reported	4	112713436	0.0018	2.4e-13	688030	TRUE	reported	zqVg3B	1	TRUE
bmi	hdl_off_cond	offspring	adjusted	hdl	rs331966	A	C	A	C	-0.0112	0.000333333	0.6208	0.613	FALSE	FALSE	FALSE	gQ3Lxj	4	143675717	0.00216743	0.877774	454845	TRUE	reported	4	143675717	0.0018	3.2e-10	687189	TRUE	reported	zqVg3B	1	TRUE
bmi	hdl_off_cond	offspring	adjusted	hdl	rs339991	A	G	A	G	-0.0124	-0.00513333	0.4369	0.4216	FALSE	FALSE	FALSE	gQ3Lxj	15	60913637	0.00206614	0.0129731	454845	TRUE	reported	15	60913637	0.0018	1.2e-12	686476	TRUE	reported	zqVg3B	1	TRUE
bmi	hdl_off_cond	offspring	adjusted	hdl	rs349088	A	C	A	C	-0.0128	-0.00353333	0.4976	0.48	FALSE	FALSE	FALSE	gQ3Lxj	11	84814393	0.00206614	0.0872446	454845	TRUE	reported	11	84814393	0.0017	1.8e-13	684401	TRUE	reported	zqVg3B	1	TRUE
bmi	hdl_off_cond	offspring	adjusted	hdl	rs355777	C	G	C	G	0.0153	-0.00193333	0.4106	0.3999	FALSE	TRUE	FALSE	gQ3Lxj	3	154034950	0.0021094	0.359388	454845	TRUE	reported	3	154034950	0.0017	1.4e-18	689978	TRUE	reported	zqVg3B	1	TRUE
bmi	hdl_off_cond	offspring	adjusted	hdl	rs3731695	T	C	T	C	-0.0116	0.0072	0.4418	0.4701	FALSE	FALSE	FALSE	gQ3Lxj	2	203820275	0.00206614	0.000492573	454845	TRUE	reported	2	203820275	0.0016	7.9e-13	793581	TRUE	reported	zqVg3B	1	TRUE
bmi	hdl_off_cond	offspring	adjusted	hdl	rs3732084	T	C	T	C	-0.0107	0.0006	0.3861	0.4163	FALSE	FALSE	FALSE	gQ3Lxj	2	207174316	0.0021094	0.776072	454845	TRUE	reported	2	207174316	0.0018	1.1e-09	691763	TRUE	reported	zqVg3B	1	TRUE
bmi	hdl_off_cond	offspring	adjusted	hdl	rs3736485	A	G	A	G	0.0134	0.0008	0.4557	0.4342	FALSE	FALSE	FALSE	gQ3Lxj	15	51748610	0.00206614	0.698611	454845	TRUE	reported	15	51748610	0.0016	2.5e-16	790404	TRUE	reported	zqVg3B	1	TRUE
bmi	hdl_off_cond	offspring	adjusted	hdl	rs3749897	T	C	T	C	0.0122	-0.0022	0.4172	0.41	FALSE	FALSE	FALSE	gQ3Lxj	6	42532102	0.00206614	0.286972	454845	TRUE	reported	6	42532102	0.0018	8.4e-12	638224	TRUE	reported	zqVg3B	1	TRUE
bmi	hdl_off_cond	offspring	adjusted	hdl	rs3754963	A	T	A	T	0.0123	0.0002	0.7426	0.7207	FALSE	TRUE	FALSE	gQ3Lxj	2	166185707	0.00228489	0.930249	454845	TRUE	reported	2	166185707	0.002	3.3e-10	691535	TRUE	reported	zqVg3B	1	TRUE
bmi	hdl_off_cond	offspring	adjusted	hdl	rs3764835	A	G	A	G	-0.0141	0.00453333	0.1528	0.1521	FALSE	FALSE	FALSE	gQ3Lxj	2	159519368	0.00290059	0.118076	454845	TRUE	reported	2	159519368	0.0024	3.1e-09	689505	TRUE	reported	zqVg3B	1	TRUE
bmi	hdl_off_cond	offspring	adjusted	hdl	rs3800229	T	G	T	G	0.0175	-0.00253333	0.7123	0.7229	FALSE	FALSE	FALSE	gQ3Lxj	6	108996963	0.00228489	0.267546	454845	TRUE	reported	6	108996963	0.0018	1.4e-22	792474	TRUE	reported	zqVg3B	1	TRUE
bmi	hdl_off_cond	offspring	adjusted	hdl	rs3803286	A	G	A	G	0.0181	-0.00153333	0.3431	0.3436	FALSE	FALSE	FALSE	gQ3Lxj	14	103246470	0.00216743	0.47929	454845	TRUE	reported	14	103246470	0.0018	4.1e-23	691435	TRUE	reported	zqVg3B	1	TRUE
bmi	hdl_off_cond	offspring	adjusted	hdl	rs3806572	A	G	A	G	-0.0145	-0.00206667	0.2788	0.2632	FALSE	FALSE	FALSE	gQ3Lxj	2	55238677	0.00234427	0.378002	454845	TRUE	reported	2	55238677	0.0019	1.6e-14	687646	TRUE	reported	zqVg3B	1	TRUE
bmi	hdl_off_cond	offspring	adjusted	hdl	rs3807645	A	G	A	G	-0.0166	0.000333333	0.221	0.1872	FALSE	FALSE	FALSE	gQ3Lxj	7	77830091	0.00262242	0.898854	454845	TRUE	reported	7	77830091	0.0021	2.4e-15	683086	TRUE	reported	zqVg3B	1	TRUE
bmi	hdl_off_cond	offspring	adjusted	hdl	rs3814883	T	C	T	C	0.0232	-0.00926667	0.4764	0.4795	FALSE	FALSE	FALSE	gQ3Lxj	16	29994922	0.00206614	7.29074e-06	454845	TRUE	reported	16	29994922	0.0017	1.1e-40	685519	TRUE	reported	zqVg3B	1	TRUE
bmi	hdl_off_cond	offspring	adjusted	hdl	rs3829849	T	C	T	C	0.0098	-0.000333333	0.3589	0.3649	FALSE	FALSE	FALSE	gQ3Lxj	9	129390800	0.00216743	0.877774	454845	TRUE	reported	9	129390800	0.0017	5.9e-09	793851	TRUE	reported	zqVg3B	1	TRUE
bmi	hdl_off_cond	offspring	adjusted	hdl	rs38314	A	G	A	G	-0.012	-0.000333333	0.4912	0.5145	FALSE	FALSE	FALSE	gQ3Lxj	7	70067315	0.00206614	0.871832	454845	TRUE	reported	7	70067315	0.0017	4.7e-12	689782	TRUE	reported	zqVg3B	1	TRUE
bmi	hdl_off_cond	offspring	adjusted	hdl	rs3844598	A	G	A	G	-0.0095	0.00266667	0.479	0.4648	FALSE	FALSE	FALSE	gQ3Lxj	5	140992235	0.00206614	0.196824	454845	TRUE	reported	5	140992235	0.0017	3.8e-08	690704	TRUE	reported	zqVg3B	1	TRUE
bmi	hdl_off_cond	offspring	adjusted	hdl	rs3904244	A	T	A	T	0.0155	-0.0014	0.1377	0.1435	FALSE	TRUE	FALSE	gQ3Lxj	10	27361527	0.00300209	0.640971	454845	TRUE	reported	10	27361527	0.0025	4.3e-10	691180	TRUE	reported	zqVg3B	1	TRUE
bmi	hdl_off_cond	offspring	adjusted	hdl	rs391300	T	C	T	C	0.0119	0.000466667	0.3725	0.3694	FALSE	FALSE	FALSE	gQ3Lxj	17	2216258	0.00216743	0.829526	454845	TRUE	reported	17	2216258	0.0017	3.1e-12	791120	TRUE	reported	zqVg3B	1	TRUE
bmi	hdl_off_cond	offspring	adjusted	hdl	rs3977755	T	C	T	C	-0.0135	-0.0032	0.2804	0.2556	FALSE	FALSE	FALSE	gQ3Lxj	10	104420210	0.00240402	0.183155	454845	TRUE	reported	10	104420210	0.0019	5.9e-13	731529	TRUE	reported	zqVg3B	1	TRUE
bmi	hdl_off_cond	offspring	adjusted	hdl	rs40067	A	G	A	G	-0.0266	0.00466667	0.1713	0.186	FALSE	FALSE	FALSE	gQ3Lxj	5	107439012	0.00266569	0.0800073	454845	TRUE	reported	5	107439012	0.0023	7.1e-30	681695	TRUE	reported	zqVg3B	1	TRUE
bmi	hdl_off_cond	offspring	adjusted	hdl	rs4012234	T	G	T	G	-0.0141	0.00533333	0.4076	0.3933	FALSE	FALSE	FALSE	gQ3Lxj	20	32553047	0.00212602	0.0121211	454845	TRUE	reported	20	32553047	0.0018	9.9e-16	689653	TRUE	reported	zqVg3B	1	TRUE
bmi	hdl_off_cond	offspring	adjusted	hdl	rs4072917	A	G	A	G	0.0115	-0.00333333	0.4694	0.4743	FALSE	FALSE	FALSE	gQ3Lxj	8	143300279	0.00206614	0.106676	454845	TRUE	reported	8	143300279	0.0018	6.9e-11	684720	TRUE	reported	zqVg3B	1	TRUE
bmi	hdl_off_cond	offspring	adjusted	hdl	rs4148155	A	G	A	G	0.0188	-0.001	0.8873	0.8849	FALSE	FALSE	FALSE	gQ3Lxj	4	89054667	0.00328032	0.760481	454845	TRUE	reported	4	89054667	0.0026	5e-13	794889	TRUE	reported	zqVg3B	1	TRUE
bmi	hdl_off_cond	offspring	adjusted	hdl	rs4237643	T	G	T	G	0.0223	-0.0062	0.3062	0.2997	FALSE	FALSE	FALSE	gQ3Lxj	11	43648368	0.00228489	0.0066582	454845	TRUE	reported	11	43648368	0.0019	4.3e-33	692491	TRUE	reported	zqVg3B	1	TRUE
bmi	hdl_off_cond	offspring	adjusted	hdl	rs427943	A	C	A	C	-0.017	0.00466667	0.4331	0.4378	FALSE	FALSE	FALSE	gQ3Lxj	21	46570896	0.00206614	0.0239056	454845	TRUE	reported	21	46570896	0.0017	7.3e-23	712095	TRUE	reported	zqVg3B	1	TRUE
bmi	hdl_off_cond	offspring	adjusted	hdl	rs429343	A	G	A	G	0.015	-0.00326667	0.4187	0.4276	FALSE	FALSE	FALSE	gQ3Lxj	2	147903382	0.00206614	0.113867	454845	TRUE	reported	2	147903382	0.0017	6.8e-18	689345	TRUE	reported	zqVg3B	1	TRUE
bmi	hdl_off_cond	offspring	adjusted	hdl	rs4307239	A	G	A	G	-0.0115	0.0042	0.5422	0.5361	FALSE	FALSE	FALSE	gQ3Lxj	7	24354300	0.00206614	0.0420749	454845	TRUE	reported	7	24354300	0.0017	3.9e-11	687289	TRUE	reported	zqVg3B	1	TRUE
bmi	hdl_off_cond	offspring	adjusted	hdl	rs4358081	A	C	A	C	-0.0097	-0.0038	0.5369	0.5127	FALSE	FALSE	FALSE	gQ3Lxj	2	29100642	0.00206614	0.0658886	454845	TRUE	reported	2	29100642	0.0017	1.5e-08	690038	TRUE	reported	zqVg3B	1	TRUE
bmi	hdl_off_cond	offspring	adjusted	hdl	rs4430672	T	C	T	C	0.0127	-0.00553333	0.1996	0.2094	FALSE	FALSE	FALSE	gQ3Lxj	14	63094407	0.00256311	0.0308631	454845	TRUE	reported	14	63094407	0.0022	3.9e-09	691400	TRUE	reported	zqVg3B	1	TRUE
bmi	hdl_off_cond	offspring	adjusted	hdl	rs4500930	T	C	T	C	0.0156	-0.00293333	0.3461	0.3555	FALSE	FALSE	FALSE	gQ3Lxj	2	228985505	0.00216743	0.175937	454845	TRUE	reported	2	228985505	0.0018	6.5e-18	680852	TRUE	reported	zqVg3B	1	TRUE
bmi	hdl_off_cond	offspring	adjusted	hdl	rs4516268	A	C	A	C	-0.0217	0.0064	0.1925	0.2189	FALSE	FALSE	FALSE	gQ3Lxj	17	1846831	0.00256311	0.0125262	454845	TRUE	reported	17	1846831	0.0021	5.2e-25	786617	TRUE	reported	zqVg3B	1	TRUE
bmi	hdl_off_cond	offspring	adjusted	hdl	rs4518345	A	G	A	G	-0.0117	0.00506667	0.2842	0.3041	FALSE	FALSE	FALSE	gQ3Lxj	5	27185904	0.00222594	0.0228343	454845	TRUE	reported	5	27185904	0.0019	1e-09	688609	TRUE	reported	zqVg3B	1	TRUE
bmi	hdl_off_cond	offspring	adjusted	hdl	rs4556997	A	C	A	C	0.0197	0.00613333	0.1349	0.1263	FALSE	FALSE	FALSE	gQ3Lxj	2	100814858	0.00311956	0.0492885	454845	TRUE	reported	2	100814858	0.0024	6.9e-17	792972	TRUE	reported	zqVg3B	1	TRUE
bmi	hdl_off_cond	offspring	adjusted	hdl	rs4589691	C	G	C	G	-0.0141	-0.0032	0.8421	0.8684	FALSE	TRUE	FALSE	gQ3Lxj	2	144051398	0.00308016	0.298848	454845	TRUE	reported	2	144051398	0.0024	4.7e-09	688253	TRUE	reported	zqVg3B	1	TRUE
bmi	hdl_off_cond	offspring	adjusted	hdl	rs4639527	A	G	A	G	-0.0172	0.00173333	0.6988	0.6856	FALSE	FALSE	FALSE	gQ3Lxj	2	416815	0.00222594	0.436157	454845	TRUE	reported	2	416815	0.0019	3.3e-20	691706	TRUE	reported	zqVg3B	1	TRUE
bmi	hdl_off_cond	offspring	adjusted	hdl	rs4653017	T	C	T	C	0.0122	0.0016	0.6818	0.6995	FALSE	FALSE	FALSE	gQ3Lxj	1	33776728	0.00228489	0.48377	454845	TRUE	reported	1	33776728	0.0018	4.5e-11	686378	TRUE	reported	zqVg3B	1	TRUE
bmi	hdl_off_cond	offspring	adjusted	hdl	rs4660443	T	C	T	C	0.0164	-0.0175333	0.2218	0.2036	FALSE	FALSE	FALSE	gQ3Lxj	1	39591779	0.00256311	7.88402e-12	454845	TRUE	reported	1	39591779	0.0021	6.8e-15	687234	TRUE	reported	zqVg3B	1	TRUE
bmi	hdl_off_cond	offspring	adjusted	hdl	rs4671328	T	G	T	G	0.0219	-0.0078	0.4467	0.4769	FALSE	FALSE	FALSE	gQ3Lxj	2	58935282	0.00206614	0.000159905	454845	TRUE	reported	2	58935282	0.0017	2.2e-36	679487	TRUE	reported	zqVg3B	1	TRUE
bmi	hdl_off_cond	offspring	adjusted	hdl	rs4722398	T	C	T	C	0.0158	-0.0103333	0.1336	0.1254	FALSE	FALSE	FALSE	gQ3Lxj	7	3125220	0.00311956	0.000924892	454845	TRUE	reported	7	3125220	0.0025	3.6e-10	692509	TRUE	reported	zqVg3B	1	TRUE
bmi	hdl_off_cond	offspring	adjusted	hdl	rs4740619	T	C	T	C	0.0186	-0.0034	0.5479	0.5556	FALSE	FALSE	FALSE	gQ3Lxj	9	15634326	0.00206614	0.0998497	454845	TRUE	reported	9	15634326	0.0016	2.3e-30	794491	TRUE	reported	zqVg3B	1	TRUE
bmi	hdl_off_cond	offspring	adjusted	hdl	rs4757144	A	G	A	G	0.0169	0.000666667	0.5878	0.561	FALSE	FALSE	FALSE	gQ3Lxj	11	13331226	0.00206614	0.74695	454845	TRUE	reported	11	13331226	0.0018	5.6e-22	690082	TRUE	reported	zqVg3B	1	TRUE
bmi	hdl_off_cond	offspring	adjusted	hdl	rs4783830	A	G	A	G	-0.0105	-0.00146667	0.3074	0.3231	FALSE	FALSE	FALSE	gQ3Lxj	16	54255346	0.00222594	0.509961	454845	TRUE	reported	16	54255346	0.0019	2.4e-08	675527	TRUE	reported	zqVg3B	1	TRUE
bmi	hdl_off_cond	offspring	adjusted	hdl	rs4786903	A	G	A	G	-0.0125	0.00106667	0.2632	0.2936	FALSE	FALSE	FALSE	gQ3Lxj	16	6697104	0.00228489	0.640619	454845	TRUE	reported	16	6697104	0.002	3.5e-10	680139	TRUE	reported	zqVg3B	1	TRUE
bmi	hdl_off_cond	offspring	adjusted	hdl	rs4800191	C	G	C	G	0.0103	-0.00113333	0.6369	0.6338	FALSE	TRUE	FALSE	gQ3Lxj	18	22461398	0.00216743	0.601048	454845	TRUE	reported	18	22461398	0.0017	2.5e-09	785353	TRUE	reported	zqVg3B	1	TRUE
bmi	hdl_off_cond	offspring	adjusted	hdl	rs4801117	A	C	A	C	0.0104	0.00166667	0.3676	0.3914	FALSE	FALSE	FALSE	gQ3Lxj	18	52628923	0.00216743	0.441916	454845	TRUE	reported	18	52628923	0.0018	4.6e-09	689905	TRUE	reported	zqVg3B	1	TRUE
bmi	hdl_off_cond	offspring	adjusted	hdl	rs4818225	A	G	A	G	-0.0117	0	0.3394	0.3547	FALSE	FALSE	FALSE	gQ3Lxj	21	42629895	0.00216743	1	454845	TRUE	reported	21	42629895	0.0018	2.3e-10	688274	TRUE	reported	zqVg3B	1	TRUE
bmi	hdl_off_cond	offspring	adjusted	hdl	rs4820408	T	G	T	G	0.0151	-0.00366667	0.408	0.3787	FALSE	FALSE	FALSE	gQ3Lxj	22	40604945	0.0021094	0.0821665	454845	TRUE	reported	22	40604945	0.0017	2.1e-19	794185	TRUE	reported	zqVg3B	1	TRUE
bmi	hdl_off_cond	offspring	adjusted	hdl	rs4851029	T	G	T	G	-0.0121	-0.00106667	0.4753	0.4978	FALSE	FALSE	FALSE	gQ3Lxj	2	104159785	0.00206614	0.605672	454845	TRUE	reported	2	104159785	0.0017	1.7e-12	689752	TRUE	reported	zqVg3B	1	TRUE
bmi	hdl_off_cond	offspring	adjusted	hdl	rs4858193	T	C	T	C	0.0129	-0.00186667	0.7221	0.6891	FALSE	FALSE	FALSE	gQ3Lxj	3	20441050	0.00222594	0.401695	454845	TRUE	reported	3	20441050	0.0019	1.6e-11	686850	TRUE	reported	zqVg3B	1	TRUE
bmi	hdl_off_cond	offspring	adjusted	hdl	rs4864201	T	C	T	C	0.0141	0.000933333	0.3531	0.3346	FALSE	FALSE	FALSE	gQ3Lxj	4	130731284	0.00222594	0.674998	454845	TRUE	reported	4	130731284	0.0017	1.5e-16	795263	TRUE	reported	zqVg3B	1	TRUE
bmi	hdl_off_cond	offspring	adjusted	hdl	rs4880341	T	C	T	C	-0.0118	0.000333333	0.5606	0.5763	FALSE	FALSE	FALSE	gQ3Lxj	10	133992689	0.00206614	0.871832	454845	TRUE	reported	10	133992689	0.0017	1.1e-11	689012	TRUE	reported	zqVg3B	1	TRUE
bmi	hdl_off_cond	offspring	adjusted	hdl	rs4906908	T	G	T	G	-0.0103	0.00153333	0.4747	0.4661	FALSE	FALSE	FALSE	gQ3Lxj	15	27040082	0.00206614	0.458011	454845	TRUE	reported	15	27040082	0.0017	2.5e-09	691345	TRUE	reported	zqVg3B	1	TRUE
bmi	hdl_off_cond	offspring	adjusted	hdl	rs491711	A	C	A	C	0.0115	-0.0004	0.684	0.6922	FALSE	FALSE	FALSE	gQ3Lxj	11	28742220	0.00222594	0.857388	454845	TRUE	reported	11	28742220	0.0019	1.1e-09	685113	TRUE	reported	zqVg3B	1	TRUE
bmi	hdl_off_cond	offspring	adjusted	hdl	rs4929923	T	C	T	C	-0.0181	0.0044	0.3624	0.3605	FALSE	FALSE	FALSE	gQ3Lxj	11	8639200	0.00216743	0.0423507	454845	TRUE	reported	11	8639200	0.0017	7.2e-27	794933	TRUE	reported	zqVg3B	1	TRUE
bmi	hdl_off_cond	offspring	adjusted	hdl	rs4936175	T	C	T	C	-0.0122	0.00346667	0.5555	0.5812	FALSE	FALSE	FALSE	gQ3Lxj	11	132641959	0.00206614	0.0933766	454845	TRUE	reported	11	132641959	0.0017	1.4e-12	692569	TRUE	reported	zqVg3B	1	TRUE
bmi	hdl_off_cond	offspring	adjusted	hdl	rs4952843	A	G	A	G	0.0131	-0.00326667	0.6193	0.6002	FALSE	FALSE	FALSE	gQ3Lxj	2	46957845	0.00216743	0.131769	454845	TRUE	reported	2	46957845	0.0018	6.8e-14	692482	TRUE	reported	zqVg3B	1	TRUE
bmi	hdl_off_cond	offspring	adjusted	hdl	rs4954638	A	C	A	C	0.0118	-0.00153333	0.7508	0.7911	FALSE	FALSE	FALSE	gQ3Lxj	2	137435455	0.00256311	0.549686	454845	TRUE	reported	2	137435455	0.002	2.9e-09	689971	TRUE	reported	zqVg3B	1	TRUE
bmi	hdl_off_cond	offspring	adjusted	hdl	rs4968656	A	G	A	G	-0.0116	0.000533333	0.6784	0.6941	FALSE	FALSE	FALSE	gQ3Lxj	17	61616959	0.00222594	0.810641	454845	TRUE	reported	17	61616959	0.0019	8.2e-10	675153	TRUE	reported	zqVg3B	1	TRUE
bmi	hdl_off_cond	offspring	adjusted	hdl	rs4981693	A	G	A	G	0.0206	0.000866667	0.771	0.741	FALSE	FALSE	FALSE	gQ3Lxj	14	29680331	0.00238753	0.716607	454845	TRUE	reported	14	29680331	0.002	6.9e-24	689120	TRUE	reported	zqVg3B	1	TRUE
bmi	hdl_off_cond	offspring	adjusted	hdl	rs4986044	T	C	T	C	-0.0164	0.0002	0.4687	0.4403	FALSE	FALSE	FALSE	gQ3Lxj	17	21261560	0.00206614	0.922886	454845	TRUE	reported	17	21261560	0.0016	3.3e-23	787219	TRUE	reported	zqVg3B	1	TRUE
bmi	hdl_off_cond	offspring	adjusted	hdl	rs538579	C	G	C	G	0.0137	-0.00253333	0.3228	0.3192	FALSE	TRUE	FALSE	gQ3Lxj	3	62711674	0.00222594	0.25508	454845	TRUE	reported	3	62711674	0.0019	1.3e-13	688452	TRUE	reported	zqVg3B	1	TRUE
bmi	hdl_off_cond	offspring	adjusted	hdl	rs543874	A	G	A	G	-0.0475	0.001	0.8048	0.7669	FALSE	FALSE	FALSE	gQ3Lxj	1	177889480	0.00244564	0.68262	454845	TRUE	reported	1	177889480	0.002	1.2e-122	795504	TRUE	reported	zqVg3B	1	TRUE
bmi	hdl_off_cond	offspring	adjusted	hdl	rs559231	T	G	T	G	0.0135	0.000266667	0.3956	0.3801	FALSE	FALSE	FALSE	gQ3Lxj	18	39644247	0.00216743	0.90208	454845	TRUE	reported	18	39644247	0.0018	2.4e-14	685154	TRUE	reported	zqVg3B	1	TRUE
bmi	hdl_off_cond	offspring	adjusted	hdl	rs577525	T	C	T	C	-0.0166	0.00713333	0.4324	0.4233	FALSE	FALSE	FALSE	gQ3Lxj	10	99769388	0.00206614	0.000555424	454845	TRUE	reported	10	99769388	0.0017	9.7e-22	690616	TRUE	reported	zqVg3B	1	TRUE
bmi	hdl_off_cond	offspring	adjusted	hdl	rs592483	T	C	T	C	-0.0147	-0.00406667	0.5716	0.5512	FALSE	FALSE	FALSE	gQ3Lxj	11	69445173	0.00206614	0.0490398	454845	TRUE	reported	11	69445173	0.0017	2e-18	781871	TRUE	reported	zqVg3B	1	TRUE
bmi	hdl_off_cond	offspring	adjusted	hdl	rs6011457	A	T	A	T	-0.0116	0.00433333	0.4975	0.5059	FALSE	TRUE	TRUE	gQ3Lxj	20	61530915	0.00206614	0.035966	454845	TRUE	reported	20	61530915	0.0017	2.7e-11	690692	TRUE	reported	zqVg3B	1	TRUE
bmi	hdl_off_cond	offspring	adjusted	hdl	rs6050446	A	G	A	G	-0.0343	0.00426667	0.02999	0.0278	FALSE	FALSE	FALSE	gQ3Lxj	20	25195509	0.00625816	0.49538	454845	TRUE	reported	20	25195509	0.0047	4.4e-13	766287	TRUE	reported	zqVg3B	1	TRUE
bmi	hdl_off_cond	offspring	adjusted	hdl	rs621042	A	C	A	C	-0.0107	0.00606667	0.451	0.4714	FALSE	FALSE	FALSE	gQ3Lxj	12	18789007	0.00206614	0.00332222	454845	TRUE	reported	12	18789007	0.0017	6.3e-10	689121	TRUE	reported	zqVg3B	1	TRUE
bmi	hdl_off_cond	offspring	adjusted	hdl	rs6235	C	G	C	G	-0.0175	0.0026	0.7298	0.7285	FALSE	TRUE	FALSE	gQ3Lxj	5	95728898	0.00234427	0.267392	454845	TRUE	reported	5	95728898	0.0019	1.5e-19	691708	TRUE	reported	zqVg3B	1	TRUE
bmi	hdl_off_cond	offspring	adjusted	hdl	rs6265	T	C	T	C	-0.0412	0.00386667	0.1951	0.1879	FALSE	FALSE	FALSE	gQ3Lxj	11	27679916	0.00262242	0.140356	454845	TRUE	reported	11	27679916	0.0021	1e-86	795458	TRUE	reported	zqVg3B	1	TRUE
bmi	hdl_off_cond	offspring	adjusted	hdl	rs629443	T	G	T	G	0.0116	-0.00153333	0.2501	0.257	FALSE	FALSE	FALSE	gQ3Lxj	13	76386075	0.00238753	0.520727	454845	TRUE	reported	13	76386075	0.0019	1.4e-09	790044	TRUE	reported	zqVg3B	1	TRUE
bmi	hdl_off_cond	offspring	adjusted	hdl	rs6448587	A	C	A	C	0.0167	-0.00846667	0.8109	0.8201	FALSE	FALSE	FALSE	gQ3Lxj	4	28561990	0.00272386	0.00188148	454845	TRUE	reported	4	28561990	0.0023	2.3e-13	691097	TRUE	reported	zqVg3B	1	TRUE
bmi	hdl_off_cond	offspring	adjusted	hdl	rs645040	T	G	T	G	0.0171	-0.00926667	0.7762	0.7733	FALSE	FALSE	FALSE	gQ3Lxj	3	135926622	0.00250418	0.000215191	454845	TRUE	reported	3	135926622	0.002	2.5e-18	795579	TRUE	reported	zqVg3B	1	TRUE
bmi	hdl_off_cond	offspring	adjusted	hdl	rs6461115	A	G	A	G	0.0144	0.00306667	0.7715	0.7821	FALSE	FALSE	FALSE	gQ3Lxj	7	2103668	0.00250418	0.220719	454845	TRUE	reported	7	2103668	0.0019	1.2e-13	791735	TRUE	reported	zqVg3B	1	TRUE
bmi	hdl_off_cond	offspring	adjusted	hdl	rs6471941	A	G	A	G	0.0156	0.000533333	0.1684	0.1802	FALSE	FALSE	FALSE	gQ3Lxj	8	62117973	0.00272386	0.844766	454845	TRUE	reported	8	62117973	0.0021	3.1e-13	793986	TRUE	reported	zqVg3B	1	TRUE
bmi	hdl_off_cond	offspring	adjusted	hdl	rs6500208	A	G	A	G	0.014	-0.00346667	0.2006	0.2143	FALSE	FALSE	FALSE	gQ3Lxj	16	49011249	0.00250418	0.166251	454845	TRUE	reported	16	49011249	0.002	4.1e-12	781931	TRUE	reported	zqVg3B	1	TRUE
bmi	hdl_off_cond	offspring	adjusted	hdl	rs6512302	C	G	C	G	0.0142	0.00513333	0.7511	0.7286	FALSE	TRUE	FALSE	gQ3Lxj	20	62691550	0.00234427	0.0285431	454845	TRUE	reported	20	62691550	0.002	2.1e-12	686053	TRUE	reported	zqVg3B	1	TRUE
bmi	hdl_off_cond	offspring	adjusted	hdl	rs6545714	A	G	A	G	-0.0191	0.00126667	0.6139	0.6113	FALSE	FALSE	FALSE	gQ3Lxj	2	59307725	0.0021094	0.548182	454845	TRUE	reported	2	59307725	0.0017	9.1e-31	793368	TRUE	reported	zqVg3B	1	TRUE
bmi	hdl_off_cond	offspring	adjusted	hdl	rs6551278	T	C	T	C	-0.0181	-0.00186667	0.1471	0.1415	FALSE	FALSE	FALSE	gQ3Lxj	3	88199298	0.00296015	0.528303	454845	TRUE	reported	3	88199298	0.0022	7.2e-16	794975	TRUE	reported	zqVg3B	1	TRUE
bmi	hdl_off_cond	offspring	adjusted	hdl	rs6556301	T	G	T	G	-0.0111	-0.002	0.3596	0.3645	FALSE	FALSE	FALSE	gQ3Lxj	5	176527577	0.00216743	0.356136	454845	TRUE	reported	5	176527577	0.0018	4.1e-10	734744	TRUE	reported	zqVg3B	1	TRUE
bmi	hdl_off_cond	offspring	adjusted	hdl	rs657452	A	G	A	G	0.0188	-0.00193333	0.3784	0.3669	FALSE	FALSE	FALSE	gQ3Lxj	1	49589847	0.00216743	0.372396	454845	TRUE	reported	1	49589847	0.0017	7.2e-29	767846	TRUE	reported	zqVg3B	1	TRUE
bmi	hdl_off_cond	offspring	adjusted	hdl	rs6587552	A	G	A	G	0.0173	-0.00173333	0.2409	0.2447	FALSE	FALSE	FALSE	gQ3Lxj	1	151018861	0.00244564	0.478484	454845	TRUE	reported	1	151018861	0.002	1.6e-17	689723	TRUE	reported	zqVg3B	1	TRUE
bmi	hdl_off_cond	offspring	adjusted	hdl	rs6591407	A	C	A	C	-0.0118	0.00133333	0.1861	0.1808	FALSE	FALSE	FALSE	gQ3Lxj	11	56914157	0.00272386	0.624487	454845	TRUE	reported	11	56914157	0.0021	1.9e-08	794246	TRUE	reported	zqVg3B	1	TRUE
bmi	hdl_off_cond	offspring	adjusted	hdl	rs6593688	A	G	A	G	-0.0137	-0.000333333	0.6267	0.6346	FALSE	FALSE	FALSE	gQ3Lxj	1	96322205	0.00216743	0.877774	454845	TRUE	reported	1	96322205	0.0018	8.6e-15	691779	TRUE	reported	zqVg3B	1	TRUE
bmi	hdl_off_cond	offspring	adjusted	hdl	rs6595205	C	G	C	G	0.0114	-0.002	0.4695	0.4896	FALSE	TRUE	TRUE	gQ3Lxj	5	119372533	0.00206614	0.333049	454845	TRUE	reported	5	119372533	0.0016	2e-12	794525	TRUE	reported	zqVg3B	1	TRUE
bmi	hdl_off_cond	offspring	adjusted	hdl	rs663129	A	G	A	G	0.0545	-0.00413333	0.2301	0.2533	FALSE	FALSE	FALSE	gQ3Lxj	18	57838401	0.00238753	0.0834132	454845	TRUE	reported	18	57838401	0.0019	1.6e-178	788948	TRUE	reported	zqVg3B	1	TRUE
bmi	hdl_off_cond	offspring	adjusted	hdl	rs6673081	T	C	T	C	0.01	0	0.4466	0.4558	FALSE	FALSE	FALSE	gQ3Lxj	1	154989595	0.00206614	1	454845	TRUE	reported	1	154989595	0.0018	1.8e-08	677818	TRUE	reported	zqVg3B	1	TRUE
bmi	hdl_off_cond	offspring	adjusted	hdl	rs6692586	A	G	A	G	0.0192	-0.00233333	0.168	0.1614	FALSE	FALSE	FALSE	gQ3Lxj	1	23299906	0.00284134	0.411527	454845	TRUE	reported	1	23299906	0.0023	1.1e-16	690921	TRUE	reported	zqVg3B	1	TRUE
bmi	hdl_off_cond	offspring	adjusted	hdl	rs6712	C	G	C	G	0.0138	0.000933333	0.1368	0.1396	FALSE	TRUE	FALSE	gQ3Lxj	22	50637922	0.00306066	0.760408	454845	TRUE	reported	22	50637922	0.0025	4.4e-08	688469	TRUE	reported	zqVg3B	1	TRUE
bmi	hdl_off_cond	offspring	adjusted	hdl	rs6734537	T	C	T	C	-0.0133	0.00166667	0.8029	0.7996	FALSE	FALSE	FALSE	gQ3Lxj	2	207925963	0.00256311	0.51553	454845	TRUE	reported	2	207925963	0.0022	1e-09	687293	TRUE	reported	zqVg3B	1	TRUE
bmi	hdl_off_cond	offspring	adjusted	hdl	rs6764533	A	G	A	G	0.0116	-0.00993333	0.359	0.3602	FALSE	FALSE	FALSE	gQ3Lxj	3	196088464	0.00216743	4.58331e-06	454845	TRUE	reported	3	196088464	0.0018	1.4e-10	690832	TRUE	reported	zqVg3B	1	TRUE
bmi	hdl_off_cond	offspring	adjusted	hdl	rs676749	A	T	A	T	-0.0104	-0.00326667	0.502	0.5212	FALSE	TRUE	TRUE	gQ3Lxj	20	3026069	0.00206614	0.113867	454845	TRUE	reported	20	3026069	0.0017	1.7e-09	691753	TRUE	reported	zqVg3B	1	TRUE
bmi	hdl_off_cond	offspring	adjusted	hdl	rs6781254	T	C	T	C	0.0112	0	0.3034	0.3167	FALSE	FALSE	FALSE	gQ3Lxj	3	80649139	0.00222594	1	454845	TRUE	reported	3	80649139	0.0018	4.9e-10	777021	TRUE	reported	zqVg3B	1	TRUE
bmi	hdl_off_cond	offspring	adjusted	hdl	rs6792696	A	G	A	G	0.0104	-0.00613333	0.3476	0.3691	FALSE	FALSE	FALSE	gQ3Lxj	3	81874009	0.00216743	0.00465804	454845	TRUE	reported	3	81874009	0.0017	6.6e-10	791777	TRUE	reported	zqVg3B	1	TRUE
bmi	hdl_off_cond	offspring	adjusted	hdl	rs6804842	A	G	A	G	-0.0156	-0.00146667	0.428	0.4184	FALSE	FALSE	FALSE	gQ3Lxj	3	25106437	0.00206614	0.477791	454845	TRUE	reported	3	25106437	0.0017	3.6e-21	789179	TRUE	reported	zqVg3B	1	TRUE
bmi	hdl_off_cond	offspring	adjusted	hdl	rs6812882	T	C	T	C	-0.0113	0.00473333	0.7288	0.7135	FALSE	FALSE	FALSE	gQ3Lxj	4	52772984	0.00228489	0.038305	454845	TRUE	reported	4	52772984	0.0019	2.5e-09	690675	TRUE	reported	zqVg3B	1	TRUE
bmi	hdl_off_cond	offspring	adjusted	hdl	rs6841761	T	G	T	G	-0.0131	0.0008	0.5252	0.547	FALSE	FALSE	FALSE	gQ3Lxj	4	25423538	0.00206614	0.698611	454845	TRUE	reported	4	25423538	0.0016	6.4e-16	793477	TRUE	reported	zqVg3B	1	TRUE
bmi	hdl_off_cond	offspring	adjusted	hdl	rs6985109	A	G	A	G	-0.0177	0.001	0.5338	0.5321	FALSE	FALSE	FALSE	gQ3Lxj	8	10761585	0.00206614	0.62839	454845	TRUE	reported	8	10761585	0.0017	1.5e-26	793993	TRUE	reported	zqVg3B	1	TRUE
bmi	hdl_off_cond	offspring	adjusted	hdl	rs7024334	T	G	T	G	0.0138	-0.00366667	0.2258	0.222	FALSE	FALSE	FALSE	gQ3Lxj	9	109072075	0.00250418	0.143134	454845	TRUE	reported	9	109072075	0.002	3.1e-12	782431	TRUE	reported	zqVg3B	1	TRUE
bmi	hdl_off_cond	offspring	adjusted	hdl	rs7025938	C	G	C	G	-0.0166	0.0048	0.6813	0.6883	FALSE	TRUE	FALSE	gQ3Lxj	9	103088321	0.00222594	0.0310528	454845	TRUE	reported	9	103088321	0.0019	3.7e-19	691581	TRUE	reported	zqVg3B	1	TRUE
bmi	hdl_off_cond	offspring	adjusted	hdl	rs7084454	A	G	A	G	0.0193	-0.00626667	0.335	0.333	FALSE	FALSE	FALSE	gQ3Lxj	10	21821274	0.00222594	0.00487326	454845	TRUE	reported	10	21821274	0.0019	4e-25	678564	TRUE	reported	zqVg3B	1	TRUE
bmi	hdl_off_cond	offspring	adjusted	hdl	rs7102454	T	C	T	C	-0.0158	-0.00113333	0.6565	0.6606	FALSE	FALSE	FALSE	gQ3Lxj	11	65594820	0.00222594	0.610648	454845	TRUE	reported	11	65594820	0.0018	2.4e-18	691134	TRUE	reported	zqVg3B	1	TRUE
bmi	hdl_off_cond	offspring	adjusted	hdl	rs7117238	A	G	A	G	-0.0131	-0.00213333	0.168	0.1452	FALSE	FALSE	FALSE	gQ3Lxj	11	78040259	0.00290059	0.462045	454845	TRUE	reported	11	78040259	0.0022	2.5e-09	788879	TRUE	reported	zqVg3B	1	TRUE
bmi	hdl_off_cond	offspring	adjusted	hdl	rs7124681	A	C	A	C	0.0263	-0.0137333	0.4133	0.4124	FALSE	FALSE	FALSE	gQ3Lxj	11	47529947	0.00206614	2.99405e-11	454845	TRUE	reported	11	47529947	0.0016	3.2e-58	795474	TRUE	reported	zqVg3B	1	TRUE
bmi	hdl_off_cond	offspring	adjusted	hdl	rs7138803	A	G	A	G	0.03	-0.0052	0.3772	0.3876	FALSE	FALSE	FALSE	gQ3Lxj	12	50247468	0.00216743	0.0164328	454845	TRUE	reported	12	50247468	0.0017	2.3e-71	795588	TRUE	reported	zqVg3B	1	TRUE
bmi	hdl_off_cond	offspring	adjusted	hdl	rs7144011	T	G	T	G	0.0282	-0.00446667	0.2136	0.1962	FALSE	FALSE	FALSE	gQ3Lxj	14	79940383	0.00262242	0.0885189	454845	TRUE	reported	14	79940383	0.002	5.2e-47	794117	TRUE	reported	zqVg3B	1	TRUE
bmi	hdl_off_cond	offspring	adjusted	hdl	rs7172627	A	G	A	G	-0.0117	0.000733333	0.5281	0.5246	FALSE	FALSE	FALSE	gQ3Lxj	15	31877690	0.00206614	0.722642	454845	TRUE	reported	15	31877690	0.0017	1.1e-11	690458	TRUE	reported	zqVg3B	1	TRUE
bmi	hdl_off_cond	offspring	adjusted	hdl	rs7173441	A	T	A	T	0.0119	-0.000866667	0.402	0.3905	FALSE	TRUE	FALSE	gQ3Lxj	15	46548624	0.00212602	0.683533	454845	TRUE	reported	15	46548624	0.0018	1.2e-11	688952	TRUE	reported	zqVg3B	1	TRUE
bmi	hdl_off_cond	offspring	adjusted	hdl	rs7181498	T	C	T	C	0.0163	-0.0082	0.3691	0.3488	FALSE	FALSE	FALSE	gQ3Lxj	15	95271404	0.00222594	0.000229744	454845	TRUE	reported	15	95271404	0.0018	1e-19	690980	TRUE	reported	zqVg3B	1	TRUE
bmi	hdl_off_cond	offspring	adjusted	hdl	rs7196720	T	C	T	C	0.0129	0.0024	0.4932	0.4597	FALSE	FALSE	FALSE	gQ3Lxj	16	24534662	0.00206614	0.245403	454845	TRUE	reported	16	24534662	0.0017	7.3e-14	689863	TRUE	reported	zqVg3B	1	TRUE
bmi	hdl_off_cond	offspring	adjusted	hdl	rs7206608	C	G	C	G	-0.0132	0.00586667	0.6854	0.6607	FALSE	TRUE	FALSE	gQ3Lxj	16	82872628	0.00222594	0.00839901	454845	TRUE	reported	16	82872628	0.0019	1.3e-12	689058	TRUE	reported	zqVg3B	1	TRUE
bmi	hdl_off_cond	offspring	adjusted	hdl	rs7222349	A	G	A	G	0.0115	0.0046	0.3441	0.3239	FALSE	FALSE	FALSE	gQ3Lxj	17	42304644	0.00222594	0.038777	454845	TRUE	reported	17	42304644	0.0018	3.3e-10	692215	TRUE	reported	zqVg3B	1	TRUE
bmi	hdl_off_cond	offspring	adjusted	hdl	rs7249149	A	G	A	G	0.0124	-0.000933333	0.7256	0.7162	FALSE	FALSE	FALSE	gQ3Lxj	19	51774538	0.00228489	0.682921	454845	TRUE	reported	19	51774538	0.0019	9.3e-11	690735	TRUE	reported	zqVg3B	1	TRUE
bmi	hdl_off_cond	offspring	adjusted	hdl	rs7313220	A	G	A	G	0.0122	-0.0048	0.4861	0.5112	FALSE	FALSE	FALSE	gQ3Lxj	12	17196832	0.00206614	0.0201697	454845	TRUE	reported	12	17196832	0.0017	1.4e-12	689327	TRUE	reported	zqVg3B	1	TRUE
bmi	hdl_off_cond	offspring	adjusted	hdl	rs7313924	C	G	C	G	0.0101	0.000933333	0.7138	0.7022	FALSE	TRUE	FALSE	gQ3Lxj	12	89899912	0.00222594	0.674998	454845	TRUE	reported	12	89899912	0.0018	3.5e-08	785448	TRUE	reported	zqVg3B	1	TRUE
bmi	hdl_off_cond	offspring	adjusted	hdl	rs7318817	T	C	T	C	-0.0155	0.001	0.6071	0.6437	FALSE	FALSE	FALSE	gQ3Lxj	13	28617708	0.00216743	0.644528	454845	TRUE	reported	13	28617708	0.0018	2.7e-18	691917	TRUE	reported	zqVg3B	1	TRUE
bmi	hdl_off_cond	offspring	adjusted	hdl	rs7334078	T	C	T	C	0.0121	0.00106667	0.7118	0.7307	FALSE	FALSE	FALSE	gQ3Lxj	13	99120484	0.00234427	0.649101	454845	TRUE	reported	13	99120484	0.0019	2.2e-10	688374	TRUE	reported	zqVg3B	1	TRUE
bmi	hdl_off_cond	offspring	adjusted	hdl	rs7488867	T	C	T	C	-0.0204	0.00173333	0.2639	0.2455	FALSE	FALSE	FALSE	gQ3Lxj	12	103699685	0.00234427	0.459668	454845	TRUE	reported	12	103699685	0.002	8.4e-24	635746	TRUE	reported	zqVg3B	1	TRUE
bmi	hdl_off_cond	offspring	adjusted	hdl	rs7498665	A	G	A	G	-0.0271	0.00413333	0.5962	0.5905	FALSE	FALSE	FALSE	gQ3Lxj	16	28883241	0.00206614	0.045445	454845	TRUE	reported	16	28883241	0.0017	5.6e-60	790299	TRUE	reported	zqVg3B	1	TRUE
bmi	hdl_off_cond	offspring	adjusted	hdl	rs7503597	T	G	T	G	0.0134	0.000866667	0.2934	0.3358	FALSE	FALSE	FALSE	gQ3Lxj	17	79049273	0.00222594	0.697018	454845	TRUE	reported	17	79049273	0.0019	2.8e-12	680766	TRUE	reported	zqVg3B	1	TRUE
bmi	hdl_off_cond	offspring	adjusted	hdl	rs7512146	T	G	T	G	-0.0094	0.00306667	0.5084	0.5037	FALSE	FALSE	FALSE	gQ3Lxj	1	34283008	0.00206614	0.137742	454845	TRUE	reported	1	34283008	0.0017	3.9e-08	688657	TRUE	reported	zqVg3B	1	TRUE
bmi	hdl_off_cond	offspring	adjusted	hdl	rs7535528	A	G	A	G	-0.0152	-0.000466667	0.3741	0.3622	FALSE	FALSE	FALSE	gQ3Lxj	1	2444414	0.00216743	0.829526	454845	TRUE	reported	1	2444414	0.0018	1.4e-16	632868	TRUE	reported	zqVg3B	1	TRUE
bmi	hdl_off_cond	offspring	adjusted	hdl	rs754635	C	G	C	G	-0.0198	0.00353333	0.1127	0.1318	FALSE	TRUE	FALSE	gQ3Lxj	3	42305131	0.00306066	0.248322	454845	TRUE	reported	3	42305131	0.0027	2.2e-13	690346	TRUE	reported	zqVg3B	1	TRUE
bmi	hdl_off_cond	offspring	adjusted	hdl	rs7550711	T	C	T	C	0.0649	-0.0306667	0.03058	0.0266	FALSE	FALSE	FALSE	gQ3Lxj	1	110082886	0.00645839	2.05084e-06	454845	TRUE	reported	1	110082886	0.005	3.2e-38	769184	TRUE	reported	zqVg3B	1	TRUE
bmi	hdl_off_cond	offspring	adjusted	hdl	rs7551507	T	C	T	C	-0.0184	-0.00406667	0.5633	0.5788	FALSE	FALSE	FALSE	gQ3Lxj	1	74995225	0.00206614	0.0490398	454845	TRUE	reported	1	74995225	0.0016	9.3e-30	794579	TRUE	reported	zqVg3B	1	TRUE
bmi	hdl_off_cond	offspring	adjusted	hdl	rs7557796	T	C	T	C	0.016	-0.000466667	0.3476	0.3314	FALSE	FALSE	FALSE	gQ3Lxj	2	86766153	0.00222594	0.833941	454845	TRUE	reported	2	86766153	0.0018	2.3e-19	692414	TRUE	reported	zqVg3B	1	TRUE
bmi	hdl_off_cond	offspring	adjusted	hdl	rs7568228	C	G	C	G	-0.0102	0.0002	0.5309	0.5052	FALSE	TRUE	TRUE	gQ3Lxj	2	236848488	0.00206614	0.922886	454845	TRUE	reported	2	236848488	0.0017	2.9e-09	685412	TRUE	reported	zqVg3B	1	TRUE
bmi	hdl_off_cond	offspring	adjusted	hdl	rs7599312	A	G	A	G	-0.0186	-0.0006	0.2652	0.2883	FALSE	FALSE	FALSE	gQ3Lxj	2	213413231	0.00228489	0.792863	454845	TRUE	reported	2	213413231	0.0019	6.9e-24	780823	TRUE	reported	zqVg3B	1	TRUE
bmi	hdl_off_cond	offspring	adjusted	hdl	rs7615297	C	G	C	G	0.0149	0.00206667	0.8535	0.863	FALSE	TRUE	FALSE	gQ3Lxj	3	156299313	0.00296015	0.485076	454845	TRUE	reported	3	156299313	0.0024	5.7e-10	689710	TRUE	reported	zqVg3B	1	TRUE
bmi	hdl_off_cond	offspring	adjusted	hdl	rs7626079	T	C	T	C	0.011	-0.000266667	0.3434	0.352	FALSE	FALSE	FALSE	gQ3Lxj	3	66427259	0.00216743	0.90208	454845	TRUE	reported	3	66427259	0.0018	1.6e-09	692571	TRUE	reported	zqVg3B	1	TRUE
bmi	hdl_off_cond	offspring	adjusted	hdl	rs7637852	A	G	A	G	0.0139	0.00106667	0.3049	0.3058	FALSE	FALSE	FALSE	gQ3Lxj	3	44041777	0.00222594	0.631797	454845	TRUE	reported	3	44041777	0.0019	1.7e-13	691815	TRUE	reported	zqVg3B	1	TRUE
bmi	hdl_off_cond	offspring	adjusted	hdl	rs7640424	T	C	T	C	-0.0136	0.0024	0.2969	0.3022	FALSE	FALSE	FALSE	gQ3Lxj	3	107820063	0.00228489	0.293545	454845	TRUE	reported	3	107820063	0.0018	2.3e-14	790612	TRUE	reported	zqVg3B	1	TRUE
bmi	hdl_off_cond	offspring	adjusted	hdl	rs765875	T	C	T	C	-0.0121	0.0044	0.4808	0.4906	FALSE	FALSE	FALSE	gQ3Lxj	6	143185683	0.00206614	0.0332065	454845	TRUE	reported	6	143185683	0.0017	3e-12	690961	TRUE	reported	zqVg3B	1	TRUE
bmi	hdl_off_cond	offspring	adjusted	hdl	rs7683836	A	G	A	G	-0.0114	0.00286667	0.5405	0.5571	FALSE	FALSE	FALSE	gQ3Lxj	4	180167906	0.00206614	0.165304	454845	TRUE	reported	4	180167906	0.0017	6.3e-11	686968	TRUE	reported	zqVg3B	1	TRUE
bmi	hdl_off_cond	offspring	adjusted	hdl	rs7685048	T	C	T	C	-0.0101	-0.00233333	0.4654	0.4868	FALSE	FALSE	FALSE	gQ3Lxj	4	95027784	0.00206614	0.258762	454845	TRUE	reported	4	95027784	0.0017	4.1e-09	692398	TRUE	reported	zqVg3B	1	TRUE
bmi	hdl_off_cond	offspring	adjusted	hdl	rs768840	A	G	A	G	0.0114	0.0072	0.4183	0.4164	FALSE	FALSE	FALSE	gQ3Lxj	14	73143457	0.00206614	0.000492573	454845	TRUE	reported	14	73143457	0.0018	2e-10	677485	TRUE	reported	zqVg3B	1	TRUE
bmi	hdl_off_cond	offspring	adjusted	hdl	rs769449	A	G	A	G	-0.0254	-0.0239333	0.1161	0.1318	FALSE	FALSE	FALSE	gQ3Lxj	19	45410002	0.00306066	5.29678e-15	454845	TRUE	reported	19	45410002	0.0027	2.3e-20	566857	TRUE	reported	zqVg3B	1	TRUE
bmi	hdl_off_cond	offspring	adjusted	hdl	rs7694732	A	G	A	G	0.0099	-0.0048	0.5622	0.576	FALSE	FALSE	FALSE	gQ3Lxj	4	115124089	0.00206614	0.0201697	454845	TRUE	reported	4	115124089	0.0017	8.7e-09	690622	TRUE	reported	zqVg3B	1	TRUE
bmi	hdl_off_cond	offspring	adjusted	hdl	rs7703576	T	C	T	C	-0.0103	0.000933333	0.7115	0.6979	FALSE	FALSE	FALSE	gQ3Lxj	5	144543996	0.00228489	0.682921	454845	TRUE	reported	5	144543996	0.0019	4.8e-08	690818	TRUE	reported	zqVg3B	1	TRUE
bmi	hdl_off_cond	offspring	adjusted	hdl	rs7704281	A	G	A	G	0.0271	-0.008	0.04531	0.053	FALSE	FALSE	FALSE	gQ3Lxj	5	50591460	0.00476639	0.0932654	454845	TRUE	reported	5	50591460	0.0041	6.5e-11	788585	TRUE	reported	zqVg3B	1	TRUE
bmi	hdl_off_cond	offspring	adjusted	hdl	rs7715256	T	G	T	G	-0.0166	-0.000933333	0.5781	0.576	FALSE	FALSE	FALSE	gQ3Lxj	5	153537893	0.00206614	0.651465	454845	TRUE	reported	5	153537893	0.0016	2.2e-24	795302	TRUE	reported	zqVg3B	1	TRUE
bmi	hdl_off_cond	offspring	adjusted	hdl	rs7724675	A	G	A	G	-0.0119	-0.00273333	0.2238	0.2148	FALSE	FALSE	FALSE	gQ3Lxj	5	130440010	0.00250418	0.275049	454845	TRUE	reported	5	130440010	0.0021	9.5e-09	691968	TRUE	reported	zqVg3B	1	TRUE
bmi	hdl_off_cond	offspring	adjusted	hdl	rs7730004	T	C	T	C	0.0148	-0.000666667	0.6693	0.6639	FALSE	FALSE	FALSE	gQ3Lxj	5	43191033	0.00222594	0.764559	454845	TRUE	reported	5	43191033	0.0018	9.1e-16	690164	TRUE	reported	zqVg3B	1	TRUE
bmi	hdl_off_cond	offspring	adjusted	hdl	rs7730898	A	G	A	G	0.0168	-0.00346667	0.729	0.7266	FALSE	FALSE	FALSE	gQ3Lxj	5	170459675	0.00234427	0.139198	454845	TRUE	reported	5	170459675	0.0018	4.5e-20	792975	TRUE	reported	zqVg3B	1	TRUE
bmi	hdl_off_cond	offspring	adjusted	hdl	rs774246	A	G	A	G	-0.0153	-0.00733333	0.8556	0.8603	FALSE	FALSE	FALSE	gQ3Lxj	7	26990816	0.00296015	0.0132362	454845	TRUE	reported	7	26990816	0.0025	5.4e-10	690818	TRUE	reported	zqVg3B	1	TRUE
bmi	hdl_off_cond	offspring	adjusted	hdl	rs775724	A	G	A	G	0.0106	0.00133333	0.4122	0.4097	FALSE	FALSE	FALSE	gQ3Lxj	3	77642438	0.0021094	0.527327	454845	TRUE	reported	3	77642438	0.0018	1.7e-09	681873	TRUE	reported	zqVg3B	1	TRUE
bmi	hdl_off_cond	offspring	adjusted	hdl	rs7761673	A	T	A	T	-0.0126	0.00373333	0.2058	0.1871	FALSE	TRUE	FALSE	gQ3Lxj	6	70357368	0.00262242	0.154556	454845	TRUE	reported	6	70357368	0.0021	1.9e-09	691716	TRUE	reported	zqVg3B	1	TRUE
bmi	hdl_off_cond	offspring	adjusted	hdl	rs7780752	T	C	T	C	-0.0139	-0.000866667	0.64	0.663	FALSE	FALSE	FALSE	gQ3Lxj	7	93241640	0.00222594	0.697018	454845	TRUE	reported	7	93241640	0.0018	1e-14	690830	TRUE	reported	zqVg3B	1	TRUE
bmi	hdl_off_cond	offspring	adjusted	hdl	rs7788008	A	G	A	G	-0.0157	-0.00306667	0.4445	0.4314	FALSE	FALSE	FALSE	gQ3Lxj	7	112972483	0.00206614	0.137742	454845	TRUE	reported	7	112972483	0.0017	1.1e-19	690410	TRUE	reported	zqVg3B	1	TRUE
bmi	hdl_off_cond	offspring	adjusted	hdl	rs7819514	A	G	A	G	-0.0107	0.00506667	0.3216	0.3325	FALSE	FALSE	FALSE	gQ3Lxj	8	93204442	0.00222594	0.0228343	454845	TRUE	reported	8	93204442	0.0018	5.7e-09	684955	TRUE	reported	zqVg3B	1	TRUE
bmi	hdl_off_cond	offspring	adjusted	hdl	rs7826312	T	C	T	C	-0.0104	0.0024	0.4121	0.4294	FALSE	FALSE	FALSE	gQ3Lxj	8	32400115	0.0021094	0.255219	454845	TRUE	reported	8	32400115	0.0017	4.9e-10	785343	TRUE	reported	zqVg3B	1	TRUE
bmi	hdl_off_cond	offspring	adjusted	hdl	rs7844647	T	C	T	C	0.0123	-0.00586667	0.7319	0.7233	FALSE	FALSE	FALSE	gQ3Lxj	8	34503776	0.00228489	0.0102409	454845	TRUE	reported	8	34503776	0.0018	2.8e-11	793703	TRUE	reported	zqVg3B	1	TRUE
bmi	hdl_off_cond	offspring	adjusted	hdl	rs7869771	A	C	A	C	0.014	0.001	0.7353	0.7469	FALSE	FALSE	FALSE	gQ3Lxj	9	94180627	0.00240402	0.677432	454845	TRUE	reported	9	94180627	0.0019	4.9e-13	679436	TRUE	reported	zqVg3B	1	TRUE
bmi	hdl_off_cond	offspring	adjusted	hdl	rs7871866	C	G	C	G	0.0187	-0.0064	0.1531	0.1693	FALSE	TRUE	FALSE	gQ3Lxj	9	131027982	0.00278242	0.0214394	454845	TRUE	reported	9	131027982	0.0024	2.3e-14	683494	TRUE	reported	zqVg3B	1	TRUE
bmi	hdl_off_cond	offspring	adjusted	hdl	rs7899106	A	G	A	G	-0.0331	0.0076	0.95223	0.954	FALSE	FALSE	FALSE	gQ3Lxj	10	87410904	0.00490725	0.121447	454845	TRUE	reported	10	87410904	0.0037	1e-18	793689	TRUE	reported	zqVg3B	1	TRUE
bmi	hdl_off_cond	offspring	adjusted	hdl	rs7903146	T	C	T	C	-0.0181	-0.005	0.2912	0.265	FALSE	FALSE	FALSE	gQ3Lxj	10	114758349	0.00234427	0.0329359	454845	TRUE	reported	10	114758349	0.0018	1.3e-23	795624	TRUE	reported	zqVg3B	1	TRUE
bmi	hdl_off_cond	offspring	adjusted	hdl	rs7925214	T	C	T	C	0.0147	-0.00346667	0.5133	0.5317	FALSE	FALSE	FALSE	gQ3Lxj	11	130794253	0.00206614	0.0933766	454845	TRUE	reported	11	130794253	0.0018	4.4e-17	677603	TRUE	reported	zqVg3B	1	TRUE
bmi	hdl_off_cond	offspring	adjusted	hdl	rs7933205	A	G	A	G	-0.0116	-0.0064	0.2115	0.2181	FALSE	FALSE	FALSE	gQ3Lxj	11	97831073	0.00250418	0.0105966	454845	TRUE	reported	11	97831073	0.0021	3.2e-08	692432	TRUE	reported	zqVg3B	1	TRUE
bmi	hdl_off_cond	offspring	adjusted	hdl	rs7941030	T	C	T	C	-0.0112	-0.00326667	0.6141	0.5961	FALSE	FALSE	FALSE	gQ3Lxj	11	122522375	0.0021094	0.121472	454845	TRUE	reported	11	122522375	0.0017	2e-11	795457	TRUE	reported	zqVg3B	1	TRUE
bmi	hdl_off_cond	offspring	adjusted	hdl	rs7983065	T	C	T	C	-0.0148	0.000866667	0.4503	0.4702	FALSE	FALSE	FALSE	gQ3Lxj	13	33380786	0.00206614	0.674878	454845	TRUE	reported	13	33380786	0.0017	8.9e-18	690924	TRUE	reported	zqVg3B	1	TRUE
bmi	hdl_off_cond	offspring	adjusted	hdl	rs8027205	C	G	C	G	0.0108	-0.00586667	0.6033	0.6136	FALSE	TRUE	FALSE	gQ3Lxj	15	98280959	0.00216743	0.00679467	454845	TRUE	reported	15	98280959	0.0018	1.4e-09	685725	TRUE	reported	zqVg3B	1	TRUE
bmi	hdl_off_cond	offspring	adjusted	hdl	rs8036040	A	C	A	C	0.0109	-0.00226667	0.4932	0.4736	FALSE	FALSE	FALSE	gQ3Lxj	15	36402716	0.00206614	0.272617	454845	TRUE	reported	15	36402716	0.0017	2.7e-10	691068	TRUE	reported	zqVg3B	1	TRUE
bmi	hdl_off_cond	offspring	adjusted	hdl	rs8047395	A	G	A	G	0.0642	-0.00533333	0.5061	0.5033	FALSE	FALSE	FALSE	gQ3Lxj	16	53798523	0.00206614	0.00984273	454845	TRUE	reported	16	53798523	0.0017	1e-200	788856	TRUE	reported	zqVg3B	1	TRUE
bmi	hdl_off_cond	offspring	adjusted	hdl	rs8065336	T	C	T	C	-0.012	0.00113333	0.3099	0.2833	FALSE	FALSE	FALSE	gQ3Lxj	17	35064187	0.00228489	0.619886	454845	TRUE	reported	17	35064187	0.0019	1.9e-10	688722	TRUE	reported	zqVg3B	1	TRUE
bmi	hdl_off_cond	offspring	adjusted	hdl	rs806600	A	G	A	G	0.0095	0.000666667	0.525	0.5637	FALSE	FALSE	FALSE	gQ3Lxj	5	172914939	0.00206614	0.74695	454845	TRUE	reported	5	172914939	0.0017	3.3e-08	691791	TRUE	reported	zqVg3B	1	TRUE
bmi	hdl_off_cond	offspring	adjusted	hdl	rs8097672	A	T	A	T	-0.02	0.00386667	0.8472	0.8441	FALSE	TRUE	FALSE	gQ3Lxj	18	1839601	0.00284134	0.173557	454845	TRUE	reported	18	1839601	0.0025	8.4e-16	686063	TRUE	reported	zqVg3B	1	TRUE
bmi	hdl_off_cond	offspring	adjusted	hdl	rs8123881	A	G	A	G	-0.0196	-0.00306667	0.8701	0.834	FALSE	FALSE	FALSE	gQ3Lxj	20	15819495	0.00288599	0.287962	454845	TRUE	reported	20	15819495	0.0024	4.4e-16	793018	TRUE	reported	zqVg3B	1	TRUE
bmi	hdl_off_cond	offspring	adjusted	hdl	rs818524	T	C	T	C	-0.0106	0.00426667	0.3061	0.3011	FALSE	FALSE	FALSE	gQ3Lxj	1	85201228	0.00228489	0.0618546	454845	TRUE	reported	1	85201228	0.0019	3.4e-08	670078	TRUE	reported	zqVg3B	1	TRUE
bmi	hdl_off_cond	offspring	adjusted	hdl	rs8192675	T	C	T	C	-0.0152	0.00213333	0.7112	0.6913	FALSE	FALSE	FALSE	gQ3Lxj	3	170724883	0.00222594	0.337862	454845	TRUE	reported	3	170724883	0.0018	1.4e-17	795515	TRUE	reported	zqVg3B	1	TRUE
bmi	hdl_off_cond	offspring	adjusted	hdl	rs825688	T	C	T	C	-0.0095	0.00233333	0.456	0.4514	FALSE	FALSE	FALSE	gQ3Lxj	16	73595718	0.00206614	0.258762	454845	TRUE	reported	16	73595718	0.0017	4.7e-08	686144	TRUE	reported	zqVg3B	1	TRUE
bmi	hdl_off_cond	offspring	adjusted	hdl	rs845084	A	G	A	G	0.014	-0.000866667	0.2678	0.2697	FALSE	FALSE	FALSE	gQ3Lxj	10	125220036	0.00234427	0.711609	454845	TRUE	reported	10	125220036	0.002	1.3e-12	685413	TRUE	reported	zqVg3B	1	TRUE
bmi	hdl_off_cond	offspring	adjusted	hdl	rs852056	T	C	T	C	0.0128	-0.00373333	0.2416	0.2279	FALSE	FALSE	FALSE	gQ3Lxj	20	17102860	0.00250418	0.136003	454845	TRUE	reported	20	17102860	0.002	1.8e-10	691874	TRUE	reported	zqVg3B	1	TRUE
bmi	hdl_off_cond	offspring	adjusted	hdl	rs865809	A	G	A	G	0.0127	-0.0018	0.2322	0.2293	FALSE	FALSE	FALSE	gQ3Lxj	3	183997735	0.00250418	0.472265	454845	TRUE	reported	3	183997735	0.002	5.4e-10	689186	TRUE	reported	zqVg3B	1	TRUE
bmi	hdl_off_cond	offspring	adjusted	hdl	rs872281	T	C	T	C	-0.0151	0.00106667	0.1728	0.2042	FALSE	FALSE	FALSE	gQ3Lxj	14	40834177	0.00260792	0.682532	454845	TRUE	reported	14	40834177	0.0023	4.7e-11	685310	TRUE	reported	zqVg3B	1	TRUE
bmi	hdl_off_cond	offspring	adjusted	hdl	rs876605	A	G	A	G	0.0108	-0.00693333	0.2648	0.2721	FALSE	FALSE	FALSE	gQ3Lxj	5	77801359	0.00234427	0.00310073	454845	TRUE	reported	5	77801359	0.002	3.4e-08	692586	TRUE	reported	zqVg3B	1	TRUE
bmi	hdl_off_cond	offspring	adjusted	hdl	rs889398	T	C	T	C	-0.0196	0.00213333	0.4247	0.4305	FALSE	FALSE	FALSE	gQ3Lxj	16	69556715	0.00212602	0.315649	454845	TRUE	reported	16	69556715	0.0016	1.3e-32	789694	TRUE	reported	zqVg3B	1	TRUE
bmi	hdl_off_cond	offspring	adjusted	hdl	rs895330	C	G	C	G	0.0201	-0.0078	0.8076	0.7795	FALSE	TRUE	FALSE	gQ3Lxj	19	4060707	0.00256311	0.00234097	454845	TRUE	reported	19	4060707	0.0023	5.5e-19	684271	TRUE	reported	zqVg3B	1	TRUE
bmi	hdl_off_cond	offspring	adjusted	hdl	rs901630	T	C	T	C	-0.0146	0.0012	0.3973	0.3824	FALSE	FALSE	FALSE	gQ3Lxj	6	98539519	0.00216743	0.579817	454845	TRUE	reported	6	98539519	0.0017	1.9e-18	794597	TRUE	reported	zqVg3B	1	TRUE
bmi	hdl_off_cond	offspring	adjusted	hdl	rs902695	A	G	A	G	-0.0103	-0.00233333	0.4798	0.4353	FALSE	FALSE	FALSE	gQ3Lxj	2	113955074	0.00206614	0.258762	454845	TRUE	reported	2	113955074	0.0017	2.2e-09	678635	TRUE	reported	zqVg3B	1	TRUE
bmi	hdl_off_cond	offspring	adjusted	hdl	rs9288754	T	C	T	C	-0.0096	0.0004	0.4116	0.4466	FALSE	FALSE	FALSE	gQ3Lxj	3	194825090	0.00206614	0.846491	454845	TRUE	reported	3	194825090	0.0017	4.1e-08	689170	TRUE	reported	zqVg3B	1	TRUE
bmi	hdl_off_cond	offspring	adjusted	hdl	rs9294260	A	G	A	G	0.0147	-0.00373333	0.4731	0.4831	FALSE	FALSE	FALSE	gQ3Lxj	6	83433228	0.00206614	0.0707757	454845	TRUE	reported	6	83433228	0.0016	1.8e-19	783533	TRUE	reported	zqVg3B	1	TRUE
bmi	hdl_off_cond	offspring	adjusted	hdl	rs9300422	A	G	A	G	0.0103	0.000933333	0.3097	0.3008	FALSE	FALSE	FALSE	gQ3Lxj	13	98223320	0.00228489	0.682921	454845	TRUE	reported	13	98223320	0.0018	4e-09	795011	TRUE	reported	zqVg3B	1	TRUE
bmi	hdl_off_cond	offspring	adjusted	hdl	rs930295	A	C	A	C	0.0211	-0.005	0.1583	0.1706	FALSE	FALSE	FALSE	gQ3Lxj	2	50233352	0.00278242	0.0723362	454845	TRUE	reported	2	50233352	0.0023	1e-19	690522	TRUE	reported	zqVg3B	1	TRUE
bmi	hdl_off_cond	offspring	adjusted	hdl	rs9304665	A	T	A	T	0.0229	-0.0054	0.7633	0.7656	FALSE	TRUE	FALSE	gQ3Lxj	19	47602577	0.00250418	0.0310528	454845	TRUE	reported	19	47602577	0.002	2.9e-29	689470	TRUE	reported	zqVg3B	1	TRUE
bmi	hdl_off_cond	offspring	adjusted	hdl	rs934224	T	C	T	C	0.0107	0.000266667	0.7399	0.7503	FALSE	FALSE	FALSE	gQ3Lxj	2	16613889	0.00234427	0.909434	454845	TRUE	reported	2	16613889	0.002	4.7e-08	692568	TRUE	reported	zqVg3B	1	TRUE
bmi	hdl_off_cond	offspring	adjusted	hdl	rs9362662	A	G	A	G	0.0112	-0.0028	0.4799	0.4803	FALSE	FALSE	FALSE	gQ3Lxj	6	90296588	0.00206614	0.175358	454845	TRUE	reported	6	90296588	0.0017	1.2e-10	683953	TRUE	reported	zqVg3B	1	TRUE
bmi	hdl_off_cond	offspring	adjusted	hdl	rs9367368	T	C	T	C	0.0121	-0.000333333	0.6967	0.6691	FALSE	FALSE	FALSE	gQ3Lxj	6	13189275	0.00222594	0.880962	454845	TRUE	reported	6	13189275	0.0018	1e-11	786723	TRUE	reported	zqVg3B	1	TRUE
bmi	hdl_off_cond	offspring	adjusted	hdl	rs9375702	T	C	T	C	-0.0115	-0.00426667	0.705	0.6899	FALSE	FALSE	FALSE	gQ3Lxj	6	130384187	0.00222594	0.0552639	454845	TRUE	reported	6	130384187	0.0019	7.9e-10	690564	TRUE	reported	zqVg3B	1	TRUE
bmi	hdl_off_cond	offspring	adjusted	hdl	rs9382285	A	G	A	G	-0.023	-0.00126667	0.95387	0.958	FALSE	FALSE	FALSE	gQ3Lxj	6	53958294	0.00518544	0.807019	454845	TRUE	reported	6	53958294	0.0042	3.9e-08	689207	TRUE	reported	zqVg3B	1	TRUE
bmi	hdl_off_cond	offspring	adjusted	hdl	rs9408882	A	G	A	G	-0.0093	0.00113333	0.4594	0.4822	FALSE	FALSE	FALSE	gQ3Lxj	9	118664402	0.00206614	0.58333	454845	TRUE	reported	9	118664402	0.0016	1.3e-08	794283	TRUE	reported	zqVg3B	1	TRUE
bmi	hdl_off_cond	offspring	adjusted	hdl	rs9458814	T	C	T	C	-0.0115	0.004	0.7668	0.7609	FALSE	FALSE	FALSE	gQ3Lxj	6	163771305	0.00244564	0.101931	454845	TRUE	reported	6	163771305	0.002	1.8e-08	689369	TRUE	reported	zqVg3B	1	TRUE
bmi	hdl_off_cond	offspring	adjusted	hdl	rs946824	T	C	T	C	0.0206	-0.00533333	0.141	0.1099	FALSE	FALSE	FALSE	gQ3Lxj	1	243684019	0.00335807	0.112238	454845	TRUE	reported	1	243684019	0.0026	1.1e-15	689849	TRUE	reported	zqVg3B	1	TRUE
bmi	hdl_off_cond	offspring	adjusted	hdl	rs947612	A	G	A	G	-0.0116	-0.0006	0.7516	0.7506	FALSE	FALSE	FALSE	gQ3Lxj	6	73738661	0.00238753	0.801578	454845	TRUE	reported	6	73738661	0.002	5.6e-09	692596	TRUE	reported	zqVg3B	1	TRUE
bmi	hdl_off_cond	offspring	adjusted	hdl	rs9478496	T	C	T	C	-0.0152	0.0022	0.8347	0.8356	FALSE	FALSE	FALSE	gQ3Lxj	6	154333183	0.00284134	0.438763	454845	TRUE	reported	6	154333183	0.0023	5.5e-11	688891	TRUE	reported	zqVg3B	1	TRUE
bmi	hdl_off_cond	offspring	adjusted	hdl	rs9522285	A	G	A	G	0.0127	-0.00166667	0.4143	0.4468	FALSE	FALSE	FALSE	gQ3Lxj	13	112230701	0.00206614	0.419863	454845	TRUE	reported	13	112230701	0.0017	2.5e-13	690681	TRUE	reported	zqVg3B	1	TRUE
bmi	hdl_off_cond	offspring	adjusted	hdl	rs9527895	T	C	T	C	-0.0165	0.0058	0.8371	0.8597	FALSE	FALSE	FALSE	gQ3Lxj	13	59367767	0.00296015	0.0500709	454845	TRUE	reported	13	59367767	0.0023	5.4e-13	689933	TRUE	reported	zqVg3B	1	TRUE
bmi	hdl_off_cond	offspring	adjusted	hdl	rs9569777	T	G	T	G	-0.0192	-0.0008	0.1711	0.186	FALSE	FALSE	FALSE	gQ3Lxj	13	58484786	0.00266569	0.764093	454845	TRUE	reported	13	58484786	0.0022	4.6e-19	794498	TRUE	reported	zqVg3B	1	TRUE
bmi	hdl_off_cond	offspring	adjusted	hdl	rs9599161	T	C	T	C	0.01	0.00313333	0.5875	0.6005	FALSE	FALSE	FALSE	gQ3Lxj	13	67434016	0.0021094	0.137434	454845	TRUE	reported	13	67434016	0.0017	1.7e-09	789321	TRUE	reported	zqVg3B	1	TRUE
bmi	hdl_off_cond	offspring	adjusted	hdl	rs9615905	T	C	T	C	0.011	-0.00293333	0.45	0.4376	FALSE	FALSE	FALSE	gQ3Lxj	22	48875699	0.00206614	0.15569	454845	TRUE	reported	22	48875699	0.0017	2.7e-10	690274	TRUE	reported	zqVg3B	1	TRUE
bmi	hdl_off_cond	offspring	adjusted	hdl	rs962273	T	C	T	C	-0.0137	0.00246667	0.2943	0.2621	FALSE	FALSE	FALSE	gQ3Lxj	17	46978353	0.00234427	0.292702	454845	TRUE	reported	17	46978353	0.0019	2.6e-13	692594	TRUE	reported	zqVg3B	1	TRUE
bmi	hdl_off_cond	offspring	adjusted	hdl	rs962796	T	C	T	C	0.0148	-0.00473333	0.2052	0.2178	FALSE	FALSE	FALSE	gQ3Lxj	13	54385284	0.00250418	0.0587347	454845	TRUE	reported	13	54385284	0.0022	5.9e-12	692479	TRUE	reported	zqVg3B	1	TRUE
bmi	hdl_off_cond	offspring	adjusted	hdl	rs9688431	T	C	T	C	0.0231	-0.00453333	0.93966	0.9374	FALSE	FALSE	FALSE	gQ3Lxj	6	73922654	0.00433485	0.295659	454845	TRUE	reported	6	73922654	0.0035	2.4e-11	789356	TRUE	reported	zqVg3B	1	TRUE
bmi	hdl_off_cond	offspring	adjusted	hdl	rs977747	T	G	T	G	0.0169	-0.00353333	0.4051	0.4023	FALSE	FALSE	FALSE	gQ3Lxj	1	47684677	0.00212602	0.0965234	454845	TRUE	reported	1	47684677	0.0017	1.3e-24	793546	TRUE	reported	zqVg3B	1	TRUE
bmi	hdl_off_cond	offspring	adjusted	hdl	rs9783858	T	C	T	C	0.0091	-0.002	0.5191	0.4972	FALSE	FALSE	FALSE	gQ3Lxj	18	42534584	0.00206614	0.333049	454845	TRUE	reported	18	42534584	0.0017	3.3e-08	770874	TRUE	reported	zqVg3B	1	TRUE
bmi	hdl_off_cond	offspring	adjusted	hdl	rs9806742	A	G	A	G	0.0208	-0.00433333	0.8826	0.8869	FALSE	FALSE	FALSE	gQ3Lxj	15	73051219	0.00323827	0.180843	454845	TRUE	reported	15	73051219	0.0026	1.4e-15	692509	TRUE	reported	zqVg3B	1	TRUE
bmi	hdl_off_cond	offspring	adjusted	hdl	rs9816226	A	T	A	T	-0.0323	-0.0118	0.1801	0.1793	FALSE	TRUE	FALSE	gQ3Lxj	3	185834499	0.00268207	1.08455e-05	454845	TRUE	reported	3	185834499	0.0021	1.6e-52	778333	TRUE	reported	zqVg3B	1	TRUE
bmi	hdl_off_cond	offspring	adjusted	hdl	rs9827823	T	C	T	C	0.0193	0.000866667	0.8511	0.8765	FALSE	FALSE	FALSE	gQ3Lxj	3	84221774	0.00314056	0.78258	454845	TRUE	reported	3	84221774	0.0024	1.2e-15	691925	TRUE	reported	zqVg3B	1	TRUE
bmi	hdl_off_cond	offspring	adjusted	hdl	rs9845966	T	G	T	G	0.0105	-0.000933333	0.4521	0.4557	FALSE	FALSE	FALSE	gQ3Lxj	3	13433158	0.00206614	0.651465	454845	TRUE	reported	3	13433158	0.0017	2.5e-10	778076	TRUE	reported	zqVg3B	1	TRUE
bmi	hdl_off_cond	offspring	adjusted	hdl	rs987237	A	G	A	G	-0.0409	0.0022	0.8197	0.8202	FALSE	FALSE	FALSE	gQ3Lxj	6	50803050	0.00272386	0.419277	454845	TRUE	reported	6	50803050	0.0021	9.3e-84	795612	TRUE	reported	zqVg3B	1	TRUE
bmi	hdl_off_cond	offspring	adjusted	hdl	rs9926784	T	C	T	C	0.0258	-0.000333333	0.8178	0.8189	FALSE	FALSE	FALSE	gQ3Lxj	16	19941968	0.00272386	0.902602	454845	TRUE	reported	16	19941968	0.0021	9.9e-35	789617	TRUE	reported	zqVg3B	1	TRUE
bmi	hdl_off_cond	offspring	adjusted	hdl	rs9927848	A	C	A	C	-0.0122	0.0012	0.7326	0.7362	FALSE	FALSE	FALSE	gQ3Lxj	16	23833071	0.00234427	0.60873	454845	TRUE	reported	16	23833071	0.002	6.4e-10	687060	TRUE	reported	zqVg3B	1	TRUE
bmi	hdl_off_cond	offspring	adjusted	hdl	rs9951619	T	G	T	G	-0.0156	0.00186667	0.2357	0.2196	FALSE	FALSE	FALSE	gQ3Lxj	18	56882326	0.00250418	0.456017	454845	TRUE	reported	18	56882326	0.002	1.4e-15	772643	TRUE	reported	zqVg3B	1	TRUE
bmi	hdl_off_cond	offspring	adjusted	hdl	rs998732	A	G	A	G	0.0171	-0.00466667	0.8422	0.8452	FALSE	FALSE	FALSE	gQ3Lxj	19	19378671	0.00284134	0.100503	454845	TRUE	reported	19	19378671	0.0022	2e-14	793852	TRUE	reported	zqVg3B	1	TRUE
bmi	hdl_off_cond	offspring	adjusted	hdl	rs9989141	T	C	T	C	0.0162	-0.0062	0.6387	0.6488	FALSE	FALSE	FALSE	gQ3Lxj	14	94006257	0.00216743	0.00422925	454845	TRUE	reported	14	94006257	0.0017	3.6e-21	752768	TRUE	reported	zqVg3B	1	TRUE
bmi	hdl_off_cond	offspring	adjusted	hdl	rs999889	A	G	A	G	-0.0108	0.0018	0.2818	0.261	FALSE	FALSE	FALSE	gQ3Lxj	10	84279949	0.00234427	0.442588	454845	TRUE	reported	10	84279949	0.0019	1.4e-08	690572	TRUE	reported	zqVg3B	1	TRUE
bmi	bmi_off_cond	offspring	adjusted	bmi	rs10132280	A	C	A	C	-0.0223	-0.111267	0.3017	0.2911	FALSE	FALSE	FALSE	H27dwp	14	25928179	0.0310054	0.000332433	509341	TRUE	reported	14	25928179	0.0018	5.6e-35	786578	TRUE	reported	zqVg3B	1	TRUE
bmi	bmi_off_cond	offspring	adjusted	bmi	rs10169594	T	C	T	C	-0.0121	-0.0964	0.6404	0.6378	FALSE	FALSE	FALSE	H27dwp	2	41637688	0.0290692	0.000912442	509341	TRUE	reported	2	41637688	0.0018	2e-11	685712	TRUE	reported	zqVg3B	1	TRUE
bmi	bmi_off_cond	offspring	adjusted	bmi	rs10182181	A	G	A	G	-0.0325	-0.168	0.5247	0.5031	FALSE	FALSE	FALSE	H27dwp	2	25150296	0.0277126	1.34253e-09	509341	TRUE	reported	2	25150296	0.0016	6.7e-90	792111	TRUE	reported	zqVg3B	1	TRUE
bmi	bmi_off_cond	offspring	adjusted	bmi	rs10192119	T	G	T	G	-0.0166	-0.019	0.8327	0.8483	FALSE	FALSE	FALSE	H27dwp	2	164581241	0.0388063	0.624409	509341	TRUE	reported	2	164581241	0.0022	3e-14	795369	TRUE	reported	zqVg3B	1	TRUE
bmi	bmi_off_cond	offspring	adjusted	bmi	rs10197031	T	C	T	C	-0.0166	-0.0152667	0.7166	0.6911	FALSE	FALSE	FALSE	H27dwp	2	105454590	0.0299882	0.610689	509341	TRUE	reported	2	105454590	0.0019	1.9e-18	691479	TRUE	reported	zqVg3B	1	TRUE
bmi	bmi_off_cond	offspring	adjusted	bmi	rs10247983	A	G	A	G	0.0201	0.160333	0.9213	0.9268	FALSE	FALSE	FALSE	H27dwp	7	114590228	0.0534504	0.00270277	509341	TRUE	reported	7	114590228	0.0033	1.7e-09	672411	TRUE	reported	zqVg3B	1	TRUE
bmi	bmi_off_cond	offspring	adjusted	bmi	rs10248136	T	C	T	C	-0.0097	-0.0545333	0.5142	0.516	FALSE	FALSE	FALSE	H27dwp	7	39077397	0.0278921	0.0505652	509341	TRUE	reported	7	39077397	0.0017	2e-08	686892	TRUE	reported	zqVg3B	1	TRUE
bmi	bmi_off_cond	offspring	adjusted	bmi	rs10269783	A	G	A	G	0.0133	0.0165333	0.3896	0.3852	FALSE	FALSE	FALSE	H27dwp	7	49616203	0.0286305	0.56362	509341	TRUE	reported	7	49616203	0.0017	1.4e-15	790551	TRUE	reported	zqVg3B	1	TRUE
bmi	bmi_off_cond	offspring	adjusted	bmi	rs10478110	A	C	A	C	-0.01	-0.1396	0.5652	0.5677	FALSE	FALSE	FALSE	H27dwp	5	112445734	0.0280517	6.47385e-07	509341	TRUE	reported	5	112445734	0.0017	9.6e-09	680441	TRUE	reported	zqVg3B	1	TRUE
bmi	bmi_off_cond	offspring	adjusted	bmi	rs1048932	A	C	A	C	-0.016	-0.0871333	0.4162	0.4232	FALSE	FALSE	FALSE	H27dwp	11	115044850	0.0280517	0.00189531	509341	TRUE	reported	11	115044850	0.0017	3.8e-22	795167	TRUE	reported	zqVg3B	1	TRUE
bmi	bmi_off_cond	offspring	adjusted	bmi	rs10492229	T	C	T	C	0.0142	0.0162	0.2268	0.2374	FALSE	FALSE	FALSE	H27dwp	12	110602173	0.0326006	0.619244	509341	TRUE	reported	12	110602173	0.0019	7.7e-14	794845	TRUE	reported	zqVg3B	1	TRUE
bmi	bmi_off_cond	offspring	adjusted	bmi	rs10510419	T	G	T	G	-0.0177	-0.0841333	0.1416	0.1403	FALSE	FALSE	FALSE	H27dwp	3	12426936	0.0399444	0.0351817	509341	TRUE	reported	3	12426936	0.0023	2.2e-14	789318	TRUE	reported	zqVg3B	1	TRUE
bmi	bmi_off_cond	offspring	adjusted	bmi	rs10518694	A	C	A	C	0.0146	0.0419333	0.1424	0.1236	FALSE	FALSE	FALSE	H27dwp	15	53072673	0.0421934	0.320303	509341	TRUE	reported	15	53072673	0.0025	3.3e-09	690554	TRUE	reported	zqVg3B	1	TRUE
bmi	bmi_off_cond	offspring	adjusted	bmi	rs1064213	A	G	A	G	0.012	0.128067	0.492	0.4814	FALSE	FALSE	FALSE	H27dwp	2	198950240	0.0277724	4.00177e-06	509341	TRUE	reported	2	198950240	0.0017	2.4e-12	692576	TRUE	reported	zqVg3B	1	TRUE
bmi	bmi_off_cond	offspring	adjusted	bmi	rs10733051	A	G	A	G	0.0097	0.0660667	0.5198	0.5016	FALSE	FALSE	FALSE	H27dwp	1	167280354	0.028012	0.0183481	509341	TRUE	reported	1	167280354	0.0016	2.9e-09	781928	TRUE	reported	zqVg3B	1	TRUE
bmi	bmi_off_cond	offspring	adjusted	bmi	rs10741329	A	G	A	G	0.011	0.0596	0.681	0.6915	FALSE	FALSE	FALSE	H27dwp	11	89997796	0.0299671	0.0467177	509341	TRUE	reported	11	89997796	0.0019	4e-09	689543	TRUE	reported	zqVg3B	1	TRUE
bmi	bmi_off_cond	offspring	adjusted	bmi	rs10742752	T	C	T	C	-0.0124	-0.0786667	0.3841	0.3862	FALSE	FALSE	FALSE	H27dwp	11	45438374	0.0285106	0.00579422	509341	TRUE	reported	11	45438374	0.0017	1.1e-13	792704	TRUE	reported	zqVg3B	1	TRUE
bmi	bmi_off_cond	offspring	adjusted	bmi	rs10747488	A	C	A	C	-0.0123	-0.0768667	0.7601	0.759	FALSE	FALSE	FALSE	H27dwp	1	98299475	0.0330596	0.020067	509341	TRUE	reported	1	98299475	0.002	1.2e-09	689295	TRUE	reported	zqVg3B	1	TRUE
bmi	bmi_off_cond	offspring	adjusted	bmi	rs1075901	T	C	T	C	-0.0121	-0.0443333	0.4361	0.4524	FALSE	FALSE	FALSE	H27dwp	17	15943910	0.0277724	0.11042	509341	TRUE	reported	17	15943910	0.0016	1.2e-13	794789	TRUE	reported	zqVg3B	1	TRUE
bmi	bmi_off_cond	offspring	adjusted	bmi	rs10768994	T	C	T	C	0.0114	0.0425333	0.5663	0.5702	FALSE	FALSE	FALSE	H27dwp	11	43936945	0.0282313	0.131913	509341	TRUE	reported	11	43936945	0.0017	6.4e-12	791685	TRUE	reported	zqVg3B	1	TRUE
bmi	bmi_off_cond	offspring	adjusted	bmi	rs10795422	A	G	A	G	-0.0139	-0.00186667	0.3095	0.3053	FALSE	FALSE	FALSE	H27dwp	10	16759312	0.0301468	0.950627	509341	TRUE	reported	10	16759312	0.0019	9.3e-14	692108	TRUE	reported	zqVg3B	1	TRUE
bmi	bmi_off_cond	offspring	adjusted	bmi	rs10811871	A	G	A	G	0.0108	0.061	0.6171	0.6179	FALSE	FALSE	FALSE	H27dwp	9	23200766	0.0283909	0.031668	509341	TRUE	reported	9	23200766	0.0018	1.6e-09	686376	TRUE	reported	zqVg3B	1	TRUE
bmi	bmi_off_cond	offspring	adjusted	bmi	rs10824218	A	T	A	T	0.0122	0.0802667	0.5522	0.5627	FALSE	TRUE	TRUE	H27dwp	10	76421216	0.0280517	0.00421803	509341	TRUE	reported	10	76421216	0.0018	7.2e-12	669278	TRUE	reported	zqVg3B	1	TRUE
bmi	bmi_off_cond	offspring	adjusted	bmi	rs10824345	T	C	T	C	0.0105	0.0281333	0.5056	0.5385	FALSE	FALSE	FALSE	H27dwp	10	77630565	0.0280719	0.316253	509341	TRUE	reported	10	77630565	0.0017	9.2e-10	689577	TRUE	reported	zqVg3B	1	TRUE
bmi	bmi_off_cond	offspring	adjusted	bmi	rs10827649	A	G	A	G	-0.0094	-0.0406667	0.5723	0.562	FALSE	FALSE	FALSE	H27dwp	10	19909770	0.0279322	0.145418	509341	TRUE	reported	10	19909770	0.0016	9.1e-09	790591	TRUE	reported	zqVg3B	1	TRUE
bmi	bmi_off_cond	offspring	adjusted	bmi	rs10832778	C	G	C	G	-0.0125	-0.0842	0.3778	0.4266	FALSE	TRUE	TRUE	H27dwp	11	17394073	0.0282115	0.00283954	509341	TRUE	reported	11	17394073	0.0017	1.3e-13	783042	TRUE	reported	zqVg3B	1	TRUE
bmi	bmi_off_cond	offspring	adjusted	bmi	rs10842166	T	C	T	C	0.0109	0.1092	0.7423	0.7408	FALSE	FALSE	FALSE	H27dwp	12	23570176	0.0317627	0.000586037	509341	TRUE	reported	12	23570176	0.002	4e-08	689273	TRUE	reported	zqVg3B	1	TRUE
bmi	bmi_off_cond	offspring	adjusted	bmi	rs10842240	C	G	C	G	0.0218	0.0940667	0.1158	0.104	FALSE	TRUE	FALSE	H27dwp	12	24060075	0.0456762	0.0394537	509341	TRUE	reported	12	24060075	0.0027	3.1e-16	691476	TRUE	reported	zqVg3B	1	TRUE
bmi	bmi_off_cond	offspring	adjusted	bmi	rs10867256	T	C	T	C	-0.0118	-0.0451333	0.553	0.5777	FALSE	FALSE	FALSE	H27dwp	9	81367391	0.028012	0.107132	509341	TRUE	reported	9	81367391	0.0017	8.7e-12	689493	TRUE	reported	zqVg3B	1	TRUE
bmi	bmi_off_cond	offspring	adjusted	bmi	rs10878946	T	C	T	C	-0.0141	-0.0777333	0.714	0.7195	FALSE	FALSE	FALSE	H27dwp	12	69642315	0.031264	0.0129059	509341	TRUE	reported	12	69642315	0.0019	3.6e-13	685707	TRUE	reported	zqVg3B	1	TRUE
bmi	bmi_off_cond	offspring	adjusted	bmi	rs10887578	C	G	C	G	0.0128	0.0200667	0.4896	0.5392	FALSE	TRUE	TRUE	H27dwp	10	88096047	0.0278921	0.471871	509341	TRUE	reported	10	88096047	0.0017	1.6e-13	679172	TRUE	reported	zqVg3B	1	TRUE
bmi	bmi_off_cond	offspring	adjusted	bmi	rs10915840	A	G	A	G	-0.0118	-0.0965333	0.283	0.2438	FALSE	FALSE	FALSE	H27dwp	1	225668524	0.0323243	0.00282284	509341	TRUE	reported	1	225668524	0.0019	1.3e-09	684857	TRUE	reported	zqVg3B	1	TRUE
bmi	bmi_off_cond	offspring	adjusted	bmi	rs10920678	A	G	A	G	0.0155	0.106067	0.4291	0.4358	FALSE	FALSE	FALSE	H27dwp	1	190239907	0.0278921	0.000143101	509341	TRUE	reported	1	190239907	0.0016	1.5e-21	788624	TRUE	reported	zqVg3B	1	TRUE
bmi	bmi_off_cond	offspring	adjusted	bmi	rs10938397	A	G	A	G	-0.0324	-0.0892	0.5683	0.5943	FALSE	FALSE	FALSE	H27dwp	4	45182527	0.0281714	0.00154377	509341	TRUE	reported	4	45182527	0.0016	3.4e-86	793518	TRUE	reported	zqVg3B	1	TRUE
bmi	bmi_off_cond	offspring	adjusted	bmi	rs10953740	A	G	A	G	0.0153	0.0864667	0.4466	0.4779	FALSE	FALSE	FALSE	H27dwp	7	113460282	0.0277724	0.00184945	509341	TRUE	reported	7	113460282	0.0017	1e-18	684419	TRUE	reported	zqVg3B	1	TRUE
bmi	bmi_off_cond	offspring	adjusted	bmi	rs10962550	C	G	C	G	0.0182	0.114733	0.1801	0.1731	FALSE	TRUE	FALSE	H27dwp	9	16720329	0.0366114	0.0017255	509341	TRUE	reported	9	16720329	0.0022	6.2e-16	690579	TRUE	reported	zqVg3B	1	TRUE
bmi	bmi_off_cond	offspring	adjusted	bmi	rs10968114	A	C	A	C	0.0113	0.0622	0.5319	0.5545	FALSE	FALSE	FALSE	H27dwp	9	27800007	0.028012	0.0263862	509341	TRUE	reported	9	27800007	0.0017	6.1e-11	686025	TRUE	reported	zqVg3B	1	TRUE
bmi	bmi_off_cond	offspring	adjusted	bmi	rs10971709	T	C	T	C	0.0132	0.0315333	0.2062	0.2208	FALSE	FALSE	FALSE	H27dwp	9	33804813	0.0337583	0.350257	509341	TRUE	reported	9	33804813	0.0021	6.2e-10	688312	TRUE	reported	zqVg3B	1	TRUE
bmi	bmi_off_cond	offspring	adjusted	bmi	rs10975933	C	G	C	G	0.0122	0.0566	0.6556	0.6625	FALSE	TRUE	FALSE	H27dwp	9	6954557	0.0293486	0.0537875	509341	TRUE	reported	9	6954557	0.0018	2.7e-11	683622	TRUE	reported	zqVg3B	1	TRUE
bmi	bmi_off_cond	offspring	adjusted	bmi	rs10984756	C	G	C	G	-0.0174	-0.0606667	0.8952	0.8924	FALSE	TRUE	FALSE	H27dwp	9	122651784	0.0456494	0.183858	509341	TRUE	reported	9	122651784	0.0029	1.1e-09	689917	TRUE	reported	zqVg3B	1	TRUE
bmi	bmi_off_cond	offspring	adjusted	bmi	rs11030618	T	C	T	C	0.011	0.0123333	0.5679	0.5718	FALSE	FALSE	FALSE	H27dwp	11	29243293	0.0281116	0.660859	509341	TRUE	reported	11	29243293	0.0017	2.4e-10	690005	TRUE	reported	zqVg3B	1	TRUE
bmi	bmi_off_cond	offspring	adjusted	bmi	rs11066188	A	G	A	G	-0.012	-0.0302667	0.4181	0.41	FALSE	FALSE	FALSE	H27dwp	12	112610714	0.0284712	0.287753	509341	TRUE	reported	12	112610714	0.0017	8.1e-13	792755	TRUE	reported	zqVg3B	1	TRUE
bmi	bmi_off_cond	offspring	adjusted	bmi	rs11084553	A	G	A	G	0.021	0.128467	0.8482	0.842	FALSE	FALSE	FALSE	H27dwp	19	31019780	0.0381672	0.000762961	509341	TRUE	reported	19	31019780	0.0024	1.8e-18	691103	TRUE	reported	zqVg3B	1	TRUE
bmi	bmi_off_cond	offspring	adjusted	bmi	rs11105839	A	T	A	T	-0.0109	-0.0562	0.3799	0.3875	FALSE	TRUE	FALSE	H27dwp	12	91237920	0.0285506	0.0490183	509341	TRUE	reported	12	91237920	0.0017	1.1e-10	781573	TRUE	reported	zqVg3B	1	TRUE
bmi	bmi_off_cond	offspring	adjusted	bmi	rs11115176	T	C	T	C	0.0121	0.0589333	0.7601	0.772	FALSE	FALSE	FALSE	H27dwp	12	82465797	0.0332605	0.076416	509341	TRUE	reported	12	82465797	0.0019	2e-10	792384	TRUE	reported	zqVg3B	1	TRUE
bmi	bmi_off_cond	offspring	adjusted	bmi	rs11118308	A	G	A	G	0.0101	0.0195333	0.5297	0.5663	FALSE	FALSE	FALSE	H27dwp	1	219633869	0.0281319	0.487464	509341	TRUE	reported	1	219633869	0.0016	4.8e-10	794625	TRUE	reported	zqVg3B	1	TRUE
bmi	bmi_off_cond	offspring	adjusted	bmi	rs11129661	T	C	T	C	0.0124	0.0452667	0.2112	0.2213	FALSE	FALSE	FALSE	H27dwp	3	35696026	0.0332403	0.173261	509341	TRUE	reported	3	35696026	0.0021	5.4e-09	689165	TRUE	reported	zqVg3B	1	TRUE
bmi	bmi_off_cond	offspring	adjusted	bmi	rs11165643	T	C	T	C	0.0206	0.0897333	0.5828	0.5648	FALSE	FALSE	FALSE	H27dwp	1	96924097	0.0282313	0.00148038	509341	TRUE	reported	1	96924097	0.0017	1.4e-35	792657	TRUE	reported	zqVg3B	1	TRUE
bmi	bmi_off_cond	offspring	adjusted	bmi	rs11170468	A	C	A	C	0.0123	0.0754	0.7674	0.7618	FALSE	FALSE	FALSE	H27dwp	12	39430048	0.032481	0.0202676	509341	TRUE	reported	12	39430048	0.0019	1.9e-10	795265	TRUE	reported	zqVg3B	1	TRUE
bmi	bmi_off_cond	offspring	adjusted	bmi	rs11173522	A	C	A	C	0.0128	0.104133	0.2078	0.2009	FALSE	FALSE	FALSE	H27dwp	12	60953472	0.0344375	0.00249593	509341	TRUE	reported	12	60953472	0.0021	1.1e-09	691593	TRUE	reported	zqVg3B	1	TRUE
bmi	bmi_off_cond	offspring	adjusted	bmi	rs11185111	A	G	A	G	-0.0129	-6.66667e-05	0.3042	0.3181	FALSE	FALSE	FALSE	H27dwp	1	107962328	0.0299882	0.998226	509341	TRUE	reported	1	107962328	0.0019	7.7e-12	686508	TRUE	reported	zqVg3B	1	TRUE
bmi	bmi_off_cond	offspring	adjusted	bmi	rs11251352	A	G	A	G	-0.0109	-0.0619333	0.4012	0.3861	FALSE	FALSE	FALSE	H27dwp	10	2585792	0.0285705	0.0301789	509341	TRUE	reported	10	2585792	0.0018	7e-10	690804	TRUE	reported	zqVg3B	1	TRUE
bmi	bmi_off_cond	offspring	adjusted	bmi	rs11496125	T	C	T	C	0.0169	0.0874	0.4212	0.4349	FALSE	FALSE	FALSE	H27dwp	7	103417557	0.0281116	0.00187697	509341	TRUE	reported	7	103417557	0.0017	3e-22	684574	TRUE	reported	zqVg3B	1	TRUE
bmi	bmi_off_cond	offspring	adjusted	bmi	rs1150659	A	G	A	G	-0.0139	-0.0422	0.2254	0.2542	FALSE	FALSE	FALSE	H27dwp	6	26100023	0.031903	0.185915	509341	TRUE	reported	6	26100023	0.0019	3.8e-13	790405	TRUE	reported	zqVg3B	1	TRUE
bmi	bmi_off_cond	offspring	adjusted	bmi	rs11538	A	G	A	G	-0.0135	-0.0545333	0.8195	0.8218	FALSE	FALSE	FALSE	H27dwp	22	18220831	0.0362321	0.132295	509341	TRUE	reported	22	18220831	0.0023	3.3e-09	692349	TRUE	reported	zqVg3B	1	TRUE
bmi	bmi_off_cond	offspring	adjusted	bmi	rs11577094	T	C	T	C	0.0182	0.0670667	0.08109	0.0846	FALSE	FALSE	FALSE	H27dwp	1	38026600	0.0498987	0.17893	509341	TRUE	reported	1	38026600	0.003	6.9e-10	779686	TRUE	reported	zqVg3B	1	TRUE
bmi	bmi_off_cond	offspring	adjusted	bmi	rs1158805	A	C	A	C	-0.0137	-0.107467	0.3766	0.4142	FALSE	FALSE	FALSE	H27dwp	18	40736590	0.0281518	0.000134867	509341	TRUE	reported	18	40736590	0.0018	1.2e-14	691776	TRUE	reported	zqVg3B	1	TRUE
bmi	bmi_off_cond	offspring	adjusted	bmi	rs11609659	T	C	T	C	0.0154	0.1302	0.7629	0.7535	FALSE	FALSE	FALSE	H27dwp	12	108296260	0.0323213	5.61816e-05	509341	TRUE	reported	12	108296260	0.002	2.2e-14	679177	TRUE	reported	zqVg3B	1	TRUE
bmi	bmi_off_cond	offspring	adjusted	bmi	rs11611246	T	G	T	G	0.024	0.0817333	0.21	0.1967	FALSE	FALSE	FALSE	H27dwp	12	939480	0.0349795	0.0194595	509341	TRUE	reported	12	939480	0.002	5e-32	779823	TRUE	reported	zqVg3B	1	TRUE
bmi	bmi_off_cond	offspring	adjusted	bmi	rs11615578	T	C	T	C	0.013	0.106667	0.2474	0.269	FALSE	FALSE	FALSE	H27dwp	12	121714935	0.0315832	0.00073195	509341	TRUE	reported	12	121714935	0.002	8.1e-11	669422	TRUE	reported	zqVg3B	1	TRUE
bmi	bmi_off_cond	offspring	adjusted	bmi	rs11672660	T	C	T	C	-0.034	-0.155933	0.2049	0.2275	FALSE	FALSE	FALSE	H27dwp	19	46180184	0.033247	2.73006e-06	509341	TRUE	reported	19	46180184	0.0021	1.7e-60	768426	TRUE	reported	zqVg3B	1	TRUE
bmi	bmi_off_cond	offspring	adjusted	bmi	rs11713193	A	G	A	G	0.0239	0.111133	0.5073	0.5052	FALSE	FALSE	FALSE	H27dwp	3	49924424	0.0276528	5.84762e-05	509341	TRUE	reported	3	49924424	0.0017	2.4e-44	692159	TRUE	reported	zqVg3B	1	TRUE
bmi	bmi_off_cond	offspring	adjusted	bmi	rs11736228	A	T	A	T	0.0139	0.0644667	0.7413	0.7609	FALSE	TRUE	FALSE	H27dwp	4	147376805	0.0323417	0.0462285	509341	TRUE	reported	4	147376805	0.002	4.1e-12	691580	TRUE	reported	zqVg3B	1	TRUE
bmi	bmi_off_cond	offspring	adjusted	bmi	rs11738695	A	C	A	C	0.0097	0.0253333	0.586	0.5981	FALSE	FALSE	FALSE	H27dwp	5	108699161	0.0281714	0.368516	509341	TRUE	reported	5	108699161	0.0017	2e-08	691380	TRUE	reported	zqVg3B	1	TRUE
bmi	bmi_off_cond	offspring	adjusted	bmi	rs11739877	T	C	T	C	0.0117	0.0120667	0.6118	0.5957	FALSE	FALSE	FALSE	H27dwp	5	105876806	0.0282713	0.669513	509341	TRUE	reported	5	105876806	0.0018	6.6e-11	692540	TRUE	reported	zqVg3B	1	TRUE
bmi	bmi_off_cond	offspring	adjusted	bmi	rs11773362	T	C	T	C	-0.0111	-0.029	0.3369	0.3525	FALSE	FALSE	FALSE	H27dwp	7	147668180	0.0290496	0.318138	509341	TRUE	reported	7	147668180	0.0018	1.5e-09	690588	TRUE	reported	zqVg3B	1	TRUE
bmi	bmi_off_cond	offspring	adjusted	bmi	rs11781699	T	C	T	C	-0.0132	-0.0352	0.8104	0.8175	FALSE	FALSE	FALSE	H27dwp	8	118863061	0.0361522	0.330225	509341	TRUE	reported	8	118863061	0.0021	3.1e-10	784642	TRUE	reported	zqVg3B	1	TRUE
bmi	bmi_off_cond	offspring	adjusted	bmi	rs11856579	A	G	A	G	-0.0141	-0.119933	0.2654	0.2581	FALSE	FALSE	FALSE	H27dwp	15	78012688	0.0316032	0.000147658	509341	TRUE	reported	15	78012688	0.002	8e-13	681050	TRUE	reported	zqVg3B	1	TRUE
bmi	bmi_off_cond	offspring	adjusted	bmi	rs1187352	T	C	T	C	-0.0119	-0.0298667	0.3482	0.3441	FALSE	FALSE	FALSE	H27dwp	9	87293457	0.0291891	0.306206	509341	TRUE	reported	9	87293457	0.0018	6e-11	688522	TRUE	reported	zqVg3B	1	TRUE
bmi	bmi_off_cond	offspring	adjusted	bmi	rs1188017	T	C	T	C	-0.0142	-0.00213333	0.1954	0.1759	FALSE	FALSE	FALSE	H27dwp	11	63824364	0.0366768	0.953617	509341	TRUE	reported	11	63824364	0.0021	1.2e-11	769677	TRUE	reported	zqVg3B	1	TRUE
bmi	bmi_off_cond	offspring	adjusted	bmi	rs11880870	A	G	A	G	0.0189	0.0983333	0.5199	0.5186	FALSE	FALSE	FALSE	H27dwp	19	18830704	0.0276528	0.000376551	509341	TRUE	reported	19	18830704	0.0017	1e-28	717350	TRUE	reported	zqVg3B	1	TRUE
bmi	bmi_off_cond	offspring	adjusted	bmi	rs11889536	A	G	A	G	0.0189	0.00766667	0.8507	0.8743	FALSE	FALSE	FALSE	H27dwp	2	220163543	0.0421214	0.855572	509341	TRUE	reported	2	220163543	0.0024	6.4e-15	688977	TRUE	reported	zqVg3B	1	TRUE
bmi	bmi_off_cond	offspring	adjusted	bmi	rs11904898	A	G	A	G	-0.0121	-0.0712	0.2329	0.2462	FALSE	FALSE	FALSE	H27dwp	20	47423179	0.0322421	0.0272237	509341	TRUE	reported	20	47423179	0.0021	3.7e-09	691008	TRUE	reported	zqVg3B	1	TRUE
bmi	bmi_off_cond	offspring	adjusted	bmi	rs11945861	A	G	A	G	-0.0148	-0.0749333	0.2369	0.233	FALSE	FALSE	FALSE	H27dwp	4	65700865	0.0329398	0.0229146	509341	TRUE	reported	4	65700865	0.002	5e-13	682451	TRUE	reported	zqVg3B	1	TRUE
bmi	bmi_off_cond	offspring	adjusted	bmi	rs11951673	T	C	T	C	-0.0123	-0.0204	0.3941	0.3909	FALSE	FALSE	FALSE	H27dwp	5	95861012	0.0285106	0.474286	509341	TRUE	reported	5	95861012	0.0017	1.1e-13	792278	TRUE	reported	zqVg3B	1	TRUE
bmi	bmi_off_cond	offspring	adjusted	bmi	rs12041258	T	C	T	C	0.0146	0.0554	0.7713	0.7387	FALSE	FALSE	FALSE	H27dwp	1	195047936	0.0317655	0.0811536	509341	TRUE	reported	1	195047936	0.002	9.5e-13	688602	TRUE	reported	zqVg3B	1	TRUE
bmi	bmi_off_cond	offspring	adjusted	bmi	rs12044597	A	G	A	G	-0.0143	-0.0782	0.4971	0.5002	FALSE	FALSE	FALSE	H27dwp	1	1708801	0.027952	0.00514757	509341	TRUE	reported	1	1708801	0.0016	1.7e-18	789125	TRUE	reported	zqVg3B	1	TRUE
bmi	bmi_off_cond	offspring	adjusted	bmi	rs12049202	T	C	T	C	0.024	0.126067	0.203	0.1855	FALSE	FALSE	FALSE	H27dwp	1	77967523	0.0356361	0.000403765	509341	TRUE	reported	1	77967523	0.0022	1e-28	691566	TRUE	reported	zqVg3B	1	TRUE
bmi	bmi_off_cond	offspring	adjusted	bmi	rs12150665	T	C	T	C	0.0162	0.0646667	0.5942	0.5748	FALSE	FALSE	FALSE	H27dwp	17	34914787	0.0282912	0.022269	509341	TRUE	reported	17	34914787	0.0017	1.6e-22	795501	TRUE	reported	zqVg3B	1	TRUE
bmi	bmi_off_cond	offspring	adjusted	bmi	rs12299814	A	C	A	C	-0.0157	-0.0676667	0.2525	0.3183	FALSE	FALSE	FALSE	H27dwp	12	90216146	0.0300384	0.02428	509341	TRUE	reported	12	90216146	0.002	5.2e-15	687962	TRUE	reported	zqVg3B	1	TRUE
bmi	bmi_off_cond	offspring	adjusted	bmi	rs12328930	T	C	T	C	-0.0098	-0.00526667	0.5765	0.5852	FALSE	FALSE	FALSE	H27dwp	2	175079125	0.0282313	0.85201	509341	TRUE	reported	2	175079125	0.0017	1.8e-08	690521	TRUE	reported	zqVg3B	1	TRUE
bmi	bmi_off_cond	offspring	adjusted	bmi	rs12334877	A	G	A	G	-0.0144	-0.0450667	0.198	0.2003	FALSE	FALSE	FALSE	H27dwp	8	67194171	0.0347756	0.195	509341	TRUE	reported	8	67194171	0.0022	7.7e-11	683820	TRUE	reported	zqVg3B	1	TRUE
bmi	bmi_off_cond	offspring	adjusted	bmi	rs12369179	T	C	T	C	-0.0359	-0.1692	0.08782	0.09	FALSE	FALSE	FALSE	H27dwp	12	122963550	0.0491025	0.000569266	509341	TRUE	reported	12	122963550	0.0031	2.5e-31	674260	TRUE	reported	zqVg3B	1	TRUE
bmi	bmi_off_cond	offspring	adjusted	bmi	rs12416812	A	G	A	G	0.0111	0.0337333	0.5088	0.5119	FALSE	FALSE	FALSE	H27dwp	11	888632	0.0276128	0.221838	509341	TRUE	reported	11	888632	0.0016	6.1e-12	793338	TRUE	reported	zqVg3B	1	TRUE
bmi	bmi_off_cond	offspring	adjusted	bmi	rs1241986	A	G	A	G	-0.0139	-0.0365333	0.8479	0.8313	FALSE	FALSE	FALSE	H27dwp	18	6873954	0.037515	0.330139	509341	TRUE	reported	18	6873954	0.0024	1.1e-08	687757	TRUE	reported	zqVg3B	1	TRUE
bmi	bmi_off_cond	offspring	adjusted	bmi	rs12429545	A	G	A	G	0.0316	0.122067	0.1248	0.1336	FALSE	FALSE	FALSE	H27dwp	13	54102206	0.0412798	0.00310594	509341	TRUE	reported	13	54102206	0.0025	9.6e-38	778918	TRUE	reported	zqVg3B	1	TRUE
bmi	bmi_off_cond	offspring	adjusted	bmi	rs12448257	A	G	A	G	0.0184	-0.00606667	0.218	0.2029	FALSE	FALSE	FALSE	H27dwp	16	3599655	0.0347167	0.861278	509341	TRUE	reported	16	3599655	0.002	8.1e-20	779628	TRUE	reported	zqVg3B	1	TRUE
bmi	bmi_off_cond	offspring	adjusted	bmi	rs12495178	T	C	T	C	0.0184	0.0866	0.6386	0.6422	FALSE	FALSE	FALSE	H27dwp	3	85886077	0.0288898	0.00272113	509341	TRUE	reported	3	85886077	0.0017	7.6e-28	793651	TRUE	reported	zqVg3B	1	TRUE
bmi	bmi_off_cond	offspring	adjusted	bmi	rs12527426	A	G	A	G	0.0135	0.0988667	0.2969	0.2957	FALSE	FALSE	FALSE	H27dwp	6	153392002	0.0305257	0.00120033	509341	TRUE	reported	6	153392002	0.0019	1.4e-12	691540	TRUE	reported	zqVg3B	1	TRUE
bmi	bmi_off_cond	offspring	adjusted	bmi	rs12564992	A	G	A	G	-0.0196	-0.108	0.8856	0.8913	FALSE	FALSE	FALSE	H27dwp	1	174478100	0.0442722	0.0147096	509341	TRUE	reported	1	174478100	0.0026	5.3e-14	795119	TRUE	reported	zqVg3B	1	TRUE
bmi	bmi_off_cond	offspring	adjusted	bmi	rs12593036	A	G	A	G	0.0154	0.0898	0.7007	0.6967	FALSE	FALSE	FALSE	H27dwp	15	81058652	0.0302464	0.00298819	509341	TRUE	reported	15	81058652	0.0019	3.8e-16	686055	TRUE	reported	zqVg3B	1	TRUE
bmi	bmi_off_cond	offspring	adjusted	bmi	rs12602912	T	C	T	C	0.0176	0.104333	0.2048	0.2024	FALSE	FALSE	FALSE	H27dwp	17	65870073	0.0345964	0.00256363	509341	TRUE	reported	17	65870073	0.0021	9.9e-18	777510	TRUE	reported	zqVg3B	1	TRUE
bmi	bmi_off_cond	offspring	adjusted	bmi	rs1260326	T	C	T	C	-0.0105	-0.0417333	0.4027	0.3372	FALSE	FALSE	FALSE	H27dwp	2	27730940	0.0292315	0.153383	509341	TRUE	reported	2	27730940	0.0017	3.9e-10	784462	TRUE	reported	zqVg3B	1	TRUE
bmi	bmi_off_cond	offspring	adjusted	bmi	rs12629015	A	G	A	G	0.0135	0.0667333	0.8148	0.8082	FALSE	FALSE	FALSE	H27dwp	3	119618053	0.0353981	0.0593996	509341	TRUE	reported	3	119618053	0.0023	2.1e-09	691059	TRUE	reported	zqVg3B	1	TRUE
bmi	bmi_off_cond	offspring	adjusted	bmi	rs12652212	A	G	A	G	-0.0123	-0.0862	0.5786	0.5827	FALSE	FALSE	FALSE	H27dwp	5	88808594	0.0281116	0.00216688	509341	TRUE	reported	5	88808594	0.0017	9.7e-14	795075	TRUE	reported	zqVg3B	1	TRUE
bmi	bmi_off_cond	offspring	adjusted	bmi	rs1266874	A	G	A	G	-0.014	-0.0480667	0.6442	0.6565	FALSE	FALSE	FALSE	H27dwp	6	51779638	0.0291291	0.0989177	509341	TRUE	reported	6	51779638	0.0018	9.8e-15	691020	TRUE	reported	zqVg3B	1	TRUE
bmi	bmi_off_cond	offspring	adjusted	bmi	rs12675063	A	T	A	T	-0.0156	-0.0545333	0.8869	0.8932	FALSE	TRUE	FALSE	H27dwp	8	132879047	0.044756	0.22305	509341	TRUE	reported	8	132879047	0.0026	1.3e-09	789771	TRUE	reported	zqVg3B	1	TRUE
bmi	bmi_off_cond	offspring	adjusted	bmi	rs1268065	A	G	A	G	-0.0102	0.0132	0.4794	0.4671	FALSE	FALSE	FALSE	H27dwp	6	126042783	0.027952	0.636757	509341	TRUE	reported	6	126042783	0.0017	1e-09	759626	TRUE	reported	zqVg3B	1	TRUE
bmi	bmi_off_cond	offspring	adjusted	bmi	rs12680842	A	G	A	G	0.0133	0.0208667	0.6795	0.6398	FALSE	FALSE	FALSE	H27dwp	8	95582606	0.02915	0.474092	509341	TRUE	reported	8	95582606	0.0018	4.4e-14	782549	TRUE	reported	zqVg3B	1	TRUE
bmi	bmi_off_cond	offspring	adjusted	bmi	rs12718572	T	C	T	C	-0.0117	-0.0148	0.4024	0.4023	FALSE	FALSE	FALSE	H27dwp	7	50573325	0.0283311	0.601396	509341	TRUE	reported	7	50573325	0.0018	3e-11	686523	TRUE	reported	zqVg3B	1	TRUE
bmi	bmi_off_cond	offspring	adjusted	bmi	rs12762034	T	C	T	C	-0.024	-0.0958667	0.92417	0.9248	FALSE	FALSE	FALSE	H27dwp	10	33969931	0.0524926	0.0678069	509341	TRUE	reported	10	33969931	0.0032	7.3e-14	692191	TRUE	reported	zqVg3B	1	TRUE
bmi	bmi_off_cond	offspring	adjusted	bmi	rs12779328	T	C	T	C	0.0105	0.0572	0.2833	0.2562	FALSE	FALSE	FALSE	H27dwp	10	12943973	0.031766	0.0717554	509341	TRUE	reported	10	12943973	0.0019	4.5e-08	690736	TRUE	reported	zqVg3B	1	TRUE
bmi	bmi_off_cond	offspring	adjusted	bmi	rs12881629	A	G	A	G	-0.0212	-0.0894	0.92054	0.9179	FALSE	FALSE	FALSE	H27dwp	14	101146413	0.0512763	0.0812473	509341	TRUE	reported	14	101146413	0.0033	1e-10	676744	TRUE	reported	zqVg3B	1	TRUE
bmi	bmi_off_cond	offspring	adjusted	bmi	rs12888545	A	G	A	G	-0.0136	-0.0553333	0.7481	0.7351	FALSE	FALSE	FALSE	H27dwp	14	88308044	0.0315234	0.0792065	509341	TRUE	reported	14	88308044	0.002	9.1e-12	688605	TRUE	reported	zqVg3B	1	TRUE
bmi	bmi_off_cond	offspring	adjusted	bmi	rs12905439	C	G	C	G	0.0118	0.0756	0.6607	0.6376	FALSE	TRUE	FALSE	H27dwp	15	99521883	0.0291291	0.00944975	509341	TRUE	reported	15	99521883	0.0018	1.4e-10	675205	TRUE	reported	zqVg3B	1	TRUE
bmi	bmi_off_cond	offspring	adjusted	bmi	rs12922346	C	G	C	G	0.0136	-0.00193333	0.2657	0.2721	FALSE	TRUE	FALSE	H27dwp	16	82438337	0.0314235	0.950941	509341	TRUE	reported	16	82438337	0.002	1e-11	679615	TRUE	reported	zqVg3B	1	TRUE
bmi	bmi_off_cond	offspring	adjusted	bmi	rs12933482	A	G	A	G	-0.0186	-0.0862667	0.8952	0.8863	FALSE	FALSE	FALSE	H27dwp	16	72189604	0.0439951	0.0498996	509341	TRUE	reported	16	72189604	0.0028	4.9e-11	691477	TRUE	reported	zqVg3B	1	TRUE
bmi	bmi_off_cond	offspring	adjusted	bmi	rs12936083	A	G	A	G	-0.0139	-0.101	0.6733	0.6726	FALSE	FALSE	FALSE	H27dwp	17	4801887	0.0297278	0.000680063	509341	TRUE	reported	17	4801887	0.0019	4.1e-13	633615	TRUE	reported	zqVg3B	1	TRUE
bmi	bmi_off_cond	offspring	adjusted	bmi	rs12939549	A	G	A	G	0.018	0.1068	0.5665	0.567	FALSE	FALSE	FALSE	H27dwp	17	78611724	0.028012	0.00013748	509341	TRUE	reported	17	78611724	0.0016	2.7e-28	793950	TRUE	reported	zqVg3B	1	TRUE
bmi	bmi_off_cond	offspring	adjusted	bmi	rs1296328	A	C	A	C	0.0179	0.0847333	0.4343	0.4506	FALSE	FALSE	FALSE	H27dwp	4	137083193	0.0281116	0.00257675	509341	TRUE	reported	4	137083193	0.0018	4.9e-24	683488	TRUE	reported	zqVg3B	1	TRUE
bmi	bmi_off_cond	offspring	adjusted	bmi	rs12964689	A	G	A	G	0.0203	0.132533	0.5176	0.4888	FALSE	FALSE	FALSE	H27dwp	18	21116998	0.0276528	1.64504e-06	509341	TRUE	reported	18	21116998	0.0017	5.1e-32	692097	TRUE	reported	zqVg3B	1	TRUE
bmi	bmi_off_cond	offspring	adjusted	bmi	rs12987009	A	T	A	T	-0.011	-0.0507333	0.5614	0.568	FALSE	TRUE	TRUE	H27dwp	2	219658170	0.0282912	0.0729326	509341	TRUE	reported	2	219658170	0.0017	2.4e-10	686254	TRUE	reported	zqVg3B	1	TRUE
bmi	bmi_off_cond	offspring	adjusted	bmi	rs13021737	A	G	A	G	-0.0574	-0.2424	0.1681	0.1614	FALSE	FALSE	FALSE	H27dwp	2	632348	0.0375904	1.13001e-10	509341	TRUE	reported	2	632348	0.0021	7.5e-157	789534	TRUE	reported	zqVg3B	1	TRUE
bmi	bmi_off_cond	offspring	adjusted	bmi	rs1304070	A	G	A	G	0.0126	0.0557333	0.7615	0.7396	FALSE	FALSE	FALSE	H27dwp	13	65479449	0.0317241	0.07895	509341	TRUE	reported	13	65479449	0.002	3.7e-10	691747	TRUE	reported	zqVg3B	1	TRUE
bmi	bmi_off_cond	offspring	adjusted	bmi	rs13047416	C	G	C	G	0.0154	0.0752667	0.6231	0.6399	FALSE	TRUE	FALSE	H27dwp	21	40309436	0.0288498	0.00908307	509341	TRUE	reported	21	40309436	0.0018	2.2e-17	683228	TRUE	reported	zqVg3B	1	TRUE
bmi	bmi_off_cond	offspring	adjusted	bmi	rs13069244	A	G	A	G	0.0187	0.117667	0.07747	0.0692	FALSE	FALSE	FALSE	H27dwp	3	180441172	0.0546311	0.0312526	509341	TRUE	reported	3	180441172	0.0032	3e-09	791327	TRUE	reported	zqVg3B	1	TRUE
bmi	bmi_off_cond	offspring	adjusted	bmi	rs13107325	T	C	T	C	0.047	0.256333	0.07373	0.0593	FALSE	FALSE	FALSE	H27dwp	4	103188709	0.0584255	1.14738e-05	509341	TRUE	reported	4	103188709	0.0032	1.1e-47	792045	TRUE	reported	zqVg3B	1	TRUE
bmi	bmi_off_cond	offspring	adjusted	bmi	rs13110266	A	G	A	G	-0.0117	-0.0533333	0.4065	0.3919	FALSE	FALSE	FALSE	H27dwp	4	162129844	0.0284712	0.0610354	509341	TRUE	reported	4	162129844	0.0017	1.9e-12	791087	TRUE	reported	zqVg3B	1	TRUE
bmi	bmi_off_cond	offspring	adjusted	bmi	rs13147390	T	C	T	C	-0.0103	-0.0576667	0.6431	0.6569	FALSE	FALSE	FALSE	H27dwp	4	80712000	0.029309	0.0491207	509341	TRUE	reported	4	80712000	0.0018	1e-08	681032	TRUE	reported	zqVg3B	1	TRUE
bmi	bmi_off_cond	offspring	adjusted	bmi	rs13174863	A	G	A	G	-0.0192	-0.0871333	0.8452	0.8636	FALSE	FALSE	FALSE	H27dwp	5	139080745	0.0406449	0.0320513	509341	TRUE	reported	5	139080745	0.0023	2.9e-16	773762	TRUE	reported	zqVg3B	1	TRUE
bmi	bmi_off_cond	offspring	adjusted	bmi	rs13184896	T	G	T	G	-0.0133	-0.0614667	0.4346	0.4388	FALSE	FALSE	FALSE	H27dwp	5	122734005	0.0281319	0.0288929	509341	TRUE	reported	5	122734005	0.0016	3.3e-16	794825	TRUE	reported	zqVg3B	1	TRUE
bmi	bmi_off_cond	offspring	adjusted	bmi	rs13191362	A	G	A	G	0.0236	0.101533	0.8802	0.8647	FALSE	FALSE	FALSE	H27dwp	6	163033350	0.0409629	0.0131875	509341	TRUE	reported	6	163033350	0.0025	5.9e-21	792699	TRUE	reported	zqVg3B	1	TRUE
bmi	bmi_off_cond	offspring	adjusted	bmi	rs1320903	A	G	A	G	0.0216	0.148667	0.3174	0.3094	FALSE	FALSE	FALSE	H27dwp	3	131758077	0.0300869	7.76241e-07	509341	TRUE	reported	3	131758077	0.0018	9.2e-32	691519	TRUE	reported	zqVg3B	1	TRUE
bmi	bmi_off_cond	offspring	adjusted	bmi	rs13250058	T	G	T	G	0.0112	0.0588667	0.6771	0.6886	FALSE	FALSE	FALSE	H27dwp	8	112270826	0.0299671	0.0494862	509341	TRUE	reported	8	112270826	0.0018	2.9e-10	787870	TRUE	reported	zqVg3B	1	TRUE
bmi	bmi_off_cond	offspring	adjusted	bmi	rs13263601	A	C	A	C	-0.0154	-0.041	0.6522	0.659	FALSE	FALSE	FALSE	H27dwp	8	14095900	0.0291891	0.16013	509341	TRUE	reported	8	14095900	0.0018	2.2e-17	686196	TRUE	reported	zqVg3B	1	TRUE
bmi	bmi_off_cond	offspring	adjusted	bmi	rs1327259	A	G	A	G	0.0155	0.077	0.6128	0.6249	FALSE	FALSE	FALSE	H27dwp	6	51177811	0.0289098	0.00773416	509341	TRUE	reported	6	51177811	0.0018	1.7e-18	685922	TRUE	reported	zqVg3B	1	TRUE
bmi	bmi_off_cond	offspring	adjusted	bmi	rs13287131	T	C	T	C	-0.0123	-0.0303333	0.7509	0.7406	FALSE	FALSE	FALSE	H27dwp	9	92119579	0.0317627	0.339578	509341	TRUE	reported	9	92119579	0.002	6.8e-10	683808	TRUE	reported	zqVg3B	1	TRUE
bmi	bmi_off_cond	offspring	adjusted	bmi	rs13288178	A	G	A	G	0.014	0.0458667	0.6406	0.6351	FALSE	FALSE	FALSE	H27dwp	9	37107799	0.0288498	0.111871	509341	TRUE	reported	9	37107799	0.0018	2.7e-15	691842	TRUE	reported	zqVg3B	1	TRUE
bmi	bmi_off_cond	offspring	adjusted	bmi	rs1330052	C	G	C	G	-0.0132	-0.046	0.6496	0.653	FALSE	TRUE	FALSE	H27dwp	13	86536006	0.0291291	0.114296	509341	TRUE	reported	13	86536006	0.0018	1.5e-13	691613	TRUE	reported	zqVg3B	1	TRUE
bmi	bmi_off_cond	offspring	adjusted	bmi	rs13329567	T	C	T	C	-0.0293	-0.112533	0.2308	0.2157	FALSE	FALSE	FALSE	H27dwp	15	68104367	0.033738	0.000851455	509341	TRUE	reported	15	68104367	0.002	1e-50	793953	TRUE	reported	zqVg3B	1	TRUE
bmi	bmi_off_cond	offspring	adjusted	bmi	rs1365466	T	C	T	C	-0.0137	-0.0458	0.7406	0.7408	FALSE	FALSE	FALSE	H27dwp	18	36182440	0.0318226	0.150085	509341	TRUE	reported	18	36182440	0.0019	3.3e-13	791868	TRUE	reported	zqVg3B	1	TRUE
bmi	bmi_off_cond	offspring	adjusted	bmi	rs1371108	A	C	A	C	0.0119	0.0999333	0.3247	0.3423	FALSE	FALSE	FALSE	H27dwp	2	81816251	0.0296279	0.000743678	509341	TRUE	reported	2	81816251	0.0018	9e-11	684620	TRUE	reported	zqVg3B	1	TRUE
bmi	bmi_off_cond	offspring	adjusted	bmi	rs1372177	C	G	C	G	-0.0098	-0.0932	0.5194	0.4942	FALSE	TRUE	TRUE	H27dwp	13	79571869	0.0278921	0.000833435	509341	TRUE	reported	13	79571869	0.0017	1.4e-08	685356	TRUE	reported	zqVg3B	1	TRUE
bmi	bmi_off_cond	offspring	adjusted	bmi	rs138289	A	T	A	T	0.0103	0.055	0.5171	0.5301	FALSE	TRUE	TRUE	H27dwp	22	32182708	0.0278921	0.048623	509341	TRUE	reported	22	32182708	0.0017	3.3e-09	687258	TRUE	reported	zqVg3B	1	TRUE
bmi	bmi_off_cond	offspring	adjusted	bmi	rs1399471	C	G	C	G	-0.0131	-0.0658667	0.2608	0.2817	FALSE	TRUE	FALSE	H27dwp	12	19312221	0.0309272	0.0331937	509341	TRUE	reported	12	19312221	0.002	2.7e-11	689884	TRUE	reported	zqVg3B	1	TRUE
bmi	bmi_off_cond	offspring	adjusted	bmi	rs1409818	T	C	T	C	0.0201	0.1642	0.1156	0.0986	FALSE	FALSE	FALSE	H27dwp	20	21381121	0.0466673	0.000433951	509341	TRUE	reported	20	21381121	0.0029	2.5e-12	690984	TRUE	reported	zqVg3B	1	TRUE
bmi	bmi_off_cond	offspring	adjusted	bmi	rs1412235	C	G	C	G	0.0246	0.1642	0.3175	0.3069	FALSE	TRUE	FALSE	H27dwp	9	28410996	0.0300476	4.6377e-08	509341	TRUE	reported	9	28410996	0.0017	6e-45	790147	TRUE	reported	zqVg3B	1	TRUE
bmi	bmi_off_cond	offspring	adjusted	bmi	rs1421334	A	C	A	C	0.0125	0.0957333	0.4569	0.4465	FALSE	FALSE	FALSE	H27dwp	8	30865733	0.0277724	0.000566711	509341	TRUE	reported	8	30865733	0.0018	1e-12	680665	TRUE	reported	zqVg3B	1	TRUE
bmi	bmi_off_cond	offspring	adjusted	bmi	rs1436344	C	G	C	G	0.0141	0.0559333	0.5922	0.57	FALSE	TRUE	TRUE	H27dwp	3	104606144	0.0279919	0.0456957	509341	TRUE	reported	3	104606144	0.0017	4.1e-16	692017	TRUE	reported	zqVg3B	1	TRUE
bmi	bmi_off_cond	offspring	adjusted	bmi	rs1445652	A	G	A	G	0.0123	0.081	0.1855	0.2028	FALSE	FALSE	FALSE	H27dwp	2	155668460	0.0348571	0.0201378	509341	TRUE	reported	2	155668460	0.0022	4.3e-08	682166	TRUE	reported	zqVg3B	1	TRUE
bmi	bmi_off_cond	offspring	adjusted	bmi	rs1452075	T	C	T	C	0.0141	0.0568	0.7277	0.7247	FALSE	FALSE	FALSE	H27dwp	3	62481063	0.0311246	0.0680125	509341	TRUE	reported	3	62481063	0.0018	1.3e-14	783729	TRUE	reported	zqVg3B	1	TRUE
bmi	bmi_off_cond	offspring	adjusted	bmi	rs1465900	A	C	A	C	0.0125	0.0668	0.7812	0.7778	FALSE	FALSE	FALSE	H27dwp	11	76473138	0.0335197	0.046277	509341	TRUE	reported	11	76473138	0.002	4.8e-10	779748	TRUE	reported	zqVg3B	1	TRUE
bmi	bmi_off_cond	offspring	adjusted	bmi	rs1477887	A	G	A	G	-0.0138	-0.0566667	0.4567	0.473	FALSE	FALSE	FALSE	H27dwp	4	18514827	0.0276528	0.0404409	509341	TRUE	reported	4	18514827	0.0017	2e-15	679023	TRUE	reported	zqVg3B	1	TRUE
bmi	bmi_off_cond	offspring	adjusted	bmi	rs1492767	T	C	T	C	0.0094	0.0368667	0.4957	0.5182	FALSE	FALSE	FALSE	H27dwp	4	55221467	0.0277327	0.18373	509341	TRUE	reported	4	55221467	0.0016	1e-08	794161	TRUE	reported	zqVg3B	1	TRUE
bmi	bmi_off_cond	offspring	adjusted	bmi	rs1503526	T	C	T	C	-0.014	-0.069	0.5162	0.5004	FALSE	FALSE	FALSE	H27dwp	5	63020706	0.0276528	0.0125878	509341	TRUE	reported	5	63020706	0.0017	5.5e-17	747347	TRUE	reported	zqVg3B	1	TRUE
bmi	bmi_off_cond	offspring	adjusted	bmi	rs1521527	C	G	C	G	-0.0121	-0.015	0.5324	0.5456	FALSE	TRUE	TRUE	H27dwp	2	165427825	0.0277126	0.588322	509341	TRUE	reported	2	165427825	0.0017	3.1e-12	678175	TRUE	reported	zqVg3B	1	TRUE
bmi	bmi_off_cond	offspring	adjusted	bmi	rs1522569	T	G	T	G	0.0164	0.087	0.8181	0.8433	FALSE	FALSE	FALSE	H27dwp	4	171632637	0.0381186	0.0224686	509341	TRUE	reported	4	171632637	0.0022	2.9e-13	689573	TRUE	reported	zqVg3B	1	TRUE
bmi	bmi_off_cond	offspring	adjusted	bmi	rs1528435	T	C	T	C	0.0164	0.0252	0.6331	0.638	FALSE	FALSE	FALSE	H27dwp	2	181550962	0.0290297	0.385353	509341	TRUE	reported	2	181550962	0.0017	9.1e-23	794198	TRUE	reported	zqVg3B	1	TRUE
bmi	bmi_off_cond	offspring	adjusted	bmi	rs156201	C	G	C	G	0.0123	0.0916	0.7606	0.7301	FALSE	TRUE	FALSE	H27dwp	6	104847441	0.0312661	0.00339301	509341	TRUE	reported	6	104847441	0.002	5.8e-10	691835	TRUE	reported	zqVg3B	1	TRUE
bmi	bmi_off_cond	offspring	adjusted	bmi	rs1579557	T	C	T	C	0.0213	0.116133	0.2998	0.2967	FALSE	FALSE	FALSE	H27dwp	6	40371918	0.0302464	0.000123246	509341	TRUE	reported	6	40371918	0.0019	1.1e-29	692405	TRUE	reported	zqVg3B	1	TRUE
bmi	bmi_off_cond	offspring	adjusted	bmi	rs1583123	A	C	A	C	0.0108	0.0989333	0.6224	0.6281	FALSE	FALSE	FALSE	H27dwp	18	58206046	0.0287899	0.000589531	509341	TRUE	reported	18	58206046	0.0018	1.3e-09	689615	TRUE	reported	zqVg3B	1	TRUE
bmi	bmi_off_cond	offspring	adjusted	bmi	rs1624134	C	G	C	G	0.0101	0.0842	0.4068	0.4118	FALSE	TRUE	FALSE	H27dwp	10	34834482	0.0282713	0.00289865	509341	TRUE	reported	10	34834482	0.0018	1.1e-08	690572	TRUE	reported	zqVg3B	1	TRUE
bmi	bmi_off_cond	offspring	adjusted	bmi	rs1656377	T	C	T	C	-0.0099	-0.0268	0.4115	0.4293	FALSE	FALSE	FALSE	H27dwp	3	158285280	0.0281116	0.340416	509341	TRUE	reported	3	158285280	0.0017	1.6e-08	691955	TRUE	reported	zqVg3B	1	TRUE
bmi	bmi_off_cond	offspring	adjusted	bmi	rs16822990	A	G	A	G	0.0187	0.144067	0.9199	0.9127	FALSE	FALSE	FALSE	H27dwp	3	114319407	0.0493877	0.00353351	509341	TRUE	reported	3	114319407	0.0032	3.8e-09	681891	TRUE	reported	zqVg3B	1	TRUE
bmi	bmi_off_cond	offspring	adjusted	bmi	rs16849710	A	G	A	G	0.0116	0.0631333	0.485	0.4544	FALSE	FALSE	FALSE	H27dwp	1	202106797	0.0277724	0.0230118	509341	TRUE	reported	1	202106797	0.0018	6e-11	666229	TRUE	reported	zqVg3B	1	TRUE
bmi	bmi_off_cond	offspring	adjusted	bmi	rs16851483	T	G	T	G	0.0369	0.105133	0.06928	0.0612	FALSE	FALSE	FALSE	H27dwp	3	141275436	0.0582664	0.0711755	509341	TRUE	reported	3	141275436	0.0035	3.2e-26	692316	TRUE	reported	zqVg3B	1	TRUE
bmi	bmi_off_cond	offspring	adjusted	bmi	rs16871902	A	G	A	G	0.0125	0.0157333	0.4877	0.4836	FALSE	FALSE	FALSE	H27dwp	5	3488462	0.0278921	0.572701	509341	TRUE	reported	5	3488462	0.0017	4.6e-13	690830	TRUE	reported	zqVg3B	1	TRUE
bmi	bmi_off_cond	offspring	adjusted	bmi	rs16889835	T	C	T	C	-0.0145	-0.0428667	0.1429	0.1381	FALSE	FALSE	FALSE	H27dwp	6	24947772	0.0403055	0.287535	509341	TRUE	reported	6	24947772	0.0025	4.3e-09	681849	TRUE	reported	zqVg3B	1	TRUE
bmi	bmi_off_cond	offspring	adjusted	bmi	rs16903285	T	C	T	C	-0.0331	-0.1468	0.8593	0.8887	FALSE	FALSE	FALSE	H27dwp	5	87978252	0.0438672	0.00081849	509341	TRUE	reported	5	87978252	0.0026	7.6e-38	687944	TRUE	reported	zqVg3B	1	TRUE
bmi	bmi_off_cond	offspring	adjusted	bmi	rs16953563	A	G	A	G	-0.0134	-0.0836667	0.2516	0.2338	FALSE	FALSE	FALSE	H27dwp	15	66686770	0.032801	0.0107496	509341	TRUE	reported	15	66686770	0.002	1.5e-11	691761	TRUE	reported	zqVg3B	1	TRUE
bmi	bmi_off_cond	offspring	adjusted	bmi	rs17001561	A	G	A	G	0.0151	0.0949333	0.1573	0.1476	FALSE	FALSE	FALSE	H27dwp	4	77096118	0.0391849	0.0154055	509341	TRUE	reported	4	77096118	0.0023	3.8e-11	794327	TRUE	reported	zqVg3B	1	TRUE
bmi	bmi_off_cond	offspring	adjusted	bmi	rs17014375	T	G	T	G	-0.0172	-0.112933	0.8652	0.8791	FALSE	FALSE	FALSE	H27dwp	1	209543560	0.042342	0.00764931	509341	TRUE	reported	1	209543560	0.0025	1.1e-11	690856	TRUE	reported	zqVg3B	1	TRUE
bmi	bmi_off_cond	offspring	adjusted	bmi	rs17056301	T	C	T	C	-0.0118	-0.0806	0.7364	0.7472	FALSE	FALSE	FALSE	H27dwp	5	158271680	0.0321019	0.0120473	509341	TRUE	reported	5	158271680	0.002	2.4e-09	688085	TRUE	reported	zqVg3B	1	TRUE
bmi	bmi_off_cond	offspring	adjusted	bmi	rs17066856	T	C	T	C	0.0385	0.144133	0.90429	0.8904	FALSE	FALSE	FALSE	H27dwp	18	58049656	0.0454848	0.00153055	509341	TRUE	reported	18	58049656	0.0028	1.5e-42	791783	TRUE	reported	zqVg3B	1	TRUE
bmi	bmi_off_cond	offspring	adjusted	bmi	rs17113297	T	C	T	C	0.0166	0.0618667	0.2082	0.1975	FALSE	FALSE	FALSE	H27dwp	10	102395982	0.0353418	0.0800281	509341	TRUE	reported	10	102395982	0.0021	2.1e-15	686357	TRUE	reported	zqVg3B	1	TRUE
bmi	bmi_off_cond	offspring	adjusted	bmi	rs17119937	T	C	T	C	-0.0212	-0.0842	0.93095	0.9368	FALSE	FALSE	FALSE	H27dwp	8	14502274	0.0578827	0.145762	509341	TRUE	reported	8	14502274	0.0036	5.6e-09	668272	TRUE	reported	zqVg3B	1	TRUE
bmi	bmi_off_cond	offspring	adjusted	bmi	rs17203016	A	G	A	G	-0.015	-0.0561333	0.804	0.7899	FALSE	FALSE	FALSE	H27dwp	2	208255518	0.0337991	0.0967549	509341	TRUE	reported	2	208255518	0.002	2.1e-13	786272	TRUE	reported	zqVg3B	1	TRUE
bmi	bmi_off_cond	offspring	adjusted	bmi	rs17238110	A	G	A	G	0.0353	0.130467	0.8366	0.9776	FALSE	FALSE	FALSE	H27dwp	15	62150364	0.0937919	0.164219	509341	TRUE	reported	15	62150364	0.005	2e-12	775505	TRUE	reported	zqVg3B	1	TRUE
bmi	bmi_off_cond	offspring	adjusted	bmi	rs17311369	T	C	T	C	-0.0104	-0.0651333	0.3278	0.3115	FALSE	FALSE	FALSE	H27dwp	15	47709199	0.0299072	0.0294174	509341	TRUE	reported	15	47709199	0.0019	3.1e-08	673102	TRUE	reported	zqVg3B	1	TRUE
bmi	bmi_off_cond	offspring	adjusted	bmi	rs17327461	T	C	T	C	0.0125	0.0622	0.4498	0.4461	FALSE	FALSE	FALSE	H27dwp	2	35512183	0.0278921	0.0257461	509341	TRUE	reported	2	35512183	0.0016	1.5e-14	792231	TRUE	reported	zqVg3B	1	TRUE
bmi	bmi_off_cond	offspring	adjusted	bmi	rs17405819	T	C	T	C	0.0215	0.1382	0.699	0.7	FALSE	FALSE	FALSE	H27dwp	8	76806584	0.0303063	5.11257e-06	509341	TRUE	reported	8	76806584	0.0018	4.3e-33	795493	TRUE	reported	zqVg3B	1	TRUE
bmi	bmi_off_cond	offspring	adjusted	bmi	rs17424296	A	G	A	G	-0.0108	-0.0527333	0.3659	0.3786	FALSE	FALSE	FALSE	H27dwp	5	60838903	0.0287899	0.0670023	509341	TRUE	reported	5	60838903	0.0018	2.4e-09	684366	TRUE	reported	zqVg3B	1	TRUE
bmi	bmi_off_cond	offspring	adjusted	bmi	rs17425707	T	C	T	C	-0.0167	-0.0284	0.8997	0.9029	FALSE	FALSE	FALSE	H27dwp	1	57874879	0.0472303	0.547634	509341	TRUE	reported	1	57874879	0.0028	4.4e-09	688867	TRUE	reported	zqVg3B	1	TRUE
bmi	bmi_off_cond	offspring	adjusted	bmi	rs17446257	A	G	A	G	0.0153	0.0828667	0.1292	0.1288	FALSE	FALSE	FALSE	H27dwp	13	40749213	0.0421182	0.0491283	509341	TRUE	reported	13	40749213	0.0026	2.9e-09	690630	TRUE	reported	zqVg3B	1	TRUE
bmi	bmi_off_cond	offspring	adjusted	bmi	rs17499593	C	G	C	G	-0.0125	-0.0783333	0.8103	0.8076	FALSE	TRUE	FALSE	H27dwp	2	172649755	0.0352544	0.026287	509341	TRUE	reported	2	172649755	0.0022	1.1e-08	691663	TRUE	reported	zqVg3B	1	TRUE
bmi	bmi_off_cond	offspring	adjusted	bmi	rs17513613	T	C	T	C	-0.0186	-0.0977333	0.6764	0.6789	FALSE	FALSE	FALSE	H27dwp	19	30286822	0.0296878	0.000994626	509341	TRUE	reported	19	30286822	0.0018	3.6e-26	789575	TRUE	reported	zqVg3B	1	TRUE
bmi	bmi_off_cond	offspring	adjusted	bmi	rs175165	T	G	T	G	0.0103	0.0598667	0.6059	0.5933	FALSE	FALSE	FALSE	H27dwp	22	20116015	0.0282115	0.0338324	509341	TRUE	reported	22	20116015	0.0018	5.2e-09	690545	TRUE	reported	zqVg3B	1	TRUE
bmi	bmi_off_cond	offspring	adjusted	bmi	rs17535082	T	C	T	C	-0.0171	-0.148467	0.0939	0.0889	FALSE	FALSE	FALSE	H27dwp	14	35667554	0.0486863	0.00229258	509341	TRUE	reported	14	35667554	0.003	7.8e-09	690550	TRUE	reported	zqVg3B	1	TRUE
bmi	bmi_off_cond	offspring	adjusted	bmi	rs17551974	A	C	A	C	-0.0141	-0.0494	0.1782	0.2053	FALSE	FALSE	FALSE	H27dwp	2	142293146	0.0343992	0.15098	509341	TRUE	reported	2	142293146	0.0022	1.9e-10	691115	TRUE	reported	zqVg3B	1	TRUE
bmi	bmi_off_cond	offspring	adjusted	bmi	rs1759975	A	G	A	G	0.0096	0.0282	0.6062	0.6104	FALSE	FALSE	FALSE	H27dwp	13	78385158	0.0283909	0.320575	509341	TRUE	reported	13	78385158	0.0017	1.9e-08	748415	TRUE	reported	zqVg3B	1	TRUE
bmi	bmi_off_cond	offspring	adjusted	bmi	rs17710386	T	C	T	C	-0.0126	-0.047	0.6681	0.6712	FALSE	FALSE	FALSE	H27dwp	18	63461201	0.0299072	0.11606	509341	TRUE	reported	18	63461201	0.0018	1e-12	783810	TRUE	reported	zqVg3B	1	TRUE
bmi	bmi_off_cond	offspring	adjusted	bmi	rs17724992	A	G	A	G	0.0183	0.0441333	0.7404	0.7476	FALSE	FALSE	FALSE	H27dwp	19	18454825	0.0318432	0.165759	509341	TRUE	reported	19	18454825	0.0019	1e-22	785851	TRUE	reported	zqVg3B	1	TRUE
bmi	bmi_off_cond	offspring	adjusted	bmi	rs17767510	C	G	C	G	0.0129	0.0227333	0.1697	0.1866	FALSE	TRUE	FALSE	H27dwp	4	68156598	0.0361321	0.529236	509341	TRUE	reported	4	68156598	0.0023	1.9e-08	683125	TRUE	reported	zqVg3B	1	TRUE
bmi	bmi_off_cond	offspring	adjusted	bmi	rs17806379	T	C	T	C	-0.0258	-0.1404	0.1789	0.1899	FALSE	FALSE	FALSE	H27dwp	20	51107290	0.0354942	7.63506e-05	509341	TRUE	reported	20	51107290	0.0022	1.5e-30	690043	TRUE	reported	zqVg3B	1	TRUE
bmi	bmi_off_cond	offspring	adjusted	bmi	rs1784460	A	T	A	T	0.0132	0.062	0.4035	0.396	FALSE	TRUE	FALSE	H27dwp	11	118938371	0.0284112	0.0290918	509341	TRUE	reported	11	118938371	0.0018	9e-14	680042	TRUE	reported	zqVg3B	1	TRUE
bmi	bmi_off_cond	offspring	adjusted	bmi	rs1804528	A	G	A	G	0.0109	0.0820667	0.3507	0.3839	FALSE	FALSE	FALSE	H27dwp	4	146056320	0.0284312	0.0038955	509341	TRUE	reported	4	146056320	0.002	3e-08	518856	TRUE	reported	zqVg3B	1	TRUE
bmi	bmi_off_cond	offspring	adjusted	bmi	rs1814170	A	T	A	T	0.0203	0.0782	0.8946	0.8967	FALSE	TRUE	FALSE	H27dwp	7	138794149	0.0458691	0.0882219	509341	TRUE	reported	7	138794149	0.0029	2.1e-12	686628	TRUE	reported	zqVg3B	1	TRUE
bmi	bmi_off_cond	offspring	adjusted	bmi	rs1830074	T	C	T	C	-0.0115	-0.0716	0.712	0.7132	FALSE	FALSE	FALSE	H27dwp	7	6718674	0.0308253	0.0201917	509341	TRUE	reported	7	6718674	0.0019	1.4e-09	689911	TRUE	reported	zqVg3B	1	TRUE
bmi	bmi_off_cond	offspring	adjusted	bmi	rs1863652	A	G	A	G	-0.0115	-0.0985333	0.3449	0.3567	FALSE	FALSE	FALSE	H27dwp	4	95991417	0.02883	0.000631441	509341	TRUE	reported	4	95991417	0.0018	1.4e-10	692539	TRUE	reported	zqVg3B	1	TRUE
bmi	bmi_off_cond	offspring	adjusted	bmi	rs1884389	T	C	T	C	-0.0103	-0.0724	0.4289	0.4476	FALSE	FALSE	FALSE	H27dwp	20	1410582	0.0280517	0.00985304	509341	TRUE	reported	20	1410582	0.0017	4e-09	683669	TRUE	reported	zqVg3B	1	TRUE
bmi	bmi_off_cond	offspring	adjusted	bmi	rs1884897	A	G	A	G	-0.0194	-0.0796	0.3692	0.3529	FALSE	FALSE	FALSE	H27dwp	20	6612832	0.0289697	0.00600156	509341	TRUE	reported	20	6612832	0.0017	1.3e-30	789534	TRUE	reported	zqVg3B	1	TRUE
bmi	bmi_off_cond	offspring	adjusted	bmi	rs1885728	A	G	A	G	0.0108	0.0416667	0.6787	0.7007	FALSE	FALSE	FALSE	H27dwp	6	5977833	0.0302668	0.168622	509341	TRUE	reported	6	5977833	0.0019	1e-08	682316	TRUE	reported	zqVg3B	1	TRUE
bmi	bmi_off_cond	offspring	adjusted	bmi	rs1891216	T	G	T	G	-0.0107	-0.0955333	0.6241	0.6069	FALSE	FALSE	FALSE	H27dwp	1	7728391	0.0287301	0.000883539	509341	TRUE	reported	1	7728391	0.0018	2.4e-09	685079	TRUE	reported	zqVg3B	1	TRUE
bmi	bmi_off_cond	offspring	adjusted	bmi	rs1896767	A	G	A	G	-0.0109	-0.0566667	0.5376	0.5611	FALSE	FALSE	FALSE	H27dwp	16	62838304	0.0278921	0.0421904	509341	TRUE	reported	16	62838304	0.0017	2.4e-10	686262	TRUE	reported	zqVg3B	1	TRUE
bmi	bmi_off_cond	offspring	adjusted	bmi	rs189843	C	G	C	G	-0.0098	-0.0308667	0.5557	0.5601	FALSE	TRUE	TRUE	H27dwp	5	164600151	0.0280517	0.271181	509341	TRUE	reported	5	164600151	0.0017	1.7e-08	685314	TRUE	reported	zqVg3B	1	TRUE
bmi	bmi_off_cond	offspring	adjusted	bmi	rs1927790	T	C	T	C	-0.0148	-0.113333	0.5891	0.5948	FALSE	FALSE	FALSE	H27dwp	13	96922191	0.0282912	6.17685e-05	509341	TRUE	reported	13	96922191	0.0016	1.8e-19	794326	TRUE	reported	zqVg3B	1	TRUE
bmi	bmi_off_cond	offspring	adjusted	bmi	rs1928295	T	C	T	C	0.0141	0.0373333	0.5539	0.5753	FALSE	FALSE	FALSE	H27dwp	9	120378483	0.027952	0.181673	509341	TRUE	reported	9	120378483	0.0016	5.4e-18	793649	TRUE	reported	zqVg3B	1	TRUE
bmi	bmi_off_cond	offspring	adjusted	bmi	rs1937433	C	G	C	G	-0.0124	-0.0972667	0.4642	0.4623	FALSE	TRUE	TRUE	H27dwp	1	66444183	0.0277724	0.000461301	509341	TRUE	reported	1	66444183	0.0017	8.5e-13	682765	TRUE	reported	zqVg3B	1	TRUE
bmi	bmi_off_cond	offspring	adjusted	bmi	rs1937684	A	T	A	T	0.0112	0.0696667	0.6592	0.6569	FALSE	TRUE	FALSE	H27dwp	10	53680085	0.0294684	0.018073	509341	TRUE	reported	10	53680085	0.0018	8.7e-10	690063	TRUE	reported	zqVg3B	1	TRUE
bmi	bmi_off_cond	offspring	adjusted	bmi	rs1948080	T	G	T	G	0.0137	0.0312	0.6251	0.6255	FALSE	FALSE	FALSE	H27dwp	9	11852043	0.0286305	0.275824	509341	TRUE	reported	9	11852043	0.0018	1.1e-14	690633	TRUE	reported	zqVg3B	1	TRUE
bmi	bmi_off_cond	offspring	adjusted	bmi	rs1951455	T	C	T	C	-0.0145	-0.0755333	0.2747	0.3065	FALSE	FALSE	FALSE	H27dwp	14	91512339	0.0301074	0.0121144	509341	TRUE	reported	14	91512339	0.0019	4.5e-14	690040	TRUE	reported	zqVg3B	1	TRUE
bmi	bmi_off_cond	offspring	adjusted	bmi	rs1982441	T	G	T	G	0.0175	0.1104	0.1381	0.1464	FALSE	FALSE	FALSE	H27dwp	8	28021769	0.0393103	0.00497847	509341	TRUE	reported	8	28021769	0.0026	7e-12	687705	TRUE	reported	zqVg3B	1	TRUE
bmi	bmi_off_cond	offspring	adjusted	bmi	rs1993709	A	G	A	G	-0.0331	-0.145333	0.1823	0.2008	FALSE	FALSE	FALSE	H27dwp	1	72838529	0.034556	2.60233e-05	509341	TRUE	reported	1	72838529	0.0021	1.9e-57	786001	TRUE	reported	zqVg3B	1	TRUE
bmi	bmi_off_cond	offspring	adjusted	bmi	rs1999494	A	G	A	G	0.0106	0.0959333	0.336	0.3111	FALSE	FALSE	FALSE	H27dwp	13	81000505	0.0301076	0.00144082	509341	TRUE	reported	13	81000505	0.0019	1.7e-08	642433	TRUE	reported	zqVg3B	1	TRUE
bmi	bmi_off_cond	offspring	adjusted	bmi	rs2007231	T	C	T	C	-0.0104	-0.0616667	0.6387	0.6109	FALSE	FALSE	FALSE	H27dwp	1	115266306	0.0283118	0.0293969	509341	TRUE	reported	1	115266306	0.0018	5.2e-09	691969	TRUE	reported	zqVg3B	1	TRUE
bmi	bmi_off_cond	offspring	adjusted	bmi	rs200810	T	C	T	C	0.0136	0.0494667	0.6284	0.6303	FALSE	FALSE	FALSE	H27dwp	6	97922184	0.0288498	0.0864139	509341	TRUE	reported	6	97922184	0.0017	5.5e-16	793699	TRUE	reported	zqVg3B	1	TRUE
bmi	bmi_off_cond	offspring	adjusted	bmi	rs2010281	A	G	A	G	-0.0161	-0.0646667	0.3552	0.3635	FALSE	FALSE	FALSE	H27dwp	14	103862322	0.0287703	0.0245958	509341	TRUE	reported	14	103862322	0.0017	6.7e-21	794009	TRUE	reported	zqVg3B	1	TRUE
bmi	bmi_off_cond	offspring	adjusted	bmi	rs2047648	A	T	A	T	-0.0118	-0.0723333	0.737	0.7731	FALSE	TRUE	FALSE	H27dwp	3	157033438	0.0331238	0.0289821	509341	TRUE	reported	3	157033438	0.002	2.4e-09	690946	TRUE	reported	zqVg3B	1	TRUE
bmi	bmi_off_cond	offspring	adjusted	bmi	rs2051559	T	C	T	C	-0.0176	-0.0702	0.8692	0.8577	FALSE	FALSE	FALSE	H27dwp	4	3298800	0.0400836	0.0798873	509341	TRUE	reported	4	3298800	0.0026	5e-12	689307	TRUE	reported	zqVg3B	1	TRUE
bmi	bmi_off_cond	offspring	adjusted	bmi	rs2065418	T	G	T	G	0.0166	0.0457333	0.6377	0.6484	FALSE	FALSE	FALSE	H27dwp	11	30422068	0.0289098	0.113665	509341	TRUE	reported	11	30422068	0.0018	3.6e-20	691707	TRUE	reported	zqVg3B	1	TRUE
bmi	bmi_off_cond	offspring	adjusted	bmi	rs208015	T	C	T	C	0.0356	0.169333	0.0784	0.0708	FALSE	FALSE	FALSE	H27dwp	17	46252346	0.0543886	0.00184948	509341	TRUE	reported	17	46252346	0.0034	1.4e-25	691575	TRUE	reported	zqVg3B	1	TRUE
bmi	bmi_off_cond	offspring	adjusted	bmi	rs2124499	C	G	C	G	-0.0123	-0.071	0.3718	0.3878	FALSE	TRUE	FALSE	H27dwp	3	123093541	0.0285506	0.0128895	509341	TRUE	reported	3	123093541	0.0017	3.4e-13	785955	TRUE	reported	zqVg3B	1	TRUE
bmi	bmi_off_cond	offspring	adjusted	bmi	rs2143253	A	G	A	G	-0.0188	-0.167133	0.1189	0.1157	FALSE	FALSE	FALSE	H27dwp	20	41987392	0.0433164	0.000114118	509341	TRUE	reported	20	41987392	0.0026	1.1e-12	684760	TRUE	reported	zqVg3B	1	TRUE
bmi	bmi_off_cond	offspring	adjusted	bmi	rs215634	A	G	A	G	0.0152	0.0456667	0.3788	0.3617	FALSE	FALSE	FALSE	H27dwp	7	32369148	0.0289098	0.114192	509341	TRUE	reported	7	32369148	0.0018	2.6e-17	681296	TRUE	reported	zqVg3B	1	TRUE
bmi	bmi_off_cond	offspring	adjusted	bmi	rs2162524	T	C	T	C	-0.0155	-0.0604	0.6679	0.674	FALSE	FALSE	FALSE	H27dwp	2	230817437	0.0295082	0.0406692	509341	TRUE	reported	2	230817437	0.0018	4.1e-17	691302	TRUE	reported	zqVg3B	1	TRUE
bmi	bmi_off_cond	offspring	adjusted	bmi	rs2163188	C	G	C	G	0.0131	0.0532	0.474	0.4705	FALSE	TRUE	TRUE	H27dwp	10	65314711	0.0278323	0.0559466	509341	TRUE	reported	10	65314711	0.0017	2e-14	686502	TRUE	reported	zqVg3B	1	TRUE
bmi	bmi_off_cond	offspring	adjusted	bmi	rs2169642	A	C	A	C	-0.0122	-0.0264	0.6313	0.6161	FALSE	FALSE	FALSE	H27dwp	3	82737773	0.02883	0.359817	509341	TRUE	reported	3	82737773	0.0018	2.9e-11	676860	TRUE	reported	zqVg3B	1	TRUE
bmi	bmi_off_cond	offspring	adjusted	bmi	rs2174307	C	G	C	G	0.0121	0.055	0.4067	0.4404	FALSE	TRUE	TRUE	H27dwp	9	73791849	0.0279322	0.0489468	509341	TRUE	reported	9	73791849	0.0017	4.9e-12	686559	TRUE	reported	zqVg3B	1	TRUE
bmi	bmi_off_cond	offspring	adjusted	bmi	rs217671	A	G	A	G	-0.0144	-0.0921333	0.7281	0.7517	FALSE	FALSE	FALSE	H27dwp	14	62360464	0.0321054	0.00410847	509341	TRUE	reported	14	62360464	0.0019	1.3e-13	691456	TRUE	reported	zqVg3B	1	TRUE
bmi	bmi_off_cond	offspring	adjusted	bmi	rs2192158	A	G	A	G	0.0129	0.0912	0.4601	0.4416	FALSE	FALSE	FALSE	H27dwp	4	55505360	0.027952	0.00110343	509341	TRUE	reported	4	55505360	0.0017	8.3e-14	690727	TRUE	reported	zqVg3B	1	TRUE
bmi	bmi_off_cond	offspring	adjusted	bmi	rs2196618	A	G	A	G	-0.0147	-0.105267	0.2754	0.2567	FALSE	FALSE	FALSE	H27dwp	8	85089437	0.0320024	0.00100424	509341	TRUE	reported	8	85089437	0.002	1.3e-13	688851	TRUE	reported	zqVg3B	1	TRUE
bmi	bmi_off_cond	offspring	adjusted	bmi	rs2228213	A	G	A	G	-0.0139	-0.0356	0.3481	0.3368	FALSE	FALSE	FALSE	H27dwp	6	12124855	0.029249	0.223553	509341	TRUE	reported	6	12124855	0.0017	4.6e-16	795595	TRUE	reported	zqVg3B	1	TRUE
bmi	bmi_off_cond	offspring	adjusted	bmi	rs2228552	T	G	T	G	0.0127	0.0934667	0.6445	0.6639	FALSE	FALSE	FALSE	H27dwp	1	32165495	0.029429	0.00149319	509341	TRUE	reported	1	32165495	0.0019	3.1e-11	560094	TRUE	reported	zqVg3B	1	TRUE
bmi	bmi_off_cond	offspring	adjusted	bmi	rs2235564	T	C	T	C	0.0131	0.0424	0.3466	0.34	FALSE	FALSE	FALSE	H27dwp	1	6713114	0.0292289	0.146886	509341	TRUE	reported	1	6713114	0.0018	3.7e-13	691544	TRUE	reported	zqVg3B	1	TRUE
bmi	bmi_off_cond	offspring	adjusted	bmi	rs2237403	T	C	T	C	-0.0121	-0.0292667	0.3422	0.3613	FALSE	FALSE	FALSE	H27dwp	7	39448936	0.0290094	0.313038	509341	TRUE	reported	7	39448936	0.0018	3.3e-11	692017	TRUE	reported	zqVg3B	1	TRUE
bmi	bmi_off_cond	offspring	adjusted	bmi	rs2242189	T	C	T	C	0.0135	0.0787333	0.6342	0.6379	FALSE	FALSE	FALSE	H27dwp	4	38691024	0.0290297	0.00668455	509341	TRUE	reported	4	38691024	0.0018	8.3e-14	676050	TRUE	reported	zqVg3B	1	TRUE
bmi	bmi_off_cond	offspring	adjusted	bmi	rs2246012	T	C	T	C	-0.0158	-0.0606	0.8372	0.8184	FALSE	FALSE	FALSE	H27dwp	6	131898208	0.0362131	0.0942427	509341	TRUE	reported	6	131898208	0.0022	3.1e-13	795598	TRUE	reported	zqVg3B	1	TRUE
bmi	bmi_off_cond	offspring	adjusted	bmi	rs2257791	A	G	A	G	-0.0142	-0.0714667	0.7515	0.7542	FALSE	FALSE	FALSE	H27dwp	10	118643670	0.0324411	0.027597	509341	TRUE	reported	10	118643670	0.002	1.8e-12	686831	TRUE	reported	zqVg3B	1	TRUE
bmi	bmi_off_cond	offspring	adjusted	bmi	rs2271189	A	G	A	G	-0.0144	-0.0544	0.4051	0.4241	FALSE	FALSE	FALSE	H27dwp	12	56494991	0.0279919	0.0519659	509341	TRUE	reported	12	56494991	0.0018	5e-16	675192	TRUE	reported	zqVg3B	1	TRUE
bmi	bmi_off_cond	offspring	adjusted	bmi	rs2281819	A	T	A	T	-0.016	-0.0828667	0.2302	0.2343	FALSE	TRUE	FALSE	H27dwp	6	33771673	0.03288	0.0117262	509341	TRUE	reported	6	33771673	0.002	5.1e-15	687785	TRUE	reported	zqVg3B	1	TRUE
bmi	bmi_off_cond	offspring	adjusted	bmi	rs2283093	T	C	T	C	0.0127	0.0717333	0.2066	0.2259	FALSE	FALSE	FALSE	H27dwp	7	126721231	0.0331032	0.0302379	509341	TRUE	reported	7	126721231	0.0021	3.1e-09	691773	TRUE	reported	zqVg3B	1	TRUE
bmi	bmi_off_cond	offspring	adjusted	bmi	rs2285178	T	C	T	C	-0.0112	-0.0367333	0.6891	0.7027	FALSE	FALSE	FALSE	H27dwp	22	38205989	0.0301865	0.223651	509341	TRUE	reported	22	38205989	0.0019	9.4e-09	638268	TRUE	reported	zqVg3B	1	TRUE
bmi	bmi_off_cond	offspring	adjusted	bmi	rs2307111	T	C	T	C	0.0265	0.183067	0.6038	0.6101	FALSE	FALSE	FALSE	H27dwp	5	75003678	0.0285705	1.47893e-10	509341	TRUE	reported	5	75003678	0.0016	1.6e-58	795430	TRUE	reported	zqVg3B	1	TRUE
bmi	bmi_off_cond	offspring	adjusted	bmi	rs2357760	A	G	A	G	0.0145	0.0713333	0.6754	0.6754	FALSE	FALSE	FALSE	H27dwp	6	120213880	0.0293887	0.0152143	509341	TRUE	reported	6	120213880	0.0017	6.8e-17	791053	TRUE	reported	zqVg3B	1	TRUE
bmi	bmi_off_cond	offspring	adjusted	bmi	rs2365389	T	C	T	C	-0.0174	-0.0739333	0.4143	0.4245	FALSE	FALSE	FALSE	H27dwp	3	61236462	0.0279919	0.00826043	509341	TRUE	reported	3	61236462	0.0017	1.3e-25	783625	TRUE	reported	zqVg3B	1	TRUE
bmi	bmi_off_cond	offspring	adjusted	bmi	rs2367112	T	G	T	G	0.0119	0.00306667	0.5081	0.5005	FALSE	FALSE	FALSE	H27dwp	5	64168193	0.0278323	0.912264	509341	TRUE	reported	5	64168193	0.0016	2.3e-13	794305	TRUE	reported	zqVg3B	1	TRUE
bmi	bmi_off_cond	offspring	adjusted	bmi	rs2423668	T	C	T	C	0.0105	-0.00233333	0.4495	0.4441	FALSE	FALSE	FALSE	H27dwp	20	12430673	0.028252	0.934177	509341	TRUE	reported	20	12430673	0.0019	2.8e-08	527352	TRUE	reported	zqVg3B	1	TRUE
bmi	bmi_off_cond	offspring	adjusted	bmi	rs2425840	A	C	A	C	-0.0119	-0.048	0.5941	0.6001	FALSE	FALSE	FALSE	H27dwp	20	44904838	0.0282912	0.0897651	509341	TRUE	reported	20	44904838	0.0018	1.6e-11	681680	TRUE	reported	zqVg3B	1	TRUE
bmi	bmi_off_cond	offspring	adjusted	bmi	rs2429150	A	C	A	C	-0.0111	-0.0914	0.5836	0.5676	FALSE	FALSE	FALSE	H27dwp	12	2152655	0.0279322	0.0010671	509341	TRUE	reported	12	2152655	0.0018	2.7e-10	686276	TRUE	reported	zqVg3B	1	TRUE
bmi	bmi_off_cond	offspring	adjusted	bmi	rs2479958	A	G	A	G	0.0154	0.0757333	0.4925	0.5041	FALSE	FALSE	FALSE	H27dwp	13	111984244	0.0282912	0.00743029	509341	TRUE	reported	13	111984244	0.0018	1.5e-17	664268	TRUE	reported	zqVg3B	1	TRUE
bmi	bmi_off_cond	offspring	adjusted	bmi	rs2481665	T	C	T	C	0.0161	0.0578667	0.5592	0.5746	FALSE	FALSE	FALSE	H27dwp	1	62594677	0.027952	0.0384323	509341	TRUE	reported	1	62594677	0.0016	7.2e-23	795247	TRUE	reported	zqVg3B	1	TRUE
bmi	bmi_off_cond	offspring	adjusted	bmi	rs2543132	C	G	C	G	0.0146	0.0416667	0.8134	0.8432	FALSE	TRUE	FALSE	H27dwp	8	15536311	0.037937	0.272068	509341	TRUE	reported	8	15536311	0.0022	5e-11	688326	TRUE	reported	zqVg3B	1	TRUE
bmi	bmi_off_cond	offspring	adjusted	bmi	rs2600226	T	C	T	C	-0.0116	-0.114533	0.6697	0.657	FALSE	FALSE	FALSE	H27dwp	3	12928762	0.0294485	0.000100541	509341	TRUE	reported	3	12928762	0.0019	3.7e-10	685285	TRUE	reported	zqVg3B	1	TRUE
bmi	bmi_off_cond	offspring	adjusted	bmi	rs2605603	A	G	A	G	-0.0103	-0.0698667	0.4887	0.4887	FALSE	FALSE	FALSE	H27dwp	11	93221105	0.0275931	0.0113403	509341	TRUE	reported	11	93221105	0.0016	2.5e-10	790857	TRUE	reported	zqVg3B	1	TRUE
bmi	bmi_off_cond	offspring	adjusted	bmi	rs2608703	A	C	A	C	0.0142	0.0698667	0.4546	0.476	FALSE	FALSE	FALSE	H27dwp	12	41846769	0.0277724	0.0118801	509341	TRUE	reported	12	41846769	0.0017	1.9e-16	686700	TRUE	reported	zqVg3B	1	TRUE
bmi	bmi_off_cond	offspring	adjusted	bmi	rs262130	T	C	T	C	0.0127	0.0279333	0.1969	0.1909	FALSE	FALSE	FALSE	H27dwp	6	142853486	0.0351147	0.426329	509341	TRUE	reported	6	142853486	0.0023	1.8e-08	679542	TRUE	reported	zqVg3B	1	TRUE
bmi	bmi_off_cond	offspring	adjusted	bmi	rs2693826	A	G	A	G	-0.0137	-0.0934667	0.4421	0.4356	FALSE	FALSE	FALSE	H27dwp	2	6160943	0.0277724	0.00076419	509341	TRUE	reported	2	6160943	0.0017	2e-15	690808	TRUE	reported	zqVg3B	1	TRUE
bmi	bmi_off_cond	offspring	adjusted	bmi	rs2694047	A	G	A	G	-0.0188	-0.0700667	0.253	0.278	FALSE	FALSE	FALSE	H27dwp	8	116750548	0.0310283	0.0239363	509341	TRUE	reported	8	116750548	0.002	3.9e-21	690295	TRUE	reported	zqVg3B	1	TRUE
bmi	bmi_off_cond	offspring	adjusted	bmi	rs273504	A	G	A	G	-0.0153	-0.0388	0.5734	0.5721	FALSE	FALSE	FALSE	H27dwp	19	18215247	0.0279919	0.165712	509341	TRUE	reported	19	18215247	0.0018	4.4e-18	690672	TRUE	reported	zqVg3B	1	TRUE
bmi	bmi_off_cond	offspring	adjusted	bmi	rs2744974	T	C	T	C	0.0249	0.1058	0.338	0.3174	FALSE	FALSE	FALSE	H27dwp	6	34579431	0.0301076	0.000441314	509341	TRUE	reported	6	34579431	0.0018	1.4e-45	789647	TRUE	reported	zqVg3B	1	TRUE
bmi	bmi_off_cond	offspring	adjusted	bmi	rs2791653	A	G	A	G	0.0141	0.061	0.2423	0.2394	FALSE	FALSE	FALSE	H27dwp	1	11129848	0.032481	0.0603784	509341	TRUE	reported	1	11129848	0.0019	1.3e-13	795271	TRUE	reported	zqVg3B	1	TRUE
bmi	bmi_off_cond	offspring	adjusted	bmi	rs2820311	A	G	A	G	-0.0235	-0.1258	0.6631	0.6517	FALSE	FALSE	FALSE	H27dwp	1	201841476	0.0289302	1.3714e-05	509341	TRUE	reported	1	201841476	0.0018	4.1e-38	691876	TRUE	reported	zqVg3B	1	TRUE
bmi	bmi_off_cond	offspring	adjusted	bmi	rs28350	A	G	A	G	0.0177	0.0955333	0.193	0.1857	FALSE	FALSE	FALSE	H27dwp	3	42418446	0.035893	0.00777665	509341	TRUE	reported	3	42418446	0.0022	3.5e-15	686689	TRUE	reported	zqVg3B	1	TRUE
bmi	bmi_off_cond	offspring	adjusted	bmi	rs2861683	A	C	A	C	0.0144	0.082	0.593	0.6064	FALSE	FALSE	FALSE	H27dwp	2	67836507	0.0282912	0.00375044	509341	TRUE	reported	2	67836507	0.0017	1.3e-16	691163	TRUE	reported	zqVg3B	1	TRUE
bmi	bmi_off_cond	offspring	adjusted	bmi	rs287104	A	G	A	G	0.0115	-0.00786667	0.6604	0.6955	FALSE	FALSE	FALSE	H27dwp	19	34290995	0.0299486	0.792803	509341	TRUE	reported	19	34290995	0.0017	4.4e-11	787307	TRUE	reported	zqVg3B	1	TRUE
bmi	bmi_off_cond	offspring	adjusted	bmi	rs2875762	C	G	C	G	0.0139	0.0876667	0.2473	0.2211	FALSE	TRUE	FALSE	H27dwp	6	124925032	0.0337423	0.00937352	509341	TRUE	reported	6	124925032	0.002	1.2e-11	685199	TRUE	reported	zqVg3B	1	TRUE
bmi	bmi_off_cond	offspring	adjusted	bmi	rs2885415	A	G	A	G	-0.0158	-0.0499333	0.2531	0.2327	FALSE	FALSE	FALSE	H27dwp	16	395396	0.032642	0.126084	509341	TRUE	reported	16	395396	0.002	1.4e-15	690204	TRUE	reported	zqVg3B	1	TRUE
bmi	bmi_off_cond	offspring	adjusted	bmi	rs2903971	T	G	T	G	0.0145	0.0480667	0.8203	0.8361	FALSE	FALSE	FALSE	H27dwp	3	116935744	0.0370708	0.194762	509341	TRUE	reported	3	116935744	0.0023	1.5e-10	690796	TRUE	reported	zqVg3B	1	TRUE
bmi	bmi_off_cond	offspring	adjusted	bmi	rs2907948	A	G	A	G	-0.0141	-0.046	0.2427	0.2375	FALSE	FALSE	FALSE	H27dwp	7	150638484	0.0324017	0.155701	509341	TRUE	reported	7	150638484	0.0019	1.3e-13	794299	TRUE	reported	zqVg3B	1	TRUE
bmi	bmi_off_cond	offspring	adjusted	bmi	rs2931434	T	C	T	C	-0.0104	0.0138	0.3168	0.315	FALSE	FALSE	FALSE	H27dwp	5	73159098	0.0300088	0.645613	509341	TRUE	reported	5	73159098	0.0018	1.4e-08	690664	TRUE	reported	zqVg3B	1	TRUE
bmi	bmi_off_cond	offspring	adjusted	bmi	rs294704	T	G	T	G	-0.0113	-0.101267	0.7239	0.71	FALSE	FALSE	FALSE	H27dwp	5	152519088	0.0306854	0.000966299	509341	TRUE	reported	5	152519088	0.0019	4e-09	690036	TRUE	reported	zqVg3B	1	TRUE
bmi	bmi_off_cond	offspring	adjusted	bmi	rs3007105	T	C	T	C	0.0142	0.160867	0.4697	0.4042	FALSE	FALSE	FALSE	H27dwp	14	47367616	0.0283512	1.39444e-08	509341	TRUE	reported	14	47367616	0.0017	1.1e-17	785488	TRUE	reported	zqVg3B	1	TRUE
bmi	bmi_off_cond	offspring	adjusted	bmi	rs326889	T	C	T	C	-0.0129	-0.0664	0.3928	0.4027	FALSE	FALSE	FALSE	H27dwp	4	112713436	0.0284507	0.0196032	509341	TRUE	reported	4	112713436	0.0018	2.4e-13	688030	TRUE	reported	zqVg3B	1	TRUE
bmi	bmi_off_cond	offspring	adjusted	bmi	rs331966	A	C	A	C	-0.0112	-0.0202	0.6208	0.6125	FALSE	FALSE	FALSE	H27dwp	4	143675717	0.0284909	0.478325	509341	TRUE	reported	4	143675717	0.0018	3.2e-10	687189	TRUE	reported	zqVg3B	1	TRUE
bmi	bmi_off_cond	offspring	adjusted	bmi	rs339991	A	G	A	G	-0.0124	-0.02	0.4369	0.422	FALSE	FALSE	FALSE	H27dwp	15	60913637	0.0281714	0.477742	509341	TRUE	reported	15	60913637	0.0018	1.2e-12	686476	TRUE	reported	zqVg3B	1	TRUE
bmi	bmi_off_cond	offspring	adjusted	bmi	rs349088	A	C	A	C	-0.0128	-0.0209333	0.4976	0.4802	FALSE	FALSE	FALSE	H27dwp	11	84814393	0.0278323	0.451976	509341	TRUE	reported	11	84814393	0.0017	1.8e-13	684401	TRUE	reported	zqVg3B	1	TRUE
bmi	bmi_off_cond	offspring	adjusted	bmi	rs355777	C	G	C	G	0.0153	0.0898667	0.4106	0.3988	FALSE	TRUE	FALSE	H27dwp	3	154034950	0.0281714	0.00142276	509341	TRUE	reported	3	154034950	0.0017	1.4e-18	689978	TRUE	reported	zqVg3B	1	TRUE
bmi	bmi_off_cond	offspring	adjusted	bmi	rs3731695	T	C	T	C	-0.0116	-0.108533	0.4418	0.4705	FALSE	FALSE	FALSE	H27dwp	2	203820275	0.0278921	9.9757e-05	509341	TRUE	reported	2	203820275	0.0016	7.9e-13	793581	TRUE	reported	zqVg3B	1	TRUE
bmi	bmi_off_cond	offspring	adjusted	bmi	rs3732084	T	C	T	C	-0.0107	-0.0517333	0.3861	0.4163	FALSE	FALSE	FALSE	H27dwp	2	207174316	0.0283311	0.0678461	509341	TRUE	reported	2	207174316	0.0018	1.1e-09	691763	TRUE	reported	zqVg3B	1	TRUE
bmi	bmi_off_cond	offspring	adjusted	bmi	rs3736485	A	G	A	G	0.0134	0.0726	0.4557	0.4346	FALSE	FALSE	FALSE	H27dwp	15	51748610	0.027952	0.00939578	509341	TRUE	reported	15	51748610	0.0016	2.5e-16	790404	TRUE	reported	zqVg3B	1	TRUE
bmi	bmi_off_cond	offspring	adjusted	bmi	rs3749897	T	C	T	C	0.0122	0.0527333	0.4172	0.4098	FALSE	FALSE	FALSE	H27dwp	6	42532102	0.0282313	0.0617758	509341	TRUE	reported	6	42532102	0.0018	8.4e-12	638224	TRUE	reported	zqVg3B	1	TRUE
bmi	bmi_off_cond	offspring	adjusted	bmi	rs3754963	A	T	A	T	0.0123	0.0224667	0.7426	0.7211	FALSE	TRUE	FALSE	H27dwp	2	166185707	0.0309272	0.467571	509341	TRUE	reported	2	166185707	0.002	3.3e-10	691535	TRUE	reported	zqVg3B	1	TRUE
bmi	bmi_off_cond	offspring	adjusted	bmi	rs3764835	A	G	A	G	-0.0141	-0.0495333	0.1528	0.152	FALSE	FALSE	FALSE	H27dwp	2	159519368	0.0392057	0.206437	509341	TRUE	reported	2	159519368	0.0024	3.1e-09	689505	TRUE	reported	zqVg3B	1	TRUE
bmi	bmi_off_cond	offspring	adjusted	bmi	rs3800229	T	G	T	G	0.0175	0.0282	0.7123	0.7232	FALSE	FALSE	FALSE	H27dwp	6	108996963	0.0310446	0.363683	509341	TRUE	reported	6	108996963	0.0018	1.4e-22	792474	TRUE	reported	zqVg3B	1	TRUE
bmi	bmi_off_cond	offspring	adjusted	bmi	rs3806572	A	G	A	G	-0.0145	-0.0636667	0.2788	0.263	FALSE	FALSE	FALSE	H27dwp	2	55238677	0.0314869	0.0431756	509341	TRUE	reported	2	55238677	0.0019	1.6e-14	687646	TRUE	reported	zqVg3B	1	TRUE
bmi	bmi_off_cond	offspring	adjusted	bmi	rs3807645	A	G	A	G	-0.0166	-0.1194	0.221	0.1882	FALSE	FALSE	FALSE	H27dwp	7	77830091	0.0354023	0.000744448	509341	TRUE	reported	7	77830091	0.0021	2.4e-15	683086	TRUE	reported	zqVg3B	1	TRUE
bmi	bmi_off_cond	offspring	adjusted	bmi	rs3814883	T	C	T	C	0.0232	0.0973333	0.4764	0.4803	FALSE	FALSE	FALSE	H27dwp	16	29994922	0.0281919	0.000555366	509341	TRUE	reported	16	29994922	0.0017	1.1e-40	685519	TRUE	reported	zqVg3B	1	TRUE
bmi	bmi_off_cond	offspring	adjusted	bmi	rs3829849	T	C	T	C	0.0098	-0.0198	0.3589	0.364	FALSE	FALSE	FALSE	H27dwp	9	129390800	0.0287899	0.491616	509341	TRUE	reported	9	129390800	0.0017	5.9e-09	793851	TRUE	reported	zqVg3B	1	TRUE
bmi	bmi_off_cond	offspring	adjusted	bmi	rs38314	A	G	A	G	-0.012	-0.07	0.4912	0.5151	FALSE	FALSE	FALSE	H27dwp	7	70067315	0.0277126	0.0115394	509341	TRUE	reported	7	70067315	0.0017	4.7e-12	689782	TRUE	reported	zqVg3B	1	TRUE
bmi	bmi_off_cond	offspring	adjusted	bmi	rs3844598	A	G	A	G	-0.0095	-0.0304	0.479	0.4645	FALSE	FALSE	FALSE	H27dwp	5	140992235	0.0277724	0.273687	509341	TRUE	reported	5	140992235	0.0017	3.8e-08	690704	TRUE	reported	zqVg3B	1	TRUE
bmi	bmi_off_cond	offspring	adjusted	bmi	rs3904244	A	T	A	T	0.0155	0.113267	0.1377	0.1436	FALSE	TRUE	FALSE	H27dwp	10	27361527	0.0398831	0.00451179	509341	TRUE	reported	10	27361527	0.0025	4.3e-10	691180	TRUE	reported	zqVg3B	1	TRUE
bmi	bmi_off_cond	offspring	adjusted	bmi	rs391300	T	C	T	C	0.0119	0.0316667	0.3725	0.3692	FALSE	FALSE	FALSE	H27dwp	17	2216258	0.0287301	0.270369	509341	TRUE	reported	17	2216258	0.0017	3.1e-12	791120	TRUE	reported	zqVg3B	1	TRUE
bmi	bmi_off_cond	offspring	adjusted	bmi	rs3977755	T	C	T	C	-0.0135	-0.0600667	0.2804	0.2567	FALSE	FALSE	FALSE	H27dwp	10	104420210	0.0318866	0.0595977	509341	TRUE	reported	10	104420210	0.0019	5.9e-13	731529	TRUE	reported	zqVg3B	1	TRUE
bmi	bmi_off_cond	offspring	adjusted	bmi	rs40067	A	G	A	G	-0.0266	-0.178667	0.1713	0.1854	FALSE	FALSE	FALSE	H27dwp	5	107439012	0.0359153	6.53594e-07	509341	TRUE	reported	5	107439012	0.0023	7.1e-30	681695	TRUE	reported	zqVg3B	1	TRUE
bmi	bmi_off_cond	offspring	adjusted	bmi	rs4012234	T	G	T	G	-0.0141	-0.0846	0.4076	0.3933	FALSE	FALSE	FALSE	H27dwp	20	32553047	0.0284112	0.00290419	509341	TRUE	reported	20	32553047	0.0018	9.9e-16	689653	TRUE	reported	zqVg3B	1	TRUE
bmi	bmi_off_cond	offspring	adjusted	bmi	rs4148155	A	G	A	G	0.0188	0.0554	0.8873	0.8852	FALSE	FALSE	FALSE	H27dwp	4	89054667	0.0437339	0.205244	509341	TRUE	reported	4	89054667	0.0026	5e-13	794889	TRUE	reported	zqVg3B	1	TRUE
bmi	bmi_off_cond	offspring	adjusted	bmi	rs4237643	T	G	T	G	0.0223	0.146467	0.3062	0.3001	FALSE	FALSE	FALSE	H27dwp	11	43648368	0.0302068	1.2421e-06	509341	TRUE	reported	11	43648368	0.0019	4.3e-33	692491	TRUE	reported	zqVg3B	1	TRUE
bmi	bmi_off_cond	offspring	adjusted	bmi	rs427943	A	C	A	C	-0.017	-0.0854	0.4331	0.438	FALSE	FALSE	FALSE	H27dwp	21	46570896	0.0278323	0.00215221	509341	TRUE	reported	21	46570896	0.0017	7.3e-23	712095	TRUE	reported	zqVg3B	1	TRUE
bmi	bmi_off_cond	offspring	adjusted	bmi	rs429343	A	G	A	G	0.015	0.0408667	0.4187	0.4279	FALSE	FALSE	FALSE	H27dwp	2	147903382	0.0281714	0.14688	509341	TRUE	reported	2	147903382	0.0017	6.8e-18	689345	TRUE	reported	zqVg3B	1	TRUE
bmi	bmi_off_cond	offspring	adjusted	bmi	rs4307239	A	G	A	G	-0.0115	-0.0600667	0.5422	0.5359	FALSE	FALSE	FALSE	H27dwp	7	24354300	0.0278921	0.0312766	509341	TRUE	reported	7	24354300	0.0017	3.9e-11	687289	TRUE	reported	zqVg3B	1	TRUE
bmi	bmi_off_cond	offspring	adjusted	bmi	rs4358081	A	C	A	C	-0.0097	-0.0507333	0.5369	0.5129	FALSE	FALSE	FALSE	H27dwp	2	29100642	0.0276528	0.0665572	509341	TRUE	reported	2	29100642	0.0017	1.5e-08	690038	TRUE	reported	zqVg3B	1	TRUE
bmi	bmi_off_cond	offspring	adjusted	bmi	rs4430672	T	C	T	C	0.0127	0.0565333	0.1996	0.2094	FALSE	FALSE	FALSE	H27dwp	14	63094407	0.0341381	0.0977179	509341	TRUE	reported	14	63094407	0.0022	3.9e-09	691400	TRUE	reported	zqVg3B	1	TRUE
bmi	bmi_off_cond	offspring	adjusted	bmi	rs4500930	T	C	T	C	0.0156	0.0932	0.3461	0.3551	FALSE	FALSE	FALSE	H27dwp	2	228985505	0.0290692	0.0013453	509341	TRUE	reported	2	228985505	0.0018	6.5e-18	680852	TRUE	reported	zqVg3B	1	TRUE
bmi	bmi_off_cond	offspring	adjusted	bmi	rs4516268	A	C	A	C	-0.0217	-0.115	0.1925	0.2185	FALSE	FALSE	FALSE	H27dwp	17	1846831	0.0342983	0.000799601	509341	TRUE	reported	17	1846831	0.0021	5.2e-25	786617	TRUE	reported	zqVg3B	1	TRUE
bmi	bmi_off_cond	offspring	adjusted	bmi	rs4556997	A	C	A	C	0.0197	0.110267	0.1349	0.1263	FALSE	FALSE	FALSE	H27dwp	2	100814858	0.04174	0.00824783	509341	TRUE	reported	2	100814858	0.0024	6.9e-17	792972	TRUE	reported	zqVg3B	1	TRUE
bmi	bmi_off_cond	offspring	adjusted	bmi	rs4589691	C	G	C	G	-0.0141	-0.103067	0.8421	0.8673	FALSE	TRUE	FALSE	H27dwp	2	144051398	0.0411508	0.0122587	509341	TRUE	reported	2	144051398	0.0024	4.7e-09	688253	TRUE	reported	zqVg3B	1	TRUE
bmi	bmi_off_cond	offspring	adjusted	bmi	rs4639527	A	G	A	G	-0.0172	-0.108733	0.6988	0.6855	FALSE	FALSE	FALSE	H27dwp	2	416815	0.0299671	0.000285152	509341	TRUE	reported	2	416815	0.0019	3.3e-20	691706	TRUE	reported	zqVg3B	1	TRUE
bmi	bmi_off_cond	offspring	adjusted	bmi	rs4653017	T	C	T	C	0.0122	0.0658667	0.6818	0.6993	FALSE	FALSE	FALSE	H27dwp	1	33776728	0.0303268	0.0298635	509341	TRUE	reported	1	33776728	0.0018	4.5e-11	686378	TRUE	reported	zqVg3B	1	TRUE
bmi	bmi_off_cond	offspring	adjusted	bmi	rs4660443	T	C	T	C	0.0164	0.1266	0.2218	0.2045	FALSE	FALSE	FALSE	H27dwp	1	39591779	0.0342573	0.000219399	509341	TRUE	reported	1	39591779	0.0021	6.8e-15	687234	TRUE	reported	zqVg3B	1	TRUE
bmi	bmi_off_cond	offspring	adjusted	bmi	rs4671328	T	G	T	G	0.0219	0.1828	0.4467	0.4766	FALSE	FALSE	FALSE	H27dwp	2	58935282	0.0278724	5.43707e-11	509341	TRUE	reported	2	58935282	0.0017	2.2e-36	679487	TRUE	reported	zqVg3B	1	TRUE
bmi	bmi_off_cond	offspring	adjusted	bmi	rs4722398	T	C	T	C	0.0158	0.163467	0.1336	0.1253	FALSE	FALSE	FALSE	H27dwp	7	3125220	0.0420026	9.94934e-05	509341	TRUE	reported	7	3125220	0.0025	3.6e-10	692509	TRUE	reported	zqVg3B	1	TRUE
bmi	bmi_off_cond	offspring	adjusted	bmi	rs4740619	T	C	T	C	0.0186	0.1184	0.5479	0.5558	FALSE	FALSE	FALSE	H27dwp	9	15634326	0.0278921	2.18666e-05	509341	TRUE	reported	9	15634326	0.0016	2.3e-30	794491	TRUE	reported	zqVg3B	1	TRUE
bmi	bmi_off_cond	offspring	adjusted	bmi	rs4757144	A	G	A	G	0.0169	0.0882667	0.5878	0.5609	FALSE	FALSE	FALSE	H27dwp	11	13331226	0.0280517	0.001652	509341	TRUE	reported	11	13331226	0.0018	5.6e-22	690082	TRUE	reported	zqVg3B	1	TRUE
bmi	bmi_off_cond	offspring	adjusted	bmi	rs4783830	A	G	A	G	-0.0105	-0.0958	0.3074	0.3223	FALSE	FALSE	FALSE	H27dwp	16	54255346	0.0297876	0.00129943	509341	TRUE	reported	16	54255346	0.0019	2.4e-08	675527	TRUE	reported	zqVg3B	1	TRUE
bmi	bmi_off_cond	offspring	adjusted	bmi	rs4786903	A	G	A	G	-0.0125	-0.102667	0.2632	0.2926	FALSE	FALSE	FALSE	H27dwp	16	6697104	0.0307073	0.000827592	509341	TRUE	reported	16	6697104	0.002	3.5e-10	680139	TRUE	reported	zqVg3B	1	TRUE
bmi	bmi_off_cond	offspring	adjusted	bmi	rs4800191	C	G	C	G	0.0103	0.0084	0.6369	0.6346	FALSE	TRUE	FALSE	H27dwp	18	22461398	0.0290094	0.772152	509341	TRUE	reported	18	22461398	0.0017	2.5e-09	785353	TRUE	reported	zqVg3B	1	TRUE
bmi	bmi_off_cond	offspring	adjusted	bmi	rs4801117	A	C	A	C	0.0104	0.0416	0.3676	0.3904	FALSE	FALSE	FALSE	H27dwp	18	52628923	0.0284909	0.144258	509341	TRUE	reported	18	52628923	0.0018	4.6e-09	689905	TRUE	reported	zqVg3B	1	TRUE
bmi	bmi_off_cond	offspring	adjusted	bmi	rs4818225	A	G	A	G	-0.0117	-0.047	0.3394	0.3548	FALSE	FALSE	FALSE	H27dwp	21	42629895	0.0292289	0.107836	509341	TRUE	reported	21	42629895	0.0018	2.3e-10	688274	TRUE	reported	zqVg3B	1	TRUE
bmi	bmi_off_cond	offspring	adjusted	bmi	rs4820408	T	G	T	G	0.0151	0.047	0.408	0.3788	FALSE	FALSE	FALSE	H27dwp	22	40604945	0.0283311	0.0971248	509341	TRUE	reported	22	40604945	0.0017	2.1e-19	794185	TRUE	reported	zqVg3B	1	TRUE
bmi	bmi_off_cond	offspring	adjusted	bmi	rs4851029	T	G	T	G	-0.0121	-0.0984	0.4753	0.4972	FALSE	FALSE	FALSE	H27dwp	2	104159785	0.0277126	0.000384164	509341	TRUE	reported	2	104159785	0.0017	1.7e-12	689752	TRUE	reported	zqVg3B	1	TRUE
bmi	bmi_off_cond	offspring	adjusted	bmi	rs4858193	T	C	T	C	0.0129	0.0624667	0.7221	0.69	FALSE	FALSE	FALSE	H27dwp	3	20441050	0.0300889	0.0378878	509341	TRUE	reported	3	20441050	0.0019	1.6e-11	686850	TRUE	reported	zqVg3B	1	TRUE
bmi	bmi_off_cond	offspring	adjusted	bmi	rs4864201	T	C	T	C	0.0141	0.0444667	0.3531	0.3347	FALSE	FALSE	FALSE	H27dwp	4	130731284	0.029369	0.130008	509341	TRUE	reported	4	130731284	0.0017	1.5e-16	795263	TRUE	reported	zqVg3B	1	TRUE
bmi	bmi_off_cond	offspring	adjusted	bmi	rs4880341	T	C	T	C	-0.0118	-0.0470667	0.5606	0.5766	FALSE	FALSE	FALSE	H27dwp	10	133992689	0.0281116	0.0940755	509341	TRUE	reported	10	133992689	0.0017	1.1e-11	689012	TRUE	reported	zqVg3B	1	TRUE
bmi	bmi_off_cond	offspring	adjusted	bmi	rs4906908	T	G	T	G	-0.0103	0.00226667	0.4747	0.4659	FALSE	FALSE	FALSE	H27dwp	15	27040082	0.0278921	0.935231	509341	TRUE	reported	15	27040082	0.0017	2.5e-09	691345	TRUE	reported	zqVg3B	1	TRUE
bmi	bmi_off_cond	offspring	adjusted	bmi	rs491711	A	C	A	C	0.0115	0.0762	0.684	0.6915	FALSE	FALSE	FALSE	H27dwp	11	28742220	0.030027	0.0111577	509341	TRUE	reported	11	28742220	0.0019	1.1e-09	685113	TRUE	reported	zqVg3B	1	TRUE
bmi	bmi_off_cond	offspring	adjusted	bmi	rs4929923	T	C	T	C	-0.0181	-0.0862	0.3624	0.3607	FALSE	FALSE	FALSE	H27dwp	11	8639200	0.0287703	0.00273412	509341	TRUE	reported	11	8639200	0.0017	7.2e-27	794933	TRUE	reported	zqVg3B	1	TRUE
bmi	bmi_off_cond	offspring	adjusted	bmi	rs4936175	T	C	T	C	-0.0122	-0.0732667	0.5555	0.5803	FALSE	FALSE	FALSE	H27dwp	11	132641959	0.028012	0.00890839	509341	TRUE	reported	11	132641959	0.0017	1.4e-12	692569	TRUE	reported	zqVg3B	1	TRUE
bmi	bmi_off_cond	offspring	adjusted	bmi	rs4954638	A	C	A	C	0.0118	0.0595333	0.7508	0.7901	FALSE	FALSE	FALSE	H27dwp	2	137435455	0.0339009	0.0790713	509341	TRUE	reported	2	137435455	0.002	2.9e-09	689971	TRUE	reported	zqVg3B	1	TRUE
bmi	bmi_off_cond	offspring	adjusted	bmi	rs4968656	A	G	A	G	-0.0116	-0.0954667	0.6784	0.6938	FALSE	FALSE	FALSE	H27dwp	17	61616959	0.0299474	0.00143355	509341	TRUE	reported	17	61616959	0.0019	8.2e-10	675153	TRUE	reported	zqVg3B	1	TRUE
bmi	bmi_off_cond	offspring	adjusted	bmi	rs4981693	A	G	A	G	0.0206	0.0173333	0.771	0.7414	FALSE	FALSE	FALSE	H27dwp	14	29680331	0.0318667	0.586488	509341	TRUE	reported	14	29680331	0.002	6.9e-24	689120	TRUE	reported	zqVg3B	1	TRUE
bmi	bmi_off_cond	offspring	adjusted	bmi	rs4986044	T	C	T	C	-0.0164	-0.0459333	0.4687	0.4402	FALSE	FALSE	FALSE	H27dwp	17	21261560	0.027952	0.100323	509341	TRUE	reported	17	21261560	0.0016	3.3e-23	787219	TRUE	reported	zqVg3B	1	TRUE
bmi	bmi_off_cond	offspring	adjusted	bmi	rs538579	C	G	C	G	0.0137	0.0384	0.3228	0.3189	FALSE	TRUE	FALSE	H27dwp	3	62711674	0.0296681	0.195554	509341	TRUE	reported	3	62711674	0.0019	1.3e-13	688452	TRUE	reported	zqVg3B	1	TRUE
bmi	bmi_off_cond	offspring	adjusted	bmi	rs543874	A	G	A	G	-0.0475	-0.1816	0.8048	0.7677	FALSE	FALSE	FALSE	H27dwp	1	177889480	0.0330616	3.95672e-08	509341	TRUE	reported	1	177889480	0.002	1.2e-122	795504	TRUE	reported	zqVg3B	1	TRUE
bmi	bmi_off_cond	offspring	adjusted	bmi	rs559231	T	G	T	G	0.0135	0.0372667	0.3956	0.3816	FALSE	FALSE	FALSE	H27dwp	18	39644247	0.0285705	0.192106	509341	TRUE	reported	18	39644247	0.0018	2.4e-14	685154	TRUE	reported	zqVg3B	1	TRUE
bmi	bmi_off_cond	offspring	adjusted	bmi	rs577525	T	C	T	C	-0.0166	-0.0770667	0.4324	0.4235	FALSE	FALSE	FALSE	H27dwp	10	99769388	0.0280719	0.00604501	509341	TRUE	reported	10	99769388	0.0017	9.7e-22	690616	TRUE	reported	zqVg3B	1	TRUE
bmi	bmi_off_cond	offspring	adjusted	bmi	rs592483	T	C	T	C	-0.0147	-0.0379333	0.5716	0.5514	FALSE	FALSE	FALSE	H27dwp	11	69445173	0.0280517	0.176291	509341	TRUE	reported	11	69445173	0.0017	2e-18	781871	TRUE	reported	zqVg3B	1	TRUE
bmi	bmi_off_cond	offspring	adjusted	bmi	rs6011457	A	T	A	T	-0.0116	-0.0867333	0.4975	0.5056	FALSE	TRUE	TRUE	H27dwp	20	61530915	0.0277126	0.00174959	509341	TRUE	reported	20	61530915	0.0017	2.7e-11	690692	TRUE	reported	zqVg3B	1	TRUE
bmi	bmi_off_cond	offspring	adjusted	bmi	rs6050446	A	G	A	G	-0.0343	-0.265067	0.02999	0.0279	FALSE	FALSE	FALSE	H27dwp	20	25195509	0.0838534	0.00157189	509341	TRUE	reported	20	25195509	0.0047	4.4e-13	766287	TRUE	reported	zqVg3B	1	TRUE
bmi	bmi_off_cond	offspring	adjusted	bmi	rs621042	A	C	A	C	-0.0107	-0.0512667	0.451	0.471	FALSE	FALSE	FALSE	H27dwp	12	18789007	0.0277724	0.0648985	509341	TRUE	reported	12	18789007	0.0017	6.3e-10	689121	TRUE	reported	zqVg3B	1	TRUE
bmi	bmi_off_cond	offspring	adjusted	bmi	rs6235	C	G	C	G	-0.0175	-0.101867	0.7298	0.7281	FALSE	TRUE	FALSE	H27dwp	5	95728898	0.0310843	0.00104877	509341	TRUE	reported	5	95728898	0.0019	1.5e-19	691708	TRUE	reported	zqVg3B	1	TRUE
bmi	bmi_off_cond	offspring	adjusted	bmi	rs6265	T	C	T	C	-0.0412	-0.223533	0.1951	0.1875	FALSE	FALSE	FALSE	H27dwp	11	27679916	0.0355337	3.15942e-10	509341	TRUE	reported	11	27679916	0.0021	1e-86	795458	TRUE	reported	zqVg3B	1	TRUE
bmi	bmi_off_cond	offspring	adjusted	bmi	rs629443	T	G	T	G	0.0116	0.0518667	0.2501	0.2568	FALSE	FALSE	FALSE	H27dwp	13	76386075	0.031944	0.104445	509341	TRUE	reported	13	76386075	0.0019	1.4e-09	790044	TRUE	reported	zqVg3B	1	TRUE
bmi	bmi_off_cond	offspring	adjusted	bmi	rs6448587	A	C	A	C	0.0167	0.115267	0.8109	0.82	FALSE	FALSE	FALSE	H27dwp	4	28561990	0.036392	0.00153828	509341	TRUE	reported	4	28561990	0.0023	2.3e-13	691097	TRUE	reported	zqVg3B	1	TRUE
bmi	bmi_off_cond	offspring	adjusted	bmi	rs645040	T	G	T	G	0.0171	0.0483333	0.7762	0.7727	FALSE	FALSE	FALSE	H27dwp	3	135926622	0.0331593	0.144948	509341	TRUE	reported	3	135926622	0.002	2.5e-18	795579	TRUE	reported	zqVg3B	1	TRUE
bmi	bmi_off_cond	offspring	adjusted	bmi	rs6461115	A	G	A	G	0.0144	0.1216	0.7715	0.7828	FALSE	FALSE	FALSE	H27dwp	7	2103668	0.033798	0.000320865	509341	TRUE	reported	7	2103668	0.0019	1.2e-13	791735	TRUE	reported	zqVg3B	1	TRUE
bmi	bmi_off_cond	offspring	adjusted	bmi	rs6471941	A	G	A	G	0.0156	0.0796667	0.1684	0.1796	FALSE	FALSE	FALSE	H27dwp	8	62117973	0.0365712	0.0293762	509341	TRUE	reported	8	62117973	0.0021	3.1e-13	793986	TRUE	reported	zqVg3B	1	TRUE
bmi	bmi_off_cond	offspring	adjusted	bmi	rs6512302	C	G	C	G	0.0142	0.0274667	0.7511	0.7289	FALSE	TRUE	FALSE	H27dwp	20	62691550	0.0315234	0.383585	509341	TRUE	reported	20	62691550	0.002	2.1e-12	686053	TRUE	reported	zqVg3B	1	TRUE
bmi	bmi_off_cond	offspring	adjusted	bmi	rs6545714	A	G	A	G	-0.0191	-0.0992667	0.6139	0.6118	FALSE	FALSE	FALSE	H27dwp	2	59307725	0.0282713	0.000446059	509341	TRUE	reported	2	59307725	0.0017	9.1e-31	793368	TRUE	reported	zqVg3B	1	TRUE
bmi	bmi_off_cond	offspring	adjusted	bmi	rs6551278	T	C	T	C	-0.0181	-0.006	0.1471	0.1414	FALSE	FALSE	FALSE	H27dwp	3	88199298	0.0395283	0.879353	509341	TRUE	reported	3	88199298	0.0022	7.2e-16	794975	TRUE	reported	zqVg3B	1	TRUE
bmi	bmi_off_cond	offspring	adjusted	bmi	rs6556301	T	G	T	G	-0.0111	-0.019	0.3596	0.3654	FALSE	FALSE	FALSE	H27dwp	5	176527577	0.0288898	0.510749	509341	TRUE	reported	5	176527577	0.0018	4.1e-10	734744	TRUE	reported	zqVg3B	1	TRUE
bmi	bmi_off_cond	offspring	adjusted	bmi	rs657452	A	G	A	G	0.0188	0.0707333	0.3784	0.3675	FALSE	FALSE	FALSE	H27dwp	1	49589847	0.0288105	0.0140835	509341	TRUE	reported	1	49589847	0.0017	7.2e-29	767846	TRUE	reported	zqVg3B	1	TRUE
bmi	bmi_off_cond	offspring	adjusted	bmi	rs6587552	A	G	A	G	0.0173	0.0708	0.2409	0.2449	FALSE	FALSE	FALSE	H27dwp	1	151018861	0.0323018	0.0283917	509341	TRUE	reported	1	151018861	0.002	1.6e-17	689723	TRUE	reported	zqVg3B	1	TRUE
bmi	bmi_off_cond	offspring	adjusted	bmi	rs6591407	A	C	A	C	-0.0118	-0.0574	0.1861	0.1804	FALSE	FALSE	FALSE	H27dwp	11	56914157	0.0360923	0.111752	509341	TRUE	reported	11	56914157	0.0021	1.9e-08	794246	TRUE	reported	zqVg3B	1	TRUE
bmi	bmi_off_cond	offspring	adjusted	bmi	rs6593688	A	G	A	G	-0.0137	-0.0503333	0.6267	0.6347	FALSE	FALSE	FALSE	H27dwp	1	96322205	0.0289306	0.081895	509341	TRUE	reported	1	96322205	0.0018	8.6e-15	691779	TRUE	reported	zqVg3B	1	TRUE
bmi	bmi_off_cond	offspring	adjusted	bmi	rs663129	A	G	A	G	0.0545	0.234	0.2301	0.2533	FALSE	FALSE	FALSE	H27dwp	18	57838401	0.0320035	2.63803e-13	509341	TRUE	reported	18	57838401	0.0019	1.6e-178	788948	TRUE	reported	zqVg3B	1	TRUE
bmi	bmi_off_cond	offspring	adjusted	bmi	rs6673081	T	C	T	C	0.01	0.0454	0.4466	0.4553	FALSE	FALSE	FALSE	H27dwp	1	154989595	0.0279919	0.104826	509341	TRUE	reported	1	154989595	0.0018	1.8e-08	677818	TRUE	reported	zqVg3B	1	TRUE
bmi	bmi_off_cond	offspring	adjusted	bmi	rs6692586	A	G	A	G	0.0192	0.0736	0.168	0.1611	FALSE	FALSE	FALSE	H27dwp	1	23299906	0.0377885	0.0514528	509341	TRUE	reported	1	23299906	0.0023	1.1e-16	690921	TRUE	reported	zqVg3B	1	TRUE
bmi	bmi_off_cond	offspring	adjusted	bmi	rs6712	C	G	C	G	0.0138	0.0614667	0.1368	0.1388	FALSE	TRUE	FALSE	H27dwp	22	50637922	0.0405613	0.129671	509341	TRUE	reported	22	50637922	0.0025	4.4e-08	688469	TRUE	reported	zqVg3B	1	TRUE
bmi	bmi_off_cond	offspring	adjusted	bmi	rs6734537	T	C	T	C	-0.0133	-0.0919333	0.8029	0.7993	FALSE	FALSE	FALSE	H27dwp	2	207925963	0.0345964	0.00787672	509341	TRUE	reported	2	207925963	0.0022	1e-09	687293	TRUE	reported	zqVg3B	1	TRUE
bmi	bmi_off_cond	offspring	adjusted	bmi	rs6764533	A	G	A	G	0.0116	0.0886667	0.359	0.3597	FALSE	FALSE	FALSE	H27dwp	3	196088464	0.0290094	0.00223951	509341	TRUE	reported	3	196088464	0.0018	1.4e-10	690832	TRUE	reported	zqVg3B	1	TRUE
bmi	bmi_off_cond	offspring	adjusted	bmi	rs676749	A	T	A	T	-0.0104	-0.00586667	0.502	0.5207	FALSE	TRUE	TRUE	H27dwp	20	3026069	0.0278323	0.833054	509341	TRUE	reported	20	3026069	0.0017	1.7e-09	691753	TRUE	reported	zqVg3B	1	TRUE
bmi	bmi_off_cond	offspring	adjusted	bmi	rs6781254	T	C	T	C	0.0112	0.0118	0.3034	0.3167	FALSE	FALSE	FALSE	H27dwp	3	80649139	0.0298877	0.692982	509341	TRUE	reported	3	80649139	0.0018	4.9e-10	777021	TRUE	reported	zqVg3B	1	TRUE
bmi	bmi_off_cond	offspring	adjusted	bmi	rs6792696	A	G	A	G	0.0104	0.0276	0.3476	0.3689	FALSE	FALSE	FALSE	H27dwp	3	81874009	0.02883	0.338398	509341	TRUE	reported	3	81874009	0.0017	6.6e-10	791777	TRUE	reported	zqVg3B	1	TRUE
bmi	bmi_off_cond	offspring	adjusted	bmi	rs6804842	A	G	A	G	-0.0156	-0.044	0.428	0.4176	FALSE	FALSE	FALSE	H27dwp	3	25106437	0.0281714	0.11832	509341	TRUE	reported	3	25106437	0.0017	3.6e-21	789179	TRUE	reported	zqVg3B	1	TRUE
bmi	bmi_off_cond	offspring	adjusted	bmi	rs6812882	T	C	T	C	-0.0113	-0.0512	0.7288	0.7138	FALSE	FALSE	FALSE	H27dwp	4	52772984	0.0306455	0.0947769	509341	TRUE	reported	4	52772984	0.0019	2.5e-09	690675	TRUE	reported	zqVg3B	1	TRUE
bmi	bmi_off_cond	offspring	adjusted	bmi	rs6841761	T	G	T	G	-0.0131	-0.0612	0.5252	0.5471	FALSE	FALSE	FALSE	H27dwp	4	25423538	0.027952	0.028563	509341	TRUE	reported	4	25423538	0.0016	6.4e-16	793477	TRUE	reported	zqVg3B	1	TRUE
bmi	bmi_off_cond	offspring	adjusted	bmi	rs6985109	A	G	A	G	-0.0177	-0.0938667	0.5338	0.5322	FALSE	FALSE	FALSE	H27dwp	8	10761585	0.0278323	0.000744658	509341	TRUE	reported	8	10761585	0.0017	1.5e-26	793993	TRUE	reported	zqVg3B	1	TRUE
bmi	bmi_off_cond	offspring	adjusted	bmi	rs7024334	T	G	T	G	0.0138	0.0832	0.2258	0.222	FALSE	FALSE	FALSE	H27dwp	9	109072075	0.0333788	0.0126812	509341	TRUE	reported	9	109072075	0.002	3.1e-12	782431	TRUE	reported	zqVg3B	1	TRUE
bmi	bmi_off_cond	offspring	adjusted	bmi	rs7025938	C	G	C	G	-0.0166	-0.0936667	0.6813	0.6877	FALSE	TRUE	FALSE	H27dwp	9	103088321	0.0297876	0.00166378	509341	TRUE	reported	9	103088321	0.0019	3.7e-19	691581	TRUE	reported	zqVg3B	1	TRUE
bmi	bmi_off_cond	offspring	adjusted	bmi	rs7102454	T	C	T	C	-0.0158	-0.0823333	0.6565	0.6603	FALSE	FALSE	FALSE	H27dwp	11	65594820	0.029249	0.00487908	509341	TRUE	reported	11	65594820	0.0018	2.4e-18	691134	TRUE	reported	zqVg3B	1	TRUE
bmi	bmi_off_cond	offspring	adjusted	bmi	rs7117238	A	G	A	G	-0.0131	-0.0530667	0.168	0.1446	FALSE	FALSE	FALSE	H27dwp	11	78040259	0.0392492	0.176361	509341	TRUE	reported	11	78040259	0.0022	2.5e-09	788879	TRUE	reported	zqVg3B	1	TRUE
bmi	bmi_off_cond	offspring	adjusted	bmi	rs7124681	A	C	A	C	0.0263	0.1404	0.4133	0.4117	FALSE	FALSE	FALSE	H27dwp	11	47529947	0.0281714	6.23566e-07	509341	TRUE	reported	11	47529947	0.0016	3.2e-58	795474	TRUE	reported	zqVg3B	1	TRUE
bmi	bmi_off_cond	offspring	adjusted	bmi	rs7138803	A	G	A	G	0.03	0.1062	0.3772	0.3868	FALSE	FALSE	FALSE	H27dwp	12	50247468	0.0285506	0.000199455	509341	TRUE	reported	12	50247468	0.0017	2.3e-71	795588	TRUE	reported	zqVg3B	1	TRUE
bmi	bmi_off_cond	offspring	adjusted	bmi	rs7144011	T	G	T	G	0.0282	0.129933	0.2136	0.1969	FALSE	FALSE	FALSE	H27dwp	14	79940383	0.0347607	0.000185535	509341	TRUE	reported	14	79940383	0.002	5.2e-47	794117	TRUE	reported	zqVg3B	1	TRUE
bmi	bmi_off_cond	offspring	adjusted	bmi	rs7172627	A	G	A	G	-0.0117	-0.0485333	0.5281	0.524	FALSE	FALSE	FALSE	H27dwp	15	31877690	0.0278323	0.0811974	509341	TRUE	reported	15	31877690	0.0017	1.1e-11	690458	TRUE	reported	zqVg3B	1	TRUE
bmi	bmi_off_cond	offspring	adjusted	bmi	rs7173441	A	T	A	T	0.0119	0.0287333	0.402	0.3908	FALSE	TRUE	FALSE	H27dwp	15	46548624	0.0283512	0.310832	509341	TRUE	reported	15	46548624	0.0018	1.2e-11	688952	TRUE	reported	zqVg3B	1	TRUE
bmi	bmi_off_cond	offspring	adjusted	bmi	rs7181498	T	C	T	C	0.0163	0.0906	0.3691	0.3491	FALSE	FALSE	FALSE	H27dwp	15	95271404	0.029249	0.00195133	509341	TRUE	reported	15	95271404	0.0018	1e-19	690980	TRUE	reported	zqVg3B	1	TRUE
bmi	bmi_off_cond	offspring	adjusted	bmi	rs7206608	C	G	C	G	-0.0132	-0.0971333	0.6854	0.661	FALSE	TRUE	FALSE	H27dwp	16	82872628	0.0294485	0.00097231	509341	TRUE	reported	16	82872628	0.0019	1.3e-12	689058	TRUE	reported	zqVg3B	1	TRUE
bmi	bmi_off_cond	offspring	adjusted	bmi	rs7222349	A	G	A	G	0.0115	0.0623333	0.3441	0.3244	FALSE	FALSE	FALSE	H27dwp	17	42304644	0.0295883	0.0351443	509341	TRUE	reported	17	42304644	0.0018	3.3e-10	692215	TRUE	reported	zqVg3B	1	TRUE
bmi	bmi_off_cond	offspring	adjusted	bmi	rs7249149	A	G	A	G	0.0124	0.0441333	0.7256	0.7161	FALSE	FALSE	FALSE	H27dwp	19	51774538	0.0308253	0.152223	509341	TRUE	reported	19	51774538	0.0019	9.3e-11	690735	TRUE	reported	zqVg3B	1	TRUE
bmi	bmi_off_cond	offspring	adjusted	bmi	rs7313924	C	G	C	G	0.0101	0.0566	0.7138	0.7024	FALSE	TRUE	FALSE	H27dwp	12	89899912	0.0302268	0.0611359	509341	TRUE	reported	12	89899912	0.0018	3.5e-08	785448	TRUE	reported	zqVg3B	1	TRUE
bmi	bmi_off_cond	offspring	adjusted	bmi	rs7318817	T	C	T	C	-0.0155	-0.0715333	0.6071	0.6424	FALSE	FALSE	FALSE	H27dwp	13	28617708	0.0289697	0.0135399	509341	TRUE	reported	13	28617708	0.0018	2.7e-18	691917	TRUE	reported	zqVg3B	1	TRUE
bmi	bmi_off_cond	offspring	adjusted	bmi	rs7334078	T	C	T	C	0.0121	0.0450667	0.7118	0.7302	FALSE	FALSE	FALSE	H27dwp	13	99120484	0.0312246	0.148934	509341	TRUE	reported	13	99120484	0.0019	2.2e-10	688374	TRUE	reported	zqVg3B	1	TRUE
bmi	bmi_off_cond	offspring	adjusted	bmi	rs7488867	T	C	T	C	-0.0204	-0.0741333	0.2639	0.2451	FALSE	FALSE	FALSE	H27dwp	12	103699685	0.0319822	0.0204515	509341	TRUE	reported	12	103699685	0.002	8.4e-24	635746	TRUE	reported	zqVg3B	1	TRUE
bmi	bmi_off_cond	offspring	adjusted	bmi	rs7498665	A	G	A	G	-0.0271	-0.102467	0.5962	0.5899	FALSE	FALSE	FALSE	H27dwp	16	28883241	0.0282313	0.000283929	509341	TRUE	reported	16	28883241	0.0017	5.6e-60	790299	TRUE	reported	zqVg3B	1	TRUE
bmi	bmi_off_cond	offspring	adjusted	bmi	rs7503597	T	G	T	G	0.0134	0.0496667	0.2934	0.3358	FALSE	FALSE	FALSE	H27dwp	17	79049273	0.0298877	0.0965579	509341	TRUE	reported	17	79049273	0.0019	2.8e-12	680766	TRUE	reported	zqVg3B	1	TRUE
bmi	bmi_off_cond	offspring	adjusted	bmi	rs7512146	T	G	T	G	-0.0094	-0.0362	0.5084	0.5038	FALSE	FALSE	FALSE	H27dwp	1	34283008	0.027952	0.195294	509341	TRUE	reported	1	34283008	0.0017	3.9e-08	688657	TRUE	reported	zqVg3B	1	TRUE
bmi	bmi_off_cond	offspring	adjusted	bmi	rs7535528	A	G	A	G	-0.0152	-0.0417333	0.3741	0.362	FALSE	FALSE	FALSE	H27dwp	1	2444414	0.0289697	0.149702	509341	TRUE	reported	1	2444414	0.0018	1.4e-16	632868	TRUE	reported	zqVg3B	1	TRUE
bmi	bmi_off_cond	offspring	adjusted	bmi	rs754635	C	G	C	G	-0.0198	-0.116933	0.1127	0.1315	FALSE	TRUE	FALSE	H27dwp	3	42305131	0.0413089	0.00464452	509341	TRUE	reported	3	42305131	0.0027	2.2e-13	690346	TRUE	reported	zqVg3B	1	TRUE
bmi	bmi_off_cond	offspring	adjusted	bmi	rs7550711	T	C	T	C	0.0649	0.378	0.03058	0.0263	FALSE	FALSE	FALSE	H27dwp	1	110082886	0.0867889	1.32826e-05	509341	TRUE	reported	1	110082886	0.005	3.2e-38	769184	TRUE	reported	zqVg3B	1	TRUE
bmi	bmi_off_cond	offspring	adjusted	bmi	rs7551507	T	C	T	C	-0.0184	-0.0287333	0.5633	0.5786	FALSE	FALSE	FALSE	H27dwp	1	74995225	0.028012	0.305008	509341	TRUE	reported	1	74995225	0.0016	9.3e-30	794579	TRUE	reported	zqVg3B	1	TRUE
bmi	bmi_off_cond	offspring	adjusted	bmi	rs7557796	T	C	T	C	0.016	0.0592	0.3476	0.3323	FALSE	FALSE	FALSE	H27dwp	2	86766153	0.0291891	0.0425442	509341	TRUE	reported	2	86766153	0.0018	2.3e-19	692414	TRUE	reported	zqVg3B	1	TRUE
bmi	bmi_off_cond	offspring	adjusted	bmi	rs7568228	C	G	C	G	-0.0102	-0.024	0.5309	0.5054	FALSE	TRUE	TRUE	H27dwp	2	236848488	0.028012	0.391568	509341	TRUE	reported	2	236848488	0.0017	2.9e-09	685412	TRUE	reported	zqVg3B	1	TRUE
bmi	bmi_off_cond	offspring	adjusted	bmi	rs7599312	A	G	A	G	-0.0186	-0.0376667	0.2652	0.2877	FALSE	FALSE	FALSE	H27dwp	2	213413231	0.0309456	0.223532	509341	TRUE	reported	2	213413231	0.0019	6.9e-24	780823	TRUE	reported	zqVg3B	1	TRUE
bmi	bmi_off_cond	offspring	adjusted	bmi	rs7615297	C	G	C	G	0.0149	0.0378667	0.8535	0.8624	FALSE	TRUE	FALSE	H27dwp	3	156299313	0.0401469	0.345577	509341	TRUE	reported	3	156299313	0.0024	5.7e-10	689710	TRUE	reported	zqVg3B	1	TRUE
bmi	bmi_off_cond	offspring	adjusted	bmi	rs7626079	T	C	T	C	0.011	0.0679333	0.3434	0.3513	FALSE	FALSE	FALSE	H27dwp	3	66427259	0.0291093	0.0196099	509341	TRUE	reported	3	66427259	0.0018	1.6e-09	692571	TRUE	reported	zqVg3B	1	TRUE
bmi	bmi_off_cond	offspring	adjusted	bmi	rs7637852	A	G	A	G	0.0139	0.0298667	0.3049	0.3053	FALSE	FALSE	FALSE	H27dwp	3	44041777	0.0300669	0.320544	509341	TRUE	reported	3	44041777	0.0019	1.7e-13	691815	TRUE	reported	zqVg3B	1	TRUE
bmi	bmi_off_cond	offspring	adjusted	bmi	rs7640424	T	C	T	C	-0.0136	-0.079	0.2969	0.303	FALSE	FALSE	FALSE	H27dwp	3	107820063	0.0303268	0.00918862	509341	TRUE	reported	3	107820063	0.0018	2.3e-14	790612	TRUE	reported	zqVg3B	1	TRUE
bmi	bmi_off_cond	offspring	adjusted	bmi	rs765875	T	C	T	C	-0.0121	-0.0392	0.4808	0.491	FALSE	FALSE	FALSE	H27dwp	6	143185683	0.0275931	0.15542	509341	TRUE	reported	6	143185683	0.0017	3e-12	690961	TRUE	reported	zqVg3B	1	TRUE
bmi	bmi_off_cond	offspring	adjusted	bmi	rs7683836	A	G	A	G	-0.0114	-0.100133	0.5405	0.5577	FALSE	FALSE	FALSE	H27dwp	4	180167906	0.0280719	0.000361052	509341	TRUE	reported	4	180167906	0.0017	6.3e-11	686968	TRUE	reported	zqVg3B	1	TRUE
bmi	bmi_off_cond	offspring	adjusted	bmi	rs7685048	T	C	T	C	-0.0101	-0.0664667	0.4654	0.4864	FALSE	FALSE	FALSE	H27dwp	4	95027784	0.0277126	0.0164657	509341	TRUE	reported	4	95027784	0.0017	4.1e-09	692398	TRUE	reported	zqVg3B	1	TRUE
bmi	bmi_off_cond	offspring	adjusted	bmi	rs768840	A	G	A	G	0.0114	0.0142	0.4183	0.417	FALSE	FALSE	FALSE	H27dwp	14	73143457	0.0282912	0.615722	509341	TRUE	reported	14	73143457	0.0018	2e-10	677485	TRUE	reported	zqVg3B	1	TRUE
bmi	bmi_off_cond	offspring	adjusted	bmi	rs769449	A	G	A	G	-0.0254	-0.137333	0.1161	0.1313	FALSE	FALSE	FALSE	H27dwp	19	45410002	0.0409218	0.00079079	509341	TRUE	reported	19	45410002	0.0027	2.3e-20	566857	TRUE	reported	zqVg3B	1	TRUE
bmi	bmi_off_cond	offspring	adjusted	bmi	rs7694732	A	G	A	G	0.0099	0.1344	0.5622	0.5767	FALSE	FALSE	FALSE	H27dwp	4	115124089	0.028012	1.60296e-06	509341	TRUE	reported	4	115124089	0.0017	8.7e-09	690622	TRUE	reported	zqVg3B	1	TRUE
bmi	bmi_off_cond	offspring	adjusted	bmi	rs7703576	T	C	T	C	-0.0103	0.0058	0.7115	0.6982	FALSE	FALSE	FALSE	H27dwp	5	144543996	0.0302464	0.847931	509341	TRUE	reported	5	144543996	0.0019	4.8e-08	690818	TRUE	reported	zqVg3B	1	TRUE
bmi	bmi_off_cond	offspring	adjusted	bmi	rs7704281	A	G	A	G	0.0271	0.130133	0.04531	0.0529	FALSE	FALSE	FALSE	H27dwp	5	50591460	0.0635399	0.0405544	509341	TRUE	reported	5	50591460	0.0041	6.5e-11	788585	TRUE	reported	zqVg3B	1	TRUE
bmi	bmi_off_cond	offspring	adjusted	bmi	rs7715256	T	G	T	G	-0.0166	-0.0941333	0.5781	0.5763	FALSE	FALSE	FALSE	H27dwp	5	153537893	0.0280517	0.000791635	509341	TRUE	reported	5	153537893	0.0016	2.2e-24	795302	TRUE	reported	zqVg3B	1	TRUE
bmi	bmi_off_cond	offspring	adjusted	bmi	rs7724675	A	G	A	G	-0.0119	-0.0647333	0.2238	0.215	FALSE	FALSE	FALSE	H27dwp	5	130440010	0.0336182	0.0541613	509341	TRUE	reported	5	130440010	0.0021	9.5e-09	691968	TRUE	reported	zqVg3B	1	TRUE
bmi	bmi_off_cond	offspring	adjusted	bmi	rs7730004	T	C	T	C	0.0148	0.0416	0.6693	0.6642	FALSE	FALSE	FALSE	H27dwp	5	43191033	0.0293887	0.156919	509341	TRUE	reported	5	43191033	0.0018	9.1e-16	690164	TRUE	reported	zqVg3B	1	TRUE
bmi	bmi_off_cond	offspring	adjusted	bmi	rs7730898	A	G	A	G	0.0168	0.0498	0.729	0.7277	FALSE	FALSE	FALSE	H27dwp	5	170459675	0.0312041	0.110501	509341	TRUE	reported	5	170459675	0.0018	4.5e-20	792975	TRUE	reported	zqVg3B	1	TRUE
bmi	bmi_off_cond	offspring	adjusted	bmi	rs775724	A	G	A	G	0.0106	0.0292	0.4122	0.4091	FALSE	FALSE	FALSE	H27dwp	3	77642438	0.0282115	0.300651	509341	TRUE	reported	3	77642438	0.0018	1.7e-09	681873	TRUE	reported	zqVg3B	1	TRUE
bmi	bmi_off_cond	offspring	adjusted	bmi	rs7761673	A	T	A	T	-0.0126	-0.0992	0.2058	0.1884	FALSE	TRUE	FALSE	H27dwp	6	70357368	0.0352814	0.00492831	509341	TRUE	reported	6	70357368	0.0021	1.9e-09	691716	TRUE	reported	zqVg3B	1	TRUE
bmi	bmi_off_cond	offspring	adjusted	bmi	rs7780752	T	C	T	C	-0.0139	0.00286667	0.64	0.6622	FALSE	FALSE	FALSE	H27dwp	7	93241640	0.029309	0.922084	509341	TRUE	reported	7	93241640	0.0018	1e-14	690830	TRUE	reported	zqVg3B	1	TRUE
bmi	bmi_off_cond	offspring	adjusted	bmi	rs7788008	A	G	A	G	-0.0157	-0.0519333	0.4445	0.4312	FALSE	FALSE	FALSE	H27dwp	7	112972483	0.028012	0.0637434	509341	TRUE	reported	7	112972483	0.0017	1.1e-19	690410	TRUE	reported	zqVg3B	1	TRUE
bmi	bmi_off_cond	offspring	adjusted	bmi	rs7819514	A	G	A	G	-0.0107	-0.00526667	0.3216	0.3318	FALSE	FALSE	FALSE	H27dwp	8	93204442	0.0294684	0.858155	509341	TRUE	reported	8	93204442	0.0018	5.7e-09	684955	TRUE	reported	zqVg3B	1	TRUE
bmi	bmi_off_cond	offspring	adjusted	bmi	rs7826312	T	C	T	C	-0.0104	-0.0418667	0.4121	0.4286	FALSE	FALSE	FALSE	H27dwp	8	32400115	0.0280921	0.136136	509341	TRUE	reported	8	32400115	0.0017	4.9e-10	785343	TRUE	reported	zqVg3B	1	TRUE
bmi	bmi_off_cond	offspring	adjusted	bmi	rs7844647	T	C	T	C	0.0123	0.0554	0.7319	0.7246	FALSE	FALSE	FALSE	H27dwp	8	34503776	0.0310052	0.0739704	509341	TRUE	reported	8	34503776	0.0018	2.8e-11	793703	TRUE	reported	zqVg3B	1	TRUE
bmi	bmi_off_cond	offspring	adjusted	bmi	rs7871866	C	G	C	G	0.0187	0.155133	0.1531	0.1694	FALSE	TRUE	FALSE	H27dwp	9	131027982	0.0374136	3.37674e-05	509341	TRUE	reported	9	131027982	0.0024	2.3e-14	683494	TRUE	reported	zqVg3B	1	TRUE
bmi	bmi_off_cond	offspring	adjusted	bmi	rs7899106	A	G	A	G	-0.0331	-0.222067	0.95223	0.9545	FALSE	FALSE	FALSE	H27dwp	10	87410904	0.0661872	0.000793275	509341	TRUE	reported	10	87410904	0.0037	1e-18	793689	TRUE	reported	zqVg3B	1	TRUE
bmi	bmi_off_cond	offspring	adjusted	bmi	rs7903146	T	C	T	C	-0.0181	-0.00806667	0.2912	0.265	FALSE	FALSE	FALSE	H27dwp	10	114758349	0.0314266	0.797424	509341	TRUE	reported	10	114758349	0.0018	1.3e-23	795624	TRUE	reported	zqVg3B	1	TRUE
bmi	bmi_off_cond	offspring	adjusted	bmi	rs7925214	T	C	T	C	0.0147	0.0880667	0.5133	0.5312	FALSE	FALSE	FALSE	H27dwp	11	130794253	0.0281116	0.00173174	509341	TRUE	reported	11	130794253	0.0018	4.4e-17	677603	TRUE	reported	zqVg3B	1	TRUE
bmi	bmi_off_cond	offspring	adjusted	bmi	rs7933205	A	G	A	G	-0.0116	-0.0543333	0.2115	0.2182	FALSE	FALSE	FALSE	H27dwp	11	97831073	0.0336582	0.106469	509341	TRUE	reported	11	97831073	0.0021	3.2e-08	692432	TRUE	reported	zqVg3B	1	TRUE
bmi	bmi_off_cond	offspring	adjusted	bmi	rs7941030	T	C	T	C	-0.0112	-0.0745333	0.6141	0.5966	FALSE	FALSE	FALSE	H27dwp	11	122522375	0.0282713	0.00838006	509341	TRUE	reported	11	122522375	0.0017	2e-11	795457	TRUE	reported	zqVg3B	1	TRUE
bmi	bmi_off_cond	offspring	adjusted	bmi	rs7983065	T	C	T	C	-0.0148	-0.0805333	0.4503	0.4701	FALSE	FALSE	FALSE	H27dwp	13	33380786	0.0277126	0.00366061	509341	TRUE	reported	13	33380786	0.0017	8.9e-18	690924	TRUE	reported	zqVg3B	1	TRUE
bmi	bmi_off_cond	offspring	adjusted	bmi	rs8027205	C	G	C	G	0.0108	0.0488667	0.6033	0.6138	FALSE	TRUE	FALSE	H27dwp	15	98280959	0.0285506	0.0869744	509341	TRUE	reported	15	98280959	0.0018	1.4e-09	685725	TRUE	reported	zqVg3B	1	TRUE
bmi	bmi_off_cond	offspring	adjusted	bmi	rs8036040	A	C	A	C	0.0109	0.0468	0.4932	0.4749	FALSE	FALSE	FALSE	H27dwp	15	36402716	0.0276528	0.0905673	509341	TRUE	reported	15	36402716	0.0017	2.7e-10	691068	TRUE	reported	zqVg3B	1	TRUE
bmi	bmi_off_cond	offspring	adjusted	bmi	rs8047395	A	G	A	G	0.0642	0.277867	0.5061	0.5039	FALSE	FALSE	FALSE	H27dwp	16	53798523	0.0278323	1.79784e-23	509341	TRUE	reported	16	53798523	0.0017	1e-200	788856	TRUE	reported	zqVg3B	1	TRUE
bmi	bmi_off_cond	offspring	adjusted	bmi	rs8065336	T	C	T	C	-0.012	-0.0463333	0.3099	0.2835	FALSE	FALSE	FALSE	H27dwp	17	35064187	0.0306061	0.130061	509341	TRUE	reported	17	35064187	0.0019	1.9e-10	688722	TRUE	reported	zqVg3B	1	TRUE
bmi	bmi_off_cond	offspring	adjusted	bmi	rs806600	A	G	A	G	0.0095	0.0519333	0.525	0.5627	FALSE	FALSE	FALSE	H27dwp	5	172914939	0.0280719	0.0643121	509341	TRUE	reported	5	172914939	0.0017	3.3e-08	691791	TRUE	reported	zqVg3B	1	TRUE
bmi	bmi_off_cond	offspring	adjusted	bmi	rs8097672	A	T	A	T	-0.02	-0.0856	0.8472	0.8443	FALSE	TRUE	FALSE	H27dwp	18	1839601	0.0384482	0.0259893	509341	TRUE	reported	18	1839601	0.0025	8.4e-16	686063	TRUE	reported	zqVg3B	1	TRUE
bmi	bmi_off_cond	offspring	adjusted	bmi	rs8123881	A	G	A	G	-0.0196	-0.004	0.8701	0.8345	FALSE	FALSE	FALSE	H27dwp	20	15819495	0.0380846	0.916352	509341	TRUE	reported	20	15819495	0.0024	4.4e-16	793018	TRUE	reported	zqVg3B	1	TRUE
bmi	bmi_off_cond	offspring	adjusted	bmi	rs818524	T	C	T	C	-0.0106	-0.0886667	0.3061	0.3011	FALSE	FALSE	FALSE	H27dwp	1	85201228	0.0304861	0.00363245	509341	TRUE	reported	1	85201228	0.0019	3.4e-08	670078	TRUE	reported	zqVg3B	1	TRUE
bmi	bmi_off_cond	offspring	adjusted	bmi	rs8192675	T	C	T	C	-0.0152	-0.0924667	0.7112	0.692	FALSE	FALSE	FALSE	H27dwp	3	170724883	0.0300478	0.0020887	509341	TRUE	reported	3	170724883	0.0018	1.4e-17	795515	TRUE	reported	zqVg3B	1	TRUE
bmi	bmi_off_cond	offspring	adjusted	bmi	rs825688	T	C	T	C	-0.0095	-0.0448667	0.456	0.4514	FALSE	FALSE	FALSE	H27dwp	16	73595718	0.027952	0.108465	509341	TRUE	reported	16	73595718	0.0017	4.7e-08	686144	TRUE	reported	zqVg3B	1	TRUE
bmi	bmi_off_cond	offspring	adjusted	bmi	rs845084	A	G	A	G	0.014	0.108133	0.2678	0.2698	FALSE	FALSE	FALSE	H27dwp	10	125220036	0.0315234	0.000603017	509341	TRUE	reported	10	125220036	0.002	1.3e-12	685413	TRUE	reported	zqVg3B	1	TRUE
bmi	bmi_off_cond	offspring	adjusted	bmi	rs852056	T	C	T	C	0.0128	0.0381333	0.2416	0.2287	FALSE	FALSE	FALSE	H27dwp	20	17102860	0.0329212	0.246733	509341	TRUE	reported	20	17102860	0.002	1.8e-10	691874	TRUE	reported	zqVg3B	1	TRUE
bmi	bmi_off_cond	offspring	adjusted	bmi	rs865809	A	G	A	G	0.0127	0.0722667	0.2322	0.2293	FALSE	FALSE	FALSE	H27dwp	3	183997735	0.0332395	0.0296959	509341	TRUE	reported	3	183997735	0.002	5.4e-10	689186	TRUE	reported	zqVg3B	1	TRUE
bmi	bmi_off_cond	offspring	adjusted	bmi	rs872281	T	C	T	C	-0.0151	-0.0478	0.1728	0.2036	FALSE	FALSE	FALSE	H27dwp	14	40834177	0.0349406	0.171301	509341	TRUE	reported	14	40834177	0.0023	4.7e-11	685310	TRUE	reported	zqVg3B	1	TRUE
bmi	bmi_off_cond	offspring	adjusted	bmi	rs876605	A	G	A	G	0.0108	0.05	0.2648	0.2722	FALSE	FALSE	FALSE	H27dwp	5	77801359	0.0314235	0.111572	509341	TRUE	reported	5	77801359	0.002	3.4e-08	692586	TRUE	reported	zqVg3B	1	TRUE
bmi	bmi_off_cond	offspring	adjusted	bmi	rs889398	T	C	T	C	-0.0196	-0.0706667	0.4247	0.4295	FALSE	FALSE	FALSE	H27dwp	16	69556715	0.0282912	0.0124957	509341	TRUE	reported	16	69556715	0.0016	1.3e-32	789694	TRUE	reported	zqVg3B	1	TRUE
bmi	bmi_off_cond	offspring	adjusted	bmi	rs895330	C	G	C	G	0.0201	0.101133	0.8076	0.7796	FALSE	TRUE	FALSE	H27dwp	19	4060707	0.0341198	0.00303604	509341	TRUE	reported	19	4060707	0.0023	5.5e-19	684271	TRUE	reported	zqVg3B	1	TRUE
bmi	bmi_off_cond	offspring	adjusted	bmi	rs901630	T	C	T	C	-0.0146	-0.0350667	0.3973	0.3829	FALSE	FALSE	FALSE	H27dwp	6	98539519	0.0283311	0.21581	509341	TRUE	reported	6	98539519	0.0017	1.9e-18	794597	TRUE	reported	zqVg3B	1	TRUE
bmi	bmi_off_cond	offspring	adjusted	bmi	rs902695	A	G	A	G	-0.0103	-0.0678	0.4798	0.4369	FALSE	FALSE	FALSE	H27dwp	2	113955074	0.028012	0.0155036	509341	TRUE	reported	2	113955074	0.0017	2.2e-09	678635	TRUE	reported	zqVg3B	1	TRUE
bmi	bmi_off_cond	offspring	adjusted	bmi	rs9288754	T	C	T	C	-0.0096	-0.0266667	0.4116	0.4455	FALSE	FALSE	FALSE	H27dwp	3	194825090	0.0281714	0.34385	509341	TRUE	reported	3	194825090	0.0017	4.1e-08	689170	TRUE	reported	zqVg3B	1	TRUE
bmi	bmi_off_cond	offspring	adjusted	bmi	rs9294260	A	G	A	G	0.0147	0.1092	0.4731	0.4828	FALSE	FALSE	FALSE	H27dwp	6	83433228	0.0278921	9.03728e-05	509341	TRUE	reported	6	83433228	0.0016	1.8e-19	783533	TRUE	reported	zqVg3B	1	TRUE
bmi	bmi_off_cond	offspring	adjusted	bmi	rs9300422	A	G	A	G	0.0103	-0.0250667	0.3097	0.3012	FALSE	FALSE	FALSE	H27dwp	13	98223320	0.0301677	0.406024	509341	TRUE	reported	13	98223320	0.0018	4e-09	795011	TRUE	reported	zqVg3B	1	TRUE
bmi	bmi_off_cond	offspring	adjusted	bmi	rs930295	A	C	A	C	0.0211	0.0954	0.1583	0.1708	FALSE	FALSE	FALSE	H27dwp	2	50233352	0.0368911	0.00970996	509341	TRUE	reported	2	50233352	0.0023	1e-19	690522	TRUE	reported	zqVg3B	1	TRUE
bmi	bmi_off_cond	offspring	adjusted	bmi	rs9304665	A	T	A	T	0.0229	0.0864	0.7633	0.7654	FALSE	TRUE	FALSE	H27dwp	19	47602577	0.0330596	0.00896301	509341	TRUE	reported	19	47602577	0.002	2.9e-29	689470	TRUE	reported	zqVg3B	1	TRUE
bmi	bmi_off_cond	offspring	adjusted	bmi	rs934224	T	C	T	C	0.0107	0.0618667	0.7399	0.7499	FALSE	FALSE	FALSE	H27dwp	2	16613889	0.0319223	0.0526187	509341	TRUE	reported	2	16613889	0.002	4.7e-08	692568	TRUE	reported	zqVg3B	1	TRUE
bmi	bmi_off_cond	offspring	adjusted	bmi	rs9362662	A	G	A	G	0.0112	0.0356	0.4799	0.4799	FALSE	FALSE	FALSE	H27dwp	6	90296588	0.0278323	0.200865	509341	TRUE	reported	6	90296588	0.0017	1.2e-10	683953	TRUE	reported	zqVg3B	1	TRUE
bmi	bmi_off_cond	offspring	adjusted	bmi	rs9367368	T	C	T	C	0.0121	0.0828667	0.6967	0.6696	FALSE	FALSE	FALSE	H27dwp	6	13189275	0.0295896	0.00510188	509341	TRUE	reported	6	13189275	0.0018	1e-11	786723	TRUE	reported	zqVg3B	1	TRUE
bmi	bmi_off_cond	offspring	adjusted	bmi	rs9375702	T	C	T	C	-0.0115	-0.0896667	0.705	0.6906	FALSE	FALSE	FALSE	H27dwp	6	130384187	0.0299671	0.00276998	509341	TRUE	reported	6	130384187	0.0019	7.9e-10	690564	TRUE	reported	zqVg3B	1	TRUE
bmi	bmi_off_cond	offspring	adjusted	bmi	rs9382285	A	G	A	G	-0.023	-0.138	0.95387	0.9578	FALSE	FALSE	FALSE	H27dwp	6	53958294	0.0693346	0.0465526	509341	TRUE	reported	6	53958294	0.0042	3.9e-08	689207	TRUE	reported	zqVg3B	1	TRUE
bmi	bmi_off_cond	offspring	adjusted	bmi	rs9408882	A	G	A	G	-0.0093	-0.0154667	0.4594	0.4813	FALSE	FALSE	FALSE	H27dwp	9	118664402	0.027952	0.580038	509341	TRUE	reported	9	118664402	0.0016	1.3e-08	794283	TRUE	reported	zqVg3B	1	TRUE
bmi	bmi_off_cond	offspring	adjusted	bmi	rs9458814	T	C	T	C	-0.0115	-0.0533333	0.7668	0.7605	FALSE	FALSE	FALSE	H27dwp	6	163771305	0.032501	0.100803	509341	TRUE	reported	6	163771305	0.002	1.8e-08	689369	TRUE	reported	zqVg3B	1	TRUE
bmi	bmi_off_cond	offspring	adjusted	bmi	rs946824	T	C	T	C	0.0206	0.0865333	0.141	0.1102	FALSE	FALSE	FALSE	H27dwp	1	243684019	0.044692	0.0528411	509341	TRUE	reported	1	243684019	0.0026	1.1e-15	689849	TRUE	reported	zqVg3B	1	TRUE
bmi	bmi_off_cond	offspring	adjusted	bmi	rs947612	A	G	A	G	-0.0116	-0.0891333	0.7516	0.7503	FALSE	FALSE	FALSE	H27dwp	6	73738661	0.0319223	0.00523521	509341	TRUE	reported	6	73738661	0.002	5.6e-09	692596	TRUE	reported	zqVg3B	1	TRUE
bmi	bmi_off_cond	offspring	adjusted	bmi	rs9478496	T	C	T	C	-0.0152	-0.0302667	0.8347	0.835	FALSE	FALSE	FALSE	H27dwp	6	154333183	0.0376685	0.421686	509341	TRUE	reported	6	154333183	0.0023	5.5e-11	688891	TRUE	reported	zqVg3B	1	TRUE
bmi	bmi_off_cond	offspring	adjusted	bmi	rs9522285	A	G	A	G	0.0127	0.0641333	0.4143	0.4458	FALSE	FALSE	FALSE	H27dwp	13	112230701	0.0278724	0.021394	509341	TRUE	reported	13	112230701	0.0017	2.5e-13	690681	TRUE	reported	zqVg3B	1	TRUE
bmi	bmi_off_cond	offspring	adjusted	bmi	rs9527895	T	C	T	C	-0.0165	-0.1116	0.8371	0.8584	FALSE	FALSE	FALSE	H27dwp	13	59367767	0.039744	0.00498545	509341	TRUE	reported	13	59367767	0.0023	5.4e-13	689933	TRUE	reported	zqVg3B	1	TRUE
bmi	bmi_off_cond	offspring	adjusted	bmi	rs9569777	T	G	T	G	-0.0192	-0.0615333	0.1711	0.1859	FALSE	FALSE	FALSE	H27dwp	13	58484786	0.0356954	0.0847357	509341	TRUE	reported	13	58484786	0.0022	4.6e-19	794498	TRUE	reported	zqVg3B	1	TRUE
bmi	bmi_off_cond	offspring	adjusted	bmi	rs9599161	T	C	T	C	0.01	0.0140667	0.5875	0.5995	FALSE	FALSE	FALSE	H27dwp	13	67434016	0.0281714	0.617551	509341	TRUE	reported	13	67434016	0.0017	1.7e-09	789321	TRUE	reported	zqVg3B	1	TRUE
bmi	bmi_off_cond	offspring	adjusted	bmi	rs9615905	T	C	T	C	0.011	0.0289333	0.45	0.4378	FALSE	FALSE	FALSE	H27dwp	22	48875699	0.0278921	0.299582	509341	TRUE	reported	22	48875699	0.0017	2.7e-10	690274	TRUE	reported	zqVg3B	1	TRUE
bmi	bmi_off_cond	offspring	adjusted	bmi	rs962273	T	C	T	C	-0.0137	-0.0734667	0.2943	0.2632	FALSE	FALSE	FALSE	H27dwp	17	46978353	0.0314491	0.0194887	509341	TRUE	reported	17	46978353	0.0019	2.6e-13	692594	TRUE	reported	zqVg3B	1	TRUE
bmi	bmi_off_cond	offspring	adjusted	bmi	rs9688431	T	C	T	C	0.0231	0.1394	0.93966	0.9372	FALSE	FALSE	FALSE	H27dwp	6	73922654	0.0572294	0.0148585	509341	TRUE	reported	6	73922654	0.0035	2.4e-11	789356	TRUE	reported	zqVg3B	1	TRUE
bmi	bmi_off_cond	offspring	adjusted	bmi	rs977747	T	G	T	G	0.0169	0.0872	0.4051	0.4021	FALSE	FALSE	FALSE	H27dwp	1	47684677	0.0284112	0.00214622	509341	TRUE	reported	1	47684677	0.0017	1.3e-24	793546	TRUE	reported	zqVg3B	1	TRUE
bmi	bmi_off_cond	offspring	adjusted	bmi	rs9783858	T	C	T	C	0.0091	0.0448667	0.5191	0.4973	FALSE	FALSE	FALSE	H27dwp	18	42534584	0.027952	0.108465	509341	TRUE	reported	18	42534584	0.0017	3.3e-08	770874	TRUE	reported	zqVg3B	1	TRUE
bmi	bmi_off_cond	offspring	adjusted	bmi	rs9806742	A	G	A	G	0.0208	0.0578	0.8826	0.8862	FALSE	FALSE	FALSE	H27dwp	15	73051219	0.0434436	0.183367	509341	TRUE	reported	15	73051219	0.0026	1.4e-15	692509	TRUE	reported	zqVg3B	1	TRUE
bmi	bmi_off_cond	offspring	adjusted	bmi	rs9816226	A	T	A	T	-0.0323	-0.1404	0.1801	0.179	FALSE	TRUE	FALSE	H27dwp	3	185834499	0.0363922	0.000114332	509341	TRUE	reported	3	185834499	0.0021	1.6e-52	778333	TRUE	reported	zqVg3B	1	TRUE
bmi	bmi_off_cond	offspring	adjusted	bmi	rs9827823	T	C	T	C	0.0193	0.0309333	0.8511	0.8755	FALSE	FALSE	FALSE	H27dwp	3	84221774	0.0417569	0.458817	509341	TRUE	reported	3	84221774	0.0024	1.2e-15	691925	TRUE	reported	zqVg3B	1	TRUE
bmi	bmi_off_cond	offspring	adjusted	bmi	rs9845966	T	G	T	G	0.0105	0.0418	0.4521	0.4556	FALSE	FALSE	FALSE	H27dwp	3	13433158	0.0277724	0.132301	509341	TRUE	reported	3	13433158	0.0017	2.5e-10	778076	TRUE	reported	zqVg3B	1	TRUE
bmi	bmi_off_cond	offspring	adjusted	bmi	rs987237	A	G	A	G	-0.0409	-0.2208	0.8197	0.8204	FALSE	FALSE	FALSE	H27dwp	6	50803050	0.0360723	9.29627e-10	509341	TRUE	reported	6	50803050	0.0021	9.3e-84	795612	TRUE	reported	zqVg3B	1	TRUE
bmi	bmi_off_cond	offspring	adjusted	bmi	rs9926784	T	C	T	C	0.0258	0.0299333	0.8178	0.8187	FALSE	FALSE	FALSE	H27dwp	16	19941968	0.0361522	0.407681	509341	TRUE	reported	16	19941968	0.0021	9.9e-35	789617	TRUE	reported	zqVg3B	1	TRUE
bmi	bmi_off_cond	offspring	adjusted	bmi	rs9927848	A	C	A	C	-0.0122	-0.0574667	0.7326	0.7356	FALSE	FALSE	FALSE	H27dwp	16	23833071	0.0314235	0.0674327	509341	TRUE	reported	16	23833071	0.002	6.4e-10	687060	TRUE	reported	zqVg3B	1	TRUE
bmi	bmi_off_cond	offspring	adjusted	bmi	rs9951619	T	G	T	G	-0.0156	-0.0898667	0.2357	0.2191	FALSE	FALSE	FALSE	H27dwp	18	56882326	0.0336988	0.00765858	509341	TRUE	reported	18	56882326	0.002	1.4e-15	772643	TRUE	reported	zqVg3B	1	TRUE
bmi	bmi_off_cond	offspring	adjusted	bmi	rs998732	A	G	A	G	0.0171	0.0476	0.8422	0.8448	FALSE	FALSE	FALSE	H27dwp	19	19378671	0.0382271	0.213062	509341	TRUE	reported	19	19378671	0.0022	2e-14	793852	TRUE	reported	zqVg3B	1	TRUE
bmi	bmi_off_cond	offspring	adjusted	bmi	rs9989141	T	C	T	C	0.0162	0.0985333	0.6387	0.6477	FALSE	FALSE	FALSE	H27dwp	14	94006257	0.0289098	0.000653675	509341	TRUE	reported	14	94006257	0.0017	3.6e-21	752768	TRUE	reported	zqVg3B	1	TRUE
bmi	bmi_off_cond	offspring	adjusted	bmi	rs999889	A	G	A	G	-0.0108	-0.0723333	0.2818	0.2611	FALSE	FALSE	FALSE	H27dwp	10	84279949	0.0316455	0.0222696	509341	TRUE	reported	10	84279949	0.0019	1.4e-08	690572	TRUE	reported	zqVg3B	1	TRUE
bmi	sbp_off_cond	offspring	adjusted	sbp	rs10132280	A	C	A	C	-0.0223	-0.0123333	0.3017	0.2921	FALSE	FALSE	FALSE	hJbSmT	14	25928179	0.104176	0.905759	511239	TRUE	reported	14	25928179	0.0018	5.6e-35	786578	TRUE	reported	zqVg3B	1	TRUE
bmi	sbp_off_cond	offspring	adjusted	sbp	rs10169594	T	C	T	C	-0.0121	-0.132867	0.6404	0.6391	FALSE	FALSE	FALSE	hJbSmT	2	41637688	0.0981035	0.175624	511239	TRUE	reported	2	41637688	0.0018	2e-11	685712	TRUE	reported	zqVg3B	1	TRUE
bmi	sbp_off_cond	offspring	adjusted	sbp	rs10182181	A	G	A	G	-0.0325	0.167933	0.5247	0.5029	FALSE	FALSE	FALSE	hJbSmT	2	25150296	0.093326	0.0719511	511239	TRUE	reported	2	25150296	0.0016	6.7e-90	792111	TRUE	reported	zqVg3B	1	TRUE
bmi	sbp_off_cond	offspring	adjusted	sbp	rs10192119	T	G	T	G	-0.0166	0.2296	0.8327	0.8468	FALSE	FALSE	FALSE	hJbSmT	2	164581241	0.130115	0.0776311	511239	TRUE	reported	2	164581241	0.0022	3e-14	795369	TRUE	reported	zqVg3B	1	TRUE
bmi	sbp_off_cond	offspring	adjusted	sbp	rs10197031	T	C	T	C	-0.0166	-0.0376	0.7166	0.6954	FALSE	FALSE	FALSE	hJbSmT	2	105454590	0.101803	0.711874	511239	TRUE	reported	2	105454590	0.0019	1.9e-18	691479	TRUE	reported	zqVg3B	1	TRUE
bmi	sbp_off_cond	offspring	adjusted	sbp	rs10247983	A	G	A	G	0.0201	0.240067	0.9213	0.9256	FALSE	FALSE	FALSE	hJbSmT	7	114590228	0.17919	0.180332	511239	TRUE	reported	7	114590228	0.0033	1.7e-09	672411	TRUE	reported	zqVg3B	1	TRUE
bmi	sbp_off_cond	offspring	adjusted	sbp	rs10248136	T	C	T	C	-0.0097	-0.0126667	0.5142	0.5152	FALSE	FALSE	FALSE	hJbSmT	7	39077397	0.0942279	0.893066	511239	TRUE	reported	7	39077397	0.0017	2e-08	686892	TRUE	reported	zqVg3B	1	TRUE
bmi	sbp_off_cond	offspring	adjusted	sbp	rs10269783	A	G	A	G	0.0133	-0.0996	0.3896	0.3851	FALSE	FALSE	FALSE	hJbSmT	7	49616203	0.0964741	0.301884	511239	TRUE	reported	7	49616203	0.0017	1.4e-15	790551	TRUE	reported	zqVg3B	1	TRUE
bmi	sbp_off_cond	offspring	adjusted	sbp	rs10478110	A	C	A	C	-0.01	-0.205667	0.5652	0.5665	FALSE	FALSE	FALSE	hJbSmT	5	112445734	0.0948448	0.0301241	511239	TRUE	reported	5	112445734	0.0017	9.6e-09	680441	TRUE	reported	zqVg3B	1	TRUE
bmi	sbp_off_cond	offspring	adjusted	sbp	rs1048932	A	C	A	C	-0.016	-0.0422667	0.4162	0.4194	FALSE	FALSE	FALSE	hJbSmT	11	115044850	0.0947869	0.655661	511239	TRUE	reported	11	115044850	0.0017	3.8e-22	795167	TRUE	reported	zqVg3B	1	TRUE
bmi	sbp_off_cond	offspring	adjusted	sbp	rs10492229	T	C	T	C	0.0142	-0.119333	0.2268	0.2381	FALSE	FALSE	FALSE	hJbSmT	12	110602173	0.109779	0.277023	511239	TRUE	reported	12	110602173	0.0019	7.7e-14	794845	TRUE	reported	zqVg3B	1	TRUE
bmi	sbp_off_cond	offspring	adjusted	sbp	rs10510419	T	G	T	G	-0.0177	-0.370067	0.1416	0.1415	FALSE	FALSE	FALSE	hJbSmT	3	12426936	0.134333	0.00587189	511239	TRUE	reported	3	12426936	0.0023	2.2e-14	789318	TRUE	reported	zqVg3B	1	TRUE
bmi	sbp_off_cond	offspring	adjusted	sbp	rs10518694	A	C	A	C	0.0146	0.1578	0.1424	0.1281	FALSE	FALSE	FALSE	hJbSmT	15	53072673	0.140009	0.259711	511239	TRUE	reported	15	53072673	0.0025	3.3e-09	690554	TRUE	reported	zqVg3B	1	TRUE
bmi	sbp_off_cond	offspring	adjusted	sbp	rs1064213	A	G	A	G	0.012	0.0826	0.492	0.4814	FALSE	FALSE	FALSE	hJbSmT	2	198950240	0.0940035	0.379569	511239	TRUE	reported	2	198950240	0.0017	2.4e-12	692576	TRUE	reported	zqVg3B	1	TRUE
bmi	sbp_off_cond	offspring	adjusted	sbp	rs10733051	A	G	A	G	0.0097	0.0606667	0.5198	0.5018	FALSE	FALSE	FALSE	hJbSmT	1	167280354	0.0943429	0.520195	511239	TRUE	reported	1	167280354	0.0016	2.9e-09	781928	TRUE	reported	zqVg3B	1	TRUE
bmi	sbp_off_cond	offspring	adjusted	sbp	rs10741329	A	G	A	G	0.011	-0.1442	0.681	0.6915	FALSE	FALSE	FALSE	hJbSmT	11	89997796	0.101302	0.154603	511239	TRUE	reported	11	89997796	0.0019	4e-09	689543	TRUE	reported	zqVg3B	1	TRUE
bmi	sbp_off_cond	offspring	adjusted	sbp	rs10742752	T	C	T	C	-0.0124	0.0288667	0.3841	0.3879	FALSE	FALSE	FALSE	hJbSmT	11	45438374	0.0960787	0.763835	511239	TRUE	reported	11	45438374	0.0017	1.1e-13	792704	TRUE	reported	zqVg3B	1	TRUE
bmi	sbp_off_cond	offspring	adjusted	sbp	rs10747488	A	C	A	C	-0.0123	-0.024	0.7601	0.7622	FALSE	FALSE	FALSE	hJbSmT	1	98299475	0.111749	0.829949	511239	TRUE	reported	1	98299475	0.002	1.2e-09	689295	TRUE	reported	zqVg3B	1	TRUE
bmi	sbp_off_cond	offspring	adjusted	sbp	rs1075901	T	C	T	C	-0.0121	-0.0415333	0.4361	0.4491	FALSE	FALSE	FALSE	hJbSmT	17	15943910	0.0940559	0.658792	511239	TRUE	reported	17	15943910	0.0016	1.2e-13	794789	TRUE	reported	zqVg3B	1	TRUE
bmi	sbp_off_cond	offspring	adjusted	sbp	rs10768994	T	C	T	C	0.0114	0.1724	0.5663	0.5705	FALSE	FALSE	FALSE	hJbSmT	11	43936945	0.0952972	0.070439	511239	TRUE	reported	11	43936945	0.0017	6.4e-12	791685	TRUE	reported	zqVg3B	1	TRUE
bmi	sbp_off_cond	offspring	adjusted	sbp	rs10795422	A	G	A	G	-0.0139	0.00626667	0.3095	0.3055	FALSE	FALSE	FALSE	hJbSmT	10	16759312	0.10164	0.950837	511239	TRUE	reported	10	16759312	0.0019	9.3e-14	692108	TRUE	reported	zqVg3B	1	TRUE
bmi	sbp_off_cond	offspring	adjusted	sbp	rs10811871	A	G	A	G	0.0108	0.118333	0.6171	0.6189	FALSE	FALSE	FALSE	hJbSmT	9	23200766	0.0963032	0.219163	511239	TRUE	reported	9	23200766	0.0018	1.6e-09	686376	TRUE	reported	zqVg3B	1	TRUE
bmi	sbp_off_cond	offspring	adjusted	sbp	rs10824218	A	T	A	T	0.0122	0.3134	0.5522	0.5628	FALSE	TRUE	TRUE	hJbSmT	10	76421216	0.0947305	0.000938534	511239	TRUE	reported	10	76421216	0.0018	7.2e-12	669278	TRUE	reported	zqVg3B	1	TRUE
bmi	sbp_off_cond	offspring	adjusted	sbp	rs10824345	T	C	T	C	0.0105	-0.151	0.5056	0.5324	FALSE	FALSE	FALSE	hJbSmT	10	77630565	0.0941149	0.108621	511239	TRUE	reported	10	77630565	0.0017	9.2e-10	689577	TRUE	reported	zqVg3B	1	TRUE
bmi	sbp_off_cond	offspring	adjusted	sbp	rs10827649	A	G	A	G	-0.0094	-0.0391333	0.5723	0.5641	FALSE	FALSE	FALSE	hJbSmT	10	19909770	0.0943359	0.678267	511239	TRUE	reported	10	19909770	0.0016	9.1e-09	790591	TRUE	reported	zqVg3B	1	TRUE
bmi	sbp_off_cond	offspring	adjusted	sbp	rs10832778	C	G	C	G	-0.0125	0.3734	0.3778	0.417	FALSE	TRUE	FALSE	hJbSmT	11	17394073	0.0954582	9.16634e-05	511239	TRUE	reported	11	17394073	0.0017	1.3e-13	783042	TRUE	reported	zqVg3B	1	TRUE
bmi	sbp_off_cond	offspring	adjusted	sbp	rs10842166	T	C	T	C	0.0109	0.104	0.7423	0.7414	FALSE	FALSE	FALSE	hJbSmT	12	23570176	0.106915	0.330684	511239	TRUE	reported	12	23570176	0.002	4e-08	689273	TRUE	reported	zqVg3B	1	TRUE
bmi	sbp_off_cond	offspring	adjusted	sbp	rs10842240	C	G	C	G	0.0218	-0.0756	0.1158	0.1074	FALSE	TRUE	FALSE	hJbSmT	12	24060075	0.151366	0.617461	511239	TRUE	reported	12	24060075	0.0027	3.1e-16	691476	TRUE	reported	zqVg3B	1	TRUE
bmi	sbp_off_cond	offspring	adjusted	sbp	rs10867256	T	C	T	C	-0.0118	-0.0587333	0.553	0.571	FALSE	FALSE	FALSE	hJbSmT	9	81367391	0.0945638	0.534536	511239	TRUE	reported	9	81367391	0.0017	8.7e-12	689493	TRUE	reported	zqVg3B	1	TRUE
bmi	sbp_off_cond	offspring	adjusted	sbp	rs10878946	T	C	T	C	-0.0141	-0.178067	0.714	0.7206	FALSE	FALSE	FALSE	hJbSmT	12	69642315	0.105516	0.0914905	511239	TRUE	reported	12	69642315	0.0019	3.6e-13	685707	TRUE	reported	zqVg3B	1	TRUE
bmi	sbp_off_cond	offspring	adjusted	sbp	rs10887578	C	G	C	G	0.0128	0.0440667	0.4896	0.5293	FALSE	TRUE	TRUE	hJbSmT	10	88096047	0.0942829	0.640222	511239	TRUE	reported	10	88096047	0.0017	1.6e-13	679172	TRUE	reported	zqVg3B	1	TRUE
bmi	sbp_off_cond	offspring	adjusted	sbp	rs10915840	A	G	A	G	-0.0118	-0.0496	0.283	0.2499	FALSE	FALSE	FALSE	hJbSmT	1	225668524	0.108228	0.646743	511239	TRUE	reported	1	225668524	0.0019	1.3e-09	684857	TRUE	reported	zqVg3B	1	TRUE
bmi	sbp_off_cond	offspring	adjusted	sbp	rs10920678	A	G	A	G	0.0155	0.163	0.4291	0.4369	FALSE	FALSE	FALSE	hJbSmT	1	190239907	0.0943944	0.084204	511239	TRUE	reported	1	190239907	0.0016	1.5e-21	788624	TRUE	reported	zqVg3B	1	TRUE
bmi	sbp_off_cond	offspring	adjusted	sbp	rs10938397	A	G	A	G	-0.0324	-0.0576	0.5683	0.5881	FALSE	FALSE	FALSE	hJbSmT	4	45182527	0.0949013	0.543886	511239	TRUE	reported	4	45182527	0.0016	3.4e-86	793518	TRUE	reported	zqVg3B	1	TRUE
bmi	sbp_off_cond	offspring	adjusted	sbp	rs10942267	A	G	A	G	0.0156	-0.0174667	0.6912	0.7145	FALSE	FALSE	FALSE	hJbSmT	5	80841914	0.10323	0.865639	511239	TRUE	reported	5	80841914	0.0019	3.9e-17	689084	TRUE	reported	zqVg3B	1	TRUE
bmi	sbp_off_cond	offspring	adjusted	sbp	rs10953740	A	G	A	G	0.0153	-0.0335333	0.4466	0.4731	FALSE	FALSE	FALSE	hJbSmT	7	113460282	0.093775	0.720648	511239	TRUE	reported	7	113460282	0.0017	1e-18	684419	TRUE	reported	zqVg3B	1	TRUE
bmi	sbp_off_cond	offspring	adjusted	sbp	rs10962550	C	G	C	G	0.0182	0.170533	0.1801	0.1752	FALSE	TRUE	FALSE	hJbSmT	9	16720329	0.12321	0.166333	511239	TRUE	reported	9	16720329	0.0022	6.2e-16	690579	TRUE	reported	zqVg3B	1	TRUE
bmi	sbp_off_cond	offspring	adjusted	sbp	rs10968114	A	C	A	C	0.0113	-0.0304	0.5319	0.5509	FALSE	FALSE	FALSE	hJbSmT	9	27800007	0.0945089	0.747708	511239	TRUE	reported	9	27800007	0.0017	6.1e-11	686025	TRUE	reported	zqVg3B	1	TRUE
bmi	sbp_off_cond	offspring	adjusted	sbp	rs10971709	T	C	T	C	0.0132	-0.0726667	0.2062	0.217	FALSE	FALSE	FALSE	hJbSmT	9	33804813	0.114608	0.526051	511239	TRUE	reported	9	33804813	0.0021	6.2e-10	688312	TRUE	reported	zqVg3B	1	TRUE
bmi	sbp_off_cond	offspring	adjusted	sbp	rs10975933	C	G	C	G	0.0122	-0.0559333	0.6556	0.6633	FALSE	TRUE	FALSE	hJbSmT	9	6954557	0.0989984	0.572079	511239	TRUE	reported	9	6954557	0.0018	2.7e-11	683622	TRUE	reported	zqVg3B	1	TRUE
bmi	sbp_off_cond	offspring	adjusted	sbp	rs10984756	C	G	C	G	-0.0174	0.243933	0.8952	0.8929	FALSE	TRUE	FALSE	hJbSmT	9	122651784	0.154193	0.11365	511239	TRUE	reported	9	122651784	0.0029	1.1e-09	689917	TRUE	reported	zqVg3B	1	TRUE
bmi	sbp_off_cond	offspring	adjusted	sbp	rs11030618	T	C	T	C	0.011	0.153667	0.5679	0.5704	FALSE	FALSE	FALSE	hJbSmT	11	29243293	0.0946189	0.104363	511239	TRUE	reported	11	29243293	0.0017	2.4e-10	690005	TRUE	reported	zqVg3B	1	TRUE
bmi	sbp_off_cond	offspring	adjusted	sbp	rs11066188	A	G	A	G	-0.012	0.360067	0.4181	0.4067	FALSE	FALSE	FALSE	hJbSmT	12	112610714	0.0960837	0.000178657	511239	TRUE	reported	12	112610714	0.0017	8.1e-13	792755	TRUE	reported	zqVg3B	1	TRUE
bmi	sbp_off_cond	offspring	adjusted	sbp	rs11084553	A	G	A	G	0.021	0.108667	0.8482	0.8438	FALSE	FALSE	FALSE	hJbSmT	19	31019780	0.129324	0.40076	511239	TRUE	reported	19	31019780	0.0024	1.8e-18	691103	TRUE	reported	zqVg3B	1	TRUE
bmi	sbp_off_cond	offspring	adjusted	sbp	rs11105839	A	T	A	T	-0.0109	0.0560667	0.3799	0.3859	FALSE	TRUE	FALSE	hJbSmT	12	91237920	0.0964127	0.560885	511239	TRUE	reported	12	91237920	0.0017	1.1e-10	781573	TRUE	reported	zqVg3B	1	TRUE
bmi	sbp_off_cond	offspring	adjusted	sbp	rs11115176	T	C	T	C	0.0121	-0.0861333	0.7601	0.7714	FALSE	FALSE	FALSE	hJbSmT	12	82465797	0.111871	0.441339	511239	TRUE	reported	12	82465797	0.0019	2e-10	792384	TRUE	reported	zqVg3B	1	TRUE
bmi	sbp_off_cond	offspring	adjusted	sbp	rs11118308	A	G	A	G	0.0101	-0.00733333	0.5297	0.5616	FALSE	FALSE	FALSE	hJbSmT	1	219633869	0.0950183	0.938482	511239	TRUE	reported	1	219633869	0.0016	4.8e-10	794625	TRUE	reported	zqVg3B	1	TRUE
bmi	sbp_off_cond	offspring	adjusted	sbp	rs11129661	T	C	T	C	0.0124	-0.0260667	0.2112	0.2176	FALSE	FALSE	FALSE	hJbSmT	3	35696026	0.113146	0.817795	511239	TRUE	reported	3	35696026	0.0021	5.4e-09	689165	TRUE	reported	zqVg3B	1	TRUE
bmi	sbp_off_cond	offspring	adjusted	sbp	rs11150911	A	C	A	C	0.0133	-0.0344667	0.2809	0.3005	FALSE	FALSE	FALSE	hJbSmT	18	73498528	0.102871	0.737588	511239	TRUE	reported	18	73498528	0.0018	4.7e-13	781716	TRUE	reported	zqVg3B	1	TRUE
bmi	sbp_off_cond	offspring	adjusted	sbp	rs11165643	T	C	T	C	0.0206	-0.0238667	0.5828	0.5675	FALSE	FALSE	FALSE	hJbSmT	1	96924097	0.0951808	0.802007	511239	TRUE	reported	1	96924097	0.0017	1.4e-35	792657	TRUE	reported	zqVg3B	1	TRUE
bmi	sbp_off_cond	offspring	adjusted	sbp	rs11170468	A	C	A	C	0.0123	-0.144933	0.7674	0.764	FALSE	FALSE	FALSE	hJbSmT	12	39430048	0.110172	0.188335	511239	TRUE	reported	12	39430048	0.0019	1.9e-10	795265	TRUE	reported	zqVg3B	1	TRUE
bmi	sbp_off_cond	offspring	adjusted	sbp	rs11173522	A	C	A	C	0.0128	0.120933	0.2078	0.2037	FALSE	FALSE	FALSE	hJbSmT	12	60953472	0.115513	0.295135	511239	TRUE	reported	12	60953472	0.0021	1.1e-09	691593	TRUE	reported	zqVg3B	1	TRUE
bmi	sbp_off_cond	offspring	adjusted	sbp	rs11185111	A	G	A	G	-0.0129	0.0613333	0.3042	0.312	FALSE	FALSE	FALSE	hJbSmT	1	107962328	0.101691	0.546418	511239	TRUE	reported	1	107962328	0.0019	7.7e-12	686508	TRUE	reported	zqVg3B	1	TRUE
bmi	sbp_off_cond	offspring	adjusted	sbp	rs11251352	A	G	A	G	-0.0109	-0.207467	0.4012	0.3906	FALSE	FALSE	FALSE	hJbSmT	10	2585792	0.0961931	0.0310234	511239	TRUE	reported	10	2585792	0.0018	7e-10	690804	TRUE	reported	zqVg3B	1	TRUE
bmi	sbp_off_cond	offspring	adjusted	sbp	rs11496125	T	C	T	C	0.0169	0.168933	0.4212	0.4329	FALSE	FALSE	FALSE	hJbSmT	7	103417557	0.0948422	0.0748792	511239	TRUE	reported	7	103417557	0.0017	3e-22	684574	TRUE	reported	zqVg3B	1	TRUE
bmi	sbp_off_cond	offspring	adjusted	sbp	rs1150659	A	G	A	G	-0.0139	-0.269667	0.2254	0.2487	FALSE	FALSE	FALSE	hJbSmT	6	26100023	0.10843	0.0128818	511239	TRUE	reported	6	26100023	0.0019	3.8e-13	790405	TRUE	reported	zqVg3B	1	TRUE
bmi	sbp_off_cond	offspring	adjusted	sbp	rs11538	A	G	A	G	-0.0135	0.00953333	0.8195	0.8223	FALSE	FALSE	FALSE	hJbSmT	22	18220831	0.122525	0.937981	511239	TRUE	reported	22	18220831	0.0023	3.3e-09	692349	TRUE	reported	zqVg3B	1	TRUE
bmi	sbp_off_cond	offspring	adjusted	sbp	rs11577094	T	C	T	C	0.0182	0.107667	0.08109	0.0841	FALSE	FALSE	FALSE	hJbSmT	1	38026600	0.168917	0.523868	511239	TRUE	reported	1	38026600	0.003	6.9e-10	779686	TRUE	reported	zqVg3B	1	TRUE
bmi	sbp_off_cond	offspring	adjusted	sbp	rs1158805	A	C	A	C	-0.0137	0.0676667	0.3766	0.4066	FALSE	FALSE	FALSE	hJbSmT	18	40736590	0.0956265	0.479185	511239	TRUE	reported	18	40736590	0.0018	1.2e-14	691776	TRUE	reported	zqVg3B	1	TRUE
bmi	sbp_off_cond	offspring	adjusted	sbp	rs11609659	T	C	T	C	0.0154	0.120867	0.7629	0.7538	FALSE	FALSE	FALSE	hJbSmT	12	108296260	0.109444	0.269434	511239	TRUE	reported	12	108296260	0.002	2.2e-14	679177	TRUE	reported	zqVg3B	1	TRUE
bmi	sbp_off_cond	offspring	adjusted	sbp	rs11611246	T	G	T	G	0.024	-0.0609333	0.21	0.1991	FALSE	FALSE	FALSE	hJbSmT	12	939480	0.117618	0.604416	511239	TRUE	reported	12	939480	0.002	5e-32	779823	TRUE	reported	zqVg3B	1	TRUE
bmi	sbp_off_cond	offspring	adjusted	sbp	rs11614340	T	C	T	C	-0.0133	-0.0758667	0.6908	0.6582	FALSE	FALSE	FALSE	hJbSmT	12	133426483	0.0996131	0.446291	511239	TRUE	reported	12	133426483	0.0019	8.5e-13	692325	TRUE	reported	zqVg3B	1	TRUE
bmi	sbp_off_cond	offspring	adjusted	sbp	rs11615578	T	C	T	C	0.013	0.0348	0.2474	0.2669	FALSE	FALSE	FALSE	hJbSmT	12	121714935	0.106802	0.744548	511239	TRUE	reported	12	121714935	0.002	8.1e-11	669422	TRUE	reported	zqVg3B	1	TRUE
bmi	sbp_off_cond	offspring	adjusted	sbp	rs11656076	A	G	A	G	-0.0142	0.0538	0.2254	0.2134	FALSE	FALSE	FALSE	hJbSmT	17	31464270	0.113831	0.636477	511239	TRUE	reported	17	31464270	0.0021	5.6e-12	691283	TRUE	reported	zqVg3B	1	TRUE
bmi	sbp_off_cond	offspring	adjusted	sbp	rs11672660	T	C	T	C	-0.034	0.2514	0.2049	0.2207	FALSE	FALSE	FALSE	hJbSmT	19	46180184	0.113937	0.0273507	511239	TRUE	reported	19	46180184	0.0021	1.7e-60	768426	TRUE	reported	zqVg3B	1	TRUE
bmi	sbp_off_cond	offspring	adjusted	sbp	rs11713193	A	G	A	G	0.0239	0.2948	0.5073	0.508	FALSE	FALSE	FALSE	hJbSmT	3	49924424	0.0932696	0.00157375	511239	TRUE	reported	3	49924424	0.0017	2.4e-44	692159	TRUE	reported	zqVg3B	1	TRUE
bmi	sbp_off_cond	offspring	adjusted	sbp	rs11736228	A	T	A	T	0.0139	-0.144267	0.7413	0.7579	FALSE	TRUE	FALSE	hJbSmT	4	147376805	0.108941	0.185413	511239	TRUE	reported	4	147376805	0.002	4.1e-12	691580	TRUE	reported	zqVg3B	1	TRUE
bmi	sbp_off_cond	offspring	adjusted	sbp	rs11738695	A	C	A	C	0.0097	0.0357333	0.586	0.5974	FALSE	FALSE	FALSE	hJbSmT	5	108699161	0.0950114	0.706846	511239	TRUE	reported	5	108699161	0.0017	2e-08	691380	TRUE	reported	zqVg3B	1	TRUE
bmi	sbp_off_cond	offspring	adjusted	sbp	rs11739877	T	C	T	C	0.0117	-0.0378667	0.6118	0.6006	FALSE	FALSE	FALSE	hJbSmT	5	105876806	0.0957395	0.692461	511239	TRUE	reported	5	105876806	0.0018	6.6e-11	692540	TRUE	reported	zqVg3B	1	TRUE
bmi	sbp_off_cond	offspring	adjusted	sbp	rs11773362	T	C	T	C	-0.0111	-0.192867	0.3369	0.3493	FALSE	FALSE	FALSE	hJbSmT	7	147668180	0.0983792	0.0499442	511239	TRUE	reported	7	147668180	0.0018	1.5e-09	690588	TRUE	reported	zqVg3B	1	TRUE
bmi	sbp_off_cond	offspring	adjusted	sbp	rs11781699	T	C	T	C	-0.0132	-0.0979333	0.8104	0.8176	FALSE	FALSE	FALSE	hJbSmT	8	118863061	0.121633	0.420731	511239	TRUE	reported	8	118863061	0.0021	3.1e-10	784642	TRUE	reported	zqVg3B	1	TRUE
bmi	sbp_off_cond	offspring	adjusted	sbp	rs11856579	A	G	A	G	-0.0141	-0.107333	0.2654	0.259	FALSE	FALSE	FALSE	hJbSmT	15	78012688	0.106359	0.312895	511239	TRUE	reported	15	78012688	0.002	8e-13	681050	TRUE	reported	zqVg3B	1	TRUE
bmi	sbp_off_cond	offspring	adjusted	sbp	rs1187352	T	C	T	C	-0.0119	-0.0172667	0.3482	0.3439	FALSE	FALSE	FALSE	hJbSmT	9	87293457	0.0984943	0.860839	511239	TRUE	reported	9	87293457	0.0018	6e-11	688522	TRUE	reported	zqVg3B	1	TRUE
bmi	sbp_off_cond	offspring	adjusted	sbp	rs1188017	T	C	T	C	-0.0142	-0.1628	0.1954	0.1802	FALSE	FALSE	FALSE	hJbSmT	11	63824364	0.122628	0.184313	511239	TRUE	reported	11	63824364	0.0021	1.2e-11	769677	TRUE	reported	zqVg3B	1	TRUE
bmi	sbp_off_cond	offspring	adjusted	sbp	rs11880870	A	G	A	G	0.0189	0.12	0.5199	0.5182	FALSE	FALSE	FALSE	hJbSmT	19	18830704	0.0934952	0.199321	511239	TRUE	reported	19	18830704	0.0017	1e-28	717350	TRUE	reported	zqVg3B	1	TRUE
bmi	sbp_off_cond	offspring	adjusted	sbp	rs11889536	A	G	A	G	0.0189	-0.0968	0.8507	0.8672	FALSE	FALSE	FALSE	hJbSmT	2	220163543	0.138739	0.485356	511239	TRUE	reported	2	220163543	0.0024	6.4e-15	688977	TRUE	reported	zqVg3B	1	TRUE
bmi	sbp_off_cond	offspring	adjusted	sbp	rs11904898	A	G	A	G	-0.0121	-0.0238	0.2329	0.2413	FALSE	FALSE	FALSE	hJbSmT	20	47423179	0.109442	0.827844	511239	TRUE	reported	20	47423179	0.0021	3.7e-09	691008	TRUE	reported	zqVg3B	1	TRUE
bmi	sbp_off_cond	offspring	adjusted	sbp	rs11945861	A	G	A	G	-0.0148	-0.066	0.2369	0.2344	FALSE	FALSE	FALSE	hJbSmT	4	65700865	0.110848	0.551569	511239	TRUE	reported	4	65700865	0.002	5e-13	682451	TRUE	reported	zqVg3B	1	TRUE
bmi	sbp_off_cond	offspring	adjusted	sbp	rs11951673	T	C	T	C	-0.0123	0.0724	0.3941	0.3931	FALSE	FALSE	FALSE	hJbSmT	5	95861012	0.0960818	0.451135	511239	TRUE	reported	5	95861012	0.0017	1.1e-13	792278	TRUE	reported	zqVg3B	1	TRUE
bmi	sbp_off_cond	offspring	adjusted	sbp	rs12041258	T	C	T	C	0.0146	0.0860667	0.7713	0.7445	FALSE	FALSE	FALSE	hJbSmT	1	195047936	0.108374	0.427102	511239	TRUE	reported	1	195047936	0.002	9.5e-13	688602	TRUE	reported	zqVg3B	1	TRUE
bmi	sbp_off_cond	offspring	adjusted	sbp	rs12044597	A	G	A	G	-0.0143	0.252267	0.4971	0.4975	FALSE	FALSE	FALSE	hJbSmT	1	1708801	0.0946806	0.00771265	511239	TRUE	reported	1	1708801	0.0016	1.7e-18	789125	TRUE	reported	zqVg3B	1	TRUE
bmi	sbp_off_cond	offspring	adjusted	sbp	rs12049202	T	C	T	C	0.024	0.0527333	0.203	0.1882	FALSE	FALSE	FALSE	hJbSmT	1	77967523	0.119626	0.659345	511239	TRUE	reported	1	77967523	0.0022	1e-28	691566	TRUE	reported	zqVg3B	1	TRUE
bmi	sbp_off_cond	offspring	adjusted	sbp	rs12150665	T	C	T	C	0.0162	-0.00366667	0.5942	0.5789	FALSE	FALSE	FALSE	hJbSmT	17	34914787	0.0956329	0.969416	511239	TRUE	reported	17	34914787	0.0017	1.6e-22	795501	TRUE	reported	zqVg3B	1	TRUE
bmi	sbp_off_cond	offspring	adjusted	sbp	rs1218822	A	G	A	G	0.0168	-0.127067	0.6663	0.649	FALSE	FALSE	FALSE	hJbSmT	13	28011963	0.098493	0.197013	511239	TRUE	reported	13	28011963	0.0017	1.9e-22	794711	TRUE	reported	zqVg3B	1	TRUE
bmi	sbp_off_cond	offspring	adjusted	sbp	rs12299814	A	C	A	C	-0.0157	-0.128867	0.2525	0.3047	FALSE	FALSE	FALSE	hJbSmT	12	90216146	0.103279	0.212123	511239	TRUE	reported	12	90216146	0.002	5.2e-15	687962	TRUE	reported	zqVg3B	1	TRUE
bmi	sbp_off_cond	offspring	adjusted	sbp	rs12328930	T	C	T	C	-0.0098	-0.180133	0.5765	0.5864	FALSE	FALSE	FALSE	hJbSmT	2	175079125	0.0952953	0.0587227	511239	TRUE	reported	2	175079125	0.0017	1.8e-08	690521	TRUE	reported	zqVg3B	1	TRUE
bmi	sbp_off_cond	offspring	adjusted	sbp	rs12334877	A	G	A	G	-0.0144	-0.0662667	0.198	0.2005	FALSE	FALSE	FALSE	hJbSmT	8	67194171	0.117414	0.572491	511239	TRUE	reported	8	67194171	0.0022	7.7e-11	683820	TRUE	reported	zqVg3B	1	TRUE
bmi	sbp_off_cond	offspring	adjusted	sbp	rs12369179	T	C	T	C	-0.0359	0.00346667	0.08782	0.0895	FALSE	FALSE	FALSE	hJbSmT	12	122963550	0.165623	0.983301	511239	TRUE	reported	12	122963550	0.0031	2.5e-31	674260	TRUE	reported	zqVg3B	1	TRUE
bmi	sbp_off_cond	offspring	adjusted	sbp	rs12416812	A	G	A	G	0.0111	0.201667	0.5088	0.5078	FALSE	FALSE	FALSE	hJbSmT	11	888632	0.0932142	0.0305047	511239	TRUE	reported	11	888632	0.0016	6.1e-12	793338	TRUE	reported	zqVg3B	1	TRUE
bmi	sbp_off_cond	offspring	adjusted	sbp	rs1241986	A	G	A	G	-0.0139	-0.227467	0.8479	0.8334	FALSE	FALSE	FALSE	hJbSmT	18	6873954	0.127694	0.0748561	511239	TRUE	reported	18	6873954	0.0024	1.1e-08	687757	TRUE	reported	zqVg3B	1	TRUE
bmi	sbp_off_cond	offspring	adjusted	sbp	rs12429545	A	G	A	G	0.0316	-0.0402667	0.1248	0.1314	FALSE	FALSE	FALSE	hJbSmT	13	54102206	0.140159	0.773888	511239	TRUE	reported	13	54102206	0.0025	9.6e-38	778918	TRUE	reported	zqVg3B	1	TRUE
bmi	sbp_off_cond	offspring	adjusted	sbp	rs12448257	A	G	A	G	0.0184	-0.137067	0.218	0.2053	FALSE	FALSE	FALSE	hJbSmT	16	3599655	0.116815	0.240648	511239	TRUE	reported	16	3599655	0.002	8.1e-20	779628	TRUE	reported	zqVg3B	1	TRUE
bmi	sbp_off_cond	offspring	adjusted	sbp	rs12495178	T	C	T	C	0.0184	-0.0251333	0.6386	0.6438	FALSE	FALSE	FALSE	hJbSmT	3	85886077	0.0974811	0.79654	511239	TRUE	reported	3	85886077	0.0017	7.6e-28	793651	TRUE	reported	zqVg3B	1	TRUE
bmi	sbp_off_cond	offspring	adjusted	sbp	rs12527426	A	G	A	G	0.0135	-0.138467	0.2969	0.2941	FALSE	FALSE	FALSE	hJbSmT	6	153392002	0.103378	0.180434	511239	TRUE	reported	6	153392002	0.0019	1.4e-12	691540	TRUE	reported	zqVg3B	1	TRUE
bmi	sbp_off_cond	offspring	adjusted	sbp	rs12564992	A	G	A	G	-0.0196	0.165467	0.8856	0.8917	FALSE	FALSE	FALSE	hJbSmT	1	174478100	0.149818	0.269398	511239	TRUE	reported	1	174478100	0.0026	5.3e-14	795119	TRUE	reported	zqVg3B	1	TRUE
bmi	sbp_off_cond	offspring	adjusted	sbp	rs12593036	A	G	A	G	0.0154	0.353533	0.7007	0.6991	FALSE	FALSE	FALSE	hJbSmT	15	81058652	0.1022	0.000541745	511239	TRUE	reported	15	81058652	0.0019	3.8e-16	686055	TRUE	reported	zqVg3B	1	TRUE
bmi	sbp_off_cond	offspring	adjusted	sbp	rs12602912	T	C	T	C	0.0176	-0.229333	0.2048	0.2023	FALSE	FALSE	FALSE	hJbSmT	17	65870073	0.116627	0.0492547	511239	TRUE	reported	17	65870073	0.0021	9.9e-18	777510	TRUE	reported	zqVg3B	1	TRUE
bmi	sbp_off_cond	offspring	adjusted	sbp	rs1260326	T	C	T	C	-0.0105	0.151133	0.4027	0.35	FALSE	FALSE	FALSE	hJbSmT	2	27730940	0.0977777	0.122181	511239	TRUE	reported	2	27730940	0.0017	3.9e-10	784462	TRUE	reported	zqVg3B	1	TRUE
bmi	sbp_off_cond	offspring	adjusted	sbp	rs12629015	A	G	A	G	0.0135	0.108133	0.8148	0.8114	FALSE	FALSE	FALSE	hJbSmT	3	119618053	0.120284	0.368661	511239	TRUE	reported	3	119618053	0.0023	2.1e-09	691059	TRUE	reported	zqVg3B	1	TRUE
bmi	sbp_off_cond	offspring	adjusted	sbp	rs12652212	A	G	A	G	-0.0123	-0.0363333	0.5786	0.5823	FALSE	FALSE	FALSE	hJbSmT	5	88808594	0.0948434	0.701655	511239	TRUE	reported	5	88808594	0.0017	9.7e-14	795075	TRUE	reported	zqVg3B	1	TRUE
bmi	sbp_off_cond	offspring	adjusted	sbp	rs1266874	A	G	A	G	-0.014	-0.109867	0.6442	0.6541	FALSE	FALSE	FALSE	hJbSmT	6	51779638	0.098044	0.262464	511239	TRUE	reported	6	51779638	0.0018	9.8e-15	691020	TRUE	reported	zqVg3B	1	TRUE
bmi	sbp_off_cond	offspring	adjusted	sbp	rs12675063	A	T	A	T	-0.0156	0.0338667	0.8869	0.8902	FALSE	TRUE	FALSE	hJbSmT	8	132879047	0.149278	0.820525	511239	TRUE	reported	8	132879047	0.0026	1.3e-09	789771	TRUE	reported	zqVg3B	1	TRUE
bmi	sbp_off_cond	offspring	adjusted	sbp	rs1268065	A	G	A	G	-0.0102	0.00226667	0.4794	0.4681	FALSE	FALSE	FALSE	hJbSmT	6	126042783	0.0941123	0.980785	511239	TRUE	reported	6	126042783	0.0017	1e-09	759626	TRUE	reported	zqVg3B	1	TRUE
bmi	sbp_off_cond	offspring	adjusted	sbp	rs12680842	A	G	A	G	0.0133	-0.1626	0.6795	0.6466	FALSE	FALSE	FALSE	hJbSmT	8	95582606	0.098771	0.0997159	511239	TRUE	reported	8	95582606	0.0018	4.4e-14	782549	TRUE	reported	zqVg3B	1	TRUE
bmi	sbp_off_cond	offspring	adjusted	sbp	rs12718572	T	C	T	C	-0.0117	-0.0366667	0.4024	0.4013	FALSE	FALSE	FALSE	hJbSmT	7	50573325	0.0956297	0.701406	511239	TRUE	reported	7	50573325	0.0018	3e-11	686523	TRUE	reported	zqVg3B	1	TRUE
bmi	sbp_off_cond	offspring	adjusted	sbp	rs12762034	T	C	T	C	-0.024	0.0171333	0.92417	0.9241	FALSE	FALSE	FALSE	hJbSmT	10	33969931	0.176612	0.922717	511239	TRUE	reported	10	33969931	0.0032	7.3e-14	692191	TRUE	reported	zqVg3B	1	TRUE
bmi	sbp_off_cond	offspring	adjusted	sbp	rs12779328	T	C	T	C	0.0105	0.119933	0.2833	0.2613	FALSE	FALSE	FALSE	hJbSmT	10	12943973	0.106487	0.260052	511239	TRUE	reported	10	12943973	0.0019	4.5e-08	690736	TRUE	reported	zqVg3B	1	TRUE
bmi	sbp_off_cond	offspring	adjusted	sbp	rs12881629	A	G	A	G	-0.0212	0.197733	0.92054	0.9163	FALSE	FALSE	FALSE	hJbSmT	14	101146413	0.171721	0.249536	511239	TRUE	reported	14	101146413	0.0033	1e-10	676744	TRUE	reported	zqVg3B	1	TRUE
bmi	sbp_off_cond	offspring	adjusted	sbp	rs12888545	A	G	A	G	-0.0136	-0.120333	0.7481	0.7398	FALSE	FALSE	FALSE	hJbSmT	14	88308044	0.106745	0.259617	511239	TRUE	reported	14	88308044	0.002	9.1e-12	688605	TRUE	reported	zqVg3B	1	TRUE
bmi	sbp_off_cond	offspring	adjusted	sbp	rs12905439	C	G	C	G	0.0118	0.172533	0.6607	0.6406	FALSE	TRUE	FALSE	hJbSmT	15	99521883	0.0984411	0.0796613	511239	TRUE	reported	15	99521883	0.0018	1.4e-10	675205	TRUE	reported	zqVg3B	1	TRUE
bmi	sbp_off_cond	offspring	adjusted	sbp	rs12922346	C	G	C	G	0.0136	-0.161133	0.2657	0.2714	FALSE	TRUE	FALSE	hJbSmT	16	82438337	0.106129	0.128943	511239	TRUE	reported	16	82438337	0.002	1e-11	679615	TRUE	reported	zqVg3B	1	TRUE
bmi	sbp_off_cond	offspring	adjusted	sbp	rs12933482	A	G	A	G	-0.0186	0.183733	0.8952	0.8884	FALSE	FALSE	FALSE	hJbSmT	16	72189604	0.150038	0.220733	511239	TRUE	reported	16	72189604	0.0028	4.9e-11	691477	TRUE	reported	zqVg3B	1	TRUE
bmi	sbp_off_cond	offspring	adjusted	sbp	rs12936083	A	G	A	G	-0.0139	-0.094	0.6733	0.6719	FALSE	FALSE	FALSE	hJbSmT	17	4801887	0.100515	0.349692	511239	TRUE	reported	17	4801887	0.0019	4.1e-13	633615	TRUE	reported	zqVg3B	1	TRUE
bmi	sbp_off_cond	offspring	adjusted	sbp	rs12939549	A	G	A	G	0.018	0.0799333	0.5665	0.5652	FALSE	FALSE	FALSE	hJbSmT	17	78611724	0.0944524	0.397395	511239	TRUE	reported	17	78611724	0.0016	2.7e-28	793950	TRUE	reported	zqVg3B	1	TRUE
bmi	sbp_off_cond	offspring	adjusted	sbp	rs1296328	A	C	A	C	0.0179	0.182867	0.4343	0.4491	FALSE	FALSE	FALSE	hJbSmT	4	137083193	0.0949013	0.0539903	511239	TRUE	reported	4	137083193	0.0018	4.9e-24	683488	TRUE	reported	zqVg3B	1	TRUE
bmi	sbp_off_cond	offspring	adjusted	sbp	rs12964689	A	G	A	G	0.0203	0.178067	0.5176	0.4928	FALSE	FALSE	FALSE	hJbSmT	18	21116998	0.093608	0.0571374	511239	TRUE	reported	18	21116998	0.0017	5.1e-32	692097	TRUE	reported	zqVg3B	1	TRUE
bmi	sbp_off_cond	offspring	adjusted	sbp	rs12981256	A	G	A	G	0.0142	0.1226	0.5325	0.5414	FALSE	FALSE	FALSE	hJbSmT	19	1865901	0.0945638	0.194811	511239	TRUE	reported	19	1865901	0.0018	1.1e-15	678327	TRUE	reported	zqVg3B	1	TRUE
bmi	sbp_off_cond	offspring	adjusted	sbp	rs12987009	A	T	A	T	-0.011	-0.0749333	0.5614	0.5679	FALSE	TRUE	TRUE	hJbSmT	2	219658170	0.0952406	0.431411	511239	TRUE	reported	2	219658170	0.0017	2.4e-10	686254	TRUE	reported	zqVg3B	1	TRUE
bmi	sbp_off_cond	offspring	adjusted	sbp	rs13021737	A	G	A	G	-0.0574	-0.548333	0.1681	0.1621	FALSE	FALSE	FALSE	hJbSmT	2	632348	0.126362	1.42874e-05	511239	TRUE	reported	2	632348	0.0021	7.5e-157	789534	TRUE	reported	zqVg3B	1	TRUE
bmi	sbp_off_cond	offspring	adjusted	sbp	rs1304070	A	G	A	G	0.0126	-0.0492	0.7615	0.7455	FALSE	FALSE	FALSE	hJbSmT	13	65479449	0.107924	0.648478	511239	TRUE	reported	13	65479449	0.002	3.7e-10	691747	TRUE	reported	zqVg3B	1	TRUE
bmi	sbp_off_cond	offspring	adjusted	sbp	rs13047416	C	G	C	G	0.0154	0.103667	0.6231	0.6362	FALSE	TRUE	FALSE	hJbSmT	21	40309436	0.0970345	0.285363	511239	TRUE	reported	21	40309436	0.0018	2.2e-17	683228	TRUE	reported	zqVg3B	1	TRUE
bmi	sbp_off_cond	offspring	adjusted	sbp	rs13069244	A	G	A	G	0.0187	-0.155533	0.07747	0.0698	FALSE	FALSE	FALSE	hJbSmT	3	180441172	0.183772	0.397364	511239	TRUE	reported	3	180441172	0.0032	3e-09	791327	TRUE	reported	zqVg3B	1	TRUE
bmi	sbp_off_cond	offspring	adjusted	sbp	rs13107325	T	C	T	C	0.047	-0.595133	0.07373	0.0617	FALSE	FALSE	FALSE	hJbSmT	4	103188709	0.192821	0.00202557	511239	TRUE	reported	4	103188709	0.0032	1.1e-47	792045	TRUE	reported	zqVg3B	1	TRUE
bmi	sbp_off_cond	offspring	adjusted	sbp	rs13110266	A	G	A	G	-0.0117	-0.0345333	0.4065	0.3989	FALSE	FALSE	FALSE	hJbSmT	4	162129844	0.0955763	0.717863	511239	TRUE	reported	4	162129844	0.0017	1.9e-12	791087	TRUE	reported	zqVg3B	1	TRUE
bmi	sbp_off_cond	offspring	adjusted	sbp	rs13147390	T	C	T	C	-0.0103	0.0646667	0.6431	0.6511	FALSE	FALSE	FALSE	hJbSmT	4	80712000	0.0983299	0.510763	511239	TRUE	reported	4	80712000	0.0018	1e-08	681032	TRUE	reported	zqVg3B	1	TRUE
bmi	sbp_off_cond	offspring	adjusted	sbp	rs13174863	A	G	A	G	-0.0192	0.0412	0.8452	0.8611	FALSE	FALSE	FALSE	hJbSmT	5	139080745	0.136256	0.762368	511239	TRUE	reported	5	139080745	0.0023	2.9e-16	773762	TRUE	reported	zqVg3B	1	TRUE
bmi	sbp_off_cond	offspring	adjusted	sbp	rs13184896	T	G	T	G	-0.0133	0.1132	0.4346	0.4392	FALSE	FALSE	FALSE	hJbSmT	5	122734005	0.0951294	0.234063	511239	TRUE	reported	5	122734005	0.0016	3.3e-16	794825	TRUE	reported	zqVg3B	1	TRUE
bmi	sbp_off_cond	offspring	adjusted	sbp	rs13191362	A	G	A	G	0.0236	0.309267	0.8802	0.866	FALSE	FALSE	FALSE	hJbSmT	6	163033350	0.13892	0.0259991	511239	TRUE	reported	6	163033350	0.0025	5.9e-21	792699	TRUE	reported	zqVg3B	1	TRUE
bmi	sbp_off_cond	offspring	adjusted	sbp	rs1320903	A	G	A	G	0.0216	0.191133	0.3174	0.3117	FALSE	FALSE	FALSE	hJbSmT	3	131758077	0.10108	0.0586353	511239	TRUE	reported	3	131758077	0.0018	9.2e-32	691519	TRUE	reported	zqVg3B	1	TRUE
bmi	sbp_off_cond	offspring	adjusted	sbp	rs13240600	A	G	A	G	0.0204	0.2718	0.8448	0.8406	FALSE	FALSE	FALSE	hJbSmT	7	99064466	0.128194	0.0339878	511239	TRUE	reported	7	99064466	0.0024	3.5e-17	692233	TRUE	reported	zqVg3B	1	TRUE
bmi	sbp_off_cond	offspring	adjusted	sbp	rs13250058	T	G	T	G	0.0112	0.173133	0.6771	0.6871	FALSE	FALSE	FALSE	hJbSmT	8	112270826	0.101133	0.0869083	511239	TRUE	reported	8	112270826	0.0018	2.9e-10	787870	TRUE	reported	zqVg3B	1	TRUE
bmi	sbp_off_cond	offspring	adjusted	sbp	rs13263601	A	C	A	C	-0.0154	0.0463333	0.6522	0.6562	FALSE	FALSE	FALSE	hJbSmT	8	14095900	0.0983263	0.637484	511239	TRUE	reported	8	14095900	0.0018	2.2e-17	686196	TRUE	reported	zqVg3B	1	TRUE
bmi	sbp_off_cond	offspring	adjusted	sbp	rs1327259	A	G	A	G	0.0155	-0.035	0.6128	0.6209	FALSE	FALSE	FALSE	hJbSmT	6	51177811	0.0974889	0.719584	511239	TRUE	reported	6	51177811	0.0018	1.7e-18	685922	TRUE	reported	zqVg3B	1	TRUE
bmi	sbp_off_cond	offspring	adjusted	sbp	rs13287131	T	C	T	C	-0.0123	0.126267	0.7509	0.7421	FALSE	FALSE	FALSE	hJbSmT	9	92119579	0.107424	0.239834	511239	TRUE	reported	9	92119579	0.002	6.8e-10	683808	TRUE	reported	zqVg3B	1	TRUE
bmi	sbp_off_cond	offspring	adjusted	sbp	rs13288178	A	G	A	G	0.014	0.276867	0.6406	0.6338	FALSE	FALSE	FALSE	hJbSmT	9	37107799	0.0972606	0.00441821	511239	TRUE	reported	9	37107799	0.0018	2.7e-15	691842	TRUE	reported	zqVg3B	1	TRUE
bmi	sbp_off_cond	offspring	adjusted	sbp	rs1330052	C	G	C	G	-0.0132	-0.000333333	0.6496	0.6514	FALSE	TRUE	FALSE	hJbSmT	13	86536006	0.0981035	0.997289	511239	TRUE	reported	13	86536006	0.0018	1.5e-13	691613	TRUE	reported	zqVg3B	1	TRUE
bmi	sbp_off_cond	offspring	adjusted	sbp	rs13329567	T	C	T	C	-0.0293	-0.0168667	0.2308	0.2162	FALSE	FALSE	FALSE	hJbSmT	15	68104367	0.113378	0.881739	511239	TRUE	reported	15	68104367	0.002	1e-50	793953	TRUE	reported	zqVg3B	1	TRUE
bmi	sbp_off_cond	offspring	adjusted	sbp	rs1365466	T	C	T	C	-0.0137	0.0622667	0.7406	0.7397	FALSE	FALSE	FALSE	hJbSmT	18	36182440	0.10731	0.561745	511239	TRUE	reported	18	36182440	0.0019	3.3e-13	791868	TRUE	reported	zqVg3B	1	TRUE
bmi	sbp_off_cond	offspring	adjusted	sbp	rs1371108	A	C	A	C	0.0119	0.0026	0.3247	0.3375	FALSE	FALSE	FALSE	hJbSmT	2	81816251	0.100177	0.979294	511239	TRUE	reported	2	81816251	0.0018	9e-11	684620	TRUE	reported	zqVg3B	1	TRUE
bmi	sbp_off_cond	offspring	adjusted	sbp	rs1372177	C	G	C	G	-0.0098	0.00226667	0.5194	0.501	FALSE	TRUE	TRUE	hJbSmT	13	79571869	0.0939454	0.980751	511239	TRUE	reported	13	79571869	0.0017	1.4e-08	685356	TRUE	reported	zqVg3B	1	TRUE
bmi	sbp_off_cond	offspring	adjusted	sbp	rs138289	A	T	A	T	0.0103	0.085	0.5171	0.5288	FALSE	TRUE	TRUE	hJbSmT	22	32182708	0.0941149	0.366445	511239	TRUE	reported	22	32182708	0.0017	3.3e-09	687258	TRUE	reported	zqVg3B	1	TRUE
bmi	sbp_off_cond	offspring	adjusted	sbp	rs1399471	C	G	C	G	-0.0131	0.223067	0.2608	0.279	FALSE	TRUE	FALSE	hJbSmT	12	19312221	0.104781	0.033263	511239	TRUE	reported	12	19312221	0.002	2.7e-11	689884	TRUE	reported	zqVg3B	1	TRUE
bmi	sbp_off_cond	offspring	adjusted	sbp	rs1409818	T	C	T	C	0.0201	-0.0214	0.1156	0.1011	FALSE	FALSE	FALSE	hJbSmT	20	21381121	0.15594	0.890847	511239	TRUE	reported	20	21381121	0.0029	2.5e-12	690984	TRUE	reported	zqVg3B	1	TRUE
bmi	sbp_off_cond	offspring	adjusted	sbp	rs1412235	C	G	C	G	0.0246	-0.136067	0.3175	0.3092	FALSE	TRUE	FALSE	hJbSmT	9	28410996	0.101254	0.179007	511239	TRUE	reported	9	28410996	0.0017	6e-45	790147	TRUE	reported	zqVg3B	1	TRUE
bmi	sbp_off_cond	offspring	adjusted	sbp	rs1421334	A	C	A	C	0.0125	0.297533	0.4569	0.4484	FALSE	FALSE	FALSE	hJbSmT	8	30865733	0.0939425	0.00153921	511239	TRUE	reported	8	30865733	0.0018	1e-12	680665	TRUE	reported	zqVg3B	1	TRUE
bmi	sbp_off_cond	offspring	adjusted	sbp	rs1431659	A	G	A	G	0.0196	0.147267	0.2656	0.2707	FALSE	FALSE	FALSE	hJbSmT	8	73439070	0.1054	0.162347	511239	TRUE	reported	8	73439070	0.0019	6e-24	689739	TRUE	reported	zqVg3B	1	TRUE
bmi	sbp_off_cond	offspring	adjusted	sbp	rs1436344	C	G	C	G	0.0141	0.0866667	0.5922	0.5729	FALSE	TRUE	TRUE	hJbSmT	3	104606144	0.0947305	0.360257	511239	TRUE	reported	3	104606144	0.0017	4.1e-16	692017	TRUE	reported	zqVg3B	1	TRUE
bmi	sbp_off_cond	offspring	adjusted	sbp	rs1445652	A	G	A	G	0.0123	-0.0807333	0.1855	0.1977	FALSE	FALSE	FALSE	hJbSmT	2	155668460	0.118986	0.497447	511239	TRUE	reported	2	155668460	0.0022	4.3e-08	682166	TRUE	reported	zqVg3B	1	TRUE
bmi	sbp_off_cond	offspring	adjusted	sbp	rs1452075	T	C	T	C	0.0141	0.0078	0.7277	0.7269	FALSE	FALSE	FALSE	hJbSmT	3	62481063	0.105285	0.940943	511239	TRUE	reported	3	62481063	0.0018	1.3e-14	783729	TRUE	reported	zqVg3B	1	TRUE
bmi	sbp_off_cond	offspring	adjusted	sbp	rs1454687	C	G	C	G	0.0202	0.2672	0.4773	0.4693	FALSE	TRUE	TRUE	hJbSmT	3	94038085	0.0937209	0.00435796	511239	TRUE	reported	3	94038085	0.0017	5.2e-32	692324	TRUE	reported	zqVg3B	1	TRUE
bmi	sbp_off_cond	offspring	adjusted	sbp	rs1465900	A	C	A	C	0.0125	0.215467	0.7812	0.7795	FALSE	FALSE	FALSE	hJbSmT	11	76473138	0.113483	0.0576073	511239	TRUE	reported	11	76473138	0.002	4.8e-10	779748	TRUE	reported	zqVg3B	1	TRUE
bmi	sbp_off_cond	offspring	adjusted	sbp	rs1477887	A	G	A	G	-0.0138	0.0166667	0.4567	0.471	FALSE	FALSE	FALSE	hJbSmT	4	18514827	0.0934378	0.858431	511239	TRUE	reported	4	18514827	0.0017	2e-15	679023	TRUE	reported	zqVg3B	1	TRUE
bmi	sbp_off_cond	offspring	adjusted	sbp	rs1492767	T	C	T	C	0.0094	0.0276	0.4957	0.5148	FALSE	FALSE	FALSE	hJbSmT	4	55221467	0.0934965	0.767842	511239	TRUE	reported	4	55221467	0.0016	1e-08	794161	TRUE	reported	zqVg3B	1	TRUE
bmi	sbp_off_cond	offspring	adjusted	sbp	rs1503526	T	C	T	C	-0.014	0.0608	0.5162	0.5028	FALSE	FALSE	FALSE	hJbSmT	5	63020706	0.0933824	0.514991	511239	TRUE	reported	5	63020706	0.0017	5.5e-17	747347	TRUE	reported	zqVg3B	1	TRUE
bmi	sbp_off_cond	offspring	adjusted	sbp	rs1521527	C	G	C	G	-0.0121	0.2056	0.5324	0.5413	FALSE	TRUE	TRUE	hJbSmT	2	165427825	0.0936054	0.0280594	511239	TRUE	reported	2	165427825	0.0017	3.1e-12	678175	TRUE	reported	zqVg3B	1	TRUE
bmi	sbp_off_cond	offspring	adjusted	sbp	rs1522569	T	G	T	G	0.0164	0.143667	0.8181	0.8377	FALSE	FALSE	FALSE	hJbSmT	4	171632637	0.126452	0.2559	511239	TRUE	reported	4	171632637	0.0022	2.9e-13	689573	TRUE	reported	zqVg3B	1	TRUE
bmi	sbp_off_cond	offspring	adjusted	sbp	rs1528435	T	C	T	C	0.0164	0.0642	0.6331	0.6362	FALSE	FALSE	FALSE	hJbSmT	2	181550962	0.0978857	0.51191	511239	TRUE	reported	2	181550962	0.0017	9.1e-23	794198	TRUE	reported	zqVg3B	1	TRUE
bmi	sbp_off_cond	offspring	adjusted	sbp	rs1535660	T	C	T	C	0.0147	0.242733	0.1446	0.1497	FALSE	FALSE	FALSE	hJbSmT	9	10371073	0.131962	0.0658536	511239	TRUE	reported	9	10371073	0.0025	5.2e-09	690624	TRUE	reported	zqVg3B	1	TRUE
bmi	sbp_off_cond	offspring	adjusted	sbp	rs156201	C	G	C	G	0.0123	0.126667	0.7606	0.7347	FALSE	TRUE	FALSE	hJbSmT	6	104847441	0.106408	0.233893	511239	TRUE	reported	6	104847441	0.002	5.8e-10	691835	TRUE	reported	zqVg3B	1	TRUE
bmi	sbp_off_cond	offspring	adjusted	sbp	rs1579557	T	C	T	C	0.0213	0.0160667	0.2998	0.2951	FALSE	FALSE	FALSE	hJbSmT	6	40371918	0.10248	0.875419	511239	TRUE	reported	6	40371918	0.0019	1.1e-29	692405	TRUE	reported	zqVg3B	1	TRUE
bmi	sbp_off_cond	offspring	adjusted	sbp	rs1583123	A	C	A	C	0.0108	0.0430667	0.6224	0.6291	FALSE	FALSE	FALSE	hJbSmT	18	58206046	0.0972606	0.657913	511239	TRUE	reported	18	58206046	0.0018	1.3e-09	689615	TRUE	reported	zqVg3B	1	TRUE
bmi	sbp_off_cond	offspring	adjusted	sbp	rs1624134	C	G	C	G	0.0101	0.111667	0.4068	0.4106	FALSE	TRUE	FALSE	hJbSmT	10	34834482	0.0955722	0.242645	511239	TRUE	reported	10	34834482	0.0018	1.1e-08	690572	TRUE	reported	zqVg3B	1	TRUE
bmi	sbp_off_cond	offspring	adjusted	sbp	rs1656377	T	C	T	C	-0.0099	-0.126467	0.4115	0.4261	FALSE	FALSE	FALSE	hJbSmT	3	158285280	0.094955	0.182907	511239	TRUE	reported	3	158285280	0.0017	1.6e-08	691955	TRUE	reported	zqVg3B	1	TRUE
bmi	sbp_off_cond	offspring	adjusted	sbp	rs16822990	A	G	A	G	0.0187	0.266	0.9199	0.9135	FALSE	FALSE	FALSE	hJbSmT	3	114319407	0.167679	0.112658	511239	TRUE	reported	3	114319407	0.0032	3.8e-09	681891	TRUE	reported	zqVg3B	1	TRUE
bmi	sbp_off_cond	offspring	adjusted	sbp	rs16849710	A	G	A	G	0.0116	0.178467	0.485	0.4595	FALSE	FALSE	FALSE	hJbSmT	1	202106797	0.0938878	0.0573215	511239	TRUE	reported	1	202106797	0.0018	6e-11	666229	TRUE	reported	zqVg3B	1	TRUE
bmi	sbp_off_cond	offspring	adjusted	sbp	rs16851483	T	G	T	G	0.0369	0.223133	0.06928	0.0624	FALSE	FALSE	FALSE	hJbSmT	3	141275436	0.19428	0.250756	511239	TRUE	reported	3	141275436	0.0035	3.2e-26	692316	TRUE	reported	zqVg3B	1	TRUE
bmi	sbp_off_cond	offspring	adjusted	sbp	rs16871902	A	G	A	G	0.0125	-0.114	0.4877	0.4818	FALSE	FALSE	FALSE	hJbSmT	5	3488462	0.0940035	0.225236	511239	TRUE	reported	5	3488462	0.0017	4.6e-13	690830	TRUE	reported	zqVg3B	1	TRUE
bmi	sbp_off_cond	offspring	adjusted	sbp	rs16889835	T	C	T	C	-0.0145	-0.0034	0.1429	0.1395	FALSE	FALSE	FALSE	hJbSmT	6	24947772	0.134904	0.979893	511239	TRUE	reported	6	24947772	0.0025	4.3e-09	681849	TRUE	reported	zqVg3B	1	TRUE
bmi	sbp_off_cond	offspring	adjusted	sbp	rs16903285	T	C	T	C	-0.0331	-0.180467	0.8593	0.8837	FALSE	FALSE	FALSE	hJbSmT	5	87978252	0.145382	0.214484	511239	TRUE	reported	5	87978252	0.0026	7.6e-38	687944	TRUE	reported	zqVg3B	1	TRUE
bmi	sbp_off_cond	offspring	adjusted	sbp	rs16953563	A	G	A	G	-0.0134	-0.0254667	0.2516	0.2383	FALSE	FALSE	FALSE	hJbSmT	15	66686770	0.109903	0.816756	511239	TRUE	reported	15	66686770	0.002	1.5e-11	691761	TRUE	reported	zqVg3B	1	TRUE
bmi	sbp_off_cond	offspring	adjusted	sbp	rs17001561	A	G	A	G	0.0151	0.0949333	0.1573	0.1491	FALSE	FALSE	FALSE	hJbSmT	4	77096118	0.131908	0.471714	511239	TRUE	reported	4	77096118	0.0023	3.8e-11	794327	TRUE	reported	zqVg3B	1	TRUE
bmi	sbp_off_cond	offspring	adjusted	sbp	rs17014375	T	G	T	G	-0.0172	-0.234467	0.8652	0.8772	FALSE	FALSE	FALSE	hJbSmT	1	209543560	0.141987	0.0986713	511239	TRUE	reported	1	209543560	0.0025	1.1e-11	690856	TRUE	reported	zqVg3B	1	TRUE
bmi	sbp_off_cond	offspring	adjusted	sbp	rs17056301	T	C	T	C	-0.0118	-0.492533	0.7364	0.7446	FALSE	FALSE	FALSE	hJbSmT	5	158271680	0.107815	4.91668e-06	511239	TRUE	reported	5	158271680	0.002	2.4e-09	688085	TRUE	reported	zqVg3B	1	TRUE
bmi	sbp_off_cond	offspring	adjusted	sbp	rs17066856	T	C	T	C	0.0385	-0.1194	0.90429	0.8926	FALSE	FALSE	FALSE	hJbSmT	18	58049656	0.154896	0.440801	511239	TRUE	reported	18	58049656	0.0028	1.5e-42	791783	TRUE	reported	zqVg3B	1	TRUE
bmi	sbp_off_cond	offspring	adjusted	sbp	rs17113297	T	C	T	C	0.0166	-0.1524	0.2082	0.2013	FALSE	FALSE	FALSE	hJbSmT	10	102395982	0.117965	0.196389	511239	TRUE	reported	10	102395982	0.0021	2.1e-15	686357	TRUE	reported	zqVg3B	1	TRUE
bmi	sbp_off_cond	offspring	adjusted	sbp	rs17119937	T	C	T	C	-0.0212	0.198067	0.93095	0.9359	FALSE	FALSE	FALSE	hJbSmT	8	14502274	0.193758	0.306669	511239	TRUE	reported	8	14502274	0.0036	5.6e-09	668272	TRUE	reported	zqVg3B	1	TRUE
bmi	sbp_off_cond	offspring	adjusted	sbp	rs17203016	A	G	A	G	-0.015	0.000733333	0.804	0.7921	FALSE	FALSE	FALSE	hJbSmT	2	208255518	0.114886	0.994907	511239	TRUE	reported	2	208255518	0.002	2.1e-13	786272	TRUE	reported	zqVg3B	1	TRUE
bmi	sbp_off_cond	offspring	adjusted	sbp	rs17238110	A	G	A	G	0.0353	-0.353	0.8366	0.9771	FALSE	FALSE	FALSE	hJbSmT	15	62150364	0.313889	0.260758	511239	TRUE	reported	15	62150364	0.005	2e-12	775505	TRUE	reported	zqVg3B	1	TRUE
bmi	sbp_off_cond	offspring	adjusted	sbp	rs17311369	T	C	T	C	-0.0104	0.0575333	0.3278	0.3127	FALSE	FALSE	FALSE	hJbSmT	15	47709199	0.100964	0.568785	511239	TRUE	reported	15	47709199	0.0019	3.1e-08	673102	TRUE	reported	zqVg3B	1	TRUE
bmi	sbp_off_cond	offspring	adjusted	sbp	rs17327461	T	C	T	C	0.0125	0.0794	0.4498	0.4441	FALSE	FALSE	FALSE	hJbSmT	2	35512183	0.0942251	0.399417	511239	TRUE	reported	2	35512183	0.0016	1.5e-14	792231	TRUE	reported	zqVg3B	1	TRUE
bmi	sbp_off_cond	offspring	adjusted	sbp	rs17405819	T	C	T	C	0.0215	0.553933	0.699	0.7021	FALSE	FALSE	FALSE	hJbSmT	8	76806584	0.102425	6.36633e-08	511239	TRUE	reported	8	76806584	0.0018	4.3e-33	795493	TRUE	reported	zqVg3B	1	TRUE
bmi	sbp_off_cond	offspring	adjusted	sbp	rs17424296	A	G	A	G	-0.0108	0.243933	0.3659	0.3769	FALSE	FALSE	FALSE	hJbSmT	5	60838903	0.0973155	0.012189	511239	TRUE	reported	5	60838903	0.0018	2.4e-09	684366	TRUE	reported	zqVg3B	1	TRUE
bmi	sbp_off_cond	offspring	adjusted	sbp	rs17425707	T	C	T	C	-0.0167	-0.237867	0.8997	0.9018	FALSE	FALSE	FALSE	hJbSmT	1	57874879	0.158165	0.132603	511239	TRUE	reported	1	57874879	0.0028	4.4e-09	688867	TRUE	reported	zqVg3B	1	TRUE
bmi	sbp_off_cond	offspring	adjusted	sbp	rs17446257	A	G	A	G	0.0153	-0.0778667	0.1292	0.1269	FALSE	FALSE	FALSE	hJbSmT	13	40749213	0.142142	0.583822	511239	TRUE	reported	13	40749213	0.0026	2.9e-09	690630	TRUE	reported	zqVg3B	1	TRUE
bmi	sbp_off_cond	offspring	adjusted	sbp	rs17499593	C	G	C	G	-0.0125	-0.140467	0.8103	0.8045	FALSE	TRUE	FALSE	hJbSmT	2	172649755	0.118486	0.235814	511239	TRUE	reported	2	172649755	0.0022	1.1e-08	691663	TRUE	reported	zqVg3B	1	TRUE
bmi	sbp_off_cond	offspring	adjusted	sbp	rs17513613	T	C	T	C	-0.0186	-0.220733	0.6764	0.679	FALSE	FALSE	FALSE	hJbSmT	19	30286822	0.100122	0.0274793	511239	TRUE	reported	19	30286822	0.0018	3.6e-26	789575	TRUE	reported	zqVg3B	1	TRUE
bmi	sbp_off_cond	offspring	adjusted	sbp	rs175165	T	G	T	G	0.0103	0.0604667	0.6059	0.5926	FALSE	FALSE	FALSE	hJbSmT	22	20116015	0.0955722	0.526942	511239	TRUE	reported	22	20116015	0.0018	5.2e-09	690545	TRUE	reported	zqVg3B	1	TRUE
bmi	sbp_off_cond	offspring	adjusted	sbp	rs17535082	T	C	T	C	-0.0171	-0.0462	0.0939	0.091	FALSE	FALSE	FALSE	hJbSmT	14	35667554	0.162423	0.776071	511239	TRUE	reported	14	35667554	0.003	7.8e-09	690550	TRUE	reported	zqVg3B	1	TRUE
bmi	sbp_off_cond	offspring	adjusted	sbp	rs17551974	A	C	A	C	-0.0141	0.0595333	0.1782	0.2012	FALSE	FALSE	FALSE	hJbSmT	2	142293146	0.117358	0.611959	511239	TRUE	reported	2	142293146	0.0022	1.9e-10	691115	TRUE	reported	zqVg3B	1	TRUE
bmi	sbp_off_cond	offspring	adjusted	sbp	rs1759975	A	G	A	G	0.0096	-0.0274	0.6062	0.6077	FALSE	FALSE	FALSE	hJbSmT	13	78385158	0.0959671	0.77525	511239	TRUE	reported	13	78385158	0.0017	1.9e-08	748415	TRUE	reported	zqVg3B	1	TRUE
bmi	sbp_off_cond	offspring	adjusted	sbp	rs17663412	A	C	A	C	0.0157	0.390333	0.1139	0.111	FALSE	FALSE	FALSE	hJbSmT	5	167595121	0.149625	0.0090877	511239	TRUE	reported	5	167595121	0.0027	6.1e-09	691018	TRUE	reported	zqVg3B	1	TRUE
bmi	sbp_off_cond	offspring	adjusted	sbp	rs17710386	T	C	T	C	-0.0126	-0.2168	0.6681	0.6723	FALSE	FALSE	FALSE	hJbSmT	18	63461201	0.100738	0.0313883	511239	TRUE	reported	18	63461201	0.0018	1e-12	783810	TRUE	reported	zqVg3B	1	TRUE
bmi	sbp_off_cond	offspring	adjusted	sbp	rs17724992	A	G	A	G	0.0183	0.194467	0.7404	0.7462	FALSE	FALSE	FALSE	hJbSmT	19	18454825	0.106979	0.0690948	511239	TRUE	reported	19	18454825	0.0019	1e-22	785851	TRUE	reported	zqVg3B	1	TRUE
bmi	sbp_off_cond	offspring	adjusted	sbp	rs17767510	C	G	C	G	0.0129	0.0796	0.1697	0.1838	FALSE	TRUE	FALSE	hJbSmT	4	68156598	0.12247	0.515721	511239	TRUE	reported	4	68156598	0.0023	1.9e-08	683125	TRUE	reported	zqVg3B	1	TRUE
bmi	sbp_off_cond	offspring	adjusted	sbp	rs17806379	T	C	T	C	-0.0258	-0.146067	0.1789	0.1871	FALSE	FALSE	FALSE	hJbSmT	20	51107290	0.12056	0.225678	511239	TRUE	reported	20	51107290	0.0022	1.5e-30	690043	TRUE	reported	zqVg3B	1	TRUE
bmi	sbp_off_cond	offspring	adjusted	sbp	rs1784460	A	T	A	T	0.0132	0.1228	0.4035	0.3959	FALSE	TRUE	FALSE	hJbSmT	11	118938371	0.0957427	0.199631	511239	TRUE	reported	11	118938371	0.0018	9e-14	680042	TRUE	reported	zqVg3B	1	TRUE
bmi	sbp_off_cond	offspring	adjusted	sbp	rs1804528	A	G	A	G	0.0109	-0.0460667	0.3507	0.3769	FALSE	FALSE	FALSE	hJbSmT	4	146056320	0.0964689	0.632986	511239	TRUE	reported	4	146056320	0.002	3e-08	518856	TRUE	reported	zqVg3B	1	TRUE
bmi	sbp_off_cond	offspring	adjusted	sbp	rs1814170	A	T	A	T	0.0203	0.0694	0.8946	0.8971	FALSE	TRUE	FALSE	hJbSmT	7	138794149	0.155035	0.654413	511239	TRUE	reported	7	138794149	0.0029	2.1e-12	686628	TRUE	reported	zqVg3B	1	TRUE
bmi	sbp_off_cond	offspring	adjusted	sbp	rs1830074	T	C	T	C	-0.0115	-0.140867	0.712	0.7093	FALSE	FALSE	FALSE	hJbSmT	7	6718674	0.103215	0.172318	511239	TRUE	reported	7	6718674	0.0019	1.4e-09	689911	TRUE	reported	zqVg3B	1	TRUE
bmi	sbp_off_cond	offspring	adjusted	sbp	rs1863652	A	G	A	G	-0.0115	-0.102867	0.3449	0.3535	FALSE	FALSE	FALSE	hJbSmT	4	95991417	0.0974803	0.291308	511239	TRUE	reported	4	95991417	0.0018	1.4e-10	692539	TRUE	reported	zqVg3B	1	TRUE
bmi	sbp_off_cond	offspring	adjusted	sbp	rs1884389	T	C	T	C	-0.0103	-0.1032	0.4289	0.4466	FALSE	FALSE	FALSE	hJbSmT	20	1410582	0.0946753	0.275695	511239	TRUE	reported	20	1410582	0.0017	4e-09	683669	TRUE	reported	zqVg3B	1	TRUE
bmi	sbp_off_cond	offspring	adjusted	sbp	rs1884897	A	G	A	G	-0.0194	-0.0233333	0.3692	0.3581	FALSE	FALSE	FALSE	hJbSmT	20	6612832	0.0975416	0.810939	511239	TRUE	reported	20	6612832	0.0017	1.3e-30	789534	TRUE	reported	zqVg3B	1	TRUE
bmi	sbp_off_cond	offspring	adjusted	sbp	rs1885728	A	G	A	G	0.0108	-0.018	0.6787	0.6965	FALSE	FALSE	FALSE	hJbSmT	6	5977833	0.101979	0.859896	511239	TRUE	reported	6	5977833	0.0019	1e-08	682316	TRUE	reported	zqVg3B	1	TRUE
bmi	sbp_off_cond	offspring	adjusted	sbp	rs1891216	T	G	T	G	-0.0107	-0.171	0.6241	0.6118	FALSE	FALSE	FALSE	hJbSmT	1	7728391	0.0970345	0.0780254	511239	TRUE	reported	1	7728391	0.0018	2.4e-09	685079	TRUE	reported	zqVg3B	1	TRUE
bmi	sbp_off_cond	offspring	adjusted	sbp	rs1896767	A	G	A	G	-0.0109	-0.0804667	0.5376	0.556	FALSE	FALSE	FALSE	hJbSmT	16	62838304	0.0940006	0.391985	511239	TRUE	reported	16	62838304	0.0017	2.4e-10	686262	TRUE	reported	zqVg3B	1	TRUE
bmi	sbp_off_cond	offspring	adjusted	sbp	rs189843	C	G	C	G	-0.0098	-0.0519333	0.5557	0.5602	FALSE	TRUE	TRUE	hJbSmT	5	164600151	0.0946189	0.583096	511239	TRUE	reported	5	164600151	0.0017	1.7e-08	685314	TRUE	reported	zqVg3B	1	TRUE
bmi	sbp_off_cond	offspring	adjusted	sbp	rs1927790	T	C	T	C	-0.0148	0.219	0.5891	0.5944	FALSE	FALSE	FALSE	hJbSmT	13	96922191	0.0955198	0.0218642	511239	TRUE	reported	13	96922191	0.0016	1.8e-19	794326	TRUE	reported	zqVg3B	1	TRUE
bmi	sbp_off_cond	offspring	adjusted	sbp	rs1928295	T	C	T	C	0.0141	-0.0891333	0.5539	0.5754	FALSE	FALSE	FALSE	hJbSmT	9	120378483	0.0945073	0.345611	511239	TRUE	reported	9	120378483	0.0016	5.4e-18	793649	TRUE	reported	zqVg3B	1	TRUE
bmi	sbp_off_cond	offspring	adjusted	sbp	rs1937433	C	G	C	G	-0.0124	-0.0235333	0.4642	0.4637	FALSE	TRUE	TRUE	hJbSmT	1	66444183	0.0940559	0.802428	511239	TRUE	reported	1	66444183	0.0017	8.5e-13	682765	TRUE	reported	zqVg3B	1	TRUE
bmi	sbp_off_cond	offspring	adjusted	sbp	rs1937684	A	T	A	T	0.0112	-0.00193333	0.6592	0.6556	FALSE	TRUE	FALSE	hJbSmT	10	53680085	0.0993974	0.984482	511239	TRUE	reported	10	53680085	0.0018	8.7e-10	690063	TRUE	reported	zqVg3B	1	TRUE
bmi	sbp_off_cond	offspring	adjusted	sbp	rs1948080	T	G	T	G	0.0137	-0.122733	0.6251	0.6246	FALSE	FALSE	FALSE	hJbSmT	9	11852043	0.0967535	0.204614	511239	TRUE	reported	9	11852043	0.0018	1.1e-14	690633	TRUE	reported	zqVg3B	1	TRUE
bmi	sbp_off_cond	offspring	adjusted	sbp	rs1951455	T	C	T	C	-0.0145	0.0325333	0.2747	0.3012	FALSE	FALSE	FALSE	hJbSmT	14	91512339	0.102421	0.750755	511239	TRUE	reported	14	91512339	0.0019	4.5e-14	690040	TRUE	reported	zqVg3B	1	TRUE
bmi	sbp_off_cond	offspring	adjusted	sbp	rs1982441	T	G	T	G	0.0175	-0.1242	0.1381	0.1434	FALSE	FALSE	FALSE	hJbSmT	8	28021769	0.134321	0.355147	511239	TRUE	reported	8	28021769	0.0026	7e-12	687705	TRUE	reported	zqVg3B	1	TRUE
bmi	sbp_off_cond	offspring	adjusted	sbp	rs1982725	T	C	T	C	0.0097	0.126133	0.4778	0.4746	FALSE	FALSE	FALSE	hJbSmT	19	30618771	0.0942264	0.180694	511239	TRUE	reported	19	30618771	0.0017	3.3e-08	683155	TRUE	reported	zqVg3B	1	TRUE
bmi	sbp_off_cond	offspring	adjusted	sbp	rs1993709	A	G	A	G	-0.0331	-0.0224	0.1823	0.2013	FALSE	FALSE	FALSE	hJbSmT	1	72838529	0.116572	0.84762	511239	TRUE	reported	1	72838529	0.0021	1.9e-57	786001	TRUE	reported	zqVg3B	1	TRUE
bmi	sbp_off_cond	offspring	adjusted	sbp	rs1999494	A	G	A	G	0.0106	0.0375333	0.336	0.3166	FALSE	FALSE	FALSE	hJbSmT	13	81000505	0.100975	0.71011	511239	TRUE	reported	13	81000505	0.0019	1.7e-08	642433	TRUE	reported	zqVg3B	1	TRUE
bmi	sbp_off_cond	offspring	adjusted	sbp	rs2007231	T	C	T	C	-0.0104	-0.0972667	0.6387	0.6172	FALSE	FALSE	FALSE	hJbSmT	1	115266306	0.0961879	0.311913	511239	TRUE	reported	1	115266306	0.0018	5.2e-09	691969	TRUE	reported	zqVg3B	1	TRUE
bmi	sbp_off_cond	offspring	adjusted	sbp	rs200810	T	C	T	C	0.0136	-0.0167333	0.6284	0.6316	FALSE	FALSE	FALSE	hJbSmT	6	97922184	0.0973737	0.863558	511239	TRUE	reported	6	97922184	0.0017	5.5e-16	793699	TRUE	reported	zqVg3B	1	TRUE
bmi	sbp_off_cond	offspring	adjusted	sbp	rs2010281	A	G	A	G	-0.0161	-0.0798	0.3552	0.3589	FALSE	FALSE	FALSE	hJbSmT	14	103862322	0.0975918	0.413533	511239	TRUE	reported	14	103862322	0.0017	6.7e-21	794009	TRUE	reported	zqVg3B	1	TRUE
bmi	sbp_off_cond	offspring	adjusted	sbp	rs2047648	A	T	A	T	-0.0118	-0.0227333	0.737	0.7666	FALSE	TRUE	FALSE	hJbSmT	3	157033438	0.110591	0.837134	511239	TRUE	reported	3	157033438	0.002	2.4e-09	690946	TRUE	reported	zqVg3B	1	TRUE
bmi	sbp_off_cond	offspring	adjusted	sbp	rs2051559	T	C	T	C	-0.0176	-0.0763333	0.8692	0.8595	FALSE	FALSE	FALSE	hJbSmT	4	3298800	0.136336	0.575555	511239	TRUE	reported	4	3298800	0.0026	5e-12	689307	TRUE	reported	zqVg3B	1	TRUE
bmi	sbp_off_cond	offspring	adjusted	sbp	rs2065418	T	G	T	G	0.0166	0.154267	0.6377	0.6457	FALSE	FALSE	FALSE	hJbSmT	11	30422068	0.0975386	0.113742	511239	TRUE	reported	11	30422068	0.0018	3.6e-20	691707	TRUE	reported	zqVg3B	1	TRUE
bmi	sbp_off_cond	offspring	adjusted	sbp	rs208015	T	C	T	C	0.0356	-0.3548	0.0784	0.071	FALSE	FALSE	FALSE	hJbSmT	17	46252346	0.183897	0.0536888	511239	TRUE	reported	17	46252346	0.0034	1.4e-25	691575	TRUE	reported	zqVg3B	1	TRUE
bmi	sbp_off_cond	offspring	adjusted	sbp	rs2124499	C	G	C	G	-0.0123	-0.0392667	0.3718	0.3813	FALSE	TRUE	FALSE	hJbSmT	3	123093541	0.096583	0.684332	511239	TRUE	reported	3	123093541	0.0017	3.4e-13	785955	TRUE	reported	zqVg3B	1	TRUE
bmi	sbp_off_cond	offspring	adjusted	sbp	rs2143253	A	G	A	G	-0.0188	-0.101	0.1189	0.1193	FALSE	FALSE	FALSE	hJbSmT	20	41987392	0.14438	0.484214	511239	TRUE	reported	20	41987392	0.0026	1.1e-12	684760	TRUE	reported	zqVg3B	1	TRUE
bmi	sbp_off_cond	offspring	adjusted	sbp	rs215634	A	G	A	G	0.0152	-0.026	0.3788	0.3678	FALSE	FALSE	FALSE	hJbSmT	7	32369148	0.0970927	0.788864	511239	TRUE	reported	7	32369148	0.0018	2.6e-17	681296	TRUE	reported	zqVg3B	1	TRUE
bmi	sbp_off_cond	offspring	adjusted	sbp	rs2162524	T	C	T	C	-0.0155	-0.1016	0.6679	0.675	FALSE	FALSE	FALSE	hJbSmT	2	230817437	0.0997264	0.308304	511239	TRUE	reported	2	230817437	0.0018	4.1e-17	691302	TRUE	reported	zqVg3B	1	TRUE
bmi	sbp_off_cond	offspring	adjusted	sbp	rs2163188	C	G	C	G	0.0131	0.2682	0.474	0.4752	FALSE	TRUE	TRUE	hJbSmT	10	65314711	0.0937209	0.00421393	511239	TRUE	reported	10	65314711	0.0017	2e-14	686502	TRUE	reported	zqVg3B	1	TRUE
bmi	sbp_off_cond	offspring	adjusted	sbp	rs2169642	A	C	A	C	-0.0122	-0.0226667	0.6313	0.6193	FALSE	FALSE	FALSE	hJbSmT	3	82737773	0.0974247	0.816027	511239	TRUE	reported	3	82737773	0.0018	2.9e-11	676860	TRUE	reported	zqVg3B	1	TRUE
bmi	sbp_off_cond	offspring	adjusted	sbp	rs2174307	C	G	C	G	0.0121	-0.0638667	0.4067	0.4351	FALSE	TRUE	TRUE	hJbSmT	9	73791849	0.0943359	0.498398	511239	TRUE	reported	9	73791849	0.0017	4.9e-12	686559	TRUE	reported	zqVg3B	1	TRUE
bmi	sbp_off_cond	offspring	adjusted	sbp	rs217671	A	G	A	G	-0.0144	-0.186	0.7281	0.746	FALSE	FALSE	FALSE	hJbSmT	14	62360464	0.107385	0.0832571	511239	TRUE	reported	14	62360464	0.0019	1.3e-13	691456	TRUE	reported	zqVg3B	1	TRUE
bmi	sbp_off_cond	offspring	adjusted	sbp	rs2192158	A	G	A	G	0.0129	0.182867	0.4601	0.4432	FALSE	FALSE	FALSE	hJbSmT	4	55505360	0.0943959	0.052717	511239	TRUE	reported	4	55505360	0.0017	8.3e-14	690727	TRUE	reported	zqVg3B	1	TRUE
bmi	sbp_off_cond	offspring	adjusted	sbp	rs2196618	A	G	A	G	-0.0147	0.0606667	0.2754	0.2583	FALSE	FALSE	FALSE	hJbSmT	8	85089437	0.107768	0.573477	511239	TRUE	reported	8	85089437	0.002	1.3e-13	688851	TRUE	reported	zqVg3B	1	TRUE
bmi	sbp_off_cond	offspring	adjusted	sbp	rs2228213	A	G	A	G	-0.0139	-0.131133	0.3481	0.3406	FALSE	FALSE	FALSE	hJbSmT	6	12124855	0.0985508	0.183315	511239	TRUE	reported	6	12124855	0.0017	4.6e-16	795595	TRUE	reported	zqVg3B	1	TRUE
bmi	sbp_off_cond	offspring	adjusted	sbp	rs2228552	T	G	T	G	0.0127	-0.0600667	0.6445	0.6602	FALSE	FALSE	FALSE	hJbSmT	1	32165495	0.099121	0.544519	511239	TRUE	reported	1	32165495	0.0019	3.1e-11	560094	TRUE	reported	zqVg3B	1	TRUE
bmi	sbp_off_cond	offspring	adjusted	sbp	rs2235564	T	C	T	C	0.0131	0.2404	0.3466	0.3389	FALSE	FALSE	FALSE	hJbSmT	1	6713114	0.0988304	0.014997	511239	TRUE	reported	1	6713114	0.0018	3.7e-13	691544	TRUE	reported	zqVg3B	1	TRUE
bmi	sbp_off_cond	offspring	adjusted	sbp	rs2237403	T	C	T	C	-0.0121	0.1052	0.3422	0.356	FALSE	FALSE	FALSE	hJbSmT	7	39448936	0.098211	0.284096	511239	TRUE	reported	7	39448936	0.0018	3.3e-11	692017	TRUE	reported	zqVg3B	1	TRUE
bmi	sbp_off_cond	offspring	adjusted	sbp	rs2242189	T	C	T	C	0.0135	-0.111067	0.6342	0.6359	FALSE	FALSE	FALSE	hJbSmT	4	38691024	0.0977113	0.255671	511239	TRUE	reported	4	38691024	0.0018	8.3e-14	676050	TRUE	reported	zqVg3B	1	TRUE
bmi	sbp_off_cond	offspring	adjusted	sbp	rs2246012	T	C	T	C	-0.0158	-0.242	0.8372	0.8212	FALSE	FALSE	FALSE	hJbSmT	6	131898208	0.122972	0.0490768	511239	TRUE	reported	6	131898208	0.0022	3.1e-13	795598	TRUE	reported	zqVg3B	1	TRUE
bmi	sbp_off_cond	offspring	adjusted	sbp	rs2257791	A	G	A	G	-0.0142	-0.180467	0.7515	0.7535	FALSE	FALSE	FALSE	hJbSmT	10	118643670	0.109161	0.0982871	511239	TRUE	reported	10	118643670	0.002	1.8e-12	686831	TRUE	reported	zqVg3B	1	TRUE
bmi	sbp_off_cond	offspring	adjusted	sbp	rs2271189	A	G	A	G	-0.0144	-0.164333	0.4051	0.4186	FALSE	FALSE	FALSE	hJbSmT	12	56494991	0.094954	0.083512	511239	TRUE	reported	12	56494991	0.0018	5e-16	675192	TRUE	reported	zqVg3B	1	TRUE
bmi	sbp_off_cond	offspring	adjusted	sbp	rs2281819	A	T	A	T	-0.016	-0.00353333	0.2302	0.2328	FALSE	TRUE	FALSE	hJbSmT	6	33771673	0.111184	0.974648	511239	TRUE	reported	6	33771673	0.002	5.1e-15	687785	TRUE	reported	zqVg3B	1	TRUE
bmi	sbp_off_cond	offspring	adjusted	sbp	rs2283093	T	C	T	C	0.0127	0.140067	0.2066	0.2211	FALSE	FALSE	FALSE	hJbSmT	7	126721231	0.112923	0.214838	511239	TRUE	reported	7	126721231	0.0021	3.1e-09	691773	TRUE	reported	zqVg3B	1	TRUE
bmi	sbp_off_cond	offspring	adjusted	sbp	rs2284746	C	G	C	G	0.0104	0.0260667	0.4762	0.4647	FALSE	TRUE	TRUE	hJbSmT	1	17306675	0.0938339	0.781169	511239	TRUE	reported	1	17306675	0.0017	1.4e-09	692206	TRUE	reported	zqVg3B	1	TRUE
bmi	sbp_off_cond	offspring	adjusted	sbp	rs2285178	T	C	T	C	-0.0112	-0.202933	0.6891	0.7035	FALSE	FALSE	FALSE	hJbSmT	22	38205989	0.101973	0.0465843	511239	TRUE	reported	22	38205989	0.0019	9.4e-09	638268	TRUE	reported	zqVg3B	1	TRUE
bmi	sbp_off_cond	offspring	adjusted	sbp	rs2307111	T	C	T	C	0.0265	0.127533	0.6038	0.607	FALSE	FALSE	FALSE	hJbSmT	5	75003678	0.0960801	0.184388	511239	TRUE	reported	5	75003678	0.0016	1.6e-58	795430	TRUE	reported	zqVg3B	1	TRUE
bmi	sbp_off_cond	offspring	adjusted	sbp	rs2357760	A	G	A	G	0.0145	0.0762	0.6754	0.6776	FALSE	FALSE	FALSE	hJbSmT	6	120213880	0.0997264	0.444813	511239	TRUE	reported	6	120213880	0.0017	6.8e-17	791053	TRUE	reported	zqVg3B	1	TRUE
bmi	sbp_off_cond	offspring	adjusted	sbp	rs2365389	T	C	T	C	-0.0174	-0.0517333	0.4143	0.4222	FALSE	FALSE	FALSE	hJbSmT	3	61236462	0.0947287	0.584983	511239	TRUE	reported	3	61236462	0.0017	1.3e-25	783625	TRUE	reported	zqVg3B	1	TRUE
bmi	sbp_off_cond	offspring	adjusted	sbp	rs2367112	T	G	T	G	0.0119	-0.127533	0.5081	0.4998	FALSE	FALSE	FALSE	hJbSmT	5	64168193	0.0938339	0.174103	511239	TRUE	reported	5	64168193	0.0016	2.3e-13	794305	TRUE	reported	zqVg3B	1	TRUE
bmi	sbp_off_cond	offspring	adjusted	sbp	rs2423668	T	C	T	C	0.0105	0.103933	0.4495	0.4457	FALSE	FALSE	FALSE	hJbSmT	20	12430673	0.095186	0.274878	511239	TRUE	reported	20	12430673	0.0019	2.8e-08	527352	TRUE	reported	zqVg3B	1	TRUE
bmi	sbp_off_cond	offspring	adjusted	sbp	rs2425840	A	C	A	C	-0.0119	0.0456667	0.5941	0.6005	FALSE	FALSE	FALSE	hJbSmT	20	44904838	0.0954617	0.632382	511239	TRUE	reported	20	44904838	0.0018	1.6e-11	681680	TRUE	reported	zqVg3B	1	TRUE
bmi	sbp_off_cond	offspring	adjusted	sbp	rs2429150	A	C	A	C	-0.0111	0.0254667	0.5836	0.5721	FALSE	FALSE	FALSE	hJbSmT	12	2152655	0.0945034	0.787561	511239	TRUE	reported	12	2152655	0.0018	2.7e-10	686276	TRUE	reported	zqVg3B	1	TRUE
bmi	sbp_off_cond	offspring	adjusted	sbp	rs2479958	A	G	A	G	0.0154	0.132333	0.4925	0.5016	FALSE	FALSE	FALSE	hJbSmT	13	111984244	0.095465	0.165687	511239	TRUE	reported	13	111984244	0.0018	1.5e-17	664268	TRUE	reported	zqVg3B	1	TRUE
bmi	sbp_off_cond	offspring	adjusted	sbp	rs2481665	T	C	T	C	0.0161	0.1184	0.5592	0.573	FALSE	FALSE	FALSE	hJbSmT	1	62594677	0.0943959	0.209736	511239	TRUE	reported	1	62594677	0.0016	7.2e-23	795247	TRUE	reported	zqVg3B	1	TRUE
bmi	sbp_off_cond	offspring	adjusted	sbp	rs2543132	C	G	C	G	0.0146	0.0245333	0.8134	0.8354	FALSE	TRUE	FALSE	hJbSmT	8	15536311	0.125542	0.845065	511239	TRUE	reported	8	15536311	0.0022	5e-11	688326	TRUE	reported	zqVg3B	1	TRUE
bmi	sbp_off_cond	offspring	adjusted	sbp	rs2600226	T	C	T	C	-0.0116	-0.0205333	0.6697	0.6599	FALSE	FALSE	FALSE	hJbSmT	3	12928762	0.0997827	0.836962	511239	TRUE	reported	3	12928762	0.0019	3.7e-10	685285	TRUE	reported	zqVg3B	1	TRUE
bmi	sbp_off_cond	offspring	adjusted	sbp	rs2605603	A	G	A	G	-0.0103	0.037	0.4887	0.4869	FALSE	FALSE	FALSE	hJbSmT	11	93221105	0.0932125	0.69141	511239	TRUE	reported	11	93221105	0.0016	2.5e-10	790857	TRUE	reported	zqVg3B	1	TRUE
bmi	sbp_off_cond	offspring	adjusted	sbp	rs2608703	A	C	A	C	0.0142	-0.0225333	0.4546	0.4736	FALSE	FALSE	FALSE	hJbSmT	12	41846769	0.0937761	0.810106	511239	TRUE	reported	12	41846769	0.0017	1.9e-16	686700	TRUE	reported	zqVg3B	1	TRUE
bmi	sbp_off_cond	offspring	adjusted	sbp	rs2612576	A	T	A	T	-0.011	-0.0189333	0.2851	0.286	FALSE	TRUE	FALSE	hJbSmT	18	42967950	0.103999	0.855541	511239	TRUE	reported	18	42967950	0.0019	9.7e-09	688720	TRUE	reported	zqVg3B	1	TRUE
bmi	sbp_off_cond	offspring	adjusted	sbp	rs262130	T	C	T	C	0.0127	-0.1392	0.1969	0.1908	FALSE	FALSE	FALSE	hJbSmT	6	142853486	0.118593	0.240489	511239	TRUE	reported	6	142853486	0.0023	1.8e-08	679542	TRUE	reported	zqVg3B	1	TRUE
bmi	sbp_off_cond	offspring	adjusted	sbp	rs2693826	A	G	A	G	-0.0137	-0.0846667	0.4421	0.4373	FALSE	FALSE	FALSE	hJbSmT	2	6160943	0.0939432	0.367453	511239	TRUE	reported	2	6160943	0.0017	2e-15	690808	TRUE	reported	zqVg3B	1	TRUE
bmi	sbp_off_cond	offspring	adjusted	sbp	rs2694047	A	G	A	G	-0.0188	-0.0298	0.253	0.272	FALSE	FALSE	FALSE	hJbSmT	8	116750548	0.105566	0.777724	511239	TRUE	reported	8	116750548	0.002	3.9e-21	690295	TRUE	reported	zqVg3B	1	TRUE
bmi	sbp_off_cond	offspring	adjusted	sbp	rs273504	A	G	A	G	-0.0153	0.0468	0.5734	0.572	FALSE	FALSE	FALSE	hJbSmT	19	18215247	0.0947869	0.621491	511239	TRUE	reported	19	18215247	0.0018	4.4e-18	690672	TRUE	reported	zqVg3B	1	TRUE
bmi	sbp_off_cond	offspring	adjusted	sbp	rs2744974	T	C	T	C	0.0249	0.104867	0.338	0.3203	FALSE	FALSE	FALSE	hJbSmT	6	34579431	0.100916	0.298736	511239	TRUE	reported	6	34579431	0.0018	1.4e-45	789647	TRUE	reported	zqVg3B	1	TRUE
bmi	sbp_off_cond	offspring	adjusted	sbp	rs2791653	A	G	A	G	0.0141	0.0434667	0.2423	0.2394	FALSE	FALSE	FALSE	hJbSmT	1	11129848	0.109665	0.69184	511239	TRUE	reported	1	11129848	0.0019	1.3e-13	795271	TRUE	reported	zqVg3B	1	TRUE
bmi	sbp_off_cond	offspring	adjusted	sbp	rs2820311	A	G	A	G	-0.0235	-0.215333	0.6631	0.6555	FALSE	FALSE	FALSE	hJbSmT	1	201841476	0.0979294	0.0278876	511239	TRUE	reported	1	201841476	0.0018	4.1e-38	691876	TRUE	reported	zqVg3B	1	TRUE
bmi	sbp_off_cond	offspring	adjusted	sbp	rs28350	A	G	A	G	0.0177	-0.1346	0.193	0.1854	FALSE	FALSE	FALSE	hJbSmT	3	42418446	0.121344	0.267326	511239	TRUE	reported	3	42418446	0.0022	3.5e-15	686689	TRUE	reported	zqVg3B	1	TRUE
bmi	sbp_off_cond	offspring	adjusted	sbp	rs2836964	T	C	T	C	0.011	0.1634	0.6424	0.6735	FALSE	FALSE	FALSE	hJbSmT	21	40631006	0.0995248	0.100631	511239	TRUE	reported	21	40631006	0.0018	1.3e-09	692353	TRUE	reported	zqVg3B	1	TRUE
bmi	sbp_off_cond	offspring	adjusted	sbp	rs2861683	A	C	A	C	0.0144	0.1872	0.593	0.6042	FALSE	FALSE	FALSE	hJbSmT	2	67836507	0.0954085	0.049752	511239	TRUE	reported	2	67836507	0.0017	1.3e-16	691163	TRUE	reported	zqVg3B	1	TRUE
bmi	sbp_off_cond	offspring	adjusted	sbp	rs287104	A	G	A	G	0.0115	-0.0517333	0.6604	0.6877	FALSE	FALSE	FALSE	hJbSmT	19	34290995	0.100529	0.606826	511239	TRUE	reported	19	34290995	0.0017	4.4e-11	787307	TRUE	reported	zqVg3B	1	TRUE
bmi	sbp_off_cond	offspring	adjusted	sbp	rs2875762	C	G	C	G	0.0139	-0.0847333	0.2473	0.228	FALSE	TRUE	FALSE	hJbSmT	6	124925032	0.112379	0.450852	511239	TRUE	reported	6	124925032	0.002	1.2e-11	685199	TRUE	reported	zqVg3B	1	TRUE
bmi	sbp_off_cond	offspring	adjusted	sbp	rs2885415	A	G	A	G	-0.0158	-0.253533	0.2531	0.2371	FALSE	FALSE	FALSE	hJbSmT	16	395396	0.109403	0.0204809	511239	TRUE	reported	16	395396	0.002	1.4e-15	690204	TRUE	reported	zqVg3B	1	TRUE
bmi	sbp_off_cond	offspring	adjusted	sbp	rs2903971	T	G	T	G	0.0145	0.0244	0.8203	0.833	FALSE	FALSE	FALSE	hJbSmT	3	116935744	0.124559	0.844695	511239	TRUE	reported	3	116935744	0.0023	1.5e-10	690796	TRUE	reported	zqVg3B	1	TRUE
bmi	sbp_off_cond	offspring	adjusted	sbp	rs2907948	A	G	A	G	-0.0141	-0.0764667	0.2427	0.239	FALSE	FALSE	FALSE	hJbSmT	7	150638484	0.108997	0.482961	511239	TRUE	reported	7	150638484	0.0019	1.3e-13	794299	TRUE	reported	zqVg3B	1	TRUE
bmi	sbp_off_cond	offspring	adjusted	sbp	rs2931434	T	C	T	C	-0.0104	-0.0233333	0.3168	0.3184	FALSE	FALSE	FALSE	hJbSmT	5	73159098	0.100637	0.81665	511239	TRUE	reported	5	73159098	0.0018	1.4e-08	690664	TRUE	reported	zqVg3B	1	TRUE
bmi	sbp_off_cond	offspring	adjusted	sbp	rs294704	T	G	T	G	-0.0113	-0.275933	0.7239	0.7133	FALSE	FALSE	FALSE	hJbSmT	5	152519088	0.103995	0.00797019	511239	TRUE	reported	5	152519088	0.0019	4e-09	690036	TRUE	reported	zqVg3B	1	TRUE
bmi	sbp_off_cond	offspring	adjusted	sbp	rs3007105	T	C	T	C	0.0142	0.3374	0.4697	0.4078	FALSE	FALSE	FALSE	hJbSmT	14	47367616	0.0954632	0.000408788	511239	TRUE	reported	14	47367616	0.0017	1.1e-17	785488	TRUE	reported	zqVg3B	1	TRUE
bmi	sbp_off_cond	offspring	adjusted	sbp	rs326889	T	C	T	C	-0.0129	-0.0348667	0.3928	0.4019	FALSE	FALSE	FALSE	hJbSmT	4	112713436	0.0959107	0.716207	511239	TRUE	reported	4	112713436	0.0018	2.4e-13	688030	TRUE	reported	zqVg3B	1	TRUE
bmi	sbp_off_cond	offspring	adjusted	sbp	rs331966	A	C	A	C	-0.0112	-0.178	0.6208	0.6144	FALSE	FALSE	FALSE	hJbSmT	4	143675717	0.0963576	0.0647057	511239	TRUE	reported	4	143675717	0.0018	3.2e-10	687189	TRUE	reported	zqVg3B	1	TRUE
bmi	sbp_off_cond	offspring	adjusted	sbp	rs339991	A	G	A	G	-0.0124	-0.131267	0.4369	0.4229	FALSE	FALSE	FALSE	hJbSmT	15	60913637	0.0949013	0.166606	511239	TRUE	reported	15	60913637	0.0018	1.2e-12	686476	TRUE	reported	zqVg3B	1	TRUE
bmi	sbp_off_cond	offspring	adjusted	sbp	rs349088	A	C	A	C	-0.0128	-0.0526	0.4976	0.4842	FALSE	FALSE	FALSE	hJbSmT	11	84814393	0.0939454	0.575548	511239	TRUE	reported	11	84814393	0.0017	1.8e-13	684401	TRUE	reported	zqVg3B	1	TRUE
bmi	sbp_off_cond	offspring	adjusted	sbp	rs355777	C	G	C	G	0.0153	0.1778	0.4106	0.3983	FALSE	TRUE	FALSE	hJbSmT	3	154034950	0.0951785	0.0617526	511239	TRUE	reported	3	154034950	0.0017	1.4e-18	689978	TRUE	reported	zqVg3B	1	TRUE
bmi	sbp_off_cond	offspring	adjusted	sbp	rs3731695	T	C	T	C	-0.0116	0.359867	0.4418	0.4657	FALSE	FALSE	FALSE	hJbSmT	2	203820275	0.0940019	0.000129036	511239	TRUE	reported	2	203820275	0.0016	7.9e-13	793581	TRUE	reported	zqVg3B	1	TRUE
bmi	sbp_off_cond	offspring	adjusted	sbp	rs3732084	T	C	T	C	-0.0107	-0.053	0.3861	0.4108	FALSE	FALSE	FALSE	hJbSmT	2	207174316	0.0959085	0.58053	511239	TRUE	reported	2	207174316	0.0018	1.1e-09	691763	TRUE	reported	zqVg3B	1	TRUE
bmi	sbp_off_cond	offspring	adjusted	sbp	rs3736485	A	G	A	G	0.0134	0.0558667	0.4557	0.4414	FALSE	FALSE	FALSE	hJbSmT	15	51748610	0.0943379	0.553719	511239	TRUE	reported	15	51748610	0.0016	2.5e-16	790404	TRUE	reported	zqVg3B	1	TRUE
bmi	sbp_off_cond	offspring	adjusted	sbp	rs3749897	T	C	T	C	0.0122	-0.0375333	0.4172	0.4102	FALSE	FALSE	FALSE	hJbSmT	6	42532102	0.0952937	0.693677	511239	TRUE	reported	6	42532102	0.0018	8.4e-12	638224	TRUE	reported	zqVg3B	1	TRUE
bmi	sbp_off_cond	offspring	adjusted	sbp	rs3754963	A	T	A	T	0.0123	-0.0989333	0.7426	0.725	FALSE	TRUE	FALSE	hJbSmT	2	166185707	0.105116	0.346612	511239	TRUE	reported	2	166185707	0.002	3.3e-10	691535	TRUE	reported	zqVg3B	1	TRUE
bmi	sbp_off_cond	offspring	adjusted	sbp	rs3764835	A	G	A	G	-0.0141	-0.354867	0.1528	0.1518	FALSE	FALSE	FALSE	hJbSmT	2	159519368	0.131916	0.00714333	511239	TRUE	reported	2	159519368	0.0024	3.1e-09	689505	TRUE	reported	zqVg3B	1	TRUE
bmi	sbp_off_cond	offspring	adjusted	sbp	rs3800229	T	G	T	G	0.0175	-0.292533	0.7123	0.721	FALSE	FALSE	FALSE	hJbSmT	6	108996963	0.104448	0.00509835	511239	TRUE	reported	6	108996963	0.0018	1.4e-22	792474	TRUE	reported	zqVg3B	1	TRUE
bmi	sbp_off_cond	offspring	adjusted	sbp	rs3803286	A	G	A	G	0.0181	-0.109933	0.3431	0.3423	FALSE	FALSE	FALSE	hJbSmT	14	103246470	0.0984348	0.264074	511239	TRUE	reported	14	103246470	0.0018	4.1e-23	691435	TRUE	reported	zqVg3B	1	TRUE
bmi	sbp_off_cond	offspring	adjusted	sbp	rs3806572	A	G	A	G	-0.0145	-0.1816	0.2788	0.2666	FALSE	FALSE	FALSE	hJbSmT	2	55238677	0.105701	0.0857861	511239	TRUE	reported	2	55238677	0.0019	1.6e-14	687646	TRUE	reported	zqVg3B	1	TRUE
bmi	sbp_off_cond	offspring	adjusted	sbp	rs3807645	A	G	A	G	-0.0166	0.1348	0.221	0.1963	FALSE	FALSE	FALSE	hJbSmT	7	77830091	0.117574	0.251583	511239	TRUE	reported	7	77830091	0.0021	2.4e-15	683086	TRUE	reported	zqVg3B	1	TRUE
bmi	sbp_off_cond	offspring	adjusted	sbp	rs3814883	T	C	T	C	0.0232	0.254667	0.4764	0.4783	FALSE	FALSE	FALSE	hJbSmT	16	29994922	0.0948506	0.0072546	511239	TRUE	reported	16	29994922	0.0017	1.1e-40	685519	TRUE	reported	zqVg3B	1	TRUE
bmi	sbp_off_cond	offspring	adjusted	sbp	rs3829849	T	C	T	C	0.0098	-0.115533	0.3589	0.3639	FALSE	FALSE	FALSE	hJbSmT	9	129390800	0.097259	0.234875	511239	TRUE	reported	9	129390800	0.0017	5.9e-09	793851	TRUE	reported	zqVg3B	1	TRUE
bmi	sbp_off_cond	offspring	adjusted	sbp	rs38314	A	G	A	G	-0.012	-0.1838	0.4912	0.5114	FALSE	FALSE	FALSE	hJbSmT	7	70067315	0.0937209	0.0498626	511239	TRUE	reported	7	70067315	0.0017	4.7e-12	689782	TRUE	reported	zqVg3B	1	TRUE
bmi	sbp_off_cond	offspring	adjusted	sbp	rs3844598	A	G	A	G	-0.0095	-0.1614	0.479	0.4657	FALSE	FALSE	FALSE	hJbSmT	5	140992235	0.0938325	0.0854168	511239	TRUE	reported	5	140992235	0.0017	3.8e-08	690704	TRUE	reported	zqVg3B	1	TRUE
bmi	sbp_off_cond	offspring	adjusted	sbp	rs3904244	A	T	A	T	0.0155	-0.0874	0.1377	0.1434	FALSE	TRUE	FALSE	hJbSmT	10	27361527	0.134484	0.515762	511239	TRUE	reported	10	27361527	0.0025	4.3e-10	691180	TRUE	reported	zqVg3B	1	TRUE
bmi	sbp_off_cond	offspring	adjusted	sbp	rs391300	T	C	T	C	0.0119	0.191733	0.3725	0.3696	FALSE	FALSE	FALSE	hJbSmT	17	2216258	0.0972566	0.0486761	511239	TRUE	reported	17	2216258	0.0017	3.1e-12	791120	TRUE	reported	zqVg3B	1	TRUE
bmi	sbp_off_cond	offspring	adjusted	sbp	rs3977755	T	C	T	C	-0.0135	-0.0171333	0.2804	0.2631	FALSE	FALSE	FALSE	hJbSmT	10	104420210	0.106491	0.87218	511239	TRUE	reported	10	104420210	0.0019	5.9e-13	731529	TRUE	reported	zqVg3B	1	TRUE
bmi	sbp_off_cond	offspring	adjusted	sbp	rs40067	A	G	A	G	-0.0266	-0.477467	0.1713	0.1827	FALSE	FALSE	FALSE	hJbSmT	5	107439012	0.121794	8.84462e-05	511239	TRUE	reported	5	107439012	0.0023	7.1e-30	681695	TRUE	reported	zqVg3B	1	TRUE
bmi	sbp_off_cond	offspring	adjusted	sbp	rs4012234	T	G	T	G	-0.0141	-0.1696	0.4076	0.3977	FALSE	FALSE	FALSE	hJbSmT	20	32553047	0.0958027	0.0766762	511239	TRUE	reported	20	32553047	0.0018	9.9e-16	689653	TRUE	reported	zqVg3B	1	TRUE
bmi	sbp_off_cond	offspring	adjusted	sbp	rs4072917	A	G	A	G	0.0115	-0.119667	0.4694	0.4728	FALSE	FALSE	FALSE	hJbSmT	8	143300279	0.0945654	0.205715	511239	TRUE	reported	8	143300279	0.0018	6.9e-11	684720	TRUE	reported	zqVg3B	1	TRUE
bmi	sbp_off_cond	offspring	adjusted	sbp	rs4148155	A	G	A	G	0.0188	0.054	0.8873	0.8862	FALSE	FALSE	FALSE	hJbSmT	4	89054667	0.147749	0.714749	511239	TRUE	reported	4	89054667	0.0026	5e-13	794889	TRUE	reported	zqVg3B	1	TRUE
bmi	sbp_off_cond	offspring	adjusted	sbp	rs4237643	T	G	T	G	0.0223	0.179133	0.3062	0.3038	FALSE	FALSE	FALSE	hJbSmT	11	43648368	0.101866	0.0786595	511239	TRUE	reported	11	43648368	0.0019	4.3e-33	692491	TRUE	reported	zqVg3B	1	TRUE
bmi	sbp_off_cond	offspring	adjusted	sbp	rs427943	A	C	A	C	-0.017	-0.150067	0.4331	0.4385	FALSE	FALSE	FALSE	hJbSmT	21	46570896	0.0941123	0.110813	511239	TRUE	reported	21	46570896	0.0017	7.3e-23	712095	TRUE	reported	zqVg3B	1	TRUE
bmi	sbp_off_cond	offspring	adjusted	sbp	rs429343	A	G	A	G	0.015	0.305133	0.4187	0.4285	FALSE	FALSE	FALSE	hJbSmT	2	147903382	0.0950128	0.00132045	511239	TRUE	reported	2	147903382	0.0017	6.8e-18	689345	TRUE	reported	zqVg3B	1	TRUE
bmi	sbp_off_cond	offspring	adjusted	sbp	rs4307239	A	G	A	G	-0.0115	-0.258333	0.5422	0.5363	FALSE	FALSE	FALSE	hJbSmT	7	24354300	0.0941135	0.00605268	511239	TRUE	reported	7	24354300	0.0017	3.9e-11	687289	TRUE	reported	zqVg3B	1	TRUE
bmi	sbp_off_cond	offspring	adjusted	sbp	rs4358081	A	C	A	C	-0.0097	-0.0807333	0.5369	0.5141	FALSE	FALSE	FALSE	hJbSmT	2	29100642	0.0933824	0.387288	511239	TRUE	reported	2	29100642	0.0017	1.5e-08	690038	TRUE	reported	zqVg3B	1	TRUE
bmi	sbp_off_cond	offspring	adjusted	sbp	rs4430672	T	C	T	C	0.0127	0.2142	0.1996	0.2072	FALSE	FALSE	FALSE	hJbSmT	14	63094407	0.115841	0.0644454	511239	TRUE	reported	14	63094407	0.0022	3.9e-09	691400	TRUE	reported	zqVg3B	1	TRUE
bmi	sbp_off_cond	offspring	adjusted	sbp	rs4500930	T	C	T	C	0.0156	0.0762667	0.3461	0.3511	FALSE	FALSE	FALSE	hJbSmT	2	228985505	0.0984378	0.438476	511239	TRUE	reported	2	228985505	0.0018	6.5e-18	680852	TRUE	reported	zqVg3B	1	TRUE
bmi	sbp_off_cond	offspring	adjusted	sbp	rs4516268	A	C	A	C	-0.0217	-0.0782667	0.1925	0.2142	FALSE	FALSE	FALSE	hJbSmT	17	1846831	0.116459	0.501549	511239	TRUE	reported	17	1846831	0.0021	5.2e-25	786617	TRUE	reported	zqVg3B	1	TRUE
bmi	sbp_off_cond	offspring	adjusted	sbp	rs4518345	A	G	A	G	-0.0117	0.0619333	0.2842	0.2984	FALSE	FALSE	FALSE	hJbSmT	5	27185904	0.102983	0.547577	511239	TRUE	reported	5	27185904	0.0019	1e-09	688609	TRUE	reported	zqVg3B	1	TRUE
bmi	sbp_off_cond	offspring	adjusted	sbp	rs4556997	A	C	A	C	0.0197	0.171267	0.1349	0.1284	FALSE	FALSE	FALSE	hJbSmT	2	100814858	0.139834	0.220655	511239	TRUE	reported	2	100814858	0.0024	6.9e-17	792972	TRUE	reported	zqVg3B	1	TRUE
bmi	sbp_off_cond	offspring	adjusted	sbp	rs4589691	C	G	C	G	-0.0141	0.233733	0.8421	0.8607	FALSE	TRUE	FALSE	hJbSmT	2	144051398	0.136161	0.0860527	511239	TRUE	reported	2	144051398	0.0024	4.7e-09	688253	TRUE	reported	zqVg3B	1	TRUE
bmi	sbp_off_cond	offspring	adjusted	sbp	rs4639527	A	G	A	G	-0.0172	-0.128933	0.6988	0.686	FALSE	FALSE	FALSE	hJbSmT	2	416815	0.101132	0.202343	511239	TRUE	reported	2	416815	0.0019	3.3e-20	691706	TRUE	reported	zqVg3B	1	TRUE
bmi	sbp_off_cond	offspring	adjusted	sbp	rs4653017	T	C	T	C	0.0122	-0.163	0.6818	0.6938	FALSE	FALSE	FALSE	hJbSmT	1	33776728	0.101811	0.109377	511239	TRUE	reported	1	33776728	0.0018	4.5e-11	686378	TRUE	reported	zqVg3B	1	TRUE
bmi	sbp_off_cond	offspring	adjusted	sbp	rs4660443	T	C	T	C	0.0164	0.0378667	0.2218	0.2067	FALSE	FALSE	FALSE	hJbSmT	1	39591779	0.115119	0.742205	511239	TRUE	reported	1	39591779	0.0021	6.8e-15	687234	TRUE	reported	zqVg3B	1	TRUE
bmi	sbp_off_cond	offspring	adjusted	sbp	rs4671328	T	G	T	G	0.0219	0.376667	0.4467	0.4712	FALSE	FALSE	FALSE	hJbSmT	2	58935282	0.0941677	6.33545e-05	511239	TRUE	reported	2	58935282	0.0017	2.2e-36	679487	TRUE	reported	zqVg3B	1	TRUE
bmi	sbp_off_cond	offspring	adjusted	sbp	rs4722398	T	C	T	C	0.0158	0.2174	0.1336	0.1282	FALSE	FALSE	FALSE	hJbSmT	7	3125220	0.14036	0.121412	511239	TRUE	reported	7	3125220	0.0025	3.6e-10	692509	TRUE	reported	zqVg3B	1	TRUE
bmi	sbp_off_cond	offspring	adjusted	sbp	rs4740619	T	C	T	C	0.0186	0.2272	0.5479	0.5555	FALSE	FALSE	FALSE	hJbSmT	9	15634326	0.0938878	0.0155243	511239	TRUE	reported	9	15634326	0.0016	2.3e-30	794491	TRUE	reported	zqVg3B	1	TRUE
bmi	sbp_off_cond	offspring	adjusted	sbp	rs4757144	A	G	A	G	0.0169	0.262067	0.5878	0.568	FALSE	FALSE	FALSE	hJbSmT	11	13331226	0.0948422	0.00572402	511239	TRUE	reported	11	13331226	0.0018	5.6e-22	690082	TRUE	reported	zqVg3B	1	TRUE
bmi	sbp_off_cond	offspring	adjusted	sbp	rs4783830	A	G	A	G	-0.0105	-0.0944	0.3074	0.3187	FALSE	FALSE	FALSE	hJbSmT	16	54255346	0.100849	0.349247	511239	TRUE	reported	16	54255346	0.0019	2.4e-08	675527	TRUE	reported	zqVg3B	1	TRUE
bmi	sbp_off_cond	offspring	adjusted	sbp	rs4786903	A	G	A	G	-0.0125	-0.282867	0.2632	0.2881	FALSE	FALSE	FALSE	hJbSmT	16	6697104	0.104498	0.00679145	511239	TRUE	reported	16	6697104	0.002	3.5e-10	680139	TRUE	reported	zqVg3B	1	TRUE
bmi	sbp_off_cond	offspring	adjusted	sbp	rs4800191	C	G	C	G	0.0103	0.0989333	0.6369	0.6373	FALSE	TRUE	FALSE	hJbSmT	18	22461398	0.0978759	0.312111	511239	TRUE	reported	18	22461398	0.0017	2.5e-09	785353	TRUE	reported	zqVg3B	1	TRUE
bmi	sbp_off_cond	offspring	adjusted	sbp	rs4801117	A	C	A	C	0.0104	0.119	0.3676	0.3857	FALSE	FALSE	FALSE	hJbSmT	18	52628923	0.0963585	0.216841	511239	TRUE	reported	18	52628923	0.0018	4.6e-09	689905	TRUE	reported	zqVg3B	1	TRUE
bmi	sbp_off_cond	offspring	adjusted	sbp	rs4818225	A	G	A	G	-0.0117	0.0469333	0.3394	0.3507	FALSE	FALSE	FALSE	hJbSmT	21	42629895	0.0989433	0.635253	511239	TRUE	reported	21	42629895	0.0018	2.3e-10	688274	TRUE	reported	zqVg3B	1	TRUE
bmi	sbp_off_cond	offspring	adjusted	sbp	rs4820408	T	G	T	G	0.0151	0.02	0.408	0.3815	FALSE	FALSE	FALSE	hJbSmT	22	40604945	0.0956862	0.834435	511239	TRUE	reported	22	40604945	0.0017	2.1e-19	794185	TRUE	reported	zqVg3B	1	TRUE
bmi	sbp_off_cond	offspring	adjusted	sbp	rs4851029	T	G	T	G	-0.0121	-0.006	0.4753	0.4911	FALSE	FALSE	FALSE	hJbSmT	2	104159785	0.0933824	0.94877	511239	TRUE	reported	2	104159785	0.0017	1.7e-12	689752	TRUE	reported	zqVg3B	1	TRUE
bmi	sbp_off_cond	offspring	adjusted	sbp	rs4858193	T	C	T	C	0.0129	0.0517333	0.7221	0.6969	FALSE	FALSE	FALSE	hJbSmT	3	20441050	0.102421	0.613486	511239	TRUE	reported	3	20441050	0.0019	1.6e-11	686850	TRUE	reported	zqVg3B	1	TRUE
bmi	sbp_off_cond	offspring	adjusted	sbp	rs4864201	T	C	T	C	0.0141	0.191267	0.3531	0.3377	FALSE	FALSE	FALSE	hJbSmT	4	130731284	0.0986638	0.0525538	511239	TRUE	reported	4	130731284	0.0017	1.5e-16	795263	TRUE	reported	zqVg3B	1	TRUE
bmi	sbp_off_cond	offspring	adjusted	sbp	rs4880341	T	C	T	C	-0.0118	-0.2372	0.5606	0.5766	FALSE	FALSE	FALSE	hJbSmT	10	133992689	0.0947869	0.0123335	511239	TRUE	reported	10	133992689	0.0017	1.1e-11	689012	TRUE	reported	zqVg3B	1	TRUE
bmi	sbp_off_cond	offspring	adjusted	sbp	rs4906908	T	G	T	G	-0.0103	0.1102	0.4747	0.4671	FALSE	FALSE	FALSE	hJbSmT	15	27040082	0.0938339	0.240229	511239	TRUE	reported	15	27040082	0.0017	2.5e-09	691345	TRUE	reported	zqVg3B	1	TRUE
bmi	sbp_off_cond	offspring	adjusted	sbp	rs491711	A	C	A	C	0.0115	0.235	0.684	0.69	FALSE	FALSE	FALSE	hJbSmT	11	28742220	0.1013	0.0203493	511239	TRUE	reported	11	28742220	0.0019	1.1e-09	685113	TRUE	reported	zqVg3B	1	TRUE
bmi	sbp_off_cond	offspring	adjusted	sbp	rs4929923	T	C	T	C	-0.0181	-0.3694	0.3624	0.3596	FALSE	FALSE	FALSE	hJbSmT	11	8639200	0.0974247	0.000149652	511239	TRUE	reported	11	8639200	0.0017	7.2e-27	794933	TRUE	reported	zqVg3B	1	TRUE
bmi	sbp_off_cond	offspring	adjusted	sbp	rs4936175	T	C	T	C	-0.0122	-0.124533	0.5555	0.5766	FALSE	FALSE	FALSE	hJbSmT	11	132641959	0.0945089	0.187608	511239	TRUE	reported	11	132641959	0.0017	1.4e-12	692569	TRUE	reported	zqVg3B	1	TRUE
bmi	sbp_off_cond	offspring	adjusted	sbp	rs4952843	A	G	A	G	0.0131	-0.0834	0.6193	0.6031	FALSE	FALSE	FALSE	hJbSmT	2	46957845	0.0956849	0.383421	511239	TRUE	reported	2	46957845	0.0018	6.8e-14	692482	TRUE	reported	zqVg3B	1	TRUE
bmi	sbp_off_cond	offspring	adjusted	sbp	rs4954638	A	C	A	C	0.0118	-0.0714667	0.7508	0.7833	FALSE	FALSE	FALSE	hJbSmT	2	137435455	0.113172	0.527723	511239	TRUE	reported	2	137435455	0.002	2.9e-09	689971	TRUE	reported	zqVg3B	1	TRUE
bmi	sbp_off_cond	offspring	adjusted	sbp	rs4968656	A	G	A	G	-0.0116	-0.1452	0.6784	0.6919	FALSE	FALSE	FALSE	hJbSmT	17	61616959	0.101018	0.150614	511239	TRUE	reported	17	61616959	0.0019	8.2e-10	675153	TRUE	reported	zqVg3B	1	TRUE
bmi	sbp_off_cond	offspring	adjusted	sbp	rs4981693	A	G	A	G	0.0206	-0.1844	0.771	0.7466	FALSE	FALSE	FALSE	hJbSmT	14	29680331	0.108656	0.0896781	511239	TRUE	reported	14	29680331	0.002	6.9e-24	689120	TRUE	reported	zqVg3B	1	TRUE
bmi	sbp_off_cond	offspring	adjusted	sbp	rs4986044	T	C	T	C	-0.0164	0.0482	0.4687	0.4426	FALSE	FALSE	FALSE	hJbSmT	17	21261560	0.0942829	0.609192	511239	TRUE	reported	17	21261560	0.0016	3.3e-23	787219	TRUE	reported	zqVg3B	1	TRUE
bmi	sbp_off_cond	offspring	adjusted	sbp	rs538579	C	G	C	G	0.0137	0.107533	0.3228	0.321	FALSE	TRUE	FALSE	hJbSmT	3	62711674	0.0999504	0.281987	511239	TRUE	reported	3	62711674	0.0019	1.3e-13	688452	TRUE	reported	zqVg3B	1	TRUE
bmi	sbp_off_cond	offspring	adjusted	sbp	rs543874	A	G	A	G	-0.0475	-0.133867	0.8048	0.7727	FALSE	FALSE	FALSE	hJbSmT	1	177889480	0.112641	0.234661	511239	TRUE	reported	1	177889480	0.002	1.2e-122	795504	TRUE	reported	zqVg3B	1	TRUE
bmi	sbp_off_cond	offspring	adjusted	sbp	rs559231	T	G	T	G	0.0135	-0.0212	0.3956	0.387	FALSE	FALSE	FALSE	hJbSmT	18	39644247	0.0963597	0.825864	511239	TRUE	reported	18	39644247	0.0018	2.4e-14	685154	TRUE	reported	zqVg3B	1	TRUE
bmi	sbp_off_cond	offspring	adjusted	sbp	rs577525	T	C	T	C	-0.0166	0.0988	0.4324	0.4257	FALSE	FALSE	FALSE	hJbSmT	10	99769388	0.0945073	0.295828	511239	TRUE	reported	10	99769388	0.0017	9.7e-22	690616	TRUE	reported	zqVg3B	1	TRUE
bmi	sbp_off_cond	offspring	adjusted	sbp	rs592483	T	C	T	C	-0.0147	-0.205067	0.5716	0.5564	FALSE	FALSE	FALSE	hJbSmT	11	69445173	0.0954067	0.0316032	511239	TRUE	reported	11	69445173	0.0017	2e-18	781871	TRUE	reported	zqVg3B	1	TRUE
bmi	sbp_off_cond	offspring	adjusted	sbp	rs6011457	A	T	A	T	-0.0116	0.0358667	0.4975	0.506	FALSE	TRUE	TRUE	hJbSmT	20	61530915	0.0935516	0.701431	511239	TRUE	reported	20	61530915	0.0017	2.7e-11	690692	TRUE	reported	zqVg3B	1	TRUE
bmi	sbp_off_cond	offspring	adjusted	sbp	rs6050446	A	G	A	G	-0.0343	-0.675933	0.02999	0.0287	FALSE	FALSE	FALSE	hJbSmT	20	25195509	0.279339	0.0155306	511239	TRUE	reported	20	25195509	0.0047	4.4e-13	766287	TRUE	reported	zqVg3B	1	TRUE
bmi	sbp_off_cond	offspring	adjusted	sbp	rs621042	A	C	A	C	-0.0107	0.096	0.451	0.4695	FALSE	FALSE	FALSE	hJbSmT	12	18789007	0.0938878	0.306546	511239	TRUE	reported	12	18789007	0.0017	6.3e-10	689121	TRUE	reported	zqVg3B	1	TRUE
bmi	sbp_off_cond	offspring	adjusted	sbp	rs6235	C	G	C	G	-0.0175	0.0782	0.7298	0.728	FALSE	TRUE	FALSE	hJbSmT	5	95728898	0.105287	0.457643	511239	TRUE	reported	5	95728898	0.0019	1.5e-19	691708	TRUE	reported	zqVg3B	1	TRUE
bmi	sbp_off_cond	offspring	adjusted	sbp	rs6265	T	C	T	C	-0.0412	-0.0710667	0.1951	0.1878	FALSE	FALSE	FALSE	hJbSmT	11	27679916	0.119946	0.553522	511239	TRUE	reported	11	27679916	0.0021	1e-86	795458	TRUE	reported	zqVg3B	1	TRUE
bmi	sbp_off_cond	offspring	adjusted	sbp	rs629443	T	G	T	G	0.0116	0.141333	0.2501	0.252	FALSE	FALSE	FALSE	hJbSmT	13	76386075	0.108429	0.192416	511239	TRUE	reported	13	76386075	0.0019	1.4e-09	790044	TRUE	reported	zqVg3B	1	TRUE
bmi	sbp_off_cond	offspring	adjusted	sbp	rs6448587	A	C	A	C	0.0167	0.0854667	0.8109	0.8211	FALSE	FALSE	FALSE	hJbSmT	4	28561990	0.123141	0.487648	511239	TRUE	reported	4	28561990	0.0023	2.3e-13	691097	TRUE	reported	zqVg3B	1	TRUE
bmi	sbp_off_cond	offspring	adjusted	sbp	rs645040	T	G	T	G	0.0171	0.2514	0.7762	0.7736	FALSE	FALSE	FALSE	hJbSmT	3	135926622	0.112028	0.0248272	511239	TRUE	reported	3	135926622	0.002	2.5e-18	795579	TRUE	reported	zqVg3B	1	TRUE
bmi	sbp_off_cond	offspring	adjusted	sbp	rs6461115	A	G	A	G	0.0144	0.190933	0.7715	0.7818	FALSE	FALSE	FALSE	hJbSmT	7	2103668	0.113716	0.0931442	511239	TRUE	reported	7	2103668	0.0019	1.2e-13	791735	TRUE	reported	zqVg3B	1	TRUE
bmi	sbp_off_cond	offspring	adjusted	sbp	rs6471941	A	G	A	G	0.0156	0.192533	0.1684	0.178	FALSE	FALSE	FALSE	hJbSmT	8	62117973	0.123872	0.120114	511239	TRUE	reported	8	62117973	0.0021	3.1e-13	793986	TRUE	reported	zqVg3B	1	TRUE
bmi	sbp_off_cond	offspring	adjusted	sbp	rs6500208	A	G	A	G	0.014	0.0762	0.2006	0.2126	FALSE	FALSE	FALSE	hJbSmT	16	49011249	0.114718	0.50654	511239	TRUE	reported	16	49011249	0.002	4.1e-12	781931	TRUE	reported	zqVg3B	1	TRUE
bmi	sbp_off_cond	offspring	adjusted	sbp	rs6512302	C	G	C	G	0.0142	-0.127267	0.7511	0.73	FALSE	TRUE	FALSE	hJbSmT	20	62691550	0.106464	0.231933	511239	TRUE	reported	20	62691550	0.002	2.1e-12	686053	TRUE	reported	zqVg3B	1	TRUE
bmi	sbp_off_cond	offspring	adjusted	sbp	rs6545714	A	G	A	G	-0.0191	-0.314333	0.6139	0.6127	FALSE	FALSE	FALSE	hJbSmT	2	59307725	0.0955733	0.00100571	511239	TRUE	reported	2	59307725	0.0017	9.1e-31	793368	TRUE	reported	zqVg3B	1	TRUE
bmi	sbp_off_cond	offspring	adjusted	sbp	rs6551278	T	C	T	C	-0.0181	0.151867	0.1471	0.144	FALSE	FALSE	FALSE	hJbSmT	3	88199298	0.132098	0.250289	511239	TRUE	reported	3	88199298	0.0022	7.2e-16	794975	TRUE	reported	zqVg3B	1	TRUE
bmi	sbp_off_cond	offspring	adjusted	sbp	rs6556301	T	G	T	G	-0.0111	0.103533	0.3596	0.3679	FALSE	FALSE	FALSE	hJbSmT	5	176527577	0.0973693	0.287643	511239	TRUE	reported	5	176527577	0.0018	4.1e-10	734744	TRUE	reported	zqVg3B	1	TRUE
bmi	sbp_off_cond	offspring	adjusted	sbp	rs657452	A	G	A	G	0.0188	-0.0178667	0.3784	0.3718	FALSE	FALSE	FALSE	hJbSmT	1	49589847	0.0972078	0.854171	511239	TRUE	reported	1	49589847	0.0017	7.2e-29	767846	TRUE	reported	zqVg3B	1	TRUE
bmi	sbp_off_cond	offspring	adjusted	sbp	rs6587552	A	G	A	G	0.0173	0.168267	0.2409	0.2427	FALSE	FALSE	FALSE	hJbSmT	1	151018861	0.109665	0.124938	511239	TRUE	reported	1	151018861	0.002	1.6e-17	689723	TRUE	reported	zqVg3B	1	TRUE
bmi	sbp_off_cond	offspring	adjusted	sbp	rs6591407	A	C	A	C	-0.0118	0.0101333	0.1861	0.1815	FALSE	FALSE	FALSE	hJbSmT	11	56914157	0.121518	0.933542	511239	TRUE	reported	11	56914157	0.0021	1.9e-08	794246	TRUE	reported	zqVg3B	1	TRUE
bmi	sbp_off_cond	offspring	adjusted	sbp	rs6593688	A	G	A	G	-0.0137	0.114867	0.6267	0.6346	FALSE	FALSE	FALSE	hJbSmT	1	96322205	0.0972645	0.237614	511239	TRUE	reported	1	96322205	0.0018	8.6e-15	691779	TRUE	reported	zqVg3B	1	TRUE
bmi	sbp_off_cond	offspring	adjusted	sbp	rs6595205	C	G	C	G	0.0114	0.0938667	0.4695	0.4843	FALSE	TRUE	TRUE	hJbSmT	5	119372533	0.0938325	0.317134	511239	TRUE	reported	5	119372533	0.0016	2e-12	794525	TRUE	reported	zqVg3B	1	TRUE
bmi	sbp_off_cond	offspring	adjusted	sbp	rs663129	A	G	A	G	0.0545	0.0381333	0.2301	0.2491	FALSE	FALSE	FALSE	hJbSmT	18	57838401	0.108822	0.726024	511239	TRUE	reported	18	57838401	0.0019	1.6e-178	788948	TRUE	reported	zqVg3B	1	TRUE
bmi	sbp_off_cond	offspring	adjusted	sbp	rs6673081	T	C	T	C	0.01	-0.163333	0.4466	0.4526	FALSE	FALSE	FALSE	hJbSmT	1	154989595	0.0945613	0.0841184	511239	TRUE	reported	1	154989595	0.0018	1.8e-08	677818	TRUE	reported	zqVg3B	1	TRUE
bmi	sbp_off_cond	offspring	adjusted	sbp	rs6692586	A	G	A	G	0.0192	0.106133	0.168	0.1626	FALSE	FALSE	FALSE	hJbSmT	1	23299906	0.126684	0.402155	511239	TRUE	reported	1	23299906	0.0023	1.1e-16	690921	TRUE	reported	zqVg3B	1	TRUE
bmi	sbp_off_cond	offspring	adjusted	sbp	rs6734537	T	C	T	C	-0.0133	-0.0794667	0.8029	0.7993	FALSE	FALSE	FALSE	hJbSmT	2	207925963	0.116908	0.496671	511239	TRUE	reported	2	207925963	0.0022	1e-09	687293	TRUE	reported	zqVg3B	1	TRUE
bmi	sbp_off_cond	offspring	adjusted	sbp	rs6764533	A	G	A	G	0.0116	-0.0236	0.359	0.3595	FALSE	FALSE	FALSE	hJbSmT	3	196088464	0.0977079	0.80914	511239	TRUE	reported	3	196088464	0.0018	1.4e-10	690832	TRUE	reported	zqVg3B	1	TRUE
bmi	sbp_off_cond	offspring	adjusted	sbp	rs676749	A	T	A	T	-0.0104	0.111067	0.502	0.5188	FALSE	TRUE	TRUE	hJbSmT	20	3026069	0.0938339	0.236551	511239	TRUE	reported	20	3026069	0.0017	1.7e-09	691753	TRUE	reported	zqVg3B	1	TRUE
bmi	sbp_off_cond	offspring	adjusted	sbp	rs6781254	T	C	T	C	0.0112	0.1926	0.3034	0.3122	FALSE	FALSE	FALSE	hJbSmT	3	80649139	0.10141	0.0575355	511239	TRUE	reported	3	80649139	0.0018	4.9e-10	777021	TRUE	reported	zqVg3B	1	TRUE
bmi	sbp_off_cond	offspring	adjusted	sbp	rs6792696	A	G	A	G	0.0104	0.0209333	0.3476	0.366	FALSE	FALSE	FALSE	hJbSmT	3	81874009	0.097762	0.830449	511239	TRUE	reported	3	81874009	0.0017	6.6e-10	791777	TRUE	reported	zqVg3B	1	TRUE
bmi	sbp_off_cond	offspring	adjusted	sbp	rs6804842	A	G	A	G	-0.0156	-0.0781333	0.428	0.4193	FALSE	FALSE	FALSE	hJbSmT	3	25106437	0.0948998	0.410324	511239	TRUE	reported	3	25106437	0.0017	3.6e-21	789179	TRUE	reported	zqVg3B	1	TRUE
bmi	sbp_off_cond	offspring	adjusted	sbp	rs6812882	T	C	T	C	-0.0113	-0.356667	0.7288	0.7136	FALSE	FALSE	FALSE	hJbSmT	4	52772984	0.103213	0.000548978	511239	TRUE	reported	4	52772984	0.0019	2.5e-09	690675	TRUE	reported	zqVg3B	1	TRUE
bmi	sbp_off_cond	offspring	adjusted	sbp	rs6841761	T	G	T	G	-0.0131	-0.253533	0.5252	0.5446	FALSE	FALSE	FALSE	hJbSmT	4	25423538	0.094341	0.00720076	511239	TRUE	reported	4	25423538	0.0016	6.4e-16	793477	TRUE	reported	zqVg3B	1	TRUE
bmi	sbp_off_cond	offspring	adjusted	sbp	rs6985109	A	G	A	G	-0.0177	-0.4558	0.5338	0.5358	FALSE	FALSE	FALSE	hJbSmT	8	10761585	0.0940019	1.24186e-06	511239	TRUE	reported	8	10761585	0.0017	1.5e-26	793993	TRUE	reported	zqVg3B	1	TRUE
bmi	sbp_off_cond	offspring	adjusted	sbp	rs7024334	T	G	T	G	0.0138	-0.2124	0.2258	0.2215	FALSE	FALSE	FALSE	hJbSmT	9	109072075	0.112981	0.0601133	511239	TRUE	reported	9	109072075	0.002	3.1e-12	782431	TRUE	reported	zqVg3B	1	TRUE
bmi	sbp_off_cond	offspring	adjusted	sbp	rs7025938	C	G	C	G	-0.0166	-0.00666667	0.6813	0.685	FALSE	TRUE	FALSE	hJbSmT	9	103088321	0.100457	0.947089	511239	TRUE	reported	9	103088321	0.0019	3.7e-19	691581	TRUE	reported	zqVg3B	1	TRUE
bmi	sbp_off_cond	offspring	adjusted	sbp	rs7084454	A	G	A	G	0.0193	0.3854	0.335	0.3318	FALSE	FALSE	FALSE	hJbSmT	10	21821274	0.099333	0.000104508	511239	TRUE	reported	10	21821274	0.0019	4e-25	678564	TRUE	reported	zqVg3B	1	TRUE
bmi	sbp_off_cond	offspring	adjusted	sbp	rs7102454	T	C	T	C	-0.0158	-0.114733	0.6565	0.6576	FALSE	FALSE	FALSE	hJbSmT	11	65594820	0.0983299	0.243283	511239	TRUE	reported	11	65594820	0.0018	2.4e-18	691134	TRUE	reported	zqVg3B	1	TRUE
bmi	sbp_off_cond	offspring	adjusted	sbp	rs7117238	A	G	A	G	-0.0131	-0.0044	0.168	0.1478	FALSE	FALSE	FALSE	hJbSmT	11	78040259	0.131426	0.973293	511239	TRUE	reported	11	78040259	0.0022	2.5e-09	788879	TRUE	reported	zqVg3B	1	TRUE
bmi	sbp_off_cond	offspring	adjusted	sbp	rs7124681	A	C	A	C	0.0263	-0.0946	0.4133	0.4096	FALSE	FALSE	FALSE	hJbSmT	11	47529947	0.0950679	0.319698	511239	TRUE	reported	11	47529947	0.0016	3.2e-58	795474	TRUE	reported	zqVg3B	1	TRUE
bmi	sbp_off_cond	offspring	adjusted	sbp	rs7138803	A	G	A	G	0.03	-0.144333	0.3772	0.381	FALSE	FALSE	FALSE	hJbSmT	12	50247468	0.0964702	0.134616	511239	TRUE	reported	12	50247468	0.0017	2.3e-71	795588	TRUE	reported	zqVg3B	1	TRUE
bmi	sbp_off_cond	offspring	adjusted	sbp	rs7144011	T	G	T	G	0.0282	0.0399333	0.2136	0.2022	FALSE	FALSE	FALSE	hJbSmT	14	79940383	0.116326	0.731382	511239	TRUE	reported	14	79940383	0.002	5.2e-47	794117	TRUE	reported	zqVg3B	1	TRUE
bmi	sbp_off_cond	offspring	adjusted	sbp	rs7172627	A	G	A	G	-0.0117	0.0450667	0.5281	0.5257	FALSE	FALSE	FALSE	hJbSmT	15	31877690	0.093889	0.631228	511239	TRUE	reported	15	31877690	0.0017	1.1e-11	690458	TRUE	reported	zqVg3B	1	TRUE
bmi	sbp_off_cond	offspring	adjusted	sbp	rs7173441	A	T	A	T	0.0119	0.00293333	0.402	0.3948	FALSE	TRUE	FALSE	hJbSmT	15	46548624	0.0954632	0.975487	511239	TRUE	reported	15	46548624	0.0018	1.2e-11	688952	TRUE	reported	zqVg3B	1	TRUE
bmi	sbp_off_cond	offspring	adjusted	sbp	rs7181498	T	C	T	C	0.0163	-0.0559333	0.3691	0.3508	FALSE	FALSE	FALSE	hJbSmT	15	95271404	0.098328	0.569462	511239	TRUE	reported	15	95271404	0.0018	1e-19	690980	TRUE	reported	zqVg3B	1	TRUE
bmi	sbp_off_cond	offspring	adjusted	sbp	rs7196720	T	C	T	C	0.0129	0.2272	0.4932	0.4647	FALSE	FALSE	FALSE	hJbSmT	16	24534662	0.0934388	0.0150348	511239	TRUE	reported	16	24534662	0.0017	7.3e-14	689863	TRUE	reported	zqVg3B	1	TRUE
bmi	sbp_off_cond	offspring	adjusted	sbp	rs7206608	C	G	C	G	-0.0132	-0.371067	0.6854	0.6641	FALSE	TRUE	FALSE	hJbSmT	16	82872628	0.0995019	0.000192056	511239	TRUE	reported	16	82872628	0.0019	1.3e-12	689058	TRUE	reported	zqVg3B	1	TRUE
bmi	sbp_off_cond	offspring	adjusted	sbp	rs7222349	A	G	A	G	0.0115	0.1392	0.3441	0.331	FALSE	FALSE	FALSE	hJbSmT	17	42304644	0.099452	0.161612	511239	TRUE	reported	17	42304644	0.0018	3.3e-10	692215	TRUE	reported	zqVg3B	1	TRUE
bmi	sbp_off_cond	offspring	adjusted	sbp	rs7249149	A	G	A	G	0.0124	-0.0156667	0.7256	0.7149	FALSE	FALSE	FALSE	hJbSmT	19	51774538	0.103549	0.879741	511239	TRUE	reported	19	51774538	0.0019	9.3e-11	690735	TRUE	reported	zqVg3B	1	TRUE
bmi	sbp_off_cond	offspring	adjusted	sbp	rs7313220	A	G	A	G	0.0122	-0.0186	0.4861	0.5047	FALSE	FALSE	FALSE	hJbSmT	12	17196832	0.0940584	0.843241	511239	TRUE	reported	12	17196832	0.0017	1.4e-12	689327	TRUE	reported	zqVg3B	1	TRUE
bmi	sbp_off_cond	offspring	adjusted	sbp	rs7313924	C	G	C	G	0.0101	-0.223533	0.7138	0.7042	FALSE	TRUE	FALSE	hJbSmT	12	89899912	0.102422	0.0290741	511239	TRUE	reported	12	89899912	0.0018	3.5e-08	785448	TRUE	reported	zqVg3B	1	TRUE
bmi	sbp_off_cond	offspring	adjusted	sbp	rs7318817	T	C	T	C	-0.0155	0.139667	0.6071	0.6366	FALSE	FALSE	FALSE	hJbSmT	13	28617708	0.0973737	0.151476	511239	TRUE	reported	13	28617708	0.0018	2.7e-18	691917	TRUE	reported	zqVg3B	1	TRUE
bmi	sbp_off_cond	offspring	adjusted	sbp	rs7334078	T	C	T	C	0.0121	0.043	0.7118	0.7266	FALSE	FALSE	FALSE	hJbSmT	13	99120484	0.104957	0.682033	511239	TRUE	reported	13	99120484	0.0019	2.2e-10	688374	TRUE	reported	zqVg3B	1	TRUE
bmi	sbp_off_cond	offspring	adjusted	sbp	rs7488867	T	C	T	C	-0.0204	-0.205933	0.2639	0.2484	FALSE	FALSE	FALSE	hJbSmT	12	103699685	0.107702	0.0558684	511239	TRUE	reported	12	103699685	0.002	8.4e-24	635746	TRUE	reported	zqVg3B	1	TRUE
bmi	sbp_off_cond	offspring	adjusted	sbp	rs7498665	A	G	A	G	-0.0271	-0.176467	0.5962	0.59	FALSE	FALSE	FALSE	hJbSmT	16	28883241	0.0954617	0.0645214	511239	TRUE	reported	16	28883241	0.0017	5.6e-60	790299	TRUE	reported	zqVg3B	1	TRUE
bmi	sbp_off_cond	offspring	adjusted	sbp	rs7503597	T	G	T	G	0.0134	-0.1202	0.2934	0.3312	FALSE	FALSE	FALSE	hJbSmT	17	79049273	0.10113	0.234609	511239	TRUE	reported	17	79049273	0.0019	2.8e-12	680766	TRUE	reported	zqVg3B	1	TRUE
bmi	sbp_off_cond	offspring	adjusted	sbp	rs7512146	T	G	T	G	-0.0094	0.185933	0.5084	0.504	FALSE	FALSE	FALSE	hJbSmT	1	34283008	0.0942863	0.0486087	511239	TRUE	reported	1	34283008	0.0017	3.9e-08	688657	TRUE	reported	zqVg3B	1	TRUE
bmi	sbp_off_cond	offspring	adjusted	sbp	rs7535528	A	G	A	G	-0.0152	-0.2024	0.3741	0.3622	FALSE	FALSE	FALSE	hJbSmT	1	2444414	0.0978791	0.0386535	511239	TRUE	reported	1	2444414	0.0018	1.4e-16	632868	TRUE	reported	zqVg3B	1	TRUE
bmi	sbp_off_cond	offspring	adjusted	sbp	rs754635	C	G	C	G	-0.0198	-0.0144667	0.1127	0.128	FALSE	TRUE	FALSE	hJbSmT	3	42305131	0.141512	0.918575	511239	TRUE	reported	3	42305131	0.0027	2.2e-13	690346	TRUE	reported	zqVg3B	1	TRUE
bmi	sbp_off_cond	offspring	adjusted	sbp	rs7550711	T	C	T	C	0.0649	-0.3676	0.03058	0.0257	FALSE	FALSE	FALSE	hJbSmT	1	110082886	0.296961	0.215764	511239	TRUE	reported	1	110082886	0.005	3.2e-38	769184	TRUE	reported	zqVg3B	1	TRUE
bmi	sbp_off_cond	offspring	adjusted	sbp	rs7551507	T	C	T	C	-0.0184	0.101	0.5633	0.5733	FALSE	FALSE	FALSE	hJbSmT	1	74995225	0.0944509	0.284917	511239	TRUE	reported	1	74995225	0.0016	9.3e-30	794579	TRUE	reported	zqVg3B	1	TRUE
bmi	sbp_off_cond	offspring	adjusted	sbp	rs7557796	T	C	T	C	0.016	0.103133	0.3476	0.3373	FALSE	FALSE	FALSE	hJbSmT	2	86766153	0.0982134	0.293675	511239	TRUE	reported	2	86766153	0.0018	2.3e-19	692414	TRUE	reported	zqVg3B	1	TRUE
bmi	sbp_off_cond	offspring	adjusted	sbp	rs7568228	C	G	C	G	-0.0102	0.0490667	0.5309	0.5077	FALSE	TRUE	TRUE	hJbSmT	2	236848488	0.0942297	0.602567	511239	TRUE	reported	2	236848488	0.0017	2.9e-09	685412	TRUE	reported	zqVg3B	1	TRUE
bmi	sbp_off_cond	offspring	adjusted	sbp	rs7599312	A	G	A	G	-0.0186	0.0384	0.2652	0.2835	FALSE	FALSE	FALSE	hJbSmT	2	213413231	0.105004	0.714588	511239	TRUE	reported	2	213413231	0.0019	6.9e-24	780823	TRUE	reported	zqVg3B	1	TRUE
bmi	sbp_off_cond	offspring	adjusted	sbp	rs7615297	C	G	C	G	0.0149	0.0969333	0.8535	0.8578	FALSE	TRUE	FALSE	hJbSmT	3	156299313	0.133662	0.468323	511239	TRUE	reported	3	156299313	0.0024	5.7e-10	689710	TRUE	reported	zqVg3B	1	TRUE
bmi	sbp_off_cond	offspring	adjusted	sbp	rs7626079	T	C	T	C	0.011	-0.233267	0.3434	0.3488	FALSE	FALSE	FALSE	hJbSmT	3	66427259	0.0982665	0.0176053	511239	TRUE	reported	3	66427259	0.0018	1.6e-09	692571	TRUE	reported	zqVg3B	1	TRUE
bmi	sbp_off_cond	offspring	adjusted	sbp	rs7637852	A	G	A	G	0.0139	0.00813333	0.3049	0.3017	FALSE	FALSE	FALSE	hJbSmT	3	44041777	0.102086	0.936499	511239	TRUE	reported	3	44041777	0.0019	1.7e-13	691815	TRUE	reported	zqVg3B	1	TRUE
bmi	sbp_off_cond	offspring	adjusted	sbp	rs7640424	T	C	T	C	-0.0136	0.129467	0.2969	0.3053	FALSE	FALSE	FALSE	hJbSmT	3	107820063	0.102092	0.204751	511239	TRUE	reported	3	107820063	0.0018	2.3e-14	790612	TRUE	reported	zqVg3B	1	TRUE
bmi	sbp_off_cond	offspring	adjusted	sbp	rs765875	T	C	T	C	-0.0121	-0.0194	0.4808	0.49	FALSE	FALSE	FALSE	hJbSmT	6	143185683	0.0933824	0.835426	511239	TRUE	reported	6	143185683	0.0017	3e-12	690961	TRUE	reported	zqVg3B	1	TRUE
bmi	sbp_off_cond	offspring	adjusted	sbp	rs7683836	A	G	A	G	-0.0114	-0.228933	0.5405	0.5578	FALSE	FALSE	FALSE	hJbSmT	4	180167906	0.0947334	0.0156659	511239	TRUE	reported	4	180167906	0.0017	6.3e-11	686968	TRUE	reported	zqVg3B	1	TRUE
bmi	sbp_off_cond	offspring	adjusted	sbp	rs7685048	T	C	T	C	-0.0101	0.0548667	0.4654	0.4824	FALSE	FALSE	FALSE	hJbSmT	4	95027784	0.0936069	0.557782	511239	TRUE	reported	4	95027784	0.0017	4.1e-09	692398	TRUE	reported	zqVg3B	1	TRUE
bmi	sbp_off_cond	offspring	adjusted	sbp	rs768840	A	G	A	G	0.0114	0.153267	0.4183	0.4223	FALSE	FALSE	FALSE	hJbSmT	14	73143457	0.0951808	0.107339	511239	TRUE	reported	14	73143457	0.0018	2e-10	677485	TRUE	reported	zqVg3B	1	TRUE
bmi	sbp_off_cond	offspring	adjusted	sbp	rs769449	A	G	A	G	-0.0254	0.0224667	0.1161	0.1286	FALSE	FALSE	FALSE	hJbSmT	19	45410002	0.139595	0.872139	511239	TRUE	reported	19	45410002	0.0027	2.3e-20	566857	TRUE	reported	zqVg3B	1	TRUE
bmi	sbp_off_cond	offspring	adjusted	sbp	rs7694732	A	G	A	G	0.0099	-0.00833333	0.5622	0.5747	FALSE	FALSE	FALSE	hJbSmT	4	115124089	0.0945073	0.929736	511239	TRUE	reported	4	115124089	0.0017	8.7e-09	690622	TRUE	reported	zqVg3B	1	TRUE
bmi	sbp_off_cond	offspring	adjusted	sbp	rs7703576	T	C	T	C	-0.0103	0.0793333	0.7115	0.7001	FALSE	FALSE	FALSE	hJbSmT	5	144543996	0.102538	0.439109	511239	TRUE	reported	5	144543996	0.0019	4.8e-08	690818	TRUE	reported	zqVg3B	1	TRUE
bmi	sbp_off_cond	offspring	adjusted	sbp	rs7704281	A	G	A	G	0.0271	-0.156733	0.04531	0.0515	FALSE	FALSE	FALSE	hJbSmT	5	50591460	0.218911	0.474012	511239	TRUE	reported	5	50591460	0.0041	6.5e-11	788585	TRUE	reported	zqVg3B	1	TRUE
bmi	sbp_off_cond	offspring	adjusted	sbp	rs7715256	T	G	T	G	-0.0166	-0.0998	0.5781	0.5758	FALSE	FALSE	FALSE	hJbSmT	5	153537893	0.0946189	0.291536	511239	TRUE	reported	5	153537893	0.0016	2.2e-24	795302	TRUE	reported	zqVg3B	1	TRUE
bmi	sbp_off_cond	offspring	adjusted	sbp	rs7724675	A	G	A	G	-0.0119	-0.115467	0.2238	0.2164	FALSE	FALSE	FALSE	hJbSmT	5	130440010	0.113091	0.30725	511239	TRUE	reported	5	130440010	0.0021	9.5e-09	691968	TRUE	reported	zqVg3B	1	TRUE
bmi	sbp_off_cond	offspring	adjusted	sbp	rs7730004	T	C	T	C	0.0148	0.1524	0.6693	0.6648	FALSE	FALSE	FALSE	hJbSmT	5	43191033	0.0992205	0.124545	511239	TRUE	reported	5	43191033	0.0018	9.1e-16	690164	TRUE	reported	zqVg3B	1	TRUE
bmi	sbp_off_cond	offspring	adjusted	sbp	rs7730898	A	G	A	G	0.0168	0.160533	0.729	0.7289	FALSE	FALSE	FALSE	hJbSmT	5	170459675	0.105572	0.128359	511239	TRUE	reported	5	170459675	0.0018	4.5e-20	792975	TRUE	reported	zqVg3B	1	TRUE
bmi	sbp_off_cond	offspring	adjusted	sbp	rs774246	A	G	A	G	-0.0153	0.113667	0.8556	0.8611	FALSE	FALSE	FALSE	hJbSmT	7	26990816	0.13473	0.398858	511239	TRUE	reported	7	26990816	0.0025	5.4e-10	690818	TRUE	reported	zqVg3B	1	TRUE
bmi	sbp_off_cond	offspring	adjusted	sbp	rs775724	A	G	A	G	0.0106	0.0548667	0.4122	0.4076	FALSE	FALSE	FALSE	hJbSmT	3	77642438	0.0951785	0.564304	511239	TRUE	reported	3	77642438	0.0018	1.7e-09	681873	TRUE	reported	zqVg3B	1	TRUE
bmi	sbp_off_cond	offspring	adjusted	sbp	rs7761673	A	T	A	T	-0.0126	-0.123133	0.2058	0.1963	FALSE	TRUE	FALSE	hJbSmT	6	70357368	0.117451	0.294464	511239	TRUE	reported	6	70357368	0.0021	1.9e-09	691716	TRUE	reported	zqVg3B	1	TRUE
bmi	sbp_off_cond	offspring	adjusted	sbp	rs7780752	T	C	T	C	-0.0139	0.135067	0.64	0.6564	FALSE	FALSE	FALSE	hJbSmT	7	93241640	0.0985565	0.170547	511239	TRUE	reported	7	93241640	0.0018	1e-14	690830	TRUE	reported	zqVg3B	1	TRUE
bmi	sbp_off_cond	offspring	adjusted	sbp	rs7788008	A	G	A	G	-0.0157	-0.140733	0.4445	0.4324	FALSE	FALSE	FALSE	hJbSmT	7	112972483	0.0945073	0.136454	511239	TRUE	reported	7	112972483	0.0017	1.1e-19	690410	TRUE	reported	zqVg3B	1	TRUE
bmi	sbp_off_cond	offspring	adjusted	sbp	rs7819514	A	G	A	G	-0.0107	0.248733	0.3216	0.3307	FALSE	FALSE	FALSE	hJbSmT	8	93204442	0.0996182	0.0125296	511239	TRUE	reported	8	93204442	0.0018	5.7e-09	684955	TRUE	reported	zqVg3B	1	TRUE
bmi	sbp_off_cond	offspring	adjusted	sbp	rs7826312	T	C	T	C	-0.0104	-0.0836667	0.4121	0.4244	FALSE	FALSE	FALSE	hJbSmT	8	32400115	0.0951222	0.379092	511239	TRUE	reported	8	32400115	0.0017	4.9e-10	785343	TRUE	reported	zqVg3B	1	TRUE
bmi	sbp_off_cond	offspring	adjusted	sbp	rs7844647	T	C	T	C	0.0123	0.1562	0.7319	0.7268	FALSE	FALSE	FALSE	hJbSmT	8	34503776	0.105004	0.136866	511239	TRUE	reported	8	34503776	0.0018	2.8e-11	793703	TRUE	reported	zqVg3B	1	TRUE
bmi	sbp_off_cond	offspring	adjusted	sbp	rs7869771	A	C	A	C	0.014	-0.0648	0.7353	0.7417	FALSE	FALSE	FALSE	hJbSmT	9	94180627	0.106936	0.544535	511239	TRUE	reported	9	94180627	0.0019	4.9e-13	679436	TRUE	reported	zqVg3B	1	TRUE
bmi	sbp_off_cond	offspring	adjusted	sbp	rs7871866	C	G	C	G	0.0187	0.278467	0.1531	0.1662	FALSE	TRUE	FALSE	hJbSmT	9	131027982	0.127858	0.0294107	511239	TRUE	reported	9	131027982	0.0024	2.3e-14	683494	TRUE	reported	zqVg3B	1	TRUE
bmi	sbp_off_cond	offspring	adjusted	sbp	rs7899106	A	G	A	G	-0.0331	-0.191467	0.95223	0.9539	FALSE	FALSE	FALSE	hJbSmT	10	87410904	0.221176	0.386668	511239	TRUE	reported	10	87410904	0.0037	1e-18	793689	TRUE	reported	zqVg3B	1	TRUE
bmi	sbp_off_cond	offspring	adjusted	sbp	rs7903146	T	C	T	C	-0.0181	0.172467	0.2912	0.2698	FALSE	FALSE	FALSE	hJbSmT	10	114758349	0.105416	0.101829	511239	TRUE	reported	10	114758349	0.0018	1.3e-23	795624	TRUE	reported	zqVg3B	1	TRUE
bmi	sbp_off_cond	offspring	adjusted	sbp	rs7925214	T	C	T	C	0.0147	0.1946	0.5133	0.528	FALSE	FALSE	FALSE	hJbSmT	11	130794253	0.0946768	0.0398391	511239	TRUE	reported	11	130794253	0.0018	4.4e-17	677603	TRUE	reported	zqVg3B	1	TRUE
bmi	sbp_off_cond	offspring	adjusted	sbp	rs7933205	A	G	A	G	-0.0116	0.146533	0.2115	0.219	FALSE	FALSE	FALSE	hJbSmT	11	97831073	0.113485	0.196631	511239	TRUE	reported	11	97831073	0.0021	3.2e-08	692432	TRUE	reported	zqVg3B	1	TRUE
bmi	sbp_off_cond	offspring	adjusted	sbp	rs7941030	T	C	T	C	-0.0112	-0.228067	0.6141	0.599	FALSE	FALSE	FALSE	hJbSmT	11	122522375	0.095515	0.0169515	511239	TRUE	reported	11	122522375	0.0017	2e-11	795457	TRUE	reported	zqVg3B	1	TRUE
bmi	sbp_off_cond	offspring	adjusted	sbp	rs7983065	T	C	T	C	-0.0148	0.110467	0.4503	0.4651	FALSE	FALSE	FALSE	hJbSmT	13	33380786	0.0934941	0.23739	511239	TRUE	reported	13	33380786	0.0017	8.9e-18	690924	TRUE	reported	zqVg3B	1	TRUE
bmi	sbp_off_cond	offspring	adjusted	sbp	rs8027205	C	G	C	G	0.0108	-0.205467	0.6033	0.616	FALSE	TRUE	FALSE	hJbSmT	15	98280959	0.0963585	0.0329809	511239	TRUE	reported	15	98280959	0.0018	1.4e-09	685725	TRUE	reported	zqVg3B	1	TRUE
bmi	sbp_off_cond	offspring	adjusted	sbp	rs8036040	A	C	A	C	0.0109	0.0920667	0.4932	0.4809	FALSE	FALSE	FALSE	hJbSmT	15	36402716	0.0932696	0.323592	511239	TRUE	reported	15	36402716	0.0017	2.7e-10	691068	TRUE	reported	zqVg3B	1	TRUE
bmi	sbp_off_cond	offspring	adjusted	sbp	rs8047395	A	G	A	G	0.0642	0.2482	0.5061	0.5037	FALSE	FALSE	FALSE	hJbSmT	16	53798523	0.0940584	0.00832033	511239	TRUE	reported	16	53798523	0.0017	1e-200	788856	TRUE	reported	zqVg3B	1	TRUE
bmi	sbp_off_cond	offspring	adjusted	sbp	rs8065336	T	C	T	C	-0.012	-0.0596667	0.3099	0.2872	FALSE	FALSE	FALSE	hJbSmT	17	35064187	0.102934	0.562143	511239	TRUE	reported	17	35064187	0.0019	1.9e-10	688722	TRUE	reported	zqVg3B	1	TRUE
bmi	sbp_off_cond	offspring	adjusted	sbp	rs806600	A	G	A	G	0.0095	-0.105733	0.525	0.5567	FALSE	FALSE	FALSE	hJbSmT	5	172914939	0.0947372	0.264392	511239	TRUE	reported	5	172914939	0.0017	3.3e-08	691791	TRUE	reported	zqVg3B	1	TRUE
bmi	sbp_off_cond	offspring	adjusted	sbp	rs8097672	A	T	A	T	-0.02	-0.173267	0.8472	0.8456	FALSE	TRUE	FALSE	hJbSmT	18	1839601	0.130665	0.184828	511239	TRUE	reported	18	1839601	0.0025	8.4e-16	686063	TRUE	reported	zqVg3B	1	TRUE
bmi	sbp_off_cond	offspring	adjusted	sbp	rs8123881	A	G	A	G	-0.0196	0.0920667	0.8701	0.8398	FALSE	FALSE	FALSE	hJbSmT	20	15819495	0.130585	0.480788	511239	TRUE	reported	20	15819495	0.0024	4.4e-16	793018	TRUE	reported	zqVg3B	1	TRUE
bmi	sbp_off_cond	offspring	adjusted	sbp	rs818524	T	C	T	C	-0.0106	-0.112333	0.3061	0.3027	FALSE	FALSE	FALSE	hJbSmT	1	85201228	0.102539	0.273292	511239	TRUE	reported	1	85201228	0.0019	3.4e-08	670078	TRUE	reported	zqVg3B	1	TRUE
bmi	sbp_off_cond	offspring	adjusted	sbp	rs8192675	T	C	T	C	-0.0152	0.028	0.7112	0.6952	FALSE	FALSE	FALSE	hJbSmT	3	170724883	0.101972	0.783634	511239	TRUE	reported	3	170724883	0.0018	1.4e-17	795515	TRUE	reported	zqVg3B	1	TRUE
bmi	sbp_off_cond	offspring	adjusted	sbp	rs825688	T	C	T	C	-0.0095	-0.0521333	0.456	0.4487	FALSE	FALSE	FALSE	hJbSmT	16	73595718	0.0942815	0.580295	511239	TRUE	reported	16	73595718	0.0017	4.7e-08	686144	TRUE	reported	zqVg3B	1	TRUE
bmi	sbp_off_cond	offspring	adjusted	sbp	rs845084	A	G	A	G	0.014	0.114333	0.2678	0.2682	FALSE	FALSE	FALSE	hJbSmT	10	125220036	0.106521	0.283116	511239	TRUE	reported	10	125220036	0.002	1.3e-12	685413	TRUE	reported	zqVg3B	1	TRUE
bmi	sbp_off_cond	offspring	adjusted	sbp	rs852056	T	C	T	C	0.0128	-0.0192	0.2416	0.2328	FALSE	FALSE	FALSE	hJbSmT	20	17102860	0.110291	0.861799	511239	TRUE	reported	20	17102860	0.002	1.8e-10	691874	TRUE	reported	zqVg3B	1	TRUE
bmi	sbp_off_cond	offspring	adjusted	sbp	rs865809	A	G	A	G	0.0127	0.103333	0.2322	0.2308	FALSE	FALSE	FALSE	hJbSmT	3	183997735	0.112086	0.356576	511239	TRUE	reported	3	183997735	0.002	5.4e-10	689186	TRUE	reported	zqVg3B	1	TRUE
bmi	sbp_off_cond	offspring	adjusted	sbp	rs872281	T	C	T	C	-0.0151	-0.0295333	0.1728	0.1976	FALSE	FALSE	FALSE	hJbSmT	14	40834177	0.119494	0.80479	511239	TRUE	reported	14	40834177	0.0023	4.7e-11	685310	TRUE	reported	zqVg3B	1	TRUE
bmi	sbp_off_cond	offspring	adjusted	sbp	rs876605	A	G	A	G	0.0108	0.1154	0.2648	0.2718	FALSE	FALSE	FALSE	hJbSmT	5	77801359	0.106072	0.276622	511239	TRUE	reported	5	77801359	0.002	3.4e-08	692586	TRUE	reported	zqVg3B	1	TRUE
bmi	sbp_off_cond	offspring	adjusted	sbp	rs889398	T	C	T	C	-0.0196	-0.189	0.4247	0.425	FALSE	FALSE	FALSE	hJbSmT	16	69556715	0.0955747	0.0479839	511239	TRUE	reported	16	69556715	0.0016	1.3e-32	789694	TRUE	reported	zqVg3B	1	TRUE
bmi	sbp_off_cond	offspring	adjusted	sbp	rs895330	C	G	C	G	0.0201	0.215467	0.8076	0.7839	FALSE	TRUE	FALSE	hJbSmT	19	4060707	0.116067	0.0633964	511239	TRUE	reported	19	4060707	0.0023	5.5e-19	684271	TRUE	reported	zqVg3B	1	TRUE
bmi	sbp_off_cond	offspring	adjusted	sbp	rs901630	T	C	T	C	-0.0146	-0.3532	0.3973	0.3854	FALSE	FALSE	FALSE	hJbSmT	6	98539519	0.0956285	0.000221225	511239	TRUE	reported	6	98539519	0.0017	1.9e-18	794597	TRUE	reported	zqVg3B	1	TRUE
bmi	sbp_off_cond	offspring	adjusted	sbp	rs902695	A	G	A	G	-0.0103	-0.0628667	0.4798	0.4448	FALSE	FALSE	FALSE	hJbSmT	2	113955074	0.0945089	0.505927	511239	TRUE	reported	2	113955074	0.0017	2.2e-09	678635	TRUE	reported	zqVg3B	1	TRUE
bmi	sbp_off_cond	offspring	adjusted	sbp	rs9288754	T	C	T	C	-0.0096	0.0296667	0.4116	0.4414	FALSE	FALSE	FALSE	hJbSmT	3	194825090	0.0948986	0.754574	511239	TRUE	reported	3	194825090	0.0017	4.1e-08	689170	TRUE	reported	zqVg3B	1	TRUE
bmi	sbp_off_cond	offspring	adjusted	sbp	rs9294260	A	G	A	G	0.0147	-0.0684667	0.4731	0.4828	FALSE	FALSE	FALSE	hJbSmT	6	83433228	0.0941699	0.467192	511239	TRUE	reported	6	83433228	0.0016	1.8e-19	783533	TRUE	reported	zqVg3B	1	TRUE
bmi	sbp_off_cond	offspring	adjusted	sbp	rs9300422	A	G	A	G	0.0103	0.0952	0.3097	0.303	FALSE	FALSE	FALSE	hJbSmT	13	98223320	0.10131	0.347379	511239	TRUE	reported	13	98223320	0.0018	4e-09	795011	TRUE	reported	zqVg3B	1	TRUE
bmi	sbp_off_cond	offspring	adjusted	sbp	rs930295	A	C	A	C	0.0211	0.2766	0.1583	0.1691	FALSE	FALSE	FALSE	hJbSmT	2	50233352	0.125163	0.0271106	511239	TRUE	reported	2	50233352	0.0023	1e-19	690522	TRUE	reported	zqVg3B	1	TRUE
bmi	sbp_off_cond	offspring	adjusted	sbp	rs9304665	A	T	A	T	0.0229	-0.0580667	0.7633	0.7635	FALSE	TRUE	FALSE	hJbSmT	19	47602577	0.111243	0.601685	511239	TRUE	reported	19	47602577	0.002	2.9e-29	689470	TRUE	reported	zqVg3B	1	TRUE
bmi	sbp_off_cond	offspring	adjusted	sbp	rs934224	T	C	T	C	0.0107	0.236133	0.7399	0.7487	FALSE	FALSE	FALSE	hJbSmT	2	16613889	0.107421	0.027935	511239	TRUE	reported	2	16613889	0.002	4.7e-08	692568	TRUE	reported	zqVg3B	1	TRUE
bmi	sbp_off_cond	offspring	adjusted	sbp	rs9362662	A	G	A	G	0.0112	0.0771333	0.4799	0.4803	FALSE	FALSE	FALSE	hJbSmT	6	90296588	0.0940584	0.412183	511239	TRUE	reported	6	90296588	0.0017	1.2e-10	683953	TRUE	reported	zqVg3B	1	TRUE
bmi	sbp_off_cond	offspring	adjusted	sbp	rs9367368	T	C	T	C	0.0121	-0.0375333	0.6967	0.677	FALSE	FALSE	FALSE	hJbSmT	6	13189275	0.100624	0.709144	511239	TRUE	reported	6	13189275	0.0018	1e-11	786723	TRUE	reported	zqVg3B	1	TRUE
bmi	sbp_off_cond	offspring	adjusted	sbp	rs9375702	T	C	T	C	-0.0115	-0.1254	0.705	0.6886	FALSE	FALSE	FALSE	hJbSmT	6	130384187	0.101301	0.215755	511239	TRUE	reported	6	130384187	0.0019	7.9e-10	690564	TRUE	reported	zqVg3B	1	TRUE
bmi	sbp_off_cond	offspring	adjusted	sbp	rs9382285	A	G	A	G	-0.023	0.0142	0.95387	0.9564	FALSE	FALSE	FALSE	hJbSmT	6	53958294	0.230913	0.950965	511239	TRUE	reported	6	53958294	0.0042	3.9e-08	689207	TRUE	reported	zqVg3B	1	TRUE
bmi	sbp_off_cond	offspring	adjusted	sbp	rs9408882	A	G	A	G	-0.0093	0.0201333	0.4594	0.4749	FALSE	FALSE	FALSE	hJbSmT	9	118664402	0.0941714	0.830707	511239	TRUE	reported	9	118664402	0.0016	1.3e-08	794283	TRUE	reported	zqVg3B	1	TRUE
bmi	sbp_off_cond	offspring	adjusted	sbp	rs9458814	T	C	T	C	-0.0115	0.0733333	0.7668	0.7605	FALSE	FALSE	FALSE	hJbSmT	6	163771305	0.109669	0.5037	511239	TRUE	reported	6	163771305	0.002	1.8e-08	689369	TRUE	reported	zqVg3B	1	TRUE
bmi	sbp_off_cond	offspring	adjusted	sbp	rs946824	T	C	T	C	0.0206	0.152733	0.141	0.1164	FALSE	FALSE	FALSE	hJbSmT	1	243684019	0.147158	0.299322	511239	TRUE	reported	1	243684019	0.0026	1.1e-15	689849	TRUE	reported	zqVg3B	1	TRUE
bmi	sbp_off_cond	offspring	adjusted	sbp	rs947612	A	G	A	G	-0.0116	-0.0861333	0.7516	0.7486	FALSE	FALSE	FALSE	hJbSmT	6	73738661	0.107588	0.42337	511239	TRUE	reported	6	73738661	0.002	5.6e-09	692596	TRUE	reported	zqVg3B	1	TRUE
bmi	sbp_off_cond	offspring	adjusted	sbp	rs9478496	T	C	T	C	-0.0152	-0.108133	0.8347	0.8353	FALSE	FALSE	FALSE	hJbSmT	6	154333183	0.126967	0.394399	511239	TRUE	reported	6	154333183	0.0023	5.5e-11	688891	TRUE	reported	zqVg3B	1	TRUE
bmi	sbp_off_cond	offspring	adjusted	sbp	rs9522285	A	G	A	G	0.0127	0.0119333	0.4143	0.4387	FALSE	FALSE	FALSE	hJbSmT	13	112230701	0.0945613	0.899576	511239	TRUE	reported	13	112230701	0.0017	2.5e-13	690681	TRUE	reported	zqVg3B	1	TRUE
bmi	sbp_off_cond	offspring	adjusted	sbp	rs9527895	T	C	T	C	-0.0165	-0.2268	0.8371	0.8508	FALSE	FALSE	FALSE	hJbSmT	13	59367767	0.130647	0.082568	511239	TRUE	reported	13	59367767	0.0023	5.4e-13	689933	TRUE	reported	zqVg3B	1	TRUE
bmi	sbp_off_cond	offspring	adjusted	sbp	rs9569777	T	G	T	G	-0.0192	-0.093	0.1711	0.1831	FALSE	FALSE	FALSE	hJbSmT	13	58484786	0.121681	0.444694	511239	TRUE	reported	13	58484786	0.0022	4.6e-19	794498	TRUE	reported	zqVg3B	1	TRUE
bmi	sbp_off_cond	offspring	adjusted	sbp	rs9599161	T	C	T	C	0.01	-0.0867333	0.5875	0.5949	FALSE	FALSE	FALSE	hJbSmT	13	67434016	0.0951222	0.361869	511239	TRUE	reported	13	67434016	0.0017	1.7e-09	789321	TRUE	reported	zqVg3B	1	TRUE
bmi	sbp_off_cond	offspring	adjusted	sbp	rs9615905	T	C	T	C	0.011	-0.11	0.45	0.4414	FALSE	FALSE	FALSE	hJbSmT	22	48875699	0.0942279	0.243056	511239	TRUE	reported	22	48875699	0.0017	2.7e-10	690274	TRUE	reported	zqVg3B	1	TRUE
bmi	sbp_off_cond	offspring	adjusted	sbp	rs962273	T	C	T	C	-0.0137	-0.294067	0.2943	0.2719	FALSE	FALSE	FALSE	hJbSmT	17	46978353	0.105092	0.00513917	511239	TRUE	reported	17	46978353	0.0019	2.6e-13	692594	TRUE	reported	zqVg3B	1	TRUE
bmi	sbp_off_cond	offspring	adjusted	sbp	rs962796	T	C	T	C	0.0148	0.217067	0.2052	0.2166	FALSE	FALSE	FALSE	hJbSmT	13	54385284	0.113766	0.0563897	511239	TRUE	reported	13	54385284	0.0022	5.9e-12	692479	TRUE	reported	zqVg3B	1	TRUE
bmi	sbp_off_cond	offspring	adjusted	sbp	rs9688431	T	C	T	C	0.0231	-0.162267	0.93966	0.9357	FALSE	FALSE	FALSE	hJbSmT	6	73922654	0.191797	0.397534	511239	TRUE	reported	6	73922654	0.0035	2.4e-11	789356	TRUE	reported	zqVg3B	1	TRUE
bmi	sbp_off_cond	offspring	adjusted	sbp	rs977747	T	G	T	G	0.0169	0.172333	0.4051	0.4054	FALSE	FALSE	FALSE	hJbSmT	1	47684677	0.0956895	0.0717085	511239	TRUE	reported	1	47684677	0.0017	1.3e-24	793546	TRUE	reported	zqVg3B	1	TRUE
bmi	sbp_off_cond	offspring	adjusted	sbp	rs9783858	T	C	T	C	0.0091	-0.193067	0.5191	0.5006	FALSE	FALSE	FALSE	hJbSmT	18	42534584	0.0944524	0.0409472	511239	TRUE	reported	18	42534584	0.0017	3.3e-08	770874	TRUE	reported	zqVg3B	1	TRUE
bmi	sbp_off_cond	offspring	adjusted	sbp	rs9806742	A	G	A	G	0.0208	-0.0726	0.8826	0.8819	FALSE	FALSE	FALSE	hJbSmT	15	73051219	0.144415	0.615163	511239	TRUE	reported	15	73051219	0.0026	1.4e-15	692509	TRUE	reported	zqVg3B	1	TRUE
bmi	sbp_off_cond	offspring	adjusted	sbp	rs9816226	A	T	A	T	-0.0323	-0.201333	0.1801	0.1785	FALSE	TRUE	FALSE	hJbSmT	3	185834499	0.12271	0.100854	511239	TRUE	reported	3	185834499	0.0021	1.6e-52	778333	TRUE	reported	zqVg3B	1	TRUE
bmi	sbp_off_cond	offspring	adjusted	sbp	rs9827823	T	C	T	C	0.0193	-0.0377333	0.8511	0.8692	FALSE	FALSE	FALSE	hJbSmT	3	84221774	0.137946	0.784441	511239	TRUE	reported	3	84221774	0.0024	1.2e-15	691925	TRUE	reported	zqVg3B	1	TRUE
bmi	sbp_off_cond	offspring	adjusted	sbp	rs9845966	T	G	T	G	0.0105	0.194733	0.4521	0.4559	FALSE	FALSE	FALSE	hJbSmT	3	13433158	0.0939454	0.0381877	511239	TRUE	reported	3	13433158	0.0017	2.5e-10	778076	TRUE	reported	zqVg3B	1	TRUE
bmi	sbp_off_cond	offspring	adjusted	sbp	rs987237	A	G	A	G	-0.0409	-0.0738	0.8197	0.8198	FALSE	FALSE	FALSE	hJbSmT	6	50803050	0.12174	0.544376	511239	TRUE	reported	6	50803050	0.0021	9.3e-84	795612	TRUE	reported	zqVg3B	1	TRUE
bmi	sbp_off_cond	offspring	adjusted	sbp	rs9926784	T	C	T	C	0.0258	-0.0396667	0.8178	0.8181	FALSE	FALSE	FALSE	hJbSmT	16	19941968	0.121801	0.744676	511239	TRUE	reported	16	19941968	0.0021	9.9e-35	789617	TRUE	reported	zqVg3B	1	TRUE
bmi	sbp_off_cond	offspring	adjusted	sbp	rs9927848	A	C	A	C	-0.0122	-0.126733	0.7326	0.733	FALSE	FALSE	FALSE	hJbSmT	16	23833071	0.105679	0.230437	511239	TRUE	reported	16	23833071	0.002	6.4e-10	687060	TRUE	reported	zqVg3B	1	TRUE
bmi	sbp_off_cond	offspring	adjusted	sbp	rs9951619	T	G	T	G	-0.0156	-0.0108	0.2357	0.22	FALSE	FALSE	FALSE	hJbSmT	18	56882326	0.113101	0.923926	511239	TRUE	reported	18	56882326	0.002	1.4e-15	772643	TRUE	reported	zqVg3B	1	TRUE
bmi	sbp_off_cond	offspring	adjusted	sbp	rs998732	A	G	A	G	0.0171	-0.170667	0.8422	0.8432	FALSE	FALSE	FALSE	hJbSmT	19	19378671	0.12854	0.184266	511239	TRUE	reported	19	19378671	0.0022	2e-14	793852	TRUE	reported	zqVg3B	1	TRUE
bmi	sbp_off_cond	offspring	adjusted	sbp	rs9989141	T	C	T	C	0.0162	0.1782	0.6387	0.6441	FALSE	FALSE	FALSE	hJbSmT	14	94006257	0.0973705	0.0672316	511239	TRUE	reported	14	94006257	0.0017	3.6e-21	752768	TRUE	reported	zqVg3B	1	TRUE
bmi	sbp_off_cond	offspring	adjusted	sbp	rs999889	A	G	A	G	-0.0108	-0.136	0.2818	0.265	FALSE	FALSE	FALSE	hJbSmT	10	84279949	0.105862	0.198901	511239	TRUE	reported	10	84279949	0.0019	1.4e-08	690572	TRUE	reported	zqVg3B	1	TRUE
bmi	tg_off_cond	offspring	adjusted	tg	rs10132280	A	C	A	C	-0.0223	-0.0171333	0.3017	0.2912	FALSE	FALSE	FALSE	HJsmko	14	25928179	0.00594077	0.00392624	488498	TRUE	reported	14	25928179	0.0018	5.6e-35	786578	TRUE	reported	zqVg3B	1	TRUE
bmi	tg_off_cond	offspring	adjusted	tg	rs10169594	T	C	T	C	-0.0121	-0.00493333	0.6404	0.6395	FALSE	FALSE	FALSE	HJsmko	2	41637688	0.00560213	0.378525	488498	TRUE	reported	2	41637688	0.0018	2e-11	685712	TRUE	reported	zqVg3B	1	TRUE
bmi	tg_off_cond	offspring	adjusted	tg	rs10182181	A	G	A	G	-0.0325	-0.000333333	0.5247	0.5044	FALSE	FALSE	FALSE	HJsmko	2	25150296	0.00532157	0.950055	488498	TRUE	reported	2	25150296	0.0016	6.7e-90	792111	TRUE	reported	zqVg3B	1	TRUE
bmi	tg_off_cond	offspring	adjusted	tg	rs10192119	T	G	T	G	-0.0166	0.00753333	0.8327	0.848	FALSE	FALSE	FALSE	HJsmko	2	164581241	0.0074502	0.31194	488498	TRUE	reported	2	164581241	0.0022	3e-14	795369	TRUE	reported	zqVg3B	1	TRUE
bmi	tg_off_cond	offspring	adjusted	tg	rs10197031	T	C	T	C	-0.0166	-0.00613333	0.7166	0.6966	FALSE	FALSE	FALSE	HJsmko	2	105454590	0.00576711	0.287554	488498	TRUE	reported	2	105454590	0.0019	1.9e-18	691479	TRUE	reported	zqVg3B	1	TRUE
bmi	tg_off_cond	offspring	adjusted	tg	rs10247983	A	G	A	G	0.0201	0.0245333	0.9213	0.9277	FALSE	FALSE	FALSE	HJsmko	7	114590228	0.0103142	0.0173791	488498	TRUE	reported	7	114590228	0.0033	1.7e-09	672411	TRUE	reported	zqVg3B	1	TRUE
bmi	tg_off_cond	offspring	adjusted	tg	rs10248136	T	C	T	C	-0.0097	-0.0078	0.5142	0.5133	FALSE	FALSE	FALSE	HJsmko	7	39077397	0.00537956	0.147077	488498	TRUE	reported	7	39077397	0.0017	2e-08	686892	TRUE	reported	zqVg3B	1	TRUE
bmi	tg_off_cond	offspring	adjusted	tg	rs10269783	A	G	A	G	0.0133	0.0098	0.3896	0.3852	FALSE	FALSE	FALSE	HJsmko	7	49616203	0.00548665	0.0740744	488498	TRUE	reported	7	49616203	0.0017	1.4e-15	790551	TRUE	reported	zqVg3B	1	TRUE
bmi	tg_off_cond	offspring	adjusted	tg	rs10478110	A	C	A	C	-0.01	-0.00666667	0.5652	0.5668	FALSE	FALSE	FALSE	HJsmko	5	112445734	0.00537956	0.21525	488498	TRUE	reported	5	112445734	0.0017	9.6e-09	680441	TRUE	reported	zqVg3B	1	TRUE
bmi	tg_off_cond	offspring	adjusted	tg	rs1048932	A	C	A	C	-0.016	-0.00566667	0.4162	0.418	FALSE	FALSE	FALSE	HJsmko	11	115044850	0.00537956	0.292171	488498	TRUE	reported	11	115044850	0.0017	3.8e-22	795167	TRUE	reported	zqVg3B	1	TRUE
bmi	tg_off_cond	offspring	adjusted	tg	rs10492229	T	C	T	C	0.0142	0.0127333	0.2268	0.2394	FALSE	FALSE	FALSE	HJsmko	12	110602173	0.00627046	0.0422868	488498	TRUE	reported	12	110602173	0.0019	7.7e-14	794845	TRUE	reported	zqVg3B	1	TRUE
bmi	tg_off_cond	offspring	adjusted	tg	rs10510419	T	G	T	G	-0.0177	-0.00753333	0.1416	0.1421	FALSE	FALSE	FALSE	HJsmko	3	12426936	0.0076729	0.326193	488498	TRUE	reported	3	12426936	0.0023	2.2e-14	789318	TRUE	reported	zqVg3B	1	TRUE
bmi	tg_off_cond	offspring	adjusted	tg	rs10518694	A	C	A	C	0.0146	0.0002	0.1424	0.1297	FALSE	FALSE	FALSE	HJsmko	15	53072673	0.00796354	0.979964	488498	TRUE	reported	15	53072673	0.0025	3.3e-09	690554	TRUE	reported	zqVg3B	1	TRUE
bmi	tg_off_cond	offspring	adjusted	tg	rs1064213	A	G	A	G	0.012	0.00713333	0.492	0.4823	FALSE	FALSE	FALSE	HJsmko	2	198950240	0.00537956	0.184837	488498	TRUE	reported	2	198950240	0.0017	2.4e-12	692576	TRUE	reported	zqVg3B	1	TRUE
bmi	tg_off_cond	offspring	adjusted	tg	rs10733051	A	G	A	G	0.0097	-0.00886667	0.5198	0.5013	FALSE	FALSE	FALSE	HJsmko	1	167280354	0.00537956	0.0993087	488498	TRUE	reported	1	167280354	0.0016	2.9e-09	781928	TRUE	reported	zqVg3B	1	TRUE
bmi	tg_off_cond	offspring	adjusted	tg	rs10741329	A	G	A	G	0.011	0.00206667	0.681	0.6929	FALSE	FALSE	FALSE	HJsmko	11	89997796	0.00576711	0.720078	488498	TRUE	reported	11	89997796	0.0019	4e-09	689543	TRUE	reported	zqVg3B	1	TRUE
bmi	tg_off_cond	offspring	adjusted	tg	rs10742752	T	C	T	C	-0.0124	0.0074	0.3841	0.3907	FALSE	FALSE	FALSE	HJsmko	11	45438374	0.00548665	0.177424	488498	TRUE	reported	11	45438374	0.0017	1.1e-13	792704	TRUE	reported	zqVg3B	1	TRUE
bmi	tg_off_cond	offspring	adjusted	tg	rs10747488	A	C	A	C	-0.0123	-0.0189333	0.7601	0.7652	FALSE	FALSE	FALSE	HJsmko	1	98299475	0.00638588	0.00302808	488498	TRUE	reported	1	98299475	0.002	1.2e-09	689295	TRUE	reported	zqVg3B	1	TRUE
bmi	tg_off_cond	offspring	adjusted	tg	rs1075901	T	C	T	C	-0.0121	-0.0012	0.4361	0.447	FALSE	FALSE	FALSE	HJsmko	17	15943910	0.00537956	0.823484	488498	TRUE	reported	17	15943910	0.0016	1.2e-13	794789	TRUE	reported	zqVg3B	1	TRUE
bmi	tg_off_cond	offspring	adjusted	tg	rs10768994	T	C	T	C	0.0114	-0.00126667	0.5663	0.572	FALSE	FALSE	FALSE	HJsmko	11	43936945	0.00543775	0.815808	488498	TRUE	reported	11	43936945	0.0017	6.4e-12	791685	TRUE	reported	zqVg3B	1	TRUE
bmi	tg_off_cond	offspring	adjusted	tg	rs10795422	A	G	A	G	-0.0139	-0.0062	0.3095	0.3065	FALSE	FALSE	FALSE	HJsmko	10	16759312	0.00582481	0.287142	488498	TRUE	reported	10	16759312	0.0019	9.3e-14	692108	TRUE	reported	zqVg3B	1	TRUE
bmi	tg_off_cond	offspring	adjusted	tg	rs10811871	A	G	A	G	0.0108	0.0056	0.6171	0.6199	FALSE	FALSE	FALSE	HJsmko	9	23200766	0.00554429	0.312472	488498	TRUE	reported	9	23200766	0.0018	1.6e-09	686376	TRUE	reported	zqVg3B	1	TRUE
bmi	tg_off_cond	offspring	adjusted	tg	rs10824345	T	C	T	C	0.0105	0.0056	0.5056	0.5308	FALSE	FALSE	FALSE	HJsmko	10	77630565	0.00537956	0.297886	488498	TRUE	reported	10	77630565	0.0017	9.2e-10	689577	TRUE	reported	zqVg3B	1	TRUE
bmi	tg_off_cond	offspring	adjusted	tg	rs10827649	A	G	A	G	-0.0094	0.00426667	0.5723	0.5651	FALSE	FALSE	FALSE	HJsmko	10	19909770	0.00537956	0.427705	488498	TRUE	reported	10	19909770	0.0016	9.1e-09	790591	TRUE	reported	zqVg3B	1	TRUE
bmi	tg_off_cond	offspring	adjusted	tg	rs10832778	C	G	C	G	-0.0125	0.00273333	0.3778	0.4132	FALSE	TRUE	FALSE	HJsmko	11	17394073	0.00548665	0.618358	488498	TRUE	reported	11	17394073	0.0017	1.3e-13	783042	TRUE	reported	zqVg3B	1	TRUE
bmi	tg_off_cond	offspring	adjusted	tg	rs10842166	T	C	T	C	0.0109	0.0129333	0.7423	0.7445	FALSE	FALSE	FALSE	HJsmko	12	23570176	0.00610534	0.0341442	488498	TRUE	reported	12	23570176	0.002	4e-08	689273	TRUE	reported	zqVg3B	1	TRUE
bmi	tg_off_cond	offspring	adjusted	tg	rs10842240	C	G	C	G	0.0218	0.0134667	0.1158	0.1083	FALSE	TRUE	FALSE	HJsmko	12	24060075	0.00857246	0.116201	488498	TRUE	reported	12	24060075	0.0027	3.1e-16	691476	TRUE	reported	zqVg3B	1	TRUE
bmi	tg_off_cond	offspring	adjusted	tg	rs10867256	T	C	T	C	-0.0118	-0.0016	0.553	0.5706	FALSE	FALSE	FALSE	HJsmko	9	81367391	0.00537956	0.766144	488498	TRUE	reported	9	81367391	0.0017	8.7e-12	689493	TRUE	reported	zqVg3B	1	TRUE
bmi	tg_off_cond	offspring	adjusted	tg	rs10878946	T	C	T	C	-0.0141	-0.0046	0.714	0.7195	FALSE	FALSE	FALSE	HJsmko	12	69642315	0.00604759	0.446876	488498	TRUE	reported	12	69642315	0.0019	3.6e-13	685707	TRUE	reported	zqVg3B	1	TRUE
bmi	tg_off_cond	offspring	adjusted	tg	rs10887578	C	G	C	G	0.0128	0.001	0.4896	0.5309	FALSE	TRUE	TRUE	HJsmko	10	88096047	0.00537956	0.852532	488498	TRUE	reported	10	88096047	0.0017	1.6e-13	679172	TRUE	reported	zqVg3B	1	TRUE
bmi	tg_off_cond	offspring	adjusted	tg	rs10915840	A	G	A	G	-0.0118	-0.0118	0.283	0.2536	FALSE	FALSE	FALSE	HJsmko	1	225668524	0.00616327	0.0555477	488498	TRUE	reported	1	225668524	0.0019	1.3e-09	684857	TRUE	reported	zqVg3B	1	TRUE
bmi	tg_off_cond	offspring	adjusted	tg	rs10920678	A	G	A	G	0.0155	0.000266667	0.4291	0.4361	FALSE	FALSE	FALSE	HJsmko	1	190239907	0.00537956	0.960465	488498	TRUE	reported	1	190239907	0.0016	1.5e-21	788624	TRUE	reported	zqVg3B	1	TRUE
bmi	tg_off_cond	offspring	adjusted	tg	rs10938397	A	G	A	G	-0.0324	0.012	0.5683	0.5858	FALSE	FALSE	FALSE	HJsmko	4	45182527	0.00537956	0.0257033	488498	TRUE	reported	4	45182527	0.0016	3.4e-86	793518	TRUE	reported	zqVg3B	1	TRUE
bmi	tg_off_cond	offspring	adjusted	tg	rs10942267	A	G	A	G	0.0156	0.002	0.6912	0.713	FALSE	FALSE	FALSE	HJsmko	5	80841914	0.00588269	0.733871	488498	TRUE	reported	5	80841914	0.0019	3.9e-17	689084	TRUE	reported	zqVg3B	1	TRUE
bmi	tg_off_cond	offspring	adjusted	tg	rs10953740	A	G	A	G	0.0153	0.00473333	0.4466	0.4693	FALSE	FALSE	FALSE	HJsmko	7	113460282	0.00532157	0.373755	488498	TRUE	reported	7	113460282	0.0017	1e-18	684419	TRUE	reported	zqVg3B	1	TRUE
bmi	tg_off_cond	offspring	adjusted	tg	rs10962550	C	G	C	G	0.0182	-0.0058	0.1801	0.1758	FALSE	TRUE	FALSE	HJsmko	9	16720329	0.00700505	0.407685	488498	TRUE	reported	9	16720329	0.0022	6.2e-16	690579	TRUE	reported	zqVg3B	1	TRUE
bmi	tg_off_cond	offspring	adjusted	tg	rs10968114	A	C	A	C	0.0113	0.0028	0.5319	0.5495	FALSE	FALSE	FALSE	HJsmko	9	27800007	0.00537956	0.602723	488498	TRUE	reported	9	27800007	0.0017	6.1e-11	686025	TRUE	reported	zqVg3B	1	TRUE
bmi	tg_off_cond	offspring	adjusted	tg	rs10971709	T	C	T	C	0.0132	-0.00846667	0.2062	0.2141	FALSE	FALSE	FALSE	HJsmko	9	33804813	0.00655092	0.196205	488498	TRUE	reported	9	33804813	0.0021	6.2e-10	688312	TRUE	reported	zqVg3B	1	TRUE
bmi	tg_off_cond	offspring	adjusted	tg	rs10975933	C	G	C	G	0.0122	-0.00373333	0.6556	0.6646	FALSE	TRUE	FALSE	HJsmko	9	6954557	0.00560213	0.505147	488498	TRUE	reported	9	6954557	0.0018	2.7e-11	683622	TRUE	reported	zqVg3B	1	TRUE
bmi	tg_off_cond	offspring	adjusted	tg	rs10984756	C	G	C	G	-0.0174	0.0084	0.8952	0.8935	FALSE	TRUE	FALSE	HJsmko	9	122651784	0.00879507	0.339537	488498	TRUE	reported	9	122651784	0.0029	1.1e-09	689917	TRUE	reported	zqVg3B	1	TRUE
bmi	tg_off_cond	offspring	adjusted	tg	rs11030618	T	C	T	C	0.011	-0.00233333	0.5679	0.5684	FALSE	FALSE	FALSE	HJsmko	11	29243293	0.00537956	0.664477	488498	TRUE	reported	11	29243293	0.0017	2.4e-10	690005	TRUE	reported	zqVg3B	1	TRUE
bmi	tg_off_cond	offspring	adjusted	tg	rs11066188	A	G	A	G	-0.012	0.00873333	0.4181	0.4067	FALSE	FALSE	FALSE	HJsmko	12	112610714	0.00548665	0.111443	488498	TRUE	reported	12	112610714	0.0017	8.1e-13	792755	TRUE	reported	zqVg3B	1	TRUE
bmi	tg_off_cond	offspring	adjusted	tg	rs11084553	A	G	A	G	0.021	-0.007	0.8482	0.8444	FALSE	FALSE	FALSE	HJsmko	19	31019780	0.00739238	0.343679	488498	TRUE	reported	19	31019780	0.0024	1.8e-18	691103	TRUE	reported	zqVg3B	1	TRUE
bmi	tg_off_cond	offspring	adjusted	tg	rs11105839	A	T	A	T	-0.0109	6.66667e-05	0.3799	0.3867	FALSE	TRUE	FALSE	HJsmko	12	91237920	0.00548665	0.990305	488498	TRUE	reported	12	91237920	0.0017	1.1e-10	781573	TRUE	reported	zqVg3B	1	TRUE
bmi	tg_off_cond	offspring	adjusted	tg	rs11115176	T	C	T	C	0.0121	0.008	0.7601	0.7718	FALSE	FALSE	FALSE	HJsmko	12	82465797	0.00638588	0.210292	488498	TRUE	reported	12	82465797	0.0019	2e-10	792384	TRUE	reported	zqVg3B	1	TRUE
bmi	tg_off_cond	offspring	adjusted	tg	rs11118308	A	G	A	G	0.0101	-0.0295333	0.5297	0.5589	FALSE	FALSE	FALSE	HJsmko	1	219633869	0.00543775	5.59858e-08	488498	TRUE	reported	1	219633869	0.0016	4.8e-10	794625	TRUE	reported	zqVg3B	1	TRUE
bmi	tg_off_cond	offspring	adjusted	tg	rs11129661	T	C	T	C	0.0124	0.0142667	0.2112	0.218	FALSE	FALSE	FALSE	HJsmko	3	35696026	0.00643608	0.0266456	488498	TRUE	reported	3	35696026	0.0021	5.4e-09	689165	TRUE	reported	zqVg3B	1	TRUE
bmi	tg_off_cond	offspring	adjusted	tg	rs11150911	A	C	A	C	0.0133	0.0032	0.2809	0.3004	FALSE	FALSE	FALSE	HJsmko	18	73498528	0.00587546	0.586003	488498	TRUE	reported	18	73498528	0.0018	4.7e-13	781716	TRUE	reported	zqVg3B	1	TRUE
bmi	tg_off_cond	offspring	adjusted	tg	rs11165643	T	C	T	C	0.0206	-0.002	0.5828	0.5681	FALSE	FALSE	FALSE	HJsmko	1	96924097	0.00543775	0.713023	488498	TRUE	reported	1	96924097	0.0017	1.4e-35	792657	TRUE	reported	zqVg3B	1	TRUE
bmi	tg_off_cond	offspring	adjusted	tg	rs11170468	A	C	A	C	0.0123	0.000266667	0.7674	0.7637	FALSE	FALSE	FALSE	HJsmko	12	39430048	0.00632808	0.966387	488498	TRUE	reported	12	39430048	0.0019	1.9e-10	795265	TRUE	reported	zqVg3B	1	TRUE
bmi	tg_off_cond	offspring	adjusted	tg	rs11173522	A	C	A	C	0.0128	0.0036	0.2078	0.2034	FALSE	FALSE	FALSE	HJsmko	12	60953472	0.00660859	0.585929	488498	TRUE	reported	12	60953472	0.0021	1.1e-09	691593	TRUE	reported	zqVg3B	1	TRUE
bmi	tg_off_cond	offspring	adjusted	tg	rs11185111	A	G	A	G	-0.0129	-0.0018	0.3042	0.3126	FALSE	FALSE	FALSE	HJsmko	1	107962328	0.00576711	0.754953	488498	TRUE	reported	1	107962328	0.0019	7.7e-12	686508	TRUE	reported	zqVg3B	1	TRUE
bmi	tg_off_cond	offspring	adjusted	tg	rs11251352	A	G	A	G	-0.0109	-0.00593333	0.4012	0.3894	FALSE	FALSE	FALSE	HJsmko	10	2585792	0.00548665	0.279514	488498	TRUE	reported	10	2585792	0.0018	7e-10	690804	TRUE	reported	zqVg3B	1	TRUE
bmi	tg_off_cond	offspring	adjusted	tg	rs11496125	T	C	T	C	0.0169	0.00906667	0.4212	0.4323	FALSE	FALSE	FALSE	HJsmko	7	103417557	0.00537956	0.091913	488498	TRUE	reported	7	103417557	0.0017	3e-22	684574	TRUE	reported	zqVg3B	1	TRUE
bmi	tg_off_cond	offspring	adjusted	tg	rs1150659	A	G	A	G	-0.0139	-0.00293333	0.2254	0.2468	FALSE	FALSE	FALSE	HJsmko	6	26100023	0.00621301	0.636836	488498	TRUE	reported	6	26100023	0.0019	3.8e-13	790405	TRUE	reported	zqVg3B	1	TRUE
bmi	tg_off_cond	offspring	adjusted	tg	rs11538	A	G	A	G	-0.0135	-6.66667e-05	0.8195	0.821	FALSE	FALSE	FALSE	HJsmko	22	18220831	0.00699681	0.992398	488498	TRUE	reported	22	18220831	0.0023	3.3e-09	692349	TRUE	reported	zqVg3B	1	TRUE
bmi	tg_off_cond	offspring	adjusted	tg	rs11577094	T	C	T	C	0.0182	-0.000866667	0.08109	0.0839	FALSE	FALSE	FALSE	HJsmko	1	38026600	0.00963677	0.92834	488498	TRUE	reported	1	38026600	0.003	6.9e-10	779686	TRUE	reported	zqVg3B	1	TRUE
bmi	tg_off_cond	offspring	adjusted	tg	rs1158805	A	C	A	C	-0.0137	-0.0042	0.3766	0.4034	FALSE	FALSE	FALSE	HJsmko	18	40736590	0.00548665	0.443977	488498	TRUE	reported	18	40736590	0.0018	1.2e-14	691776	TRUE	reported	zqVg3B	1	TRUE
bmi	tg_off_cond	offspring	adjusted	tg	rs11609659	T	C	T	C	0.0154	0.0105333	0.7629	0.7542	FALSE	FALSE	FALSE	HJsmko	12	108296260	0.00627046	0.0929895	488498	TRUE	reported	12	108296260	0.002	2.2e-14	679177	TRUE	reported	zqVg3B	1	TRUE
bmi	tg_off_cond	offspring	adjusted	tg	rs11611246	T	G	T	G	0.024	0.0113333	0.21	0.2006	FALSE	FALSE	FALSE	HJsmko	12	939480	0.00672445	0.091913	488498	TRUE	reported	12	939480	0.002	5e-32	779823	TRUE	reported	zqVg3B	1	TRUE
bmi	tg_off_cond	offspring	adjusted	tg	rs11614340	T	C	T	C	-0.0133	-0.0066	0.6908	0.6579	FALSE	FALSE	FALSE	HJsmko	12	133426483	0.00570961	0.247703	488498	TRUE	reported	12	133426483	0.0019	8.5e-13	692325	TRUE	reported	zqVg3B	1	TRUE
bmi	tg_off_cond	offspring	adjusted	tg	rs11615578	T	C	T	C	0.013	0.0058	0.2474	0.2681	FALSE	FALSE	FALSE	HJsmko	12	121714935	0.00610534	0.342118	488498	TRUE	reported	12	121714935	0.002	8.1e-11	669422	TRUE	reported	zqVg3B	1	TRUE
bmi	tg_off_cond	offspring	adjusted	tg	rs11656076	A	G	A	G	-0.0142	-0.00386667	0.2254	0.2176	FALSE	FALSE	FALSE	HJsmko	17	31464270	0.00644386	0.54847	488498	TRUE	reported	17	31464270	0.0021	5.6e-12	691283	TRUE	reported	zqVg3B	1	TRUE
bmi	tg_off_cond	offspring	adjusted	tg	rs11672660	T	C	T	C	-0.034	0.0128	0.2049	0.2177	FALSE	FALSE	FALSE	HJsmko	19	46180184	0.00649341	0.0486976	488498	TRUE	reported	19	46180184	0.0021	1.7e-60	768426	TRUE	reported	zqVg3B	1	TRUE
bmi	tg_off_cond	offspring	adjusted	tg	rs11713193	A	G	A	G	0.0239	0.00846667	0.5073	0.5114	FALSE	FALSE	FALSE	HJsmko	3	49924424	0.00532157	0.111608	488498	TRUE	reported	3	49924424	0.0017	2.4e-44	692159	TRUE	reported	zqVg3B	1	TRUE
bmi	tg_off_cond	offspring	adjusted	tg	rs11736228	A	T	A	T	0.0139	0.0072	0.7413	0.7583	FALSE	TRUE	FALSE	HJsmko	4	147376805	0.00622138	0.24715	488498	TRUE	reported	4	147376805	0.002	4.1e-12	691580	TRUE	reported	zqVg3B	1	TRUE
bmi	tg_off_cond	offspring	adjusted	tg	rs11738695	A	C	A	C	0.0097	-0.00566667	0.586	0.6007	FALSE	FALSE	FALSE	HJsmko	5	108699161	0.00543775	0.297366	488498	TRUE	reported	5	108699161	0.0017	2e-08	691380	TRUE	reported	zqVg3B	1	TRUE
bmi	tg_off_cond	offspring	adjusted	tg	rs11739877	T	C	T	C	0.0117	-0.0006	0.6118	0.6018	FALSE	FALSE	FALSE	HJsmko	5	105876806	0.00542922	0.912002	488498	TRUE	reported	5	105876806	0.0018	6.6e-11	692540	TRUE	reported	zqVg3B	1	TRUE
bmi	tg_off_cond	offspring	adjusted	tg	rs11773362	T	C	T	C	-0.0111	-0.003	0.3369	0.3488	FALSE	FALSE	FALSE	HJsmko	7	147668180	0.00560213	0.592297	488498	TRUE	reported	7	147668180	0.0018	1.5e-09	690588	TRUE	reported	zqVg3B	1	TRUE
bmi	tg_off_cond	offspring	adjusted	tg	rs11781699	T	C	T	C	-0.0132	-0.0177333	0.8104	0.8173	FALSE	FALSE	FALSE	HJsmko	8	118863061	0.00688912	0.0100499	488498	TRUE	reported	8	118863061	0.0021	3.1e-10	784642	TRUE	reported	zqVg3B	1	TRUE
bmi	tg_off_cond	offspring	adjusted	tg	rs11856579	A	G	A	G	-0.0141	-0.0122	0.2654	0.2587	FALSE	FALSE	FALSE	HJsmko	15	78012688	0.00610534	0.0456895	488498	TRUE	reported	15	78012688	0.002	8e-13	681050	TRUE	reported	zqVg3B	1	TRUE
bmi	tg_off_cond	offspring	adjusted	tg	rs1187352	T	C	T	C	-0.0119	-0.00526667	0.3482	0.3462	FALSE	FALSE	FALSE	HJsmko	9	87293457	0.00560213	0.347156	488498	TRUE	reported	9	87293457	0.0018	6e-11	688522	TRUE	reported	zqVg3B	1	TRUE
bmi	tg_off_cond	offspring	adjusted	tg	rs1188017	T	C	T	C	-0.0142	0	0.1954	0.1803	FALSE	FALSE	FALSE	HJsmko	11	63824364	0.00700505	1	488498	TRUE	reported	11	63824364	0.0021	1.2e-11	769677	TRUE	reported	zqVg3B	1	TRUE
bmi	tg_off_cond	offspring	adjusted	tg	rs11880870	A	G	A	G	0.0189	0.014	0.5199	0.5182	FALSE	FALSE	FALSE	HJsmko	19	18830704	0.00532157	0.00851836	488498	TRUE	reported	19	18830704	0.0017	1e-28	717350	TRUE	reported	zqVg3B	1	TRUE
bmi	tg_off_cond	offspring	adjusted	tg	rs11889536	A	G	A	G	0.0189	0.00173333	0.8507	0.8668	FALSE	FALSE	FALSE	HJsmko	2	220163543	0.00791772	0.826714	488498	TRUE	reported	2	220163543	0.0024	6.4e-15	688977	TRUE	reported	zqVg3B	1	TRUE
bmi	tg_off_cond	offspring	adjusted	tg	rs11904898	A	G	A	G	-0.0121	0.000533333	0.2329	0.2418	FALSE	FALSE	FALSE	HJsmko	20	47423179	0.00627046	0.932218	488498	TRUE	reported	20	47423179	0.0021	3.7e-09	691008	TRUE	reported	zqVg3B	1	TRUE
bmi	tg_off_cond	offspring	adjusted	tg	rs11945861	A	G	A	G	-0.0148	-0.0127333	0.2369	0.2354	FALSE	FALSE	FALSE	HJsmko	4	65700865	0.00632808	0.0441995	488498	TRUE	reported	4	65700865	0.002	5e-13	682451	TRUE	reported	zqVg3B	1	TRUE
bmi	tg_off_cond	offspring	adjusted	tg	rs11951673	T	C	T	C	-0.0123	-0.0022	0.3941	0.3948	FALSE	FALSE	FALSE	HJsmko	5	95861012	0.00548665	0.68844	488498	TRUE	reported	5	95861012	0.0017	1.1e-13	792278	TRUE	reported	zqVg3B	1	TRUE
bmi	tg_off_cond	offspring	adjusted	tg	rs12041258	T	C	T	C	0.0146	0.002	0.7713	0.7463	FALSE	FALSE	FALSE	HJsmko	1	195047936	0.00621301	0.747525	488498	TRUE	reported	1	195047936	0.002	9.5e-13	688602	TRUE	reported	zqVg3B	1	TRUE
bmi	tg_off_cond	offspring	adjusted	tg	rs12044597	A	G	A	G	-0.0143	-0.00846667	0.4971	0.4948	FALSE	FALSE	FALSE	HJsmko	1	1708801	0.00543775	0.119466	488498	TRUE	reported	1	1708801	0.0016	1.7e-18	789125	TRUE	reported	zqVg3B	1	TRUE
bmi	tg_off_cond	offspring	adjusted	tg	rs12049202	T	C	T	C	0.024	-0.00633333	0.203	0.1887	FALSE	FALSE	FALSE	HJsmko	1	77967523	0.00684094	0.354551	488498	TRUE	reported	1	77967523	0.0022	1e-28	691566	TRUE	reported	zqVg3B	1	TRUE
bmi	tg_off_cond	offspring	adjusted	tg	rs12150665	T	C	T	C	0.0162	0.00813333	0.5942	0.5782	FALSE	FALSE	FALSE	HJsmko	17	34914787	0.00543775	0.134727	488498	TRUE	reported	17	34914787	0.0017	1.6e-22	795501	TRUE	reported	zqVg3B	1	TRUE
bmi	tg_off_cond	offspring	adjusted	tg	rs1218822	A	G	A	G	0.0168	0.0076	0.6663	0.6515	FALSE	FALSE	FALSE	HJsmko	13	28011963	0.00560213	0.1749	488498	TRUE	reported	13	28011963	0.0017	1.9e-22	794711	TRUE	reported	zqVg3B	1	TRUE
bmi	tg_off_cond	offspring	adjusted	tg	rs12299814	A	C	A	C	-0.0157	0.0042	0.2525	0.3007	FALSE	FALSE	FALSE	HJsmko	12	90216146	0.00587546	0.47471	488498	TRUE	reported	12	90216146	0.002	5.2e-15	687962	TRUE	reported	zqVg3B	1	TRUE
bmi	tg_off_cond	offspring	adjusted	tg	rs12328930	T	C	T	C	-0.0098	-0.000133333	0.5765	0.5871	FALSE	FALSE	FALSE	HJsmko	2	175079125	0.00543775	0.980438	488498	TRUE	reported	2	175079125	0.0017	1.8e-08	690521	TRUE	reported	zqVg3B	1	TRUE
bmi	tg_off_cond	offspring	adjusted	tg	rs12334877	A	G	A	G	-0.0144	-0.016	0.198	0.2006	FALSE	FALSE	FALSE	HJsmko	8	67194171	0.00671643	0.0172087	488498	TRUE	reported	8	67194171	0.0022	7.7e-11	683820	TRUE	reported	zqVg3B	1	TRUE
bmi	tg_off_cond	offspring	adjusted	tg	rs12369179	T	C	T	C	-0.0359	0.0228	0.08782	0.0894	FALSE	FALSE	FALSE	HJsmko	12	122963550	0.00941423	0.0154411	488498	TRUE	reported	12	122963550	0.0031	2.5e-31	674260	TRUE	reported	zqVg3B	1	TRUE
bmi	tg_off_cond	offspring	adjusted	tg	rs12416812	A	G	A	G	0.0111	0.00306667	0.5088	0.5063	FALSE	FALSE	FALSE	HJsmko	11	888632	0.00532157	0.564432	488498	TRUE	reported	11	888632	0.0016	6.1e-12	793338	TRUE	reported	zqVg3B	1	TRUE
bmi	tg_off_cond	offspring	adjusted	tg	rs1241986	A	G	A	G	-0.0139	0.00813333	0.8479	0.8337	FALSE	FALSE	FALSE	HJsmko	18	6873954	0.00727721	0.263719	488498	TRUE	reported	18	6873954	0.0024	1.1e-08	687757	TRUE	reported	zqVg3B	1	TRUE
bmi	tg_off_cond	offspring	adjusted	tg	rs12429545	A	G	A	G	0.0316	0.0022	0.1248	0.1307	FALSE	FALSE	FALSE	HJsmko	13	54102206	0.00801132	0.783615	488498	TRUE	reported	13	54102206	0.0025	9.6e-38	778918	TRUE	reported	zqVg3B	1	TRUE
bmi	tg_off_cond	offspring	adjusted	tg	rs12448257	A	G	A	G	0.0184	-0.00673333	0.218	0.2076	FALSE	FALSE	FALSE	HJsmko	16	3599655	0.00666644	0.312479	488498	TRUE	reported	16	3599655	0.002	8.1e-20	779628	TRUE	reported	zqVg3B	1	TRUE
bmi	tg_off_cond	offspring	adjusted	tg	rs12495178	T	C	T	C	0.0184	0.00586667	0.6386	0.6442	FALSE	FALSE	FALSE	HJsmko	3	85886077	0.00554429	0.289989	488498	TRUE	reported	3	85886077	0.0017	7.6e-28	793651	TRUE	reported	zqVg3B	1	TRUE
bmi	tg_off_cond	offspring	adjusted	tg	rs12527426	A	G	A	G	0.0135	0.012	0.2969	0.2934	FALSE	FALSE	FALSE	HJsmko	6	153392002	0.00588269	0.0413621	488498	TRUE	reported	6	153392002	0.0019	1.4e-12	691540	TRUE	reported	zqVg3B	1	TRUE
bmi	tg_off_cond	offspring	adjusted	tg	rs12564992	A	G	A	G	-0.0196	-0.0205333	0.8856	0.8909	FALSE	FALSE	FALSE	HJsmko	1	174478100	0.00851451	0.0158841	488498	TRUE	reported	1	174478100	0.0026	5.3e-14	795119	TRUE	reported	zqVg3B	1	TRUE
bmi	tg_off_cond	offspring	adjusted	tg	rs12593036	A	G	A	G	0.0154	0.00933333	0.7007	0.6999	FALSE	FALSE	FALSE	HJsmko	15	81058652	0.00582481	0.10908	488498	TRUE	reported	15	81058652	0.0019	3.8e-16	686055	TRUE	reported	zqVg3B	1	TRUE
bmi	tg_off_cond	offspring	adjusted	tg	rs12602912	T	C	T	C	0.0176	0.0187333	0.2048	0.2029	FALSE	FALSE	FALSE	HJsmko	17	65870073	0.00660859	0.00458698	488498	TRUE	reported	17	65870073	0.0021	9.9e-18	777510	TRUE	reported	zqVg3B	1	TRUE
bmi	tg_off_cond	offspring	adjusted	tg	rs12629015	A	G	A	G	0.0135	-0.00993333	0.8148	0.8126	FALSE	FALSE	FALSE	HJsmko	3	119618053	0.0068824	0.148937	488498	TRUE	reported	3	119618053	0.0023	2.1e-09	691059	TRUE	reported	zqVg3B	1	TRUE
bmi	tg_off_cond	offspring	adjusted	tg	rs12652212	A	G	A	G	-0.0123	-0.003	0.5786	0.581	FALSE	FALSE	FALSE	HJsmko	5	88808594	0.00537956	0.577072	488498	TRUE	reported	5	88808594	0.0017	9.7e-14	795075	TRUE	reported	zqVg3B	1	TRUE
bmi	tg_off_cond	offspring	adjusted	tg	rs1266874	A	G	A	G	-0.014	0.00853333	0.6442	0.6557	FALSE	FALSE	FALSE	HJsmko	6	51779638	0.00560213	0.127701	488498	TRUE	reported	6	51779638	0.0018	9.8e-15	691020	TRUE	reported	zqVg3B	1	TRUE
bmi	tg_off_cond	offspring	adjusted	tg	rs12675063	A	T	A	T	-0.0156	-0.00193333	0.8869	0.8904	FALSE	TRUE	FALSE	HJsmko	8	132879047	0.00857246	0.821568	488498	TRUE	reported	8	132879047	0.0026	1.3e-09	789771	TRUE	reported	zqVg3B	1	TRUE
bmi	tg_off_cond	offspring	adjusted	tg	rs1268065	A	G	A	G	-0.0102	-0.00133333	0.4794	0.4662	FALSE	FALSE	FALSE	HJsmko	6	126042783	0.00532157	0.80216	488498	TRUE	reported	6	126042783	0.0017	1e-09	759626	TRUE	reported	zqVg3B	1	TRUE
bmi	tg_off_cond	offspring	adjusted	tg	rs12680842	A	G	A	G	0.0133	0.0004	0.6795	0.6465	FALSE	FALSE	FALSE	HJsmko	8	95582606	0.00565231	0.943583	488498	TRUE	reported	8	95582606	0.0018	4.4e-14	782549	TRUE	reported	zqVg3B	1	TRUE
bmi	tg_off_cond	offspring	adjusted	tg	rs12718572	T	C	T	C	-0.0117	-0.00206667	0.4024	0.4015	FALSE	FALSE	FALSE	HJsmko	7	50573325	0.00548665	0.706418	488498	TRUE	reported	7	50573325	0.0018	3e-11	686523	TRUE	reported	zqVg3B	1	TRUE
bmi	tg_off_cond	offspring	adjusted	tg	rs12762034	T	C	T	C	-0.024	-0.006	0.92417	0.9229	FALSE	FALSE	FALSE	HJsmko	10	33969931	0.0100243	0.549475	488498	TRUE	reported	10	33969931	0.0032	7.3e-14	692191	TRUE	reported	zqVg3B	1	TRUE
bmi	tg_off_cond	offspring	adjusted	tg	rs12779328	T	C	T	C	0.0105	-0.000866667	0.2833	0.2649	FALSE	FALSE	FALSE	HJsmko	10	12943973	0.00605744	0.886231	488498	TRUE	reported	10	12943973	0.0019	4.5e-08	690736	TRUE	reported	zqVg3B	1	TRUE
bmi	tg_off_cond	offspring	adjusted	tg	rs12881629	A	G	A	G	-0.0212	-0.0056	0.92054	0.9153	FALSE	FALSE	FALSE	HJsmko	14	101146413	0.00974377	0.565477	488498	TRUE	reported	14	101146413	0.0033	1e-10	676744	TRUE	reported	zqVg3B	1	TRUE
bmi	tg_off_cond	offspring	adjusted	tg	rs12888545	A	G	A	G	-0.0136	0.0066	0.7481	0.7398	FALSE	FALSE	FALSE	HJsmko	14	88308044	0.00610534	0.279688	488498	TRUE	reported	14	88308044	0.002	9.1e-12	688605	TRUE	reported	zqVg3B	1	TRUE
bmi	tg_off_cond	offspring	adjusted	tg	rs12905439	C	G	C	G	0.0118	-0.00133333	0.6607	0.6413	FALSE	TRUE	FALSE	HJsmko	15	99521883	0.00560213	0.811877	488498	TRUE	reported	15	99521883	0.0018	1.4e-10	675205	TRUE	reported	zqVg3B	1	TRUE
bmi	tg_off_cond	offspring	adjusted	tg	rs12922346	C	G	C	G	0.0136	-0.0056	0.2657	0.2713	FALSE	TRUE	FALSE	HJsmko	16	82438337	0.00604759	0.354452	488498	TRUE	reported	16	82438337	0.002	1e-11	679615	TRUE	reported	zqVg3B	1	TRUE
bmi	tg_off_cond	offspring	adjusted	tg	rs12933482	A	G	A	G	-0.0186	-0.0378667	0.8952	0.8882	FALSE	FALSE	FALSE	HJsmko	16	72189604	0.00856441	9.80643e-06	488498	TRUE	reported	16	72189604	0.0028	4.9e-11	691477	TRUE	reported	zqVg3B	1	TRUE
bmi	tg_off_cond	offspring	adjusted	tg	rs12936083	A	G	A	G	-0.0139	-0.00666667	0.6733	0.6736	FALSE	FALSE	FALSE	HJsmko	17	4801887	0.00576711	0.247689	488498	TRUE	reported	17	4801887	0.0019	4.1e-13	633615	TRUE	reported	zqVg3B	1	TRUE
bmi	tg_off_cond	offspring	adjusted	tg	rs12939549	A	G	A	G	0.018	0.00853333	0.5665	0.5646	FALSE	FALSE	FALSE	HJsmko	17	78611724	0.00537956	0.112682	488498	TRUE	reported	17	78611724	0.0016	2.7e-28	793950	TRUE	reported	zqVg3B	1	TRUE
bmi	tg_off_cond	offspring	adjusted	tg	rs1296328	A	C	A	C	0.0179	0.00706667	0.4343	0.4473	FALSE	FALSE	FALSE	HJsmko	4	137083193	0.00543775	0.193753	488498	TRUE	reported	4	137083193	0.0018	4.9e-24	683488	TRUE	reported	zqVg3B	1	TRUE
bmi	tg_off_cond	offspring	adjusted	tg	rs12964689	A	G	A	G	0.0203	0.0181333	0.5176	0.4931	FALSE	FALSE	FALSE	HJsmko	18	21116998	0.00532157	0.000655572	488498	TRUE	reported	18	21116998	0.0017	5.1e-32	692097	TRUE	reported	zqVg3B	1	TRUE
bmi	tg_off_cond	offspring	adjusted	tg	rs12981256	A	G	A	G	0.0142	-0.000666667	0.5325	0.5417	FALSE	FALSE	FALSE	HJsmko	19	1865901	0.00537956	0.901374	488498	TRUE	reported	19	1865901	0.0018	1.1e-15	678327	TRUE	reported	zqVg3B	1	TRUE
bmi	tg_off_cond	offspring	adjusted	tg	rs12987009	A	T	A	T	-0.011	0.0124	0.5614	0.567	FALSE	TRUE	TRUE	HJsmko	2	219658170	0.00537956	0.0211654	488498	TRUE	reported	2	219658170	0.0017	2.4e-10	686254	TRUE	reported	zqVg3B	1	TRUE
bmi	tg_off_cond	offspring	adjusted	tg	rs13021737	A	G	A	G	-0.0574	0.00153333	0.1681	0.1619	FALSE	FALSE	FALSE	HJsmko	2	632348	0.00722758	0.83199	488498	TRUE	reported	2	632348	0.0021	7.5e-157	789534	TRUE	reported	zqVg3B	1	TRUE
bmi	tg_off_cond	offspring	adjusted	tg	rs1304070	A	G	A	G	0.0126	0	0.7615	0.748	FALSE	FALSE	FALSE	HJsmko	13	65479449	0.00615575	1	488498	TRUE	reported	13	65479449	0.002	3.7e-10	691747	TRUE	reported	zqVg3B	1	TRUE
bmi	tg_off_cond	offspring	adjusted	tg	rs13047416	C	G	C	G	0.0154	-0.00313333	0.6231	0.6367	FALSE	TRUE	FALSE	HJsmko	21	40309436	0.00554429	0.571974	488498	TRUE	reported	21	40309436	0.0018	2.2e-17	683228	TRUE	reported	zqVg3B	1	TRUE
bmi	tg_off_cond	offspring	adjusted	tg	rs13069244	A	G	A	G	0.0187	0.0036	0.07747	0.0704	FALSE	FALSE	FALSE	HJsmko	3	180441172	0.0104785	0.731177	488498	TRUE	reported	3	180441172	0.0032	3e-09	791327	TRUE	reported	zqVg3B	1	TRUE
bmi	tg_off_cond	offspring	adjusted	tg	rs13107325	T	C	T	C	0.047	0.0409333	0.07373	0.0613	FALSE	FALSE	FALSE	HJsmko	4	103188709	0.0110641	0.000215885	488498	TRUE	reported	4	103188709	0.0032	1.1e-47	792045	TRUE	reported	zqVg3B	1	TRUE
bmi	tg_off_cond	offspring	adjusted	tg	rs13110266	A	G	A	G	-0.0117	-0.0076	0.4065	0.4028	FALSE	FALSE	FALSE	HJsmko	4	162129844	0.00548665	0.165997	488498	TRUE	reported	4	162129844	0.0017	1.9e-12	791087	TRUE	reported	zqVg3B	1	TRUE
bmi	tg_off_cond	offspring	adjusted	tg	rs13147390	T	C	T	C	-0.0103	-0.00146667	0.6431	0.6492	FALSE	FALSE	FALSE	HJsmko	4	80712000	0.00560213	0.793472	488498	TRUE	reported	4	80712000	0.0018	1e-08	681032	TRUE	reported	zqVg3B	1	TRUE
bmi	tg_off_cond	offspring	adjusted	tg	rs13174863	A	G	A	G	-0.0192	0.00386667	0.8452	0.8604	FALSE	FALSE	FALSE	HJsmko	5	139080745	0.00778875	0.619582	488498	TRUE	reported	5	139080745	0.0023	2.9e-16	773762	TRUE	reported	zqVg3B	1	TRUE
bmi	tg_off_cond	offspring	adjusted	tg	rs13184896	T	G	T	G	-0.0133	-0.00233333	0.4346	0.4383	FALSE	FALSE	FALSE	HJsmko	5	122734005	0.00543775	0.667851	488498	TRUE	reported	5	122734005	0.0016	3.3e-16	794825	TRUE	reported	zqVg3B	1	TRUE
bmi	tg_off_cond	offspring	adjusted	tg	rs13191362	A	G	A	G	0.0236	0.0140667	0.8802	0.8656	FALSE	FALSE	FALSE	HJsmko	6	163033350	0.00789568	0.0748202	488498	TRUE	reported	6	163033350	0.0025	5.9e-21	792699	TRUE	reported	zqVg3B	1	TRUE
bmi	tg_off_cond	offspring	adjusted	tg	rs1320903	A	G	A	G	0.0216	0.00666667	0.3174	0.3119	FALSE	FALSE	FALSE	HJsmko	3	131758077	0.00576711	0.247689	488498	TRUE	reported	3	131758077	0.0018	9.2e-32	691519	TRUE	reported	zqVg3B	1	TRUE
bmi	tg_off_cond	offspring	adjusted	tg	rs13240600	A	G	A	G	0.0204	0.0158	0.8448	0.8436	FALSE	FALSE	FALSE	HJsmko	7	99064466	0.00739238	0.0325708	488498	TRUE	reported	7	99064466	0.0024	3.5e-17	692233	TRUE	reported	zqVg3B	1	TRUE
bmi	tg_off_cond	offspring	adjusted	tg	rs13250058	T	G	T	G	0.0112	-0.00726667	0.6771	0.6869	FALSE	FALSE	FALSE	HJsmko	8	112270826	0.00582481	0.2122	488498	TRUE	reported	8	112270826	0.0018	2.9e-10	787870	TRUE	reported	zqVg3B	1	TRUE
bmi	tg_off_cond	offspring	adjusted	tg	rs13263601	A	C	A	C	-0.0154	-0.001	0.6522	0.654	FALSE	FALSE	FALSE	HJsmko	8	14095900	0.00560213	0.858327	488498	TRUE	reported	8	14095900	0.0018	2.2e-17	686196	TRUE	reported	zqVg3B	1	TRUE
bmi	tg_off_cond	offspring	adjusted	tg	rs1327259	A	G	A	G	0.0155	0.000266667	0.6128	0.619	FALSE	FALSE	FALSE	HJsmko	6	51177811	0.00560213	0.962034	488498	TRUE	reported	6	51177811	0.0018	1.7e-18	685922	TRUE	reported	zqVg3B	1	TRUE
bmi	tg_off_cond	offspring	adjusted	tg	rs13287131	T	C	T	C	-0.0123	-0.0167333	0.7509	0.743	FALSE	FALSE	FALSE	HJsmko	9	92119579	0.00616327	0.00662741	488498	TRUE	reported	9	92119579	0.002	6.8e-10	683808	TRUE	reported	zqVg3B	1	TRUE
bmi	tg_off_cond	offspring	adjusted	tg	rs13288178	A	G	A	G	0.014	0.00106667	0.6406	0.631	FALSE	FALSE	FALSE	HJsmko	9	37107799	0.00554429	0.847437	488498	TRUE	reported	9	37107799	0.0018	2.7e-15	691842	TRUE	reported	zqVg3B	1	TRUE
bmi	tg_off_cond	offspring	adjusted	tg	rs1330052	C	G	C	G	-0.0132	0.0002	0.6496	0.6515	FALSE	TRUE	FALSE	HJsmko	13	86536006	0.00560213	0.971521	488498	TRUE	reported	13	86536006	0.0018	1.5e-13	691613	TRUE	reported	zqVg3B	1	TRUE
bmi	tg_off_cond	offspring	adjusted	tg	rs13329567	T	C	T	C	-0.0293	-0.00106667	0.2308	0.2161	FALSE	FALSE	FALSE	HJsmko	15	68104367	0.00644386	0.868525	488498	TRUE	reported	15	68104367	0.002	1e-50	793953	TRUE	reported	zqVg3B	1	TRUE
bmi	tg_off_cond	offspring	adjusted	tg	rs1365466	T	C	T	C	-0.0137	-0.0104	0.7406	0.7409	FALSE	FALSE	FALSE	HJsmko	18	36182440	0.00610534	0.0884882	488498	TRUE	reported	18	36182440	0.0019	3.3e-13	791868	TRUE	reported	zqVg3B	1	TRUE
bmi	tg_off_cond	offspring	adjusted	tg	rs1371108	A	C	A	C	0.0119	0.00993333	0.3247	0.3352	FALSE	FALSE	FALSE	HJsmko	2	81816251	0.00576711	0.0849951	488498	TRUE	reported	2	81816251	0.0018	9e-11	684620	TRUE	reported	zqVg3B	1	TRUE
bmi	tg_off_cond	offspring	adjusted	tg	rs1372177	C	G	C	G	-0.0098	-0.0134	0.5194	0.5033	FALSE	TRUE	TRUE	HJsmko	13	79571869	0.00532157	0.0118005	488498	TRUE	reported	13	79571869	0.0017	1.4e-08	685356	TRUE	reported	zqVg3B	1	TRUE
bmi	tg_off_cond	offspring	adjusted	tg	rs138289	A	T	A	T	0.0103	0.0078	0.5171	0.5267	FALSE	TRUE	TRUE	HJsmko	22	32182708	0.00537956	0.147077	488498	TRUE	reported	22	32182708	0.0017	3.3e-09	687258	TRUE	reported	zqVg3B	1	TRUE
bmi	tg_off_cond	offspring	adjusted	tg	rs1399471	C	G	C	G	-0.0131	-0.00113333	0.2608	0.2775	FALSE	TRUE	FALSE	HJsmko	12	19312221	0.00599002	0.849933	488498	TRUE	reported	12	19312221	0.002	2.7e-11	689884	TRUE	reported	zqVg3B	1	TRUE
bmi	tg_off_cond	offspring	adjusted	tg	rs1409818	T	C	T	C	0.0201	0.00473333	0.1156	0.1017	FALSE	FALSE	FALSE	HJsmko	20	21381121	0.00890233	0.594937	488498	TRUE	reported	20	21381121	0.0029	2.5e-12	690984	TRUE	reported	zqVg3B	1	TRUE
bmi	tg_off_cond	offspring	adjusted	tg	rs1412235	C	G	C	G	0.0246	0.00813333	0.3175	0.3103	FALSE	TRUE	FALSE	HJsmko	9	28410996	0.00576711	0.158452	488498	TRUE	reported	9	28410996	0.0017	6e-45	790147	TRUE	reported	zqVg3B	1	TRUE
bmi	tg_off_cond	offspring	adjusted	tg	rs1421334	A	C	A	C	0.0125	0.00873333	0.4569	0.447	FALSE	FALSE	FALSE	HJsmko	8	30865733	0.00532157	0.100773	488498	TRUE	reported	8	30865733	0.0018	1e-12	680665	TRUE	reported	zqVg3B	1	TRUE
bmi	tg_off_cond	offspring	adjusted	tg	rs1431659	A	G	A	G	0.0196	0.00686667	0.2656	0.2689	FALSE	FALSE	FALSE	HJsmko	8	73439070	0.00604759	0.256191	488498	TRUE	reported	8	73439070	0.0019	6e-24	689739	TRUE	reported	zqVg3B	1	TRUE
bmi	tg_off_cond	offspring	adjusted	tg	rs1436344	C	G	C	G	0.0141	-0.0141333	0.5922	0.5735	FALSE	TRUE	TRUE	HJsmko	3	104606144	0.00537956	0.00860835	488498	TRUE	reported	3	104606144	0.0017	4.1e-16	692017	TRUE	reported	zqVg3B	1	TRUE
bmi	tg_off_cond	offspring	adjusted	tg	rs1445652	A	G	A	G	0.0123	0.0197333	0.1855	0.1952	FALSE	FALSE	FALSE	HJsmko	2	155668460	0.00683139	0.00386929	488498	TRUE	reported	2	155668460	0.0022	4.3e-08	682166	TRUE	reported	zqVg3B	1	TRUE
bmi	tg_off_cond	offspring	adjusted	tg	rs1452075	T	C	T	C	0.0141	0.00833333	0.7277	0.7275	FALSE	FALSE	FALSE	HJsmko	3	62481063	0.00599002	0.164164	488498	TRUE	reported	3	62481063	0.0018	1.3e-14	783729	TRUE	reported	zqVg3B	1	TRUE
bmi	tg_off_cond	offspring	adjusted	tg	rs1454687	C	G	C	G	0.0202	0.00613333	0.4773	0.4683	FALSE	TRUE	TRUE	HJsmko	3	94038085	0.00532157	0.249098	488498	TRUE	reported	3	94038085	0.0017	5.2e-32	692324	TRUE	reported	zqVg3B	1	TRUE
bmi	tg_off_cond	offspring	adjusted	tg	rs1465900	A	C	A	C	0.0125	0.0112667	0.7812	0.7812	FALSE	FALSE	FALSE	HJsmko	11	76473138	0.00649341	0.0827244	488498	TRUE	reported	11	76473138	0.002	4.8e-10	779748	TRUE	reported	zqVg3B	1	TRUE
bmi	tg_off_cond	offspring	adjusted	tg	rs1477887	A	G	A	G	-0.0138	-0.00473333	0.4567	0.4711	FALSE	FALSE	FALSE	HJsmko	4	18514827	0.00532157	0.373755	488498	TRUE	reported	4	18514827	0.0017	2e-15	679023	TRUE	reported	zqVg3B	1	TRUE
bmi	tg_off_cond	offspring	adjusted	tg	rs1492767	T	C	T	C	0.0094	0.001	0.4957	0.517	FALSE	FALSE	FALSE	HJsmko	4	55221467	0.00532157	0.850944	488498	TRUE	reported	4	55221467	0.0016	1e-08	794161	TRUE	reported	zqVg3B	1	TRUE
bmi	tg_off_cond	offspring	adjusted	tg	rs1503526	T	C	T	C	-0.014	-0.00666667	0.5162	0.5033	FALSE	FALSE	FALSE	HJsmko	5	63020706	0.00532157	0.210292	488498	TRUE	reported	5	63020706	0.0017	5.5e-17	747347	TRUE	reported	zqVg3B	1	TRUE
bmi	tg_off_cond	offspring	adjusted	tg	rs1521527	C	G	C	G	-0.0121	0.0066	0.5324	0.5389	FALSE	TRUE	TRUE	HJsmko	2	165427825	0.00532157	0.214888	488498	TRUE	reported	2	165427825	0.0017	3.1e-12	678175	TRUE	reported	zqVg3B	1	TRUE
bmi	tg_off_cond	offspring	adjusted	tg	rs1522569	T	G	T	G	0.0164	0.00633333	0.8181	0.8373	FALSE	FALSE	FALSE	HJsmko	4	171632637	0.00718008	0.377739	488498	TRUE	reported	4	171632637	0.0022	2.9e-13	689573	TRUE	reported	zqVg3B	1	TRUE
bmi	tg_off_cond	offspring	adjusted	tg	rs1528435	T	C	T	C	0.0164	0.0034	0.6331	0.6347	FALSE	FALSE	FALSE	HJsmko	2	181550962	0.00560213	0.543909	488498	TRUE	reported	2	181550962	0.0017	9.1e-23	794198	TRUE	reported	zqVg3B	1	TRUE
bmi	tg_off_cond	offspring	adjusted	tg	rs1535660	T	C	T	C	0.0147	0.0125333	0.1446	0.1518	FALSE	FALSE	FALSE	HJsmko	9	10371073	0.00744297	0.0921979	488498	TRUE	reported	9	10371073	0.0025	5.2e-09	690624	TRUE	reported	zqVg3B	1	TRUE
bmi	tg_off_cond	offspring	adjusted	tg	rs156201	C	G	C	G	0.0123	0.00933333	0.7606	0.7369	FALSE	TRUE	FALSE	HJsmko	6	104847441	0.00604759	0.122754	488498	TRUE	reported	6	104847441	0.002	5.8e-10	691835	TRUE	reported	zqVg3B	1	TRUE
bmi	tg_off_cond	offspring	adjusted	tg	rs1579557	T	C	T	C	0.0213	0.00533333	0.2998	0.2947	FALSE	FALSE	FALSE	HJsmko	6	40371918	0.00588269	0.364611	488498	TRUE	reported	6	40371918	0.0019	1.1e-29	692405	TRUE	reported	zqVg3B	1	TRUE
bmi	tg_off_cond	offspring	adjusted	tg	rs1583123	A	C	A	C	0.0108	0.0056	0.6224	0.6277	FALSE	FALSE	FALSE	HJsmko	18	58206046	0.00554429	0.312472	488498	TRUE	reported	18	58206046	0.0018	1.3e-09	689615	TRUE	reported	zqVg3B	1	TRUE
bmi	tg_off_cond	offspring	adjusted	tg	rs1624134	C	G	C	G	0.0101	0.00333333	0.4068	0.4087	FALSE	TRUE	FALSE	HJsmko	10	34834482	0.00548665	0.543496	488498	TRUE	reported	10	34834482	0.0018	1.1e-08	690572	TRUE	reported	zqVg3B	1	TRUE
bmi	tg_off_cond	offspring	adjusted	tg	rs1656377	T	C	T	C	-0.0099	0.00213333	0.4115	0.425	FALSE	FALSE	FALSE	HJsmko	3	158285280	0.00537956	0.69169	488498	TRUE	reported	3	158285280	0.0017	1.6e-08	691955	TRUE	reported	zqVg3B	1	TRUE
bmi	tg_off_cond	offspring	adjusted	tg	rs16822990	A	G	A	G	0.0187	0.0169333	0.9199	0.9149	FALSE	FALSE	FALSE	HJsmko	3	114319407	0.00962862	0.0786378	488498	TRUE	reported	3	114319407	0.0032	3.8e-09	681891	TRUE	reported	zqVg3B	1	TRUE
bmi	tg_off_cond	offspring	adjusted	tg	rs16849710	A	G	A	G	0.0116	0.00586667	0.485	0.4616	FALSE	FALSE	FALSE	HJsmko	1	202106797	0.00532157	0.270274	488498	TRUE	reported	1	202106797	0.0018	6e-11	666229	TRUE	reported	zqVg3B	1	TRUE
bmi	tg_off_cond	offspring	adjusted	tg	rs16851483	T	G	T	G	0.0369	0.00246667	0.06928	0.0629	FALSE	FALSE	FALSE	HJsmko	3	141275436	0.0110397	0.823196	488498	TRUE	reported	3	141275436	0.0035	3.2e-26	692316	TRUE	reported	zqVg3B	1	TRUE
bmi	tg_off_cond	offspring	adjusted	tg	rs16871902	A	G	A	G	0.0125	-0.00153333	0.4877	0.4818	FALSE	FALSE	FALSE	HJsmko	5	3488462	0.00537956	0.775622	488498	TRUE	reported	5	3488462	0.0017	4.6e-13	690830	TRUE	reported	zqVg3B	1	TRUE
bmi	tg_off_cond	offspring	adjusted	tg	rs16889835	T	C	T	C	-0.0145	-0.0146	0.1429	0.1404	FALSE	FALSE	FALSE	HJsmko	6	24947772	0.00768289	0.0573902	488498	TRUE	reported	6	24947772	0.0025	4.3e-09	681849	TRUE	reported	zqVg3B	1	TRUE
bmi	tg_off_cond	offspring	adjusted	tg	rs16903285	T	C	T	C	-0.0331	-0.00233333	0.8593	0.8817	FALSE	FALSE	FALSE	HJsmko	5	87978252	0.00824419	0.777156	488498	TRUE	reported	5	87978252	0.0026	7.6e-38	687944	TRUE	reported	zqVg3B	1	TRUE
bmi	tg_off_cond	offspring	adjusted	tg	rs16953563	A	G	A	G	-0.0134	0.0048	0.2516	0.2415	FALSE	FALSE	FALSE	HJsmko	15	66686770	0.00622138	0.440391	488498	TRUE	reported	15	66686770	0.002	1.5e-11	691761	TRUE	reported	zqVg3B	1	TRUE
bmi	tg_off_cond	offspring	adjusted	tg	rs17001561	A	G	A	G	0.0151	0.00973333	0.1573	0.1502	FALSE	FALSE	FALSE	HJsmko	4	77096118	0.00750816	0.194849	488498	TRUE	reported	4	77096118	0.0023	3.8e-11	794327	TRUE	reported	zqVg3B	1	TRUE
bmi	tg_off_cond	offspring	adjusted	tg	rs17014375	T	G	T	G	-0.0172	-0.0105333	0.8652	0.878	FALSE	FALSE	FALSE	HJsmko	1	209543560	0.0081275	0.194971	488498	TRUE	reported	1	209543560	0.0025	1.1e-11	690856	TRUE	reported	zqVg3B	1	TRUE
bmi	tg_off_cond	offspring	adjusted	tg	rs17056301	T	C	T	C	-0.0118	-0.00173333	0.7364	0.7432	FALSE	FALSE	FALSE	HJsmko	5	158271680	0.00610534	0.776484	488498	TRUE	reported	5	158271680	0.002	2.4e-09	688085	TRUE	reported	zqVg3B	1	TRUE
bmi	tg_off_cond	offspring	adjusted	tg	rs17066856	T	C	T	C	0.0385	-0.0042	0.90429	0.8943	FALSE	FALSE	FALSE	HJsmko	18	58049656	0.00889629	0.636851	488498	TRUE	reported	18	58049656	0.0028	1.5e-42	791783	TRUE	reported	zqVg3B	1	TRUE
bmi	tg_off_cond	offspring	adjusted	tg	rs17113297	T	C	T	C	0.0166	-0.00533333	0.2082	0.2032	FALSE	FALSE	FALSE	HJsmko	10	102395982	0.00672445	0.427705	488498	TRUE	reported	10	102395982	0.0021	2.1e-15	686357	TRUE	reported	zqVg3B	1	TRUE
bmi	tg_off_cond	offspring	adjusted	tg	rs17119937	T	C	T	C	-0.0212	-0.000666667	0.93095	0.9353	FALSE	FALSE	FALSE	HJsmko	8	14502274	0.0110397	0.951847	488498	TRUE	reported	8	14502274	0.0036	5.6e-09	668272	TRUE	reported	zqVg3B	1	TRUE
bmi	tg_off_cond	offspring	adjusted	tg	rs17203016	A	G	A	G	-0.015	-0.00566667	0.804	0.7928	FALSE	FALSE	FALSE	HJsmko	2	208255518	0.00655092	0.387028	488498	TRUE	reported	2	208255518	0.002	2.1e-13	786272	TRUE	reported	zqVg3B	1	TRUE
bmi	tg_off_cond	offspring	adjusted	tg	rs17238110	A	G	A	G	0.0353	0.0541333	0.8366	0.9774	FALSE	FALSE	FALSE	HJsmko	15	62150364	0.0179777	0.00260269	488498	TRUE	reported	15	62150364	0.005	2e-12	775505	TRUE	reported	zqVg3B	1	TRUE
bmi	tg_off_cond	offspring	adjusted	tg	rs17311369	T	C	T	C	-0.0104	-0.0131333	0.3278	0.3148	FALSE	FALSE	FALSE	HJsmko	15	47709199	0.00576711	0.0227694	488498	TRUE	reported	15	47709199	0.0019	3.1e-08	673102	TRUE	reported	zqVg3B	1	TRUE
bmi	tg_off_cond	offspring	adjusted	tg	rs17327461	T	C	T	C	0.0125	0.0138	0.4498	0.4455	FALSE	FALSE	FALSE	HJsmko	2	35512183	0.00532157	0.00950821	488498	TRUE	reported	2	35512183	0.0016	1.5e-14	792231	TRUE	reported	zqVg3B	1	TRUE
bmi	tg_off_cond	offspring	adjusted	tg	rs17405819	T	C	T	C	0.0215	0.0114	0.699	0.7014	FALSE	FALSE	FALSE	HJsmko	8	76806584	0.00582481	0.0503303	488498	TRUE	reported	8	76806584	0.0018	4.3e-33	795493	TRUE	reported	zqVg3B	1	TRUE
bmi	tg_off_cond	offspring	adjusted	tg	rs17424296	A	G	A	G	-0.0108	0.01	0.3659	0.3793	FALSE	FALSE	FALSE	HJsmko	5	60838903	0.00554429	0.071285	488498	TRUE	reported	5	60838903	0.0018	2.4e-09	684366	TRUE	reported	zqVg3B	1	TRUE
bmi	tg_off_cond	offspring	adjusted	tg	rs17425707	T	C	T	C	-0.0167	-0.00353333	0.8997	0.9012	FALSE	FALSE	FALSE	HJsmko	1	57874879	0.00902771	0.695511	488498	TRUE	reported	1	57874879	0.0028	4.4e-09	688867	TRUE	reported	zqVg3B	1	TRUE
bmi	tg_off_cond	offspring	adjusted	tg	rs17446257	A	G	A	G	0.0153	0.0062	0.1292	0.1254	FALSE	FALSE	FALSE	HJsmko	13	40749213	0.0081275	0.445557	488498	TRUE	reported	13	40749213	0.0026	2.9e-09	690630	TRUE	reported	zqVg3B	1	TRUE
bmi	tg_off_cond	offspring	adjusted	tg	rs17499593	C	G	C	G	-0.0125	0.00166667	0.8103	0.8046	FALSE	TRUE	FALSE	HJsmko	2	172649755	0.00672445	0.804249	488498	TRUE	reported	2	172649755	0.0022	1.1e-08	691663	TRUE	reported	zqVg3B	1	TRUE
bmi	tg_off_cond	offspring	adjusted	tg	rs17513613	T	C	T	C	-0.0186	-0.00153333	0.6764	0.6779	FALSE	FALSE	FALSE	HJsmko	19	30286822	0.00570961	0.788274	488498	TRUE	reported	19	30286822	0.0018	3.6e-26	789575	TRUE	reported	zqVg3B	1	TRUE
bmi	tg_off_cond	offspring	adjusted	tg	rs175165	T	G	T	G	0.0103	0.00253333	0.6059	0.5927	FALSE	FALSE	FALSE	HJsmko	22	20116015	0.00548665	0.644277	488498	TRUE	reported	22	20116015	0.0018	5.2e-09	690545	TRUE	reported	zqVg3B	1	TRUE
bmi	tg_off_cond	offspring	adjusted	tg	rs17535082	T	C	T	C	-0.0171	-0.0143333	0.0939	0.0919	FALSE	FALSE	FALSE	HJsmko	14	35667554	0.00919176	0.118909	488498	TRUE	reported	14	35667554	0.003	7.8e-09	690550	TRUE	reported	zqVg3B	1	TRUE
bmi	tg_off_cond	offspring	adjusted	tg	rs17551974	A	C	A	C	-0.0141	-0.00586667	0.1782	0.1995	FALSE	FALSE	FALSE	HJsmko	2	142293146	0.00671643	0.382402	488498	TRUE	reported	2	142293146	0.0022	1.9e-10	691115	TRUE	reported	zqVg3B	1	TRUE
bmi	tg_off_cond	offspring	adjusted	tg	rs1759975	A	G	A	G	0.0096	0.0028	0.6062	0.6067	FALSE	FALSE	FALSE	HJsmko	13	78385158	0.00548665	0.609821	488498	TRUE	reported	13	78385158	0.0017	1.9e-08	748415	TRUE	reported	zqVg3B	1	TRUE
bmi	tg_off_cond	offspring	adjusted	tg	rs17663412	A	C	A	C	0.0157	0.0096	0.1139	0.1115	FALSE	FALSE	FALSE	HJsmko	5	167595121	0.00846642	0.25684	488498	TRUE	reported	5	167595121	0.0027	6.1e-09	691018	TRUE	reported	zqVg3B	1	TRUE
bmi	tg_off_cond	offspring	adjusted	tg	rs17710386	T	C	T	C	-0.0126	-0.000333333	0.6681	0.6742	FALSE	FALSE	FALSE	HJsmko	18	63461201	0.00576711	0.953909	488498	TRUE	reported	18	63461201	0.0018	1e-12	783810	TRUE	reported	zqVg3B	1	TRUE
bmi	tg_off_cond	offspring	adjusted	tg	rs17724992	A	G	A	G	0.0183	0.00586667	0.7404	0.7458	FALSE	FALSE	FALSE	HJsmko	19	18454825	0.00610534	0.336599	488498	TRUE	reported	19	18454825	0.0019	1e-22	785851	TRUE	reported	zqVg3B	1	TRUE
bmi	tg_off_cond	offspring	adjusted	tg	rs17767510	C	G	C	G	0.0129	-0.00453333	0.1697	0.1837	FALSE	TRUE	FALSE	HJsmko	4	68156598	0.006947	0.51404	488498	TRUE	reported	4	68156598	0.0023	1.9e-08	683125	TRUE	reported	zqVg3B	1	TRUE
bmi	tg_off_cond	offspring	adjusted	tg	rs17806379	T	C	T	C	-0.0258	-0.0135333	0.1789	0.1868	FALSE	FALSE	FALSE	HJsmko	20	51107290	0.00688912	0.0494778	488498	TRUE	reported	20	51107290	0.0022	1.5e-30	690043	TRUE	reported	zqVg3B	1	TRUE
bmi	tg_off_cond	offspring	adjusted	tg	rs1784460	A	T	A	T	0.0132	0.008	0.4035	0.3943	FALSE	TRUE	FALSE	HJsmko	11	118938371	0.00548665	0.144817	488498	TRUE	reported	11	118938371	0.0018	9e-14	680042	TRUE	reported	zqVg3B	1	TRUE
bmi	tg_off_cond	offspring	adjusted	tg	rs1804528	A	G	A	G	0.0109	0.00146667	0.3507	0.3752	FALSE	FALSE	FALSE	HJsmko	4	146056320	0.00548665	0.789226	488498	TRUE	reported	4	146056320	0.002	3e-08	518856	TRUE	reported	zqVg3B	1	TRUE
bmi	tg_off_cond	offspring	adjusted	tg	rs1814170	A	T	A	T	0.0203	0.0199333	0.8946	0.898	FALSE	TRUE	FALSE	HJsmko	7	138794149	0.00884482	0.0242167	488498	TRUE	reported	7	138794149	0.0029	2.1e-12	686628	TRUE	reported	zqVg3B	1	TRUE
bmi	tg_off_cond	offspring	adjusted	tg	rs1830074	T	C	T	C	-0.0115	-0.00606667	0.712	0.7102	FALSE	FALSE	FALSE	HJsmko	7	6718674	0.00588269	0.302413	488498	TRUE	reported	7	6718674	0.0019	1.4e-09	689911	TRUE	reported	zqVg3B	1	TRUE
bmi	tg_off_cond	offspring	adjusted	tg	rs1863652	A	G	A	G	-0.0115	-0.00766667	0.3449	0.3541	FALSE	FALSE	FALSE	HJsmko	4	95991417	0.00554429	0.166725	488498	TRUE	reported	4	95991417	0.0018	1.4e-10	692539	TRUE	reported	zqVg3B	1	TRUE
bmi	tg_off_cond	offspring	adjusted	tg	rs1884389	T	C	T	C	-0.0103	-0.00693333	0.4289	0.4475	FALSE	FALSE	FALSE	HJsmko	20	1410582	0.00537956	0.197457	488498	TRUE	reported	20	1410582	0.0017	4e-09	683669	TRUE	reported	zqVg3B	1	TRUE
bmi	tg_off_cond	offspring	adjusted	tg	rs1884897	A	G	A	G	-0.0194	0.0002	0.3692	0.36	FALSE	FALSE	FALSE	HJsmko	20	6612832	0.00554429	0.971224	488498	TRUE	reported	20	6612832	0.0017	1.3e-30	789534	TRUE	reported	zqVg3B	1	TRUE
bmi	tg_off_cond	offspring	adjusted	tg	rs1885728	A	G	A	G	0.0108	0.000733333	0.6787	0.6974	FALSE	FALSE	FALSE	HJsmko	6	5977833	0.00582481	0.899812	488498	TRUE	reported	6	5977833	0.0019	1e-08	682316	TRUE	reported	zqVg3B	1	TRUE
bmi	tg_off_cond	offspring	adjusted	tg	rs1891216	T	G	T	G	-0.0107	-0.0048	0.6241	0.6118	FALSE	FALSE	FALSE	HJsmko	1	7728391	0.00554429	0.386624	488498	TRUE	reported	1	7728391	0.0018	2.4e-09	685079	TRUE	reported	zqVg3B	1	TRUE
bmi	tg_off_cond	offspring	adjusted	tg	rs1896767	A	G	A	G	-0.0109	-0.0162	0.5376	0.5558	FALSE	FALSE	FALSE	HJsmko	16	62838304	0.00532157	0.00233289	488498	TRUE	reported	16	62838304	0.0017	2.4e-10	686262	TRUE	reported	zqVg3B	1	TRUE
bmi	tg_off_cond	offspring	adjusted	tg	rs189843	C	G	C	G	-0.0098	-0.00366667	0.5557	0.5603	FALSE	TRUE	TRUE	HJsmko	5	164600151	0.00537956	0.495497	488498	TRUE	reported	5	164600151	0.0017	1.7e-08	685314	TRUE	reported	zqVg3B	1	TRUE
bmi	tg_off_cond	offspring	adjusted	tg	rs1927790	T	C	T	C	-0.0148	-0.00653333	0.5891	0.5967	FALSE	FALSE	FALSE	HJsmko	13	96922191	0.00543775	0.229566	488498	TRUE	reported	13	96922191	0.0016	1.8e-19	794326	TRUE	reported	zqVg3B	1	TRUE
bmi	tg_off_cond	offspring	adjusted	tg	rs1928295	T	C	T	C	0.0141	-0.00646667	0.5539	0.5769	FALSE	FALSE	FALSE	HJsmko	9	120378483	0.00537956	0.229332	488498	TRUE	reported	9	120378483	0.0016	5.4e-18	793649	TRUE	reported	zqVg3B	1	TRUE
bmi	tg_off_cond	offspring	adjusted	tg	rs1937433	C	G	C	G	-0.0124	-0.0127333	0.4642	0.4613	FALSE	TRUE	TRUE	HJsmko	1	66444183	0.00537956	0.0179337	488498	TRUE	reported	1	66444183	0.0017	8.5e-13	682765	TRUE	reported	zqVg3B	1	TRUE
bmi	tg_off_cond	offspring	adjusted	tg	rs1937684	A	T	A	T	0.0112	0.0153333	0.6592	0.6559	FALSE	TRUE	FALSE	HJsmko	10	53680085	0.00566016	0.00674877	488498	TRUE	reported	10	53680085	0.0018	8.7e-10	690063	TRUE	reported	zqVg3B	1	TRUE
bmi	tg_off_cond	offspring	adjusted	tg	rs1948080	T	G	T	G	0.0137	0.006	0.6251	0.6234	FALSE	FALSE	FALSE	HJsmko	9	11852043	0.00554429	0.279166	488498	TRUE	reported	9	11852043	0.0018	1.1e-14	690633	TRUE	reported	zqVg3B	1	TRUE
bmi	tg_off_cond	offspring	adjusted	tg	rs1951455	T	C	T	C	-0.0145	0.0129333	0.2747	0.2992	FALSE	FALSE	FALSE	HJsmko	14	91512339	0.00582481	0.0263924	488498	TRUE	reported	14	91512339	0.0019	4.5e-14	690040	TRUE	reported	zqVg3B	1	TRUE
bmi	tg_off_cond	offspring	adjusted	tg	rs1982441	T	G	T	G	0.0175	0.00753333	0.1381	0.1445	FALSE	FALSE	FALSE	HJsmko	8	28021769	0.00760912	0.322155	488498	TRUE	reported	8	28021769	0.0026	7e-12	687705	TRUE	reported	zqVg3B	1	TRUE
bmi	tg_off_cond	offspring	adjusted	tg	rs1982725	T	C	T	C	0.0097	-0.00886667	0.4778	0.474	FALSE	FALSE	FALSE	HJsmko	19	30618771	0.00537956	0.0993087	488498	TRUE	reported	19	30618771	0.0017	3.3e-08	683155	TRUE	reported	zqVg3B	1	TRUE
bmi	tg_off_cond	offspring	adjusted	tg	rs1993709	A	G	A	G	-0.0331	-0.0113333	0.1823	0.2016	FALSE	FALSE	FALSE	HJsmko	1	72838529	0.00660859	0.0863565	488498	TRUE	reported	1	72838529	0.0021	1.9e-57	786001	TRUE	reported	zqVg3B	1	TRUE
bmi	tg_off_cond	offspring	adjusted	tg	rs1999494	A	G	A	G	0.0106	0.0024	0.336	0.3178	FALSE	FALSE	FALSE	HJsmko	13	81000505	0.00571838	0.674705	488498	TRUE	reported	13	81000505	0.0019	1.7e-08	642433	TRUE	reported	zqVg3B	1	TRUE
bmi	tg_off_cond	offspring	adjusted	tg	rs2007231	T	C	T	C	-0.0104	-0.00646667	0.6387	0.6174	FALSE	FALSE	FALSE	HJsmko	1	115266306	0.00548665	0.23855	488498	TRUE	reported	1	115266306	0.0018	5.2e-09	691969	TRUE	reported	zqVg3B	1	TRUE
bmi	tg_off_cond	offspring	adjusted	tg	rs200810	T	C	T	C	0.0136	0.0136667	0.6284	0.6324	FALSE	FALSE	FALSE	HJsmko	6	97922184	0.00554429	0.0137014	488498	TRUE	reported	6	97922184	0.0017	5.5e-16	793699	TRUE	reported	zqVg3B	1	TRUE
bmi	tg_off_cond	offspring	adjusted	tg	rs2010281	A	G	A	G	-0.0161	0.000733333	0.3552	0.3579	FALSE	FALSE	FALSE	HJsmko	14	103862322	0.00554429	0.894772	488498	TRUE	reported	14	103862322	0.0017	6.7e-21	794009	TRUE	reported	zqVg3B	1	TRUE
bmi	tg_off_cond	offspring	adjusted	tg	rs2047648	A	T	A	T	-0.0118	0.005	0.737	0.761	FALSE	TRUE	FALSE	HJsmko	3	157033438	0.00627966	0.425903	488498	TRUE	reported	3	157033438	0.002	2.4e-09	690946	TRUE	reported	zqVg3B	1	TRUE
bmi	tg_off_cond	offspring	adjusted	tg	rs2051559	T	C	T	C	-0.0176	-0.0228667	0.8692	0.8594	FALSE	FALSE	FALSE	HJsmko	4	3298800	0.00778061	0.00329347	488498	TRUE	reported	4	3298800	0.0026	5e-12	689307	TRUE	reported	zqVg3B	1	TRUE
bmi	tg_off_cond	offspring	adjusted	tg	rs2065418	T	G	T	G	0.0166	0.0109333	0.6377	0.6461	FALSE	FALSE	FALSE	HJsmko	11	30422068	0.00554429	0.0486097	488498	TRUE	reported	11	30422068	0.0018	3.6e-20	691707	TRUE	reported	zqVg3B	1	TRUE
bmi	tg_off_cond	offspring	adjusted	tg	rs208015	T	C	T	C	0.0356	-0.021	0.0784	0.0722	FALSE	FALSE	FALSE	HJsmko	17	46252346	0.0104124	0.0437143	488498	TRUE	reported	17	46252346	0.0034	1.4e-25	691575	TRUE	reported	zqVg3B	1	TRUE
bmi	tg_off_cond	offspring	adjusted	tg	rs2124499	C	G	C	G	-0.0123	-0.0064	0.3718	0.3816	FALSE	TRUE	FALSE	HJsmko	3	123093541	0.00548665	0.243425	488498	TRUE	reported	3	123093541	0.0017	3.4e-13	785955	TRUE	reported	zqVg3B	1	TRUE
bmi	tg_off_cond	offspring	adjusted	tg	rs2143253	A	G	A	G	-0.0188	-0.018	0.1189	0.1177	FALSE	FALSE	FALSE	HJsmko	20	41987392	0.00829189	0.0299466	488498	TRUE	reported	20	41987392	0.0026	1.1e-12	684760	TRUE	reported	zqVg3B	1	TRUE
bmi	tg_off_cond	offspring	adjusted	tg	rs215634	A	G	A	G	0.0152	0.00533333	0.3788	0.3665	FALSE	FALSE	FALSE	HJsmko	7	32369148	0.00554429	0.336074	488498	TRUE	reported	7	32369148	0.0018	2.6e-17	681296	TRUE	reported	zqVg3B	1	TRUE
bmi	tg_off_cond	offspring	adjusted	tg	rs2162524	T	C	T	C	-0.0155	-0.0026	0.6679	0.674	FALSE	FALSE	FALSE	HJsmko	2	230817437	0.00570961	0.648841	488498	TRUE	reported	2	230817437	0.0018	4.1e-17	691302	TRUE	reported	zqVg3B	1	TRUE
bmi	tg_off_cond	offspring	adjusted	tg	rs2163188	C	G	C	G	0.0131	0.0312	0.474	0.4761	FALSE	TRUE	TRUE	HJsmko	10	65314711	0.00532157	4.54767e-09	488498	TRUE	reported	10	65314711	0.0017	2e-14	686502	TRUE	reported	zqVg3B	1	TRUE
bmi	tg_off_cond	offspring	adjusted	tg	rs2169642	A	C	A	C	-0.0122	-0.00933333	0.6313	0.6197	FALSE	FALSE	FALSE	HJsmko	3	82737773	0.00554429	0.092295	488498	TRUE	reported	3	82737773	0.0018	2.9e-11	676860	TRUE	reported	zqVg3B	1	TRUE
bmi	tg_off_cond	offspring	adjusted	tg	rs2174307	C	G	C	G	0.0121	-0.00166667	0.4067	0.4305	FALSE	TRUE	TRUE	HJsmko	9	73791849	0.00537956	0.756702	488498	TRUE	reported	9	73791849	0.0017	4.9e-12	686559	TRUE	reported	zqVg3B	1	TRUE
bmi	tg_off_cond	offspring	adjusted	tg	rs217671	A	G	A	G	-0.0144	-0.007	0.7281	0.7438	FALSE	FALSE	FALSE	HJsmko	14	62360464	0.00610534	0.251573	488498	TRUE	reported	14	62360464	0.0019	1.3e-13	691456	TRUE	reported	zqVg3B	1	TRUE
bmi	tg_off_cond	offspring	adjusted	tg	rs2192158	A	G	A	G	0.0129	0.00226667	0.4601	0.4436	FALSE	FALSE	FALSE	HJsmko	4	55505360	0.00537956	0.673501	488498	TRUE	reported	4	55505360	0.0017	8.3e-14	690727	TRUE	reported	zqVg3B	1	TRUE
bmi	tg_off_cond	offspring	adjusted	tg	rs2196618	A	G	A	G	-0.0147	0.0036	0.2754	0.2597	FALSE	FALSE	FALSE	HJsmko	8	85089437	0.00616327	0.559149	488498	TRUE	reported	8	85089437	0.002	1.3e-13	688851	TRUE	reported	zqVg3B	1	TRUE
bmi	tg_off_cond	offspring	adjusted	tg	rs2228213	A	G	A	G	-0.0139	0.0113333	0.3481	0.3408	FALSE	FALSE	FALSE	HJsmko	6	12124855	0.00560213	0.0430689	488498	TRUE	reported	6	12124855	0.0017	4.6e-16	795595	TRUE	reported	zqVg3B	1	TRUE
bmi	tg_off_cond	offspring	adjusted	tg	rs2228552	T	G	T	G	0.0127	-0.000866667	0.6445	0.6595	FALSE	FALSE	FALSE	HJsmko	1	32165495	0.00566016	0.878306	488498	TRUE	reported	1	32165495	0.0019	3.1e-11	560094	TRUE	reported	zqVg3B	1	TRUE
bmi	tg_off_cond	offspring	adjusted	tg	rs2235564	T	C	T	C	0.0131	0.00533333	0.3466	0.3371	FALSE	FALSE	FALSE	HJsmko	1	6713114	0.00566016	0.34606	488498	TRUE	reported	1	6713114	0.0018	3.7e-13	691544	TRUE	reported	zqVg3B	1	TRUE
bmi	tg_off_cond	offspring	adjusted	tg	rs2237403	T	C	T	C	-0.0121	-0.00306667	0.3422	0.3556	FALSE	FALSE	FALSE	HJsmko	7	39448936	0.00560213	0.584096	488498	TRUE	reported	7	39448936	0.0018	3.3e-11	692017	TRUE	reported	zqVg3B	1	TRUE
bmi	tg_off_cond	offspring	adjusted	tg	rs2242189	T	C	T	C	0.0135	-0.00933333	0.6342	0.6335	FALSE	FALSE	FALSE	HJsmko	4	38691024	0.00554429	0.092295	488498	TRUE	reported	4	38691024	0.0018	8.3e-14	676050	TRUE	reported	zqVg3B	1	TRUE
bmi	tg_off_cond	offspring	adjusted	tg	rs2246012	T	C	T	C	-0.0158	-0.0127333	0.8372	0.8212	FALSE	FALSE	FALSE	HJsmko	6	131898208	0.00699681	0.0687778	488498	TRUE	reported	6	131898208	0.0022	3.1e-13	795598	TRUE	reported	zqVg3B	1	TRUE
bmi	tg_off_cond	offspring	adjusted	tg	rs2257791	A	G	A	G	-0.0142	-0.00586667	0.7515	0.7533	FALSE	FALSE	FALSE	HJsmko	10	118643670	0.00621301	0.34504	488498	TRUE	reported	10	118643670	0.002	1.8e-12	686831	TRUE	reported	zqVg3B	1	TRUE
bmi	tg_off_cond	offspring	adjusted	tg	rs2271189	A	G	A	G	-0.0144	-0.0022	0.4051	0.4182	FALSE	FALSE	FALSE	HJsmko	12	56494991	0.00542922	0.68532	488498	TRUE	reported	12	56494991	0.0018	5e-16	675192	TRUE	reported	zqVg3B	1	TRUE
bmi	tg_off_cond	offspring	adjusted	tg	rs2281819	A	T	A	T	-0.016	-0.00106667	0.2302	0.2317	FALSE	TRUE	FALSE	HJsmko	6	33771673	0.00632808	0.866142	488498	TRUE	reported	6	33771673	0.002	5.1e-15	687785	TRUE	reported	zqVg3B	1	TRUE
bmi	tg_off_cond	offspring	adjusted	tg	rs2283093	T	C	T	C	0.0127	0.0048	0.2066	0.2194	FALSE	FALSE	FALSE	HJsmko	7	126721231	0.00643608	0.455791	488498	TRUE	reported	7	126721231	0.0021	3.1e-09	691773	TRUE	reported	zqVg3B	1	TRUE
bmi	tg_off_cond	offspring	adjusted	tg	rs2284746	C	G	C	G	0.0104	0.00293333	0.4762	0.4644	FALSE	TRUE	TRUE	HJsmko	1	17306675	0.00537956	0.585565	488498	TRUE	reported	1	17306675	0.0017	1.4e-09	692206	TRUE	reported	zqVg3B	1	TRUE
bmi	tg_off_cond	offspring	adjusted	tg	rs2285178	T	C	T	C	-0.0112	0.00706667	0.6891	0.7034	FALSE	FALSE	FALSE	HJsmko	22	38205989	0.00582481	0.225053	488498	TRUE	reported	22	38205989	0.0019	9.4e-09	638268	TRUE	reported	zqVg3B	1	TRUE
bmi	tg_off_cond	offspring	adjusted	tg	rs2307111	T	C	T	C	0.0265	0.0115333	0.6038	0.6093	FALSE	FALSE	FALSE	HJsmko	5	75003678	0.00548665	0.035547	488498	TRUE	reported	5	75003678	0.0016	1.6e-58	795430	TRUE	reported	zqVg3B	1	TRUE
bmi	tg_off_cond	offspring	adjusted	tg	rs2357760	A	G	A	G	0.0145	0.00253333	0.6754	0.6778	FALSE	FALSE	FALSE	HJsmko	6	120213880	0.00570961	0.657262	488498	TRUE	reported	6	120213880	0.0017	6.8e-17	791053	TRUE	reported	zqVg3B	1	TRUE
bmi	tg_off_cond	offspring	adjusted	tg	rs2365389	T	C	T	C	-0.0174	0.00813333	0.4143	0.4203	FALSE	FALSE	FALSE	HJsmko	3	61236462	0.00542922	0.134116	488498	TRUE	reported	3	61236462	0.0017	1.3e-25	783625	TRUE	reported	zqVg3B	1	TRUE
bmi	tg_off_cond	offspring	adjusted	tg	rs2367112	T	G	T	G	0.0119	-0.00526667	0.5081	0.4996	FALSE	FALSE	FALSE	HJsmko	5	64168193	0.00532157	0.322329	488498	TRUE	reported	5	64168193	0.0016	2.3e-13	794305	TRUE	reported	zqVg3B	1	TRUE
bmi	tg_off_cond	offspring	adjusted	tg	rs2423668	T	C	T	C	0.0105	-0.0014	0.4495	0.4458	FALSE	FALSE	FALSE	HJsmko	20	12430673	0.00537956	0.794675	488498	TRUE	reported	20	12430673	0.0019	2.8e-08	527352	TRUE	reported	zqVg3B	1	TRUE
bmi	tg_off_cond	offspring	adjusted	tg	rs2425840	A	C	A	C	-0.0119	0.003	0.5941	0.6008	FALSE	FALSE	FALSE	HJsmko	20	44904838	0.00548665	0.584529	488498	TRUE	reported	20	44904838	0.0018	1.6e-11	681680	TRUE	reported	zqVg3B	1	TRUE
bmi	tg_off_cond	offspring	adjusted	tg	rs2429150	A	C	A	C	-0.0111	-0.00546667	0.5836	0.5748	FALSE	FALSE	FALSE	HJsmko	12	2152655	0.00542922	0.313984	488498	TRUE	reported	12	2152655	0.0018	2.7e-10	686276	TRUE	reported	zqVg3B	1	TRUE
bmi	tg_off_cond	offspring	adjusted	tg	rs2479958	A	G	A	G	0.0154	0.0194	0.4925	0.5007	FALSE	FALSE	FALSE	HJsmko	13	111984244	0.00543775	0.000360192	488498	TRUE	reported	13	111984244	0.0018	1.5e-17	664268	TRUE	reported	zqVg3B	1	TRUE
bmi	tg_off_cond	offspring	adjusted	tg	rs2481665	T	C	T	C	0.0161	0.0072	0.5592	0.5716	FALSE	FALSE	FALSE	HJsmko	1	62594677	0.00537956	0.180766	488498	TRUE	reported	1	62594677	0.0016	7.2e-23	795247	TRUE	reported	zqVg3B	1	TRUE
bmi	tg_off_cond	offspring	adjusted	tg	rs2543132	C	G	C	G	0.0146	0.007	0.8134	0.8332	FALSE	TRUE	FALSE	HJsmko	8	15536311	0.00712159	0.325644	488498	TRUE	reported	8	15536311	0.0022	5e-11	688326	TRUE	reported	zqVg3B	1	TRUE
bmi	tg_off_cond	offspring	adjusted	tg	rs2600226	T	C	T	C	-0.0116	-0.00326667	0.6697	0.6616	FALSE	FALSE	FALSE	HJsmko	3	12928762	0.00570961	0.56723	488498	TRUE	reported	3	12928762	0.0019	3.7e-10	685285	TRUE	reported	zqVg3B	1	TRUE
bmi	tg_off_cond	offspring	adjusted	tg	rs2605603	A	G	A	G	-0.0103	-0.0058	0.4887	0.4855	FALSE	FALSE	FALSE	HJsmko	11	93221105	0.00532157	0.275756	488498	TRUE	reported	11	93221105	0.0016	2.5e-10	790857	TRUE	reported	zqVg3B	1	TRUE
bmi	tg_off_cond	offspring	adjusted	tg	rs2608703	A	C	A	C	0.0142	-0.0018	0.4546	0.473	FALSE	FALSE	FALSE	HJsmko	12	41846769	0.00532157	0.735178	488498	TRUE	reported	12	41846769	0.0017	1.9e-16	686700	TRUE	reported	zqVg3B	1	TRUE
bmi	tg_off_cond	offspring	adjusted	tg	rs2612576	A	T	A	T	-0.011	-0.00293333	0.2851	0.2871	FALSE	TRUE	FALSE	HJsmko	18	42967950	0.00588269	0.618035	488498	TRUE	reported	18	42967950	0.0019	9.7e-09	688720	TRUE	reported	zqVg3B	1	TRUE
bmi	tg_off_cond	offspring	adjusted	tg	rs262130	T	C	T	C	0.0127	0.0012	0.1969	0.1895	FALSE	FALSE	FALSE	HJsmko	6	142853486	0.00677383	0.859389	488498	TRUE	reported	6	142853486	0.0023	1.8e-08	679542	TRUE	reported	zqVg3B	1	TRUE
bmi	tg_off_cond	offspring	adjusted	tg	rs2693826	A	G	A	G	-0.0137	0.0006	0.4421	0.4363	FALSE	FALSE	FALSE	HJsmko	2	6160943	0.00537956	0.911193	488498	TRUE	reported	2	6160943	0.0017	2e-15	690808	TRUE	reported	zqVg3B	1	TRUE
bmi	tg_off_cond	offspring	adjusted	tg	rs2694047	A	G	A	G	-0.0188	-0.0098	0.253	0.2701	FALSE	FALSE	FALSE	HJsmko	8	116750548	0.00599002	0.101828	488498	TRUE	reported	8	116750548	0.002	3.9e-21	690295	TRUE	reported	zqVg3B	1	TRUE
bmi	tg_off_cond	offspring	adjusted	tg	rs273504	A	G	A	G	-0.0153	0.0062	0.5734	0.5731	FALSE	FALSE	FALSE	HJsmko	19	18215247	0.00537956	0.249111	488498	TRUE	reported	19	18215247	0.0018	4.4e-18	690672	TRUE	reported	zqVg3B	1	TRUE
bmi	tg_off_cond	offspring	adjusted	tg	rs2744974	T	C	T	C	0.0249	-0.00453333	0.338	0.3196	FALSE	FALSE	FALSE	HJsmko	6	34579431	0.00576711	0.431828	488498	TRUE	reported	6	34579431	0.0018	1.4e-45	789647	TRUE	reported	zqVg3B	1	TRUE
bmi	tg_off_cond	offspring	adjusted	tg	rs2791653	A	G	A	G	0.0141	-0.00313333	0.2423	0.2368	FALSE	FALSE	FALSE	HJsmko	1	11129848	0.00627046	0.617288	488498	TRUE	reported	1	11129848	0.0019	1.3e-13	795271	TRUE	reported	zqVg3B	1	TRUE
bmi	tg_off_cond	offspring	adjusted	tg	rs2820311	A	G	A	G	-0.0235	-0.0123333	0.6631	0.6567	FALSE	FALSE	FALSE	HJsmko	1	201841476	0.00560213	0.0276975	488498	TRUE	reported	1	201841476	0.0018	4.1e-38	691876	TRUE	reported	zqVg3B	1	TRUE
bmi	tg_off_cond	offspring	adjusted	tg	rs28350	A	G	A	G	0.0177	-0.00286667	0.193	0.185	FALSE	FALSE	FALSE	HJsmko	3	42418446	0.00688912	0.677326	488498	TRUE	reported	3	42418446	0.0022	3.5e-15	686689	TRUE	reported	zqVg3B	1	TRUE
bmi	tg_off_cond	offspring	adjusted	tg	rs2836964	T	C	T	C	0.011	0.0149333	0.6424	0.6692	FALSE	FALSE	FALSE	HJsmko	21	40631006	0.00566016	0.0083317	488498	TRUE	reported	21	40631006	0.0018	1.3e-09	692353	TRUE	reported	zqVg3B	1	TRUE
bmi	tg_off_cond	offspring	adjusted	tg	rs2861683	A	C	A	C	0.0144	0.00686667	0.593	0.6028	FALSE	FALSE	FALSE	HJsmko	2	67836507	0.00543775	0.206669	488498	TRUE	reported	2	67836507	0.0017	1.3e-16	691163	TRUE	reported	zqVg3B	1	TRUE
bmi	tg_off_cond	offspring	adjusted	tg	rs287104	A	G	A	G	0.0115	-0.00666667	0.6604	0.6859	FALSE	FALSE	FALSE	HJsmko	19	34290995	0.00571838	0.243683	488498	TRUE	reported	19	34290995	0.0017	4.4e-11	787307	TRUE	reported	zqVg3B	1	TRUE
bmi	tg_off_cond	offspring	adjusted	tg	rs2875762	C	G	C	G	0.0139	-0.00206667	0.2473	0.2291	FALSE	TRUE	FALSE	HJsmko	6	124925032	0.00638588	0.746218	488498	TRUE	reported	6	124925032	0.002	1.2e-11	685199	TRUE	reported	zqVg3B	1	TRUE
bmi	tg_off_cond	offspring	adjusted	tg	rs2885415	A	G	A	G	-0.0158	-0.0048	0.2531	0.2377	FALSE	FALSE	FALSE	HJsmko	16	395396	0.00622138	0.440391	488498	TRUE	reported	16	395396	0.002	1.4e-15	690204	TRUE	reported	zqVg3B	1	TRUE
bmi	tg_off_cond	offspring	adjusted	tg	rs2903971	T	G	T	G	0.0145	-0.00273333	0.8203	0.8311	FALSE	FALSE	FALSE	HJsmko	3	116935744	0.00711188	0.700731	488498	TRUE	reported	3	116935744	0.0023	1.5e-10	690796	TRUE	reported	zqVg3B	1	TRUE
bmi	tg_off_cond	offspring	adjusted	tg	rs2907948	A	G	A	G	-0.0141	-0.0108	0.2427	0.2405	FALSE	FALSE	FALSE	HJsmko	7	150638484	0.00616327	0.0797195	488498	TRUE	reported	7	150638484	0.0019	1.3e-13	794299	TRUE	reported	zqVg3B	1	TRUE
bmi	tg_off_cond	offspring	adjusted	tg	rs2931434	T	C	T	C	-0.0104	-0.0058	0.3168	0.3206	FALSE	FALSE	FALSE	HJsmko	5	73159098	0.00571838	0.310452	488498	TRUE	reported	5	73159098	0.0018	1.4e-08	690664	TRUE	reported	zqVg3B	1	TRUE
bmi	tg_off_cond	offspring	adjusted	tg	rs294704	T	G	T	G	-0.0113	-0.00633333	0.7239	0.7165	FALSE	FALSE	FALSE	HJsmko	5	152519088	0.00594077	0.286387	488498	TRUE	reported	5	152519088	0.0019	4e-09	690036	TRUE	reported	zqVg3B	1	TRUE
bmi	tg_off_cond	offspring	adjusted	tg	rs3007105	T	C	T	C	0.0142	0.000933333	0.4697	0.4117	FALSE	FALSE	FALSE	HJsmko	14	47367616	0.00543775	0.863721	488498	TRUE	reported	14	47367616	0.0017	1.1e-17	785488	TRUE	reported	zqVg3B	1	TRUE
bmi	tg_off_cond	offspring	adjusted	tg	rs326889	T	C	T	C	-0.0129	0.0024	0.3928	0.4018	FALSE	FALSE	FALSE	HJsmko	4	112713436	0.00548665	0.661803	488498	TRUE	reported	4	112713436	0.0018	2.4e-13	688030	TRUE	reported	zqVg3B	1	TRUE
bmi	tg_off_cond	offspring	adjusted	tg	rs331966	A	C	A	C	-0.0112	0.003	0.6208	0.6139	FALSE	FALSE	FALSE	HJsmko	4	143675717	0.00548665	0.584529	488498	TRUE	reported	4	143675717	0.0018	3.2e-10	687189	TRUE	reported	zqVg3B	1	TRUE
bmi	tg_off_cond	offspring	adjusted	tg	rs339991	A	G	A	G	-0.0124	-0.0004	0.4369	0.4236	FALSE	FALSE	FALSE	HJsmko	15	60913637	0.00537956	0.940727	488498	TRUE	reported	15	60913637	0.0018	1.2e-12	686476	TRUE	reported	zqVg3B	1	TRUE
bmi	tg_off_cond	offspring	adjusted	tg	rs349088	A	C	A	C	-0.0128	0.00853333	0.4976	0.4857	FALSE	FALSE	FALSE	HJsmko	11	84814393	0.00532157	0.108816	488498	TRUE	reported	11	84814393	0.0017	1.8e-13	684401	TRUE	reported	zqVg3B	1	TRUE
bmi	tg_off_cond	offspring	adjusted	tg	rs355777	C	G	C	G	0.0153	0.0028	0.4106	0.4003	FALSE	TRUE	FALSE	HJsmko	3	154034950	0.00542922	0.606044	488498	TRUE	reported	3	154034950	0.0017	1.4e-18	689978	TRUE	reported	zqVg3B	1	TRUE
bmi	tg_off_cond	offspring	adjusted	tg	rs3731695	T	C	T	C	-0.0116	-0.00806667	0.4418	0.463	FALSE	FALSE	FALSE	HJsmko	2	203820275	0.00532157	0.129559	488498	TRUE	reported	2	203820275	0.0016	7.9e-13	793581	TRUE	reported	zqVg3B	1	TRUE
bmi	tg_off_cond	offspring	adjusted	tg	rs3732084	T	C	T	C	-0.0107	-0.00113333	0.3861	0.4068	FALSE	FALSE	FALSE	HJsmko	2	207174316	0.00548665	0.836352	488498	TRUE	reported	2	207174316	0.0018	1.1e-09	691763	TRUE	reported	zqVg3B	1	TRUE
bmi	tg_off_cond	offspring	adjusted	tg	rs3736485	A	G	A	G	0.0134	0.00293333	0.4557	0.4434	FALSE	FALSE	FALSE	HJsmko	15	51748610	0.00537956	0.585565	488498	TRUE	reported	15	51748610	0.0016	2.5e-16	790404	TRUE	reported	zqVg3B	1	TRUE
bmi	tg_off_cond	offspring	adjusted	tg	rs3749897	T	C	T	C	0.0122	0.00293333	0.4172	0.408	FALSE	FALSE	FALSE	HJsmko	6	42532102	0.00543775	0.589584	488498	TRUE	reported	6	42532102	0.0018	8.4e-12	638224	TRUE	reported	zqVg3B	1	TRUE
bmi	tg_off_cond	offspring	adjusted	tg	rs3754963	A	T	A	T	0.0123	0.0042	0.7426	0.7251	FALSE	TRUE	FALSE	HJsmko	2	166185707	0.00599002	0.483199	488498	TRUE	reported	2	166185707	0.002	3.3e-10	691535	TRUE	reported	zqVg3B	1	TRUE
bmi	tg_off_cond	offspring	adjusted	tg	rs3764835	A	G	A	G	-0.0141	0.0032	0.1528	0.1526	FALSE	FALSE	FALSE	HJsmko	2	159519368	0.00750816	0.66996	488498	TRUE	reported	2	159519368	0.0024	3.1e-09	689505	TRUE	reported	zqVg3B	1	TRUE
bmi	tg_off_cond	offspring	adjusted	tg	rs3800229	T	G	T	G	0.0175	-0.00666667	0.7123	0.7235	FALSE	FALSE	FALSE	HJsmko	6	108996963	0.00594077	0.261782	488498	TRUE	reported	6	108996963	0.0018	1.4e-22	792474	TRUE	reported	zqVg3B	1	TRUE
bmi	tg_off_cond	offspring	adjusted	tg	rs3803286	A	G	A	G	0.0181	0.000133333	0.3431	0.3406	FALSE	FALSE	FALSE	HJsmko	14	103246470	0.00560213	0.981012	488498	TRUE	reported	14	103246470	0.0018	4.1e-23	691435	TRUE	reported	zqVg3B	1	TRUE
bmi	tg_off_cond	offspring	adjusted	tg	rs3806572	A	G	A	G	-0.0145	0.00186667	0.2788	0.2668	FALSE	FALSE	FALSE	HJsmko	2	55238677	0.00599902	0.755677	488498	TRUE	reported	2	55238677	0.0019	1.6e-14	687646	TRUE	reported	zqVg3B	1	TRUE
bmi	tg_off_cond	offspring	adjusted	tg	rs3807645	A	G	A	G	-0.0166	-0.0130667	0.221	0.1999	FALSE	FALSE	FALSE	HJsmko	7	77830091	0.00667737	0.0503641	488498	TRUE	reported	7	77830091	0.0021	2.4e-15	683086	TRUE	reported	zqVg3B	1	TRUE
bmi	tg_off_cond	offspring	adjusted	tg	rs3814883	T	C	T	C	0.0232	0.0104667	0.4764	0.4759	FALSE	FALSE	FALSE	HJsmko	16	29994922	0.00543775	0.0542523	488498	TRUE	reported	16	29994922	0.0017	1.1e-40	685519	TRUE	reported	zqVg3B	1	TRUE
bmi	tg_off_cond	offspring	adjusted	tg	rs3829849	T	C	T	C	0.0098	-0.00773333	0.3589	0.3663	FALSE	FALSE	FALSE	HJsmko	9	129390800	0.00554429	0.163067	488498	TRUE	reported	9	129390800	0.0017	5.9e-09	793851	TRUE	reported	zqVg3B	1	TRUE
bmi	tg_off_cond	offspring	adjusted	tg	rs38314	A	G	A	G	-0.012	0.00366667	0.4912	0.5106	FALSE	FALSE	FALSE	HJsmko	7	70067315	0.00532157	0.490811	488498	TRUE	reported	7	70067315	0.0017	4.7e-12	689782	TRUE	reported	zqVg3B	1	TRUE
bmi	tg_off_cond	offspring	adjusted	tg	rs3844598	A	G	A	G	-0.0095	-0.00213333	0.479	0.4673	FALSE	FALSE	FALSE	HJsmko	5	140992235	0.00532157	0.688505	488498	TRUE	reported	5	140992235	0.0017	3.8e-08	690704	TRUE	reported	zqVg3B	1	TRUE
bmi	tg_off_cond	offspring	adjusted	tg	rs3904244	A	T	A	T	0.0155	0.00806667	0.1377	0.1405	FALSE	TRUE	FALSE	HJsmko	10	27361527	0.00773075	0.296739	488498	TRUE	reported	10	27361527	0.0025	4.3e-10	691180	TRUE	reported	zqVg3B	1	TRUE
bmi	tg_off_cond	offspring	adjusted	tg	rs391300	T	C	T	C	0.0119	-0.002	0.3725	0.3711	FALSE	FALSE	FALSE	HJsmko	17	2216258	0.00554429	0.7183	488498	TRUE	reported	17	2216258	0.0017	3.1e-12	791120	TRUE	reported	zqVg3B	1	TRUE
bmi	tg_off_cond	offspring	adjusted	tg	rs3977755	T	C	T	C	-0.0135	0.0004	0.2804	0.2648	FALSE	FALSE	FALSE	HJsmko	10	104420210	0.00605744	0.94735	488498	TRUE	reported	10	104420210	0.0019	5.9e-13	731529	TRUE	reported	zqVg3B	1	TRUE
bmi	tg_off_cond	offspring	adjusted	tg	rs40067	A	G	A	G	-0.0266	-0.00993333	0.1713	0.1815	FALSE	FALSE	FALSE	HJsmko	5	107439012	0.00699681	0.155697	488498	TRUE	reported	5	107439012	0.0023	7.1e-30	681695	TRUE	reported	zqVg3B	1	TRUE
bmi	tg_off_cond	offspring	adjusted	tg	rs4012234	T	G	T	G	-0.0141	-0.0108667	0.4076	0.3998	FALSE	FALSE	FALSE	HJsmko	20	32553047	0.00548665	0.0476401	488498	TRUE	reported	20	32553047	0.0018	9.9e-16	689653	TRUE	reported	zqVg3B	1	TRUE
bmi	tg_off_cond	offspring	adjusted	tg	rs4072917	A	G	A	G	0.0115	0.000866667	0.4694	0.4732	FALSE	FALSE	FALSE	HJsmko	8	143300279	0.00537956	0.872012	488498	TRUE	reported	8	143300279	0.0018	6.9e-11	684720	TRUE	reported	zqVg3B	1	TRUE
bmi	tg_off_cond	offspring	adjusted	tg	rs4148155	A	G	A	G	0.0188	0.0002	0.8873	0.8866	FALSE	FALSE	FALSE	HJsmko	4	89054667	0.00845669	0.981132	488498	TRUE	reported	4	89054667	0.0026	5e-13	794889	TRUE	reported	zqVg3B	1	TRUE
bmi	tg_off_cond	offspring	adjusted	tg	rs4237643	T	G	T	G	0.0223	0.0134	0.3062	0.3045	FALSE	FALSE	FALSE	HJsmko	11	43648368	0.00582481	0.0214196	488498	TRUE	reported	11	43648368	0.0019	4.3e-33	692491	TRUE	reported	zqVg3B	1	TRUE
bmi	tg_off_cond	offspring	adjusted	tg	rs427943	A	C	A	C	-0.017	-0.0158	0.4331	0.4384	FALSE	FALSE	FALSE	HJsmko	21	46570896	0.00537956	0.00331358	488498	TRUE	reported	21	46570896	0.0017	7.3e-23	712095	TRUE	reported	zqVg3B	1	TRUE
bmi	tg_off_cond	offspring	adjusted	tg	rs429343	A	G	A	G	0.015	0.01	0.4187	0.4257	FALSE	FALSE	FALSE	HJsmko	2	147903382	0.00537956	0.063043	488498	TRUE	reported	2	147903382	0.0017	6.8e-18	689345	TRUE	reported	zqVg3B	1	TRUE
bmi	tg_off_cond	offspring	adjusted	tg	rs4307239	A	G	A	G	-0.0115	-0.0112667	0.5422	0.5391	FALSE	FALSE	FALSE	HJsmko	7	24354300	0.00537956	0.036229	488498	TRUE	reported	7	24354300	0.0017	3.9e-11	687289	TRUE	reported	zqVg3B	1	TRUE
bmi	tg_off_cond	offspring	adjusted	tg	rs4358081	A	C	A	C	-0.0097	-0.0048	0.5369	0.5144	FALSE	FALSE	FALSE	HJsmko	2	29100642	0.00532157	0.367063	488498	TRUE	reported	2	29100642	0.0017	1.5e-08	690038	TRUE	reported	zqVg3B	1	TRUE
bmi	tg_off_cond	offspring	adjusted	tg	rs4430672	T	C	T	C	0.0127	-0.0046	0.1996	0.2054	FALSE	FALSE	FALSE	HJsmko	14	63094407	0.00660859	0.486389	488498	TRUE	reported	14	63094407	0.0022	3.9e-09	691400	TRUE	reported	zqVg3B	1	TRUE
bmi	tg_off_cond	offspring	adjusted	tg	rs4500930	T	C	T	C	0.0156	0.00893333	0.3461	0.3496	FALSE	FALSE	FALSE	HJsmko	2	228985505	0.00560213	0.110794	488498	TRUE	reported	2	228985505	0.0018	6.5e-18	680852	TRUE	reported	zqVg3B	1	TRUE
bmi	tg_off_cond	offspring	adjusted	tg	rs4516268	A	C	A	C	-0.0217	-0.0140667	0.1925	0.2124	FALSE	FALSE	FALSE	HJsmko	17	1846831	0.00660859	0.0332922	488498	TRUE	reported	17	1846831	0.0021	5.2e-25	786617	TRUE	reported	zqVg3B	1	TRUE
bmi	tg_off_cond	offspring	adjusted	tg	rs4518345	A	G	A	G	-0.0117	-0.0012	0.2842	0.2969	FALSE	FALSE	FALSE	HJsmko	5	27185904	0.00588269	0.838363	488498	TRUE	reported	5	27185904	0.0019	1e-09	688609	TRUE	reported	zqVg3B	1	TRUE
bmi	tg_off_cond	offspring	adjusted	tg	rs4556997	A	C	A	C	0.0197	0.00506667	0.1349	0.1297	FALSE	FALSE	FALSE	HJsmko	2	100814858	0.00795343	0.524098	488498	TRUE	reported	2	100814858	0.0024	6.9e-17	792972	TRUE	reported	zqVg3B	1	TRUE
bmi	tg_off_cond	offspring	adjusted	tg	rs4589691	C	G	C	G	-0.0141	0.0046	0.8421	0.8617	FALSE	TRUE	FALSE	HJsmko	2	144051398	0.00780005	0.555365	488498	TRUE	reported	2	144051398	0.0024	4.7e-09	688253	TRUE	reported	zqVg3B	1	TRUE
bmi	tg_off_cond	offspring	adjusted	tg	rs4639527	A	G	A	G	-0.0172	0.007	0.6988	0.6887	FALSE	FALSE	FALSE	HJsmko	2	416815	0.00576711	0.224832	488498	TRUE	reported	2	416815	0.0019	3.3e-20	691706	TRUE	reported	zqVg3B	1	TRUE
bmi	tg_off_cond	offspring	adjusted	tg	rs4653017	T	C	T	C	0.0122	0.00486667	0.6818	0.689	FALSE	FALSE	FALSE	HJsmko	1	33776728	0.00576711	0.398744	488498	TRUE	reported	1	33776728	0.0018	4.5e-11	686378	TRUE	reported	zqVg3B	1	TRUE
bmi	tg_off_cond	offspring	adjusted	tg	rs4660443	T	C	T	C	0.0164	0.0218	0.2218	0.2072	FALSE	FALSE	FALSE	HJsmko	1	39591779	0.00660859	0.000971215	488498	TRUE	reported	1	39591779	0.0021	6.8e-15	687234	TRUE	reported	zqVg3B	1	TRUE
bmi	tg_off_cond	offspring	adjusted	tg	rs4671328	T	G	T	G	0.0219	0.0142667	0.4467	0.4696	FALSE	FALSE	FALSE	HJsmko	2	58935282	0.00532157	0.00734216	488498	TRUE	reported	2	58935282	0.0017	2.2e-36	679487	TRUE	reported	zqVg3B	1	TRUE
bmi	tg_off_cond	offspring	adjusted	tg	rs4722398	T	C	T	C	0.0158	0.015	0.1336	0.1301	FALSE	FALSE	FALSE	HJsmko	7	3125220	0.00796354	0.0596212	488498	TRUE	reported	7	3125220	0.0025	3.6e-10	692509	TRUE	reported	zqVg3B	1	TRUE
bmi	tg_off_cond	offspring	adjusted	tg	rs4740619	T	C	T	C	0.0186	0.0022	0.5479	0.5536	FALSE	FALSE	FALSE	HJsmko	9	15634326	0.00537956	0.682572	488498	TRUE	reported	9	15634326	0.0016	2.3e-30	794491	TRUE	reported	zqVg3B	1	TRUE
bmi	tg_off_cond	offspring	adjusted	tg	rs4757144	A	G	A	G	0.0169	0.0134667	0.5878	0.574	FALSE	FALSE	FALSE	HJsmko	11	13331226	0.00537956	0.012304	488498	TRUE	reported	11	13331226	0.0018	5.6e-22	690082	TRUE	reported	zqVg3B	1	TRUE
bmi	tg_off_cond	offspring	adjusted	tg	rs4783830	A	G	A	G	-0.0105	0.0102	0.3074	0.3182	FALSE	FALSE	FALSE	HJsmko	16	54255346	0.00576711	0.0769522	488498	TRUE	reported	16	54255346	0.0019	2.4e-08	675527	TRUE	reported	zqVg3B	1	TRUE
bmi	tg_off_cond	offspring	adjusted	tg	rs4786903	A	G	A	G	-0.0125	0.00266667	0.2632	0.2871	FALSE	FALSE	FALSE	HJsmko	16	6697104	0.00599002	0.656186	488498	TRUE	reported	16	6697104	0.002	3.5e-10	680139	TRUE	reported	zqVg3B	1	TRUE
bmi	tg_off_cond	offspring	adjusted	tg	rs4800191	C	G	C	G	0.0103	0.0038	0.6369	0.6361	FALSE	TRUE	FALSE	HJsmko	18	22461398	0.00560213	0.497573	488498	TRUE	reported	18	22461398	0.0017	2.5e-09	785353	TRUE	reported	zqVg3B	1	TRUE
bmi	tg_off_cond	offspring	adjusted	tg	rs4801117	A	C	A	C	0.0104	-0.00746667	0.3676	0.3848	FALSE	FALSE	FALSE	HJsmko	18	52628923	0.00548665	0.173552	488498	TRUE	reported	18	52628923	0.0018	4.6e-09	689905	TRUE	reported	zqVg3B	1	TRUE
bmi	tg_off_cond	offspring	adjusted	tg	rs4818225	A	G	A	G	-0.0117	-0.00246667	0.3394	0.3495	FALSE	FALSE	FALSE	HJsmko	21	42629895	0.00566016	0.662986	488498	TRUE	reported	21	42629895	0.0018	2.3e-10	688274	TRUE	reported	zqVg3B	1	TRUE
bmi	tg_off_cond	offspring	adjusted	tg	rs4820408	T	G	T	G	0.0151	0.0038	0.408	0.3841	FALSE	FALSE	FALSE	HJsmko	22	40604945	0.00548665	0.488567	488498	TRUE	reported	22	40604945	0.0017	2.1e-19	794185	TRUE	reported	zqVg3B	1	TRUE
bmi	tg_off_cond	offspring	adjusted	tg	rs4851029	T	G	T	G	-0.0121	0.000533333	0.4753	0.4877	FALSE	FALSE	FALSE	HJsmko	2	104159785	0.00532157	0.920169	488498	TRUE	reported	2	104159785	0.0017	1.7e-12	689752	TRUE	reported	zqVg3B	1	TRUE
bmi	tg_off_cond	offspring	adjusted	tg	rs4858193	T	C	T	C	0.0129	0.00653333	0.7221	0.6976	FALSE	FALSE	FALSE	HJsmko	3	20441050	0.00582481	0.262016	488498	TRUE	reported	3	20441050	0.0019	1.6e-11	686850	TRUE	reported	zqVg3B	1	TRUE
bmi	tg_off_cond	offspring	adjusted	tg	rs4864201	T	C	T	C	0.0141	0.00593333	0.3531	0.3359	FALSE	FALSE	FALSE	HJsmko	4	130731284	0.00560213	0.289544	488498	TRUE	reported	4	130731284	0.0017	1.5e-16	795263	TRUE	reported	zqVg3B	1	TRUE
bmi	tg_off_cond	offspring	adjusted	tg	rs4880341	T	C	T	C	-0.0118	-0.0012	0.5606	0.5784	FALSE	FALSE	FALSE	HJsmko	10	133992689	0.00537956	0.823484	488498	TRUE	reported	10	133992689	0.0017	1.1e-11	689012	TRUE	reported	zqVg3B	1	TRUE
bmi	tg_off_cond	offspring	adjusted	tg	rs4906908	T	G	T	G	-0.0103	-0.000733333	0.4747	0.4672	FALSE	FALSE	FALSE	HJsmko	15	27040082	0.00537956	0.89157	488498	TRUE	reported	15	27040082	0.0017	2.5e-09	691345	TRUE	reported	zqVg3B	1	TRUE
bmi	tg_off_cond	offspring	adjusted	tg	rs491711	A	C	A	C	0.0115	-0.00353333	0.684	0.6895	FALSE	FALSE	FALSE	HJsmko	11	28742220	0.00576711	0.540095	488498	TRUE	reported	11	28742220	0.0019	1.1e-09	685113	TRUE	reported	zqVg3B	1	TRUE
bmi	tg_off_cond	offspring	adjusted	tg	rs4929923	T	C	T	C	-0.0181	-0.00473333	0.3624	0.3592	FALSE	FALSE	FALSE	HJsmko	11	8639200	0.00554429	0.393254	488498	TRUE	reported	11	8639200	0.0017	7.2e-27	794933	TRUE	reported	zqVg3B	1	TRUE
bmi	tg_off_cond	offspring	adjusted	tg	rs4936175	T	C	T	C	-0.0122	0.00366667	0.5555	0.5745	FALSE	FALSE	FALSE	HJsmko	11	132641959	0.00537956	0.495497	488498	TRUE	reported	11	132641959	0.0017	1.4e-12	692569	TRUE	reported	zqVg3B	1	TRUE
bmi	tg_off_cond	offspring	adjusted	tg	rs4952843	A	G	A	G	0.0131	0.009	0.6193	0.6016	FALSE	FALSE	FALSE	HJsmko	2	46957845	0.00548665	0.100933	488498	TRUE	reported	2	46957845	0.0018	6.8e-14	692482	TRUE	reported	zqVg3B	1	TRUE
bmi	tg_off_cond	offspring	adjusted	tg	rs4954638	A	C	A	C	0.0118	0.0018	0.7508	0.7845	FALSE	FALSE	FALSE	HJsmko	2	137435455	0.006502	0.781904	488498	TRUE	reported	2	137435455	0.002	2.9e-09	689971	TRUE	reported	zqVg3B	1	TRUE
bmi	tg_off_cond	offspring	adjusted	tg	rs4968656	A	G	A	G	-0.0116	0.00113333	0.6784	0.6917	FALSE	FALSE	FALSE	HJsmko	17	61616959	0.00576711	0.844206	488498	TRUE	reported	17	61616959	0.0019	8.2e-10	675153	TRUE	reported	zqVg3B	1	TRUE
bmi	tg_off_cond	offspring	adjusted	tg	rs4981693	A	G	A	G	0.0206	0.0074	0.771	0.7504	FALSE	FALSE	FALSE	HJsmko	14	29680331	0.00621301	0.233635	488498	TRUE	reported	14	29680331	0.002	6.9e-24	689120	TRUE	reported	zqVg3B	1	TRUE
bmi	tg_off_cond	offspring	adjusted	tg	rs4986044	T	C	T	C	-0.0164	0.0016	0.4687	0.4423	FALSE	FALSE	FALSE	HJsmko	17	21261560	0.00537956	0.766144	488498	TRUE	reported	17	21261560	0.0016	3.3e-23	787219	TRUE	reported	zqVg3B	1	TRUE
bmi	tg_off_cond	offspring	adjusted	tg	rs538579	C	G	C	G	0.0137	-0.0012	0.3228	0.3224	FALSE	TRUE	FALSE	HJsmko	3	62711674	0.00570961	0.833533	488498	TRUE	reported	3	62711674	0.0019	1.3e-13	688452	TRUE	reported	zqVg3B	1	TRUE
bmi	tg_off_cond	offspring	adjusted	tg	rs543874	A	G	A	G	-0.0475	0.0072	0.8048	0.7738	FALSE	FALSE	FALSE	HJsmko	1	177889480	0.00643608	0.263271	488498	TRUE	reported	1	177889480	0.002	1.2e-122	795504	TRUE	reported	zqVg3B	1	TRUE
bmi	tg_off_cond	offspring	adjusted	tg	rs559231	T	G	T	G	0.0135	-0.0048	0.3956	0.3882	FALSE	FALSE	FALSE	HJsmko	18	39644247	0.00554429	0.386624	488498	TRUE	reported	18	39644247	0.0018	2.4e-14	685154	TRUE	reported	zqVg3B	1	TRUE
bmi	tg_off_cond	offspring	adjusted	tg	rs577525	T	C	T	C	-0.0166	-0.0142	0.4324	0.4245	FALSE	FALSE	FALSE	HJsmko	10	99769388	0.00537956	0.00829987	488498	TRUE	reported	10	99769388	0.0017	9.7e-22	690616	TRUE	reported	zqVg3B	1	TRUE
bmi	tg_off_cond	offspring	adjusted	tg	rs592483	T	C	T	C	-0.0147	0.0006	0.5716	0.5574	FALSE	FALSE	FALSE	HJsmko	11	69445173	0.00543775	0.91214	488498	TRUE	reported	11	69445173	0.0017	2e-18	781871	TRUE	reported	zqVg3B	1	TRUE
bmi	tg_off_cond	offspring	adjusted	tg	rs6011457	A	T	A	T	-0.0116	-0.0122	0.4975	0.5061	FALSE	TRUE	TRUE	HJsmko	20	61530915	0.00532157	0.0218736	488498	TRUE	reported	20	61530915	0.0017	2.7e-11	690692	TRUE	reported	zqVg3B	1	TRUE
bmi	tg_off_cond	offspring	adjusted	tg	rs6050446	A	G	A	G	-0.0343	-0.0221333	0.02999	0.0286	FALSE	FALSE	FALSE	HJsmko	20	25195509	0.0159983	0.166518	488498	TRUE	reported	20	25195509	0.0047	4.4e-13	766287	TRUE	reported	zqVg3B	1	TRUE
bmi	tg_off_cond	offspring	adjusted	tg	rs621042	A	C	A	C	-0.0107	-0.0117333	0.451	0.4711	FALSE	FALSE	FALSE	HJsmko	12	18789007	0.00532157	0.0274637	488498	TRUE	reported	12	18789007	0.0017	6.3e-10	689121	TRUE	reported	zqVg3B	1	TRUE
bmi	tg_off_cond	offspring	adjusted	tg	rs6235	C	G	C	G	-0.0175	0.00213333	0.7298	0.7276	FALSE	TRUE	FALSE	HJsmko	5	95728898	0.00604759	0.72427	488498	TRUE	reported	5	95728898	0.0019	1.5e-19	691708	TRUE	reported	zqVg3B	1	TRUE
bmi	tg_off_cond	offspring	adjusted	tg	rs6265	T	C	T	C	-0.0412	-0.0184	0.1951	0.1885	FALSE	FALSE	FALSE	HJsmko	11	27679916	0.00683139	0.0070717	488498	TRUE	reported	11	27679916	0.0021	1e-86	795458	TRUE	reported	zqVg3B	1	TRUE
bmi	tg_off_cond	offspring	adjusted	tg	rs629443	T	G	T	G	0.0116	0.0074	0.2501	0.2509	FALSE	FALSE	FALSE	HJsmko	13	76386075	0.00621301	0.233635	488498	TRUE	reported	13	76386075	0.0019	1.4e-09	790044	TRUE	reported	zqVg3B	1	TRUE
bmi	tg_off_cond	offspring	adjusted	tg	rs6448587	A	C	A	C	0.0167	0.0229333	0.8109	0.8212	FALSE	FALSE	FALSE	HJsmko	4	28561990	0.00699681	0.00104663	488498	TRUE	reported	4	28561990	0.0023	2.3e-13	691097	TRUE	reported	zqVg3B	1	TRUE
bmi	tg_off_cond	offspring	adjusted	tg	rs645040	T	G	T	G	0.0171	0.0325333	0.7762	0.7741	FALSE	FALSE	FALSE	HJsmko	3	135926622	0.00638588	3.49534e-07	488498	TRUE	reported	3	135926622	0.002	2.5e-18	795579	TRUE	reported	zqVg3B	1	TRUE
bmi	tg_off_cond	offspring	adjusted	tg	rs6461115	A	G	A	G	0.0144	0.000666667	0.7715	0.7827	FALSE	FALSE	FALSE	HJsmko	7	2103668	0.00644386	0.9176	488498	TRUE	reported	7	2103668	0.0019	1.2e-13	791735	TRUE	reported	zqVg3B	1	TRUE
bmi	tg_off_cond	offspring	adjusted	tg	rs6471941	A	G	A	G	0.0156	-0.00113333	0.1684	0.1777	FALSE	FALSE	FALSE	HJsmko	8	62117973	0.00705427	0.872362	488498	TRUE	reported	8	62117973	0.0021	3.1e-13	793986	TRUE	reported	zqVg3B	1	TRUE
bmi	tg_off_cond	offspring	adjusted	tg	rs6500208	A	G	A	G	0.014	0.0068	0.2006	0.2111	FALSE	FALSE	FALSE	HJsmko	16	49011249	0.00655092	0.299259	488498	TRUE	reported	16	49011249	0.002	4.1e-12	781931	TRUE	reported	zqVg3B	1	TRUE
bmi	tg_off_cond	offspring	adjusted	tg	rs6512302	C	G	C	G	0.0142	-0.0145333	0.7511	0.7291	FALSE	TRUE	FALSE	HJsmko	20	62691550	0.00604759	0.016254	488498	TRUE	reported	20	62691550	0.002	2.1e-12	686053	TRUE	reported	zqVg3B	1	TRUE
bmi	tg_off_cond	offspring	adjusted	tg	rs6545714	A	G	A	G	-0.0191	-0.0066	0.6139	0.6144	FALSE	FALSE	FALSE	HJsmko	2	59307725	0.00548665	0.229007	488498	TRUE	reported	2	59307725	0.0017	9.1e-31	793368	TRUE	reported	zqVg3B	1	TRUE
bmi	tg_off_cond	offspring	adjusted	tg	rs6551278	T	C	T	C	-0.0181	0.00446667	0.1471	0.1433	FALSE	FALSE	FALSE	HJsmko	3	88199298	0.00756626	0.554963	488498	TRUE	reported	3	88199298	0.0022	7.2e-16	794975	TRUE	reported	zqVg3B	1	TRUE
bmi	tg_off_cond	offspring	adjusted	tg	rs6556301	T	G	T	G	-0.0111	0.0004	0.3596	0.3681	FALSE	FALSE	FALSE	HJsmko	5	176527577	0.00554429	0.942485	488498	TRUE	reported	5	176527577	0.0018	4.1e-10	734744	TRUE	reported	zqVg3B	1	TRUE
bmi	tg_off_cond	offspring	adjusted	tg	rs657452	A	G	A	G	0.0188	0.0038	0.3784	0.3718	FALSE	FALSE	FALSE	HJsmko	1	49589847	0.00554429	0.493098	488498	TRUE	reported	1	49589847	0.0017	7.2e-29	767846	TRUE	reported	zqVg3B	1	TRUE
bmi	tg_off_cond	offspring	adjusted	tg	rs6587552	A	G	A	G	0.0173	0.00926667	0.2409	0.242	FALSE	FALSE	FALSE	HJsmko	1	151018861	0.00627046	0.139453	488498	TRUE	reported	1	151018861	0.002	1.6e-17	689723	TRUE	reported	zqVg3B	1	TRUE
bmi	tg_off_cond	offspring	adjusted	tg	rs6591407	A	C	A	C	-0.0118	-0.0136	0.1861	0.1853	FALSE	FALSE	FALSE	HJsmko	11	56914157	0.00688912	0.0483672	488498	TRUE	reported	11	56914157	0.0021	1.9e-08	794246	TRUE	reported	zqVg3B	1	TRUE
bmi	tg_off_cond	offspring	adjusted	tg	rs6593688	A	G	A	G	-0.0137	-0.00266667	0.6267	0.6345	FALSE	FALSE	FALSE	HJsmko	1	96322205	0.00554429	0.630534	488498	TRUE	reported	1	96322205	0.0018	8.6e-15	691779	TRUE	reported	zqVg3B	1	TRUE
bmi	tg_off_cond	offspring	adjusted	tg	rs6595205	C	G	C	G	0.0114	0.0106667	0.4695	0.4829	FALSE	TRUE	TRUE	HJsmko	5	119372533	0.00532157	0.045025	488498	TRUE	reported	5	119372533	0.0016	2e-12	794525	TRUE	reported	zqVg3B	1	TRUE
bmi	tg_off_cond	offspring	adjusted	tg	rs663129	A	G	A	G	0.0545	0.0111333	0.2301	0.2466	FALSE	FALSE	FALSE	HJsmko	18	57838401	0.00621301	0.0731429	488498	TRUE	reported	18	57838401	0.0019	1.6e-178	788948	TRUE	reported	zqVg3B	1	TRUE
bmi	tg_off_cond	offspring	adjusted	tg	rs6673081	T	C	T	C	0.01	0.00366667	0.4466	0.454	FALSE	FALSE	FALSE	HJsmko	1	154989595	0.00537956	0.495497	488498	TRUE	reported	1	154989595	0.0018	1.8e-08	677818	TRUE	reported	zqVg3B	1	TRUE
bmi	tg_off_cond	offspring	adjusted	tg	rs6692586	A	G	A	G	0.0192	-0.0084	0.168	0.1628	FALSE	FALSE	FALSE	HJsmko	1	23299906	0.00722758	0.245148	488498	TRUE	reported	1	23299906	0.0023	1.1e-16	690921	TRUE	reported	zqVg3B	1	TRUE
bmi	tg_off_cond	offspring	adjusted	tg	rs6712	C	G	C	G	0.0138	-0.00593333	0.1368	0.1359	FALSE	TRUE	FALSE	HJsmko	22	50637922	0.00789568	0.452372	488498	TRUE	reported	22	50637922	0.0025	4.4e-08	688469	TRUE	reported	zqVg3B	1	TRUE
bmi	tg_off_cond	offspring	adjusted	tg	rs6734537	T	C	T	C	-0.0133	-0.0058	0.8029	0.8012	FALSE	FALSE	FALSE	HJsmko	2	207925963	0.00666644	0.384284	488498	TRUE	reported	2	207925963	0.0022	1e-09	687293	TRUE	reported	zqVg3B	1	TRUE
bmi	tg_off_cond	offspring	adjusted	tg	rs6764533	A	G	A	G	0.0116	0.0044	0.359	0.3592	FALSE	FALSE	FALSE	HJsmko	3	196088464	0.00554429	0.427423	488498	TRUE	reported	3	196088464	0.0018	1.4e-10	690832	TRUE	reported	zqVg3B	1	TRUE
bmi	tg_off_cond	offspring	adjusted	tg	rs676749	A	T	A	T	-0.0104	-0.000733333	0.502	0.5156	FALSE	TRUE	TRUE	HJsmko	20	3026069	0.00532157	0.890395	488498	TRUE	reported	20	3026069	0.0017	1.7e-09	691753	TRUE	reported	zqVg3B	1	TRUE
bmi	tg_off_cond	offspring	adjusted	tg	rs6781254	T	C	T	C	0.0112	0.0008	0.3034	0.3112	FALSE	FALSE	FALSE	HJsmko	3	80649139	0.00576711	0.889673	488498	TRUE	reported	3	80649139	0.0018	4.9e-10	777021	TRUE	reported	zqVg3B	1	TRUE
bmi	tg_off_cond	offspring	adjusted	tg	rs6792696	A	G	A	G	0.0104	0.00693333	0.3476	0.365	FALSE	FALSE	FALSE	HJsmko	3	81874009	0.00560213	0.215855	488498	TRUE	reported	3	81874009	0.0017	6.6e-10	791777	TRUE	reported	zqVg3B	1	TRUE
bmi	tg_off_cond	offspring	adjusted	tg	rs6804842	A	G	A	G	-0.0156	0.00653333	0.428	0.421	FALSE	FALSE	FALSE	HJsmko	3	25106437	0.00537956	0.224567	488498	TRUE	reported	3	25106437	0.0017	3.6e-21	789179	TRUE	reported	zqVg3B	1	TRUE
bmi	tg_off_cond	offspring	adjusted	tg	rs6812882	T	C	T	C	-0.0113	-0.0106667	0.7288	0.7162	FALSE	FALSE	FALSE	HJsmko	4	52772984	0.00588269	0.0697967	488498	TRUE	reported	4	52772984	0.0019	2.5e-09	690675	TRUE	reported	zqVg3B	1	TRUE
bmi	tg_off_cond	offspring	adjusted	tg	rs6841761	T	G	T	G	-0.0131	0.00946667	0.5252	0.5454	FALSE	FALSE	FALSE	HJsmko	4	25423538	0.00537956	0.0784506	488498	TRUE	reported	4	25423538	0.0016	6.4e-16	793477	TRUE	reported	zqVg3B	1	TRUE
bmi	tg_off_cond	offspring	adjusted	tg	rs6985109	A	G	A	G	-0.0177	0.0204	0.5338	0.5386	FALSE	FALSE	FALSE	HJsmko	8	10761585	0.00532157	0.000126356	488498	TRUE	reported	8	10761585	0.0017	1.5e-26	793993	TRUE	reported	zqVg3B	1	TRUE
bmi	tg_off_cond	offspring	adjusted	tg	rs7024334	T	G	T	G	0.0138	-0.00173333	0.2258	0.2206	FALSE	FALSE	FALSE	HJsmko	9	109072075	0.00644386	0.787937	488498	TRUE	reported	9	109072075	0.002	3.1e-12	782431	TRUE	reported	zqVg3B	1	TRUE
bmi	tg_off_cond	offspring	adjusted	tg	rs7025938	C	G	C	G	-0.0166	-0.00706667	0.6813	0.6872	FALSE	TRUE	FALSE	HJsmko	9	103088321	0.00576711	0.220447	488498	TRUE	reported	9	103088321	0.0019	3.7e-19	691581	TRUE	reported	zqVg3B	1	TRUE
bmi	tg_off_cond	offspring	adjusted	tg	rs7084454	A	G	A	G	0.0193	0.00666667	0.335	0.3326	FALSE	FALSE	FALSE	HJsmko	10	21821274	0.00570961	0.242959	488498	TRUE	reported	10	21821274	0.0019	4e-25	678564	TRUE	reported	zqVg3B	1	TRUE
bmi	tg_off_cond	offspring	adjusted	tg	rs7102454	T	C	T	C	-0.0158	-0.00193333	0.6565	0.6563	FALSE	FALSE	FALSE	HJsmko	11	65594820	0.00560213	0.730014	488498	TRUE	reported	11	65594820	0.0018	2.4e-18	691134	TRUE	reported	zqVg3B	1	TRUE
bmi	tg_off_cond	offspring	adjusted	tg	rs7117238	A	G	A	G	-0.0131	-0.0193333	0.168	0.1484	FALSE	FALSE	FALSE	HJsmko	11	78040259	0.00750816	0.0100247	488498	TRUE	reported	11	78040259	0.0022	2.5e-09	788879	TRUE	reported	zqVg3B	1	TRUE
bmi	tg_off_cond	offspring	adjusted	tg	rs7124681	A	C	A	C	0.0263	0.0174667	0.4133	0.4083	FALSE	FALSE	FALSE	HJsmko	11	47529947	0.00537956	0.00116687	488498	TRUE	reported	11	47529947	0.0016	3.2e-58	795474	TRUE	reported	zqVg3B	1	TRUE
bmi	tg_off_cond	offspring	adjusted	tg	rs7138803	A	G	A	G	0.03	0.00366667	0.3772	0.3778	FALSE	FALSE	FALSE	HJsmko	12	50247468	0.00548665	0.503949	488498	TRUE	reported	12	50247468	0.0017	2.3e-71	795588	TRUE	reported	zqVg3B	1	TRUE
bmi	tg_off_cond	offspring	adjusted	tg	rs7144011	T	G	T	G	0.0282	0.0132	0.2136	0.2045	FALSE	FALSE	FALSE	HJsmko	14	79940383	0.00661876	0.0461158	488498	TRUE	reported	14	79940383	0.002	5.2e-47	794117	TRUE	reported	zqVg3B	1	TRUE
bmi	tg_off_cond	offspring	adjusted	tg	rs7172627	A	G	A	G	-0.0117	-0.0120667	0.5281	0.5294	FALSE	FALSE	FALSE	HJsmko	15	31877690	0.00532157	0.0233596	488498	TRUE	reported	15	31877690	0.0017	1.1e-11	690458	TRUE	reported	zqVg3B	1	TRUE
bmi	tg_off_cond	offspring	adjusted	tg	rs7173441	A	T	A	T	0.0119	-0.0124	0.402	0.397	FALSE	TRUE	FALSE	HJsmko	15	46548624	0.00543775	0.0225866	488498	TRUE	reported	15	46548624	0.0018	1.2e-11	688952	TRUE	reported	zqVg3B	1	TRUE
bmi	tg_off_cond	offspring	adjusted	tg	rs7181498	T	C	T	C	0.0163	0.0101333	0.3691	0.3507	FALSE	FALSE	FALSE	HJsmko	15	95271404	0.00560213	0.0704764	488498	TRUE	reported	15	95271404	0.0018	1e-19	690980	TRUE	reported	zqVg3B	1	TRUE
bmi	tg_off_cond	offspring	adjusted	tg	rs7196720	T	C	T	C	0.0129	-0.0022	0.4932	0.4678	FALSE	FALSE	FALSE	HJsmko	16	24534662	0.00532157	0.679305	488498	TRUE	reported	16	24534662	0.0017	7.3e-14	689863	TRUE	reported	zqVg3B	1	TRUE
bmi	tg_off_cond	offspring	adjusted	tg	rs7206608	C	G	C	G	-0.0132	-0.00293333	0.6854	0.6641	FALSE	TRUE	FALSE	HJsmko	16	82872628	0.00570961	0.607424	488498	TRUE	reported	16	82872628	0.0019	1.3e-12	689058	TRUE	reported	zqVg3B	1	TRUE
bmi	tg_off_cond	offspring	adjusted	tg	rs7222349	A	G	A	G	0.0115	-0.00153333	0.3441	0.3319	FALSE	FALSE	FALSE	HJsmko	17	42304644	0.00566016	0.786468	488498	TRUE	reported	17	42304644	0.0018	3.3e-10	692215	TRUE	reported	zqVg3B	1	TRUE
bmi	tg_off_cond	offspring	adjusted	tg	rs7249149	A	G	A	G	0.0124	0.00686667	0.7256	0.7124	FALSE	FALSE	FALSE	HJsmko	19	51774538	0.00588269	0.243103	488498	TRUE	reported	19	51774538	0.0019	9.3e-11	690735	TRUE	reported	zqVg3B	1	TRUE
bmi	tg_off_cond	offspring	adjusted	tg	rs7313220	A	G	A	G	0.0122	-0.00686667	0.4861	0.5004	FALSE	FALSE	FALSE	HJsmko	12	17196832	0.00537956	0.201801	488498	TRUE	reported	12	17196832	0.0017	1.4e-12	689327	TRUE	reported	zqVg3B	1	TRUE
bmi	tg_off_cond	offspring	adjusted	tg	rs7313924	C	G	C	G	0.0101	-0.0123333	0.7138	0.7046	FALSE	TRUE	FALSE	HJsmko	12	89899912	0.00582481	0.0342276	488498	TRUE	reported	12	89899912	0.0018	3.5e-08	785448	TRUE	reported	zqVg3B	1	TRUE
bmi	tg_off_cond	offspring	adjusted	tg	rs7318817	T	C	T	C	-0.0155	-0.0022	0.6071	0.6362	FALSE	FALSE	FALSE	HJsmko	13	28617708	0.00554429	0.691511	488498	TRUE	reported	13	28617708	0.0018	2.7e-18	691917	TRUE	reported	zqVg3B	1	TRUE
bmi	tg_off_cond	offspring	adjusted	tg	rs7334078	T	C	T	C	0.0121	-0.0026	0.7118	0.7252	FALSE	FALSE	FALSE	HJsmko	13	99120484	0.00594077	0.661637	488498	TRUE	reported	13	99120484	0.0019	2.2e-10	688374	TRUE	reported	zqVg3B	1	TRUE
bmi	tg_off_cond	offspring	adjusted	tg	rs7488867	T	C	T	C	-0.0204	-0.00413333	0.2639	0.2497	FALSE	FALSE	FALSE	HJsmko	12	103699685	0.00616327	0.50245	488498	TRUE	reported	12	103699685	0.002	8.4e-24	635746	TRUE	reported	zqVg3B	1	TRUE
bmi	tg_off_cond	offspring	adjusted	tg	rs7498665	A	G	A	G	-0.0271	0.00386667	0.5962	0.5894	FALSE	FALSE	FALSE	HJsmko	16	28883241	0.00548665	0.480972	488498	TRUE	reported	16	28883241	0.0017	5.6e-60	790299	TRUE	reported	zqVg3B	1	TRUE
bmi	tg_off_cond	offspring	adjusted	tg	rs7503597	T	G	T	G	0.0134	-0.00386667	0.2934	0.3311	FALSE	FALSE	FALSE	HJsmko	17	79049273	0.00576711	0.502559	488498	TRUE	reported	17	79049273	0.0019	2.8e-12	680766	TRUE	reported	zqVg3B	1	TRUE
bmi	tg_off_cond	offspring	adjusted	tg	rs7512146	T	G	T	G	-0.0094	-0.00473333	0.5084	0.5049	FALSE	FALSE	FALSE	HJsmko	1	34283008	0.00537956	0.378928	488498	TRUE	reported	1	34283008	0.0017	3.9e-08	688657	TRUE	reported	zqVg3B	1	TRUE
bmi	tg_off_cond	offspring	adjusted	tg	rs7535528	A	G	A	G	-0.0152	0.0058	0.3741	0.3642	FALSE	FALSE	FALSE	HJsmko	1	2444414	0.00560213	0.300519	488498	TRUE	reported	1	2444414	0.0018	1.4e-16	632868	TRUE	reported	zqVg3B	1	TRUE
bmi	tg_off_cond	offspring	adjusted	tg	rs754635	C	G	C	G	-0.0198	0.00193333	0.1127	0.1265	FALSE	TRUE	FALSE	HJsmko	3	42305131	0.00806102	0.810456	488498	TRUE	reported	3	42305131	0.0027	2.2e-13	690346	TRUE	reported	zqVg3B	1	TRUE
bmi	tg_off_cond	offspring	adjusted	tg	rs7550711	T	C	T	C	0.0649	0.0142	0.03058	0.0253	FALSE	FALSE	FALSE	HJsmko	1	110082886	0.0170386	0.404619	488498	TRUE	reported	1	110082886	0.005	3.2e-38	769184	TRUE	reported	zqVg3B	1	TRUE
bmi	tg_off_cond	offspring	adjusted	tg	rs7551507	T	C	T	C	-0.0184	0.0078	0.5633	0.5751	FALSE	FALSE	FALSE	HJsmko	1	74995225	0.00537956	0.147077	488498	TRUE	reported	1	74995225	0.0016	9.3e-30	794579	TRUE	reported	zqVg3B	1	TRUE
bmi	tg_off_cond	offspring	adjusted	tg	rs7557796	T	C	T	C	0.016	0.00806667	0.3476	0.3378	FALSE	FALSE	FALSE	HJsmko	2	86766153	0.00560213	0.149887	488498	TRUE	reported	2	86766153	0.0018	2.3e-19	692414	TRUE	reported	zqVg3B	1	TRUE
bmi	tg_off_cond	offspring	adjusted	tg	rs7568228	C	G	C	G	-0.0102	-0.0048	0.5309	0.5096	FALSE	TRUE	TRUE	HJsmko	2	236848488	0.00537956	0.37225	488498	TRUE	reported	2	236848488	0.0017	2.9e-09	685412	TRUE	reported	zqVg3B	1	TRUE
bmi	tg_off_cond	offspring	adjusted	tg	rs7599312	A	G	A	G	-0.0186	-0.0024	0.2652	0.2818	FALSE	FALSE	FALSE	HJsmko	2	213413231	0.00599002	0.688666	488498	TRUE	reported	2	213413231	0.0019	6.9e-24	780823	TRUE	reported	zqVg3B	1	TRUE
bmi	tg_off_cond	offspring	adjusted	tg	rs7615297	C	G	C	G	0.0149	-0.0058	0.8535	0.8558	FALSE	TRUE	FALSE	HJsmko	3	156299313	0.00756626	0.443343	488498	TRUE	reported	3	156299313	0.0024	5.7e-10	689710	TRUE	reported	zqVg3B	1	TRUE
bmi	tg_off_cond	offspring	adjusted	tg	rs7626079	T	C	T	C	0.011	0.0114667	0.3434	0.348	FALSE	FALSE	FALSE	HJsmko	3	66427259	0.00560213	0.0406736	488498	TRUE	reported	3	66427259	0.0018	1.6e-09	692571	TRUE	reported	zqVg3B	1	TRUE
bmi	tg_off_cond	offspring	adjusted	tg	rs7637852	A	G	A	G	0.0139	0.0036	0.3049	0.301	FALSE	FALSE	FALSE	HJsmko	3	44041777	0.00582481	0.536545	488498	TRUE	reported	3	44041777	0.0019	1.7e-13	691815	TRUE	reported	zqVg3B	1	TRUE
bmi	tg_off_cond	offspring	adjusted	tg	rs7640424	T	C	T	C	-0.0136	0.00286667	0.2969	0.3042	FALSE	FALSE	FALSE	HJsmko	3	107820063	0.00582481	0.622615	488498	TRUE	reported	3	107820063	0.0018	2.3e-14	790612	TRUE	reported	zqVg3B	1	TRUE
bmi	tg_off_cond	offspring	adjusted	tg	rs765875	T	C	T	C	-0.0121	-0.0072	0.4808	0.4913	FALSE	FALSE	FALSE	HJsmko	6	143185683	0.00532157	0.176061	488498	TRUE	reported	6	143185683	0.0017	3e-12	690961	TRUE	reported	zqVg3B	1	TRUE
bmi	tg_off_cond	offspring	adjusted	tg	rs7683836	A	G	A	G	-0.0114	-0.00646667	0.5405	0.5581	FALSE	FALSE	FALSE	HJsmko	4	180167906	0.00537956	0.229332	488498	TRUE	reported	4	180167906	0.0017	6.3e-11	686968	TRUE	reported	zqVg3B	1	TRUE
bmi	tg_off_cond	offspring	adjusted	tg	rs7685048	T	C	T	C	-0.0101	0.000666667	0.4654	0.4813	FALSE	FALSE	FALSE	HJsmko	4	95027784	0.00532157	0.900305	488498	TRUE	reported	4	95027784	0.0017	4.1e-09	692398	TRUE	reported	zqVg3B	1	TRUE
bmi	tg_off_cond	offspring	adjusted	tg	rs768840	A	G	A	G	0.0114	-0.00793333	0.4183	0.4193	FALSE	FALSE	FALSE	HJsmko	14	73143457	0.00537956	0.140288	488498	TRUE	reported	14	73143457	0.0018	2e-10	677485	TRUE	reported	zqVg3B	1	TRUE
bmi	tg_off_cond	offspring	adjusted	tg	rs769449	A	G	A	G	-0.0254	0.0542667	0.1161	0.1287	FALSE	FALSE	FALSE	HJsmko	19	45410002	0.00795343	8.91258e-12	488498	TRUE	reported	19	45410002	0.0027	2.3e-20	566857	TRUE	reported	zqVg3B	1	TRUE
bmi	tg_off_cond	offspring	adjusted	tg	rs7694732	A	G	A	G	0.0099	0.0112	0.5622	0.5718	FALSE	FALSE	FALSE	HJsmko	4	115124089	0.00537956	0.0373466	488498	TRUE	reported	4	115124089	0.0017	8.7e-09	690622	TRUE	reported	zqVg3B	1	TRUE
bmi	tg_off_cond	offspring	adjusted	tg	rs7703576	T	C	T	C	-0.0103	-0.0078	0.7115	0.6997	FALSE	FALSE	FALSE	HJsmko	5	144543996	0.00588269	0.184865	488498	TRUE	reported	5	144543996	0.0019	4.8e-08	690818	TRUE	reported	zqVg3B	1	TRUE
bmi	tg_off_cond	offspring	adjusted	tg	rs7704281	A	G	A	G	0.0271	0.00473333	0.04531	0.051	FALSE	FALSE	FALSE	HJsmko	5	50591460	0.0124719	0.704302	488498	TRUE	reported	5	50591460	0.0041	6.5e-11	788585	TRUE	reported	zqVg3B	1	TRUE
bmi	tg_off_cond	offspring	adjusted	tg	rs7715256	T	G	T	G	-0.0166	0.0136667	0.5781	0.5751	FALSE	FALSE	FALSE	HJsmko	5	153537893	0.00537956	0.01107	488498	TRUE	reported	5	153537893	0.0016	2.2e-24	795302	TRUE	reported	zqVg3B	1	TRUE
bmi	tg_off_cond	offspring	adjusted	tg	rs7724675	A	G	A	G	-0.0119	-0.00746667	0.2238	0.2157	FALSE	FALSE	FALSE	HJsmko	5	130440010	0.00644386	0.246568	488498	TRUE	reported	5	130440010	0.0021	9.5e-09	691968	TRUE	reported	zqVg3B	1	TRUE
bmi	tg_off_cond	offspring	adjusted	tg	rs7730004	T	C	T	C	0.0148	0.0014	0.6693	0.6646	FALSE	FALSE	FALSE	HJsmko	5	43191033	0.00565231	0.804377	488498	TRUE	reported	5	43191033	0.0018	9.1e-16	690164	TRUE	reported	zqVg3B	1	TRUE
bmi	tg_off_cond	offspring	adjusted	tg	rs7730898	A	G	A	G	0.0168	0.00206667	0.729	0.7276	FALSE	FALSE	FALSE	HJsmko	5	170459675	0.00604759	0.732551	488498	TRUE	reported	5	170459675	0.0018	4.5e-20	792975	TRUE	reported	zqVg3B	1	TRUE
bmi	tg_off_cond	offspring	adjusted	tg	rs774246	A	G	A	G	-0.0153	0.0100667	0.8556	0.8602	FALSE	FALSE	FALSE	HJsmko	7	26990816	0.0076729	0.189528	488498	TRUE	reported	7	26990816	0.0025	5.4e-10	690818	TRUE	reported	zqVg3B	1	TRUE
bmi	tg_off_cond	offspring	adjusted	tg	rs775724	A	G	A	G	0.0106	0.00346667	0.4122	0.4083	FALSE	FALSE	FALSE	HJsmko	3	77642438	0.00542922	0.523135	488498	TRUE	reported	3	77642438	0.0018	1.7e-09	681873	TRUE	reported	zqVg3B	1	TRUE
bmi	tg_off_cond	offspring	adjusted	tg	rs7761673	A	T	A	T	-0.0126	-0.00766667	0.2058	0.1985	FALSE	TRUE	FALSE	HJsmko	6	70357368	0.00672445	0.254237	488498	TRUE	reported	6	70357368	0.0021	1.9e-09	691716	TRUE	reported	zqVg3B	1	TRUE
bmi	tg_off_cond	offspring	adjusted	tg	rs7780752	T	C	T	C	-0.0139	0.0126	0.64	0.6528	FALSE	FALSE	FALSE	HJsmko	7	93241640	0.00560213	0.0245032	488498	TRUE	reported	7	93241640	0.0018	1e-14	690830	TRUE	reported	zqVg3B	1	TRUE
bmi	tg_off_cond	offspring	adjusted	tg	rs7788008	A	G	A	G	-0.0157	-0.000866667	0.4445	0.433	FALSE	FALSE	FALSE	HJsmko	7	112972483	0.00537956	0.872012	488498	TRUE	reported	7	112972483	0.0017	1.1e-19	690410	TRUE	reported	zqVg3B	1	TRUE
bmi	tg_off_cond	offspring	adjusted	tg	rs7819514	A	G	A	G	-0.0107	-0.001	0.3216	0.3306	FALSE	FALSE	FALSE	HJsmko	8	93204442	0.00566016	0.859765	488498	TRUE	reported	8	93204442	0.0018	5.7e-09	684955	TRUE	reported	zqVg3B	1	TRUE
bmi	tg_off_cond	offspring	adjusted	tg	rs7826312	T	C	T	C	-0.0104	-0.0216	0.4121	0.4241	FALSE	FALSE	FALSE	HJsmko	8	32400115	0.00542922	6.93594e-05	488498	TRUE	reported	8	32400115	0.0017	4.9e-10	785343	TRUE	reported	zqVg3B	1	TRUE
bmi	tg_off_cond	offspring	adjusted	tg	rs7844647	T	C	T	C	0.0123	0.0202667	0.7319	0.7283	FALSE	FALSE	FALSE	HJsmko	8	34503776	0.00604759	0.000804626	488498	TRUE	reported	8	34503776	0.0018	2.8e-11	793703	TRUE	reported	zqVg3B	1	TRUE
bmi	tg_off_cond	offspring	adjusted	tg	rs7869771	A	C	A	C	0.014	0.002	0.7353	0.7413	FALSE	FALSE	FALSE	HJsmko	9	94180627	0.00610534	0.743228	488498	TRUE	reported	9	94180627	0.0019	4.9e-13	679436	TRUE	reported	zqVg3B	1	TRUE
bmi	tg_off_cond	offspring	adjusted	tg	rs7871866	C	G	C	G	0.0187	0.0157333	0.1531	0.1645	FALSE	TRUE	FALSE	HJsmko	9	131027982	0.00733472	0.031949	488498	TRUE	reported	9	131027982	0.0024	2.3e-14	683494	TRUE	reported	zqVg3B	1	TRUE
bmi	tg_off_cond	offspring	adjusted	tg	rs7899106	A	G	A	G	-0.0331	-0.0182667	0.95223	0.9532	FALSE	FALSE	FALSE	HJsmko	10	87410904	0.0125491	0.1455	488498	TRUE	reported	10	87410904	0.0037	1e-18	793689	TRUE	reported	zqVg3B	1	TRUE
bmi	tg_off_cond	offspring	adjusted	tg	rs7925214	T	C	T	C	0.0147	0.0129333	0.5133	0.5273	FALSE	FALSE	FALSE	HJsmko	11	130794253	0.00537956	0.0162096	488498	TRUE	reported	11	130794253	0.0018	4.4e-17	677603	TRUE	reported	zqVg3B	1	TRUE
bmi	tg_off_cond	offspring	adjusted	tg	rs7933205	A	G	A	G	-0.0116	0.00593333	0.2115	0.2196	FALSE	FALSE	FALSE	HJsmko	11	97831073	0.00644386	0.357169	488498	TRUE	reported	11	97831073	0.0021	3.2e-08	692432	TRUE	reported	zqVg3B	1	TRUE
bmi	tg_off_cond	offspring	adjusted	tg	rs7941030	T	C	T	C	-0.0112	-0.00773333	0.6141	0.598	FALSE	FALSE	FALSE	HJsmko	11	122522375	0.00542922	0.154333	488498	TRUE	reported	11	122522375	0.0017	2e-11	795457	TRUE	reported	zqVg3B	1	TRUE
bmi	tg_off_cond	offspring	adjusted	tg	rs7983065	T	C	T	C	-0.0148	0.00206667	0.4503	0.4638	FALSE	FALSE	FALSE	HJsmko	13	33380786	0.00532157	0.697752	488498	TRUE	reported	13	33380786	0.0017	8.9e-18	690924	TRUE	reported	zqVg3B	1	TRUE
bmi	tg_off_cond	offspring	adjusted	tg	rs8027205	C	G	C	G	0.0108	0.00573333	0.6033	0.6159	FALSE	TRUE	FALSE	HJsmko	15	98280959	0.00548665	0.296041	488498	TRUE	reported	15	98280959	0.0018	1.4e-09	685725	TRUE	reported	zqVg3B	1	TRUE
bmi	tg_off_cond	offspring	adjusted	tg	rs8036040	A	C	A	C	0.0109	0.013	0.4932	0.4834	FALSE	FALSE	FALSE	HJsmko	15	36402716	0.00532157	0.0145703	488498	TRUE	reported	15	36402716	0.0017	2.7e-10	691068	TRUE	reported	zqVg3B	1	TRUE
bmi	tg_off_cond	offspring	adjusted	tg	rs8047395	A	G	A	G	0.0642	0.00853333	0.5061	0.5025	FALSE	FALSE	FALSE	HJsmko	16	53798523	0.00537956	0.112682	488498	TRUE	reported	16	53798523	0.0017	1e-200	788856	TRUE	reported	zqVg3B	1	TRUE
bmi	tg_off_cond	offspring	adjusted	tg	rs8065336	T	C	T	C	-0.012	-0.006	0.3099	0.2888	FALSE	FALSE	FALSE	HJsmko	17	35064187	0.00582481	0.302974	488498	TRUE	reported	17	35064187	0.0019	1.9e-10	688722	TRUE	reported	zqVg3B	1	TRUE
bmi	tg_off_cond	offspring	adjusted	tg	rs806600	A	G	A	G	0.0095	0.0022	0.525	0.5548	FALSE	FALSE	FALSE	HJsmko	5	172914939	0.00537956	0.682572	488498	TRUE	reported	5	172914939	0.0017	3.3e-08	691791	TRUE	reported	zqVg3B	1	TRUE
bmi	tg_off_cond	offspring	adjusted	tg	rs8097672	A	T	A	T	-0.02	0.0032	0.8472	0.8461	FALSE	TRUE	FALSE	HJsmko	18	1839601	0.00750022	0.669631	488498	TRUE	reported	18	1839601	0.0025	8.4e-16	686063	TRUE	reported	zqVg3B	1	TRUE
bmi	tg_off_cond	offspring	adjusted	tg	rs8123881	A	G	A	G	-0.0196	-0.00553333	0.8701	0.8416	FALSE	FALSE	FALSE	HJsmko	20	15819495	0.00744297	0.457221	488498	TRUE	reported	20	15819495	0.0024	4.4e-16	793018	TRUE	reported	zqVg3B	1	TRUE
bmi	tg_off_cond	offspring	adjusted	tg	rs818524	T	C	T	C	-0.0106	-0.00793333	0.3061	0.3011	FALSE	FALSE	FALSE	HJsmko	1	85201228	0.00588269	0.177469	488498	TRUE	reported	1	85201228	0.0019	3.4e-08	670078	TRUE	reported	zqVg3B	1	TRUE
bmi	tg_off_cond	offspring	adjusted	tg	rs8192675	T	C	T	C	-0.0152	-0.0229333	0.7112	0.6945	FALSE	FALSE	FALSE	HJsmko	3	170724883	0.00582481	8.24436e-05	488498	TRUE	reported	3	170724883	0.0018	1.4e-17	795515	TRUE	reported	zqVg3B	1	TRUE
bmi	tg_off_cond	offspring	adjusted	tg	rs825688	T	C	T	C	-0.0095	-0.00213333	0.456	0.4502	FALSE	FALSE	FALSE	HJsmko	16	73595718	0.00537956	0.69169	488498	TRUE	reported	16	73595718	0.0017	4.7e-08	686144	TRUE	reported	zqVg3B	1	TRUE
bmi	tg_off_cond	offspring	adjusted	tg	rs845084	A	G	A	G	0.014	-0.00246667	0.2678	0.2668	FALSE	FALSE	FALSE	HJsmko	10	125220036	0.00610534	0.6862	488498	TRUE	reported	10	125220036	0.002	1.3e-12	685413	TRUE	reported	zqVg3B	1	TRUE
bmi	tg_off_cond	offspring	adjusted	tg	rs852056	T	C	T	C	0.0128	0.00453333	0.2416	0.2317	FALSE	FALSE	FALSE	HJsmko	20	17102860	0.00632808	0.473755	488498	TRUE	reported	20	17102860	0.002	1.8e-10	691874	TRUE	reported	zqVg3B	1	TRUE
bmi	tg_off_cond	offspring	adjusted	tg	rs865809	A	G	A	G	0.0127	0.0144	0.2322	0.2313	FALSE	FALSE	FALSE	HJsmko	3	183997735	0.00638588	0.024135	488498	TRUE	reported	3	183997735	0.002	5.4e-10	689186	TRUE	reported	zqVg3B	1	TRUE
bmi	tg_off_cond	offspring	adjusted	tg	rs872281	T	C	T	C	-0.0151	-0.0064	0.1728	0.1958	FALSE	FALSE	FALSE	HJsmko	14	40834177	0.00683139	0.348835	488498	TRUE	reported	14	40834177	0.0023	4.7e-11	685310	TRUE	reported	zqVg3B	1	TRUE
bmi	tg_off_cond	offspring	adjusted	tg	rs876605	A	G	A	G	0.0108	0.00453333	0.2648	0.272	FALSE	FALSE	FALSE	HJsmko	5	77801359	0.00604759	0.45349	488498	TRUE	reported	5	77801359	0.002	3.4e-08	692586	TRUE	reported	zqVg3B	1	TRUE
bmi	tg_off_cond	offspring	adjusted	tg	rs889398	T	C	T	C	-0.0196	-0.0178	0.4247	0.4255	FALSE	FALSE	FALSE	HJsmko	16	69556715	0.00548665	0.00117765	488498	TRUE	reported	16	69556715	0.0016	1.3e-32	789694	TRUE	reported	zqVg3B	1	TRUE
bmi	tg_off_cond	offspring	adjusted	tg	rs895330	C	G	C	G	0.0201	0.00573333	0.8076	0.7851	FALSE	TRUE	FALSE	HJsmko	19	4060707	0.00660859	0.385637	488498	TRUE	reported	19	4060707	0.0023	5.5e-19	684271	TRUE	reported	zqVg3B	1	TRUE
bmi	tg_off_cond	offspring	adjusted	tg	rs901630	T	C	T	C	-0.0146	0.0004	0.3973	0.3874	FALSE	FALSE	FALSE	HJsmko	6	98539519	0.00548665	0.941882	488498	TRUE	reported	6	98539519	0.0017	1.9e-18	794597	TRUE	reported	zqVg3B	1	TRUE
bmi	tg_off_cond	offspring	adjusted	tg	rs902695	A	G	A	G	-0.0103	-0.000333333	0.4798	0.4477	FALSE	FALSE	FALSE	HJsmko	2	113955074	0.00537956	0.950592	488498	TRUE	reported	2	113955074	0.0017	2.2e-09	678635	TRUE	reported	zqVg3B	1	TRUE
bmi	tg_off_cond	offspring	adjusted	tg	rs9288754	T	C	T	C	-0.0096	-0.0054	0.4116	0.4392	FALSE	FALSE	FALSE	HJsmko	3	194825090	0.00537956	0.315475	488498	TRUE	reported	3	194825090	0.0017	4.1e-08	689170	TRUE	reported	zqVg3B	1	TRUE
bmi	tg_off_cond	offspring	adjusted	tg	rs9294260	A	G	A	G	0.0147	-0.0018	0.4731	0.4823	FALSE	FALSE	FALSE	HJsmko	6	83433228	0.00537956	0.737927	488498	TRUE	reported	6	83433228	0.0016	1.8e-19	783533	TRUE	reported	zqVg3B	1	TRUE
bmi	tg_off_cond	offspring	adjusted	tg	rs9300422	A	G	A	G	0.0103	0.000133333	0.3097	0.3032	FALSE	FALSE	FALSE	HJsmko	13	98223320	0.00582481	0.981738	488498	TRUE	reported	13	98223320	0.0018	4e-09	795011	TRUE	reported	zqVg3B	1	TRUE
bmi	tg_off_cond	offspring	adjusted	tg	rs930295	A	C	A	C	0.0211	0.0126	0.1583	0.1693	FALSE	FALSE	FALSE	HJsmko	2	50233352	0.00711188	0.0764471	488498	TRUE	reported	2	50233352	0.0023	1e-19	690522	TRUE	reported	zqVg3B	1	TRUE
bmi	tg_off_cond	offspring	adjusted	tg	rs9304665	A	T	A	T	0.0229	0.0022	0.7633	0.764	FALSE	TRUE	FALSE	HJsmko	19	47602577	0.00632808	0.728098	488498	TRUE	reported	19	47602577	0.002	2.9e-29	689470	TRUE	reported	zqVg3B	1	TRUE
bmi	tg_off_cond	offspring	adjusted	tg	rs934224	T	C	T	C	0.0107	0.00646667	0.7399	0.752	FALSE	FALSE	FALSE	HJsmko	2	16613889	0.00616327	0.294074	488498	TRUE	reported	2	16613889	0.002	4.7e-08	692568	TRUE	reported	zqVg3B	1	TRUE
bmi	tg_off_cond	offspring	adjusted	tg	rs9362662	A	G	A	G	0.0112	0.00553333	0.4799	0.477	FALSE	FALSE	FALSE	HJsmko	6	90296588	0.00537956	0.303675	488498	TRUE	reported	6	90296588	0.0017	1.2e-10	683953	TRUE	reported	zqVg3B	1	TRUE
bmi	tg_off_cond	offspring	adjusted	tg	rs9367368	T	C	T	C	0.0121	0.0054	0.6967	0.6786	FALSE	FALSE	FALSE	HJsmko	6	13189275	0.00570961	0.344264	488498	TRUE	reported	6	13189275	0.0018	1e-11	786723	TRUE	reported	zqVg3B	1	TRUE
bmi	tg_off_cond	offspring	adjusted	tg	rs9375702	T	C	T	C	-0.0115	0.0170667	0.705	0.6877	FALSE	FALSE	FALSE	HJsmko	6	130384187	0.00582481	0.00338965	488498	TRUE	reported	6	130384187	0.0019	7.9e-10	690564	TRUE	reported	zqVg3B	1	TRUE
bmi	tg_off_cond	offspring	adjusted	tg	rs9382285	A	G	A	G	-0.023	0.00506667	0.95387	0.9562	FALSE	FALSE	FALSE	HJsmko	6	53958294	0.0131103	0.699152	488498	TRUE	reported	6	53958294	0.0042	3.9e-08	689207	TRUE	reported	zqVg3B	1	TRUE
bmi	tg_off_cond	offspring	adjusted	tg	rs9408882	A	G	A	G	-0.0093	-0.0106667	0.4594	0.4745	FALSE	FALSE	FALSE	HJsmko	9	118664402	0.00537956	0.0473882	488498	TRUE	reported	9	118664402	0.0016	1.3e-08	794283	TRUE	reported	zqVg3B	1	TRUE
bmi	tg_off_cond	offspring	adjusted	tg	rs9458814	T	C	T	C	-0.0115	-0.00246667	0.7668	0.7627	FALSE	FALSE	FALSE	HJsmko	6	163771305	0.00627046	0.69404	488498	TRUE	reported	6	163771305	0.002	1.8e-08	689369	TRUE	reported	zqVg3B	1	TRUE
bmi	tg_off_cond	offspring	adjusted	tg	rs946824	T	C	T	C	0.0206	0.0022	0.141	0.12	FALSE	FALSE	FALSE	HJsmko	1	243684019	0.00830273	0.79103	488498	TRUE	reported	1	243684019	0.0026	1.1e-15	689849	TRUE	reported	zqVg3B	1	TRUE
bmi	tg_off_cond	offspring	adjusted	tg	rs947612	A	G	A	G	-0.0116	-0.0066	0.7516	0.7503	FALSE	FALSE	FALSE	HJsmko	6	73738661	0.00616327	0.284232	488498	TRUE	reported	6	73738661	0.002	5.6e-09	692596	TRUE	reported	zqVg3B	1	TRUE
bmi	tg_off_cond	offspring	adjusted	tg	rs9478496	T	C	T	C	-0.0152	-0.006	0.8347	0.8346	FALSE	FALSE	FALSE	HJsmko	6	154333183	0.00722758	0.406452	488498	TRUE	reported	6	154333183	0.0023	5.5e-11	688891	TRUE	reported	zqVg3B	1	TRUE
bmi	tg_off_cond	offspring	adjusted	tg	rs9522285	A	G	A	G	0.0127	0.009	0.4143	0.4381	FALSE	FALSE	FALSE	HJsmko	13	112230701	0.00537956	0.0943274	488498	TRUE	reported	13	112230701	0.0017	2.5e-13	690681	TRUE	reported	zqVg3B	1	TRUE
bmi	tg_off_cond	offspring	adjusted	tg	rs9527895	T	C	T	C	-0.0165	-0.00653333	0.8371	0.8474	FALSE	FALSE	FALSE	HJsmko	13	59367767	0.00740224	0.377444	488498	TRUE	reported	13	59367767	0.0023	5.4e-13	689933	TRUE	reported	zqVg3B	1	TRUE
bmi	tg_off_cond	offspring	adjusted	tg	rs9569777	T	G	T	G	-0.0192	-0.00713333	0.1711	0.1823	FALSE	FALSE	FALSE	HJsmko	13	58484786	0.00693952	0.303983	488498	TRUE	reported	13	58484786	0.0022	4.6e-19	794498	TRUE	reported	zqVg3B	1	TRUE
bmi	tg_off_cond	offspring	adjusted	tg	rs9599161	T	C	T	C	0.01	-0.00686667	0.5875	0.5944	FALSE	FALSE	FALSE	HJsmko	13	67434016	0.00542922	0.205957	488498	TRUE	reported	13	67434016	0.0017	1.7e-09	789321	TRUE	reported	zqVg3B	1	TRUE
bmi	tg_off_cond	offspring	adjusted	tg	rs9615905	T	C	T	C	0.011	-0.0101333	0.45	0.4435	FALSE	FALSE	FALSE	HJsmko	22	48875699	0.00537956	0.0596092	488498	TRUE	reported	22	48875699	0.0017	2.7e-10	690274	TRUE	reported	zqVg3B	1	TRUE
bmi	tg_off_cond	offspring	adjusted	tg	rs962273	T	C	T	C	-0.0137	-0.00606667	0.2943	0.2753	FALSE	FALSE	FALSE	HJsmko	17	46978353	0.00599902	0.311884	488498	TRUE	reported	17	46978353	0.0019	2.6e-13	692594	TRUE	reported	zqVg3B	1	TRUE
bmi	tg_off_cond	offspring	adjusted	tg	rs962796	T	C	T	C	0.0148	0.0145333	0.2052	0.2161	FALSE	FALSE	FALSE	HJsmko	13	54385284	0.00649341	0.0252102	488498	TRUE	reported	13	54385284	0.0022	5.9e-12	692479	TRUE	reported	zqVg3B	1	TRUE
bmi	tg_off_cond	offspring	adjusted	tg	rs9688431	T	C	T	C	0.0231	-0.00953333	0.93966	0.9349	FALSE	FALSE	FALSE	HJsmko	6	73922654	0.0108533	0.379738	488498	TRUE	reported	6	73922654	0.0035	2.4e-11	789356	TRUE	reported	zqVg3B	1	TRUE
bmi	tg_off_cond	offspring	adjusted	tg	rs977747	T	G	T	G	0.0169	0.00306667	0.4051	0.4057	FALSE	FALSE	FALSE	HJsmko	1	47684677	0.00543775	0.572782	488498	TRUE	reported	1	47684677	0.0017	1.3e-24	793546	TRUE	reported	zqVg3B	1	TRUE
bmi	tg_off_cond	offspring	adjusted	tg	rs9783858	T	C	T	C	0.0091	0.0026	0.5191	0.5033	FALSE	FALSE	FALSE	HJsmko	18	42534584	0.00537956	0.628875	488498	TRUE	reported	18	42534584	0.0017	3.3e-08	770874	TRUE	reported	zqVg3B	1	TRUE
bmi	tg_off_cond	offspring	adjusted	tg	rs9806742	A	G	A	G	0.0208	0.0166	0.8826	0.8814	FALSE	FALSE	FALSE	HJsmko	15	73051219	0.00824419	0.044058	488498	TRUE	reported	15	73051219	0.0026	1.4e-15	692509	TRUE	reported	zqVg3B	1	TRUE
bmi	tg_off_cond	offspring	adjusted	tg	rs9816226	A	T	A	T	-0.0323	-0.00186667	0.1801	0.1787	FALSE	TRUE	FALSE	HJsmko	3	185834499	0.00700505	0.789874	488498	TRUE	reported	3	185834499	0.0021	1.6e-52	778333	TRUE	reported	zqVg3B	1	TRUE
bmi	tg_off_cond	offspring	adjusted	tg	rs9827823	T	C	T	C	0.0193	0.00506667	0.8511	0.8694	FALSE	FALSE	FALSE	HJsmko	3	84221774	0.00785882	0.519115	488498	TRUE	reported	3	84221774	0.0024	1.2e-15	691925	TRUE	reported	zqVg3B	1	TRUE
bmi	tg_off_cond	offspring	adjusted	tg	rs9845966	T	G	T	G	0.0105	0.00433333	0.4521	0.4564	FALSE	FALSE	FALSE	HJsmko	3	13433158	0.00537956	0.420521	488498	TRUE	reported	3	13433158	0.0017	2.5e-10	778076	TRUE	reported	zqVg3B	1	TRUE
bmi	tg_off_cond	offspring	adjusted	tg	rs987237	A	G	A	G	-0.0409	-0.00566667	0.8197	0.8188	FALSE	FALSE	FALSE	HJsmko	6	50803050	0.00688912	0.410762	488498	TRUE	reported	6	50803050	0.0021	9.3e-84	795612	TRUE	reported	zqVg3B	1	TRUE
bmi	tg_off_cond	offspring	adjusted	tg	rs9926784	T	C	T	C	0.0258	-0.0116667	0.8178	0.82	FALSE	FALSE	FALSE	HJsmko	16	19941968	0.00700505	0.0958199	488498	TRUE	reported	16	19941968	0.0021	9.9e-35	789617	TRUE	reported	zqVg3B	1	TRUE
bmi	tg_off_cond	offspring	adjusted	tg	rs9927848	A	C	A	C	-0.0122	-0.0127333	0.7326	0.7335	FALSE	FALSE	FALSE	HJsmko	16	23833071	0.00604759	0.0352458	488498	TRUE	reported	16	23833071	0.002	6.4e-10	687060	TRUE	reported	zqVg3B	1	TRUE
bmi	tg_off_cond	offspring	adjusted	tg	rs9951619	T	G	T	G	-0.0156	-0.00446667	0.2357	0.2207	FALSE	FALSE	FALSE	HJsmko	18	56882326	0.00644386	0.488205	488498	TRUE	reported	18	56882326	0.002	1.4e-15	772643	TRUE	reported	zqVg3B	1	TRUE
bmi	tg_off_cond	offspring	adjusted	tg	rs998732	A	G	A	G	0.0171	0.0046	0.8422	0.8422	FALSE	FALSE	FALSE	HJsmko	19	19378671	0.00733472	0.530558	488498	TRUE	reported	19	19378671	0.0022	2e-14	793852	TRUE	reported	zqVg3B	1	TRUE
bmi	tg_off_cond	offspring	adjusted	tg	rs9989141	T	C	T	C	0.0162	0.0068	0.6387	0.6433	FALSE	FALSE	FALSE	HJsmko	14	94006257	0.00554429	0.220015	488498	TRUE	reported	14	94006257	0.0017	3.6e-21	752768	TRUE	reported	zqVg3B	1	TRUE
bmi	tg_off_cond	offspring	adjusted	tg	rs999889	A	G	A	G	-0.0108	-0.001	0.2818	0.266	FALSE	FALSE	FALSE	HJsmko	10	84279949	0.00599902	0.867611	488498	TRUE	reported	10	84279949	0.0019	1.4e-08	690572	TRUE	reported	zqVg3B	1	TRUE
bmi	sbp_mat_cond	maternal	adjusted	sbp	rs10132280	A	C	A	C	-0.0223	-0.0533333	0.3017	0.2921	FALSE	FALSE	FALSE	IqYVWP	14	25928179	0.190404	0.779396	32715	TRUE	reported	14	25928179	0.0018	5.6e-35	786578	TRUE	reported	zqVg3B	1	TRUE
bmi	sbp_mat_cond	maternal	adjusted	sbp	rs10169594	T	C	T	C	-0.0121	0.0259333	0.6404	0.6391	FALSE	FALSE	FALSE	IqYVWP	2	41637688	0.178911	0.88475	32715	TRUE	reported	2	41637688	0.0018	2e-11	685712	TRUE	reported	zqVg3B	1	TRUE
bmi	sbp_mat_cond	maternal	adjusted	sbp	rs10182181	A	G	A	G	-0.0325	0.0431333	0.5247	0.5029	FALSE	FALSE	FALSE	IqYVWP	2	25150296	0.169797	0.799473	32715	TRUE	reported	2	25150296	0.0016	6.7e-90	792111	TRUE	reported	zqVg3B	1	TRUE
bmi	sbp_mat_cond	maternal	adjusted	sbp	rs10192119	T	G	T	G	-0.0166	-0.1874	0.8327	0.8468	FALSE	FALSE	FALSE	IqYVWP	2	164581241	0.237446	0.429976	32715	TRUE	reported	2	164581241	0.0022	3e-14	795369	TRUE	reported	zqVg3B	1	TRUE
bmi	sbp_mat_cond	maternal	adjusted	sbp	rs10197031	T	C	T	C	-0.0166	-0.038	0.7166	0.6954	FALSE	FALSE	FALSE	IqYVWP	2	105454590	0.184602	0.836909	32715	TRUE	reported	2	105454590	0.0019	1.9e-18	691479	TRUE	reported	zqVg3B	1	TRUE
bmi	sbp_mat_cond	maternal	adjusted	sbp	rs10247983	A	G	A	G	0.0201	-0.111333	0.9213	0.9256	FALSE	FALSE	FALSE	IqYVWP	7	114590228	0.326639	0.733221	32715	TRUE	reported	7	114590228	0.0033	1.7e-09	672411	TRUE	reported	zqVg3B	1	TRUE
bmi	sbp_mat_cond	maternal	adjusted	sbp	rs10248136	T	C	T	C	-0.0097	-0.263867	0.5142	0.5152	FALSE	FALSE	FALSE	IqYVWP	7	39077397	0.171776	0.124512	32715	TRUE	reported	7	39077397	0.0017	2e-08	686892	TRUE	reported	zqVg3B	1	TRUE
bmi	sbp_mat_cond	maternal	adjusted	sbp	rs10269783	A	G	A	G	0.0133	0.102	0.3896	0.3851	FALSE	FALSE	FALSE	IqYVWP	7	49616203	0.175873	0.561938	32715	TRUE	reported	7	49616203	0.0017	1.4e-15	790551	TRUE	reported	zqVg3B	1	TRUE
bmi	sbp_mat_cond	maternal	adjusted	sbp	rs10478110	A	C	A	C	-0.01	0.0661333	0.5652	0.5665	FALSE	FALSE	FALSE	IqYVWP	5	112445734	0.172834	0.701986	32715	TRUE	reported	5	112445734	0.0017	9.6e-09	680441	TRUE	reported	zqVg3B	1	TRUE
bmi	sbp_mat_cond	maternal	adjusted	sbp	rs1048932	A	C	A	C	-0.016	0.146133	0.4162	0.4194	FALSE	FALSE	FALSE	IqYVWP	11	115044850	0.172571	0.397106	32715	TRUE	reported	11	115044850	0.0017	3.8e-22	795167	TRUE	reported	zqVg3B	1	TRUE
bmi	sbp_mat_cond	maternal	adjusted	sbp	rs10492229	T	C	T	C	0.0142	0.184867	0.2268	0.2381	FALSE	FALSE	FALSE	IqYVWP	12	110602173	0.199792	0.354812	32715	TRUE	reported	12	110602173	0.0019	7.7e-14	794845	TRUE	reported	zqVg3B	1	TRUE
bmi	sbp_mat_cond	maternal	adjusted	sbp	rs10510419	T	G	T	G	-0.0177	0.735533	0.1416	0.1415	FALSE	FALSE	FALSE	IqYVWP	3	12426936	0.245504	0.00273531	32715	TRUE	reported	3	12426936	0.0023	2.2e-14	789318	TRUE	reported	zqVg3B	1	TRUE
bmi	sbp_mat_cond	maternal	adjusted	sbp	rs10518694	A	C	A	C	0.0146	-0.0398	0.1424	0.1281	FALSE	FALSE	FALSE	IqYVWP	15	53072673	0.257783	0.877299	32715	TRUE	reported	15	53072673	0.0025	3.3e-09	690554	TRUE	reported	zqVg3B	1	TRUE
bmi	sbp_mat_cond	maternal	adjusted	sbp	rs1064213	A	G	A	G	0.012	-0.2254	0.492	0.4814	FALSE	FALSE	FALSE	IqYVWP	2	198950240	0.17138	0.18844	32715	TRUE	reported	2	198950240	0.0017	2.4e-12	692576	TRUE	reported	zqVg3B	1	TRUE
bmi	sbp_mat_cond	maternal	adjusted	sbp	rs10733051	A	G	A	G	0.0097	-0.202733	0.5198	0.5018	FALSE	FALSE	FALSE	IqYVWP	1	167280354	0.172171	0.238992	32715	TRUE	reported	1	167280354	0.0016	2.9e-09	781928	TRUE	reported	zqVg3B	1	TRUE
bmi	sbp_mat_cond	maternal	adjusted	sbp	rs10741329	A	G	A	G	0.011	0.1516	0.681	0.6915	FALSE	FALSE	FALSE	IqYVWP	11	89997796	0.184594	0.411497	32715	TRUE	reported	11	89997796	0.0019	4e-09	689543	TRUE	reported	zqVg3B	1	TRUE
bmi	sbp_mat_cond	maternal	adjusted	sbp	rs10742752	T	C	T	C	-0.0124	-0.153533	0.3841	0.3879	FALSE	FALSE	FALSE	IqYVWP	11	45438374	0.174949	0.380167	32715	TRUE	reported	11	45438374	0.0017	1.1e-13	792704	TRUE	reported	zqVg3B	1	TRUE
bmi	sbp_mat_cond	maternal	adjusted	sbp	rs10747488	A	C	A	C	-0.0123	0.1476	0.7601	0.7622	FALSE	FALSE	FALSE	IqYVWP	1	98299475	0.203753	0.468816	32715	TRUE	reported	1	98299475	0.002	1.2e-09	689295	TRUE	reported	zqVg3B	1	TRUE
bmi	sbp_mat_cond	maternal	adjusted	sbp	rs1075901	T	C	T	C	-0.0121	0.140067	0.4361	0.4491	FALSE	FALSE	FALSE	IqYVWP	17	15943910	0.171118	0.413051	32715	TRUE	reported	17	15943910	0.0016	1.2e-13	794789	TRUE	reported	zqVg3B	1	TRUE
bmi	sbp_mat_cond	maternal	adjusted	sbp	rs10768994	T	C	T	C	0.0114	-0.2018	0.5663	0.5705	FALSE	FALSE	FALSE	IqYVWP	11	43936945	0.173889	0.245842	32715	TRUE	reported	11	43936945	0.0017	6.4e-12	791685	TRUE	reported	zqVg3B	1	TRUE
bmi	sbp_mat_cond	maternal	adjusted	sbp	rs10795422	A	G	A	G	-0.0139	-0.139533	0.3095	0.3055	FALSE	FALSE	FALSE	IqYVWP	10	16759312	0.185254	0.451331	32715	TRUE	reported	10	16759312	0.0019	9.3e-14	692108	TRUE	reported	zqVg3B	1	TRUE
bmi	sbp_mat_cond	maternal	adjusted	sbp	rs10811871	A	G	A	G	0.0108	-0.0410667	0.6171	0.6189	FALSE	FALSE	FALSE	IqYVWP	9	23200766	0.175346	0.814827	32715	TRUE	reported	9	23200766	0.0018	1.6e-09	686376	TRUE	reported	zqVg3B	1	TRUE
bmi	sbp_mat_cond	maternal	adjusted	sbp	rs10824218	A	T	A	T	0.0122	-0.0814	0.5522	0.5628	FALSE	TRUE	TRUE	IqYVWP	10	76421216	0.172439	0.63689	32715	TRUE	reported	10	76421216	0.0018	7.2e-12	669278	TRUE	reported	zqVg3B	1	TRUE
bmi	sbp_mat_cond	maternal	adjusted	sbp	rs10824345	T	C	T	C	0.0105	0.2824	0.5056	0.5324	FALSE	FALSE	FALSE	IqYVWP	10	77630565	0.171513	0.0996553	32715	TRUE	reported	10	77630565	0.0017	9.2e-10	689577	TRUE	reported	zqVg3B	1	TRUE
bmi	sbp_mat_cond	maternal	adjusted	sbp	rs10827649	A	G	A	G	-0.0094	-0.0925333	0.5723	0.5641	FALSE	FALSE	FALSE	IqYVWP	10	19909770	0.171516	0.58954	32715	TRUE	reported	10	19909770	0.0016	9.1e-09	790591	TRUE	reported	zqVg3B	1	TRUE
bmi	sbp_mat_cond	maternal	adjusted	sbp	rs10832778	C	G	C	G	-0.0125	-0.1642	0.3778	0.417	FALSE	TRUE	FALSE	IqYVWP	11	17394073	0.173367	0.343577	32715	TRUE	reported	11	17394073	0.0017	1.3e-13	783042	TRUE	reported	zqVg3B	1	TRUE
bmi	sbp_mat_cond	maternal	adjusted	sbp	rs10842166	T	C	T	C	0.0109	-0.383	0.7423	0.7414	FALSE	FALSE	FALSE	IqYVWP	12	23570176	0.194507	0.0489437	32715	TRUE	reported	12	23570176	0.002	4e-08	689273	TRUE	reported	zqVg3B	1	TRUE
bmi	sbp_mat_cond	maternal	adjusted	sbp	rs10842240	C	G	C	G	0.0218	0.125	0.1158	0.1074	FALSE	TRUE	FALSE	IqYVWP	12	24060075	0.277344	0.652203	32715	TRUE	reported	12	24060075	0.0027	3.1e-16	691476	TRUE	reported	zqVg3B	1	TRUE
bmi	sbp_mat_cond	maternal	adjusted	sbp	rs10867256	T	C	T	C	-0.0118	0.0674667	0.553	0.571	FALSE	FALSE	FALSE	IqYVWP	9	81367391	0.172306	0.695389	32715	TRUE	reported	9	81367391	0.0017	8.7e-12	689493	TRUE	reported	zqVg3B	1	TRUE
bmi	sbp_mat_cond	maternal	adjusted	sbp	rs10878946	T	C	T	C	-0.0141	0.0679333	0.714	0.7206	FALSE	FALSE	FALSE	IqYVWP	12	69642315	0.192389	0.724011	32715	TRUE	reported	12	69642315	0.0019	3.6e-13	685707	TRUE	reported	zqVg3B	1	TRUE
bmi	sbp_mat_cond	maternal	adjusted	sbp	rs10887578	C	G	C	G	0.0128	0.0214667	0.4896	0.5293	FALSE	TRUE	TRUE	IqYVWP	10	88096047	0.171777	0.900549	32715	TRUE	reported	10	88096047	0.0017	1.6e-13	679172	TRUE	reported	zqVg3B	1	TRUE
bmi	sbp_mat_cond	maternal	adjusted	sbp	rs10915840	A	G	A	G	-0.0118	-0.0162	0.283	0.2499	FALSE	FALSE	FALSE	IqYVWP	1	225668524	0.198198	0.934856	32715	TRUE	reported	1	225668524	0.0019	1.3e-09	684857	TRUE	reported	zqVg3B	1	TRUE
bmi	sbp_mat_cond	maternal	adjusted	sbp	rs10920678	A	G	A	G	0.0155	-0.1754	0.4291	0.4369	FALSE	FALSE	FALSE	IqYVWP	1	190239907	0.17191	0.307585	32715	TRUE	reported	1	190239907	0.0016	1.5e-21	788624	TRUE	reported	zqVg3B	1	TRUE
bmi	sbp_mat_cond	maternal	adjusted	sbp	rs10938397	A	G	A	G	-0.0324	-0.1944	0.5683	0.5881	FALSE	FALSE	FALSE	IqYVWP	4	45182527	0.172966	0.261046	32715	TRUE	reported	4	45182527	0.0016	3.4e-86	793518	TRUE	reported	zqVg3B	1	TRUE
bmi	sbp_mat_cond	maternal	adjusted	sbp	rs10942267	A	G	A	G	0.0156	-0.0716667	0.6912	0.7145	FALSE	FALSE	FALSE	IqYVWP	5	80841914	0.18908	0.704667	32715	TRUE	reported	5	80841914	0.0019	3.9e-17	689084	TRUE	reported	zqVg3B	1	TRUE
bmi	sbp_mat_cond	maternal	adjusted	sbp	rs10953740	A	G	A	G	0.0153	0.173467	0.4466	0.4731	FALSE	FALSE	FALSE	IqYVWP	7	113460282	0.17059	0.309219	32715	TRUE	reported	7	113460282	0.0017	1e-18	684419	TRUE	reported	zqVg3B	1	TRUE
bmi	sbp_mat_cond	maternal	adjusted	sbp	rs10962550	C	G	C	G	0.0182	-0.158867	0.1801	0.1752	FALSE	TRUE	FALSE	IqYVWP	9	16720329	0.225024	0.480189	32715	TRUE	reported	9	16720329	0.0022	6.2e-16	690579	TRUE	reported	zqVg3B	1	TRUE
bmi	sbp_mat_cond	maternal	adjusted	sbp	rs10968114	A	C	A	C	0.0113	0.0936	0.5319	0.5509	FALSE	FALSE	FALSE	IqYVWP	9	27800007	0.172305	0.586976	32715	TRUE	reported	9	27800007	0.0017	6.1e-11	686025	TRUE	reported	zqVg3B	1	TRUE
bmi	sbp_mat_cond	maternal	adjusted	sbp	rs10971709	T	C	T	C	0.0132	-0.0700667	0.2062	0.217	FALSE	FALSE	FALSE	IqYVWP	9	33804813	0.208513	0.736849	32715	TRUE	reported	9	33804813	0.0021	6.2e-10	688312	TRUE	reported	zqVg3B	1	TRUE
bmi	sbp_mat_cond	maternal	adjusted	sbp	rs10975933	C	G	C	G	0.0122	0.253267	0.6556	0.6633	FALSE	TRUE	FALSE	IqYVWP	9	6954557	0.180235	0.159961	32715	TRUE	reported	9	6954557	0.0018	2.7e-11	683622	TRUE	reported	zqVg3B	1	TRUE
bmi	sbp_mat_cond	maternal	adjusted	sbp	rs10984756	C	G	C	G	-0.0174	-0.310867	0.8952	0.8929	FALSE	TRUE	FALSE	IqYVWP	9	122651784	0.280136	0.267128	32715	TRUE	reported	9	122651784	0.0029	1.1e-09	689917	TRUE	reported	zqVg3B	1	TRUE
bmi	sbp_mat_cond	maternal	adjusted	sbp	rs11030618	T	C	T	C	0.011	-0.162333	0.5679	0.5704	FALSE	FALSE	FALSE	IqYVWP	11	29243293	0.172306	0.346131	32715	TRUE	reported	11	29243293	0.0017	2.4e-10	690005	TRUE	reported	zqVg3B	1	TRUE
bmi	sbp_mat_cond	maternal	adjusted	sbp	rs11066188	A	G	A	G	-0.012	0.0458667	0.4181	0.4067	FALSE	FALSE	FALSE	IqYVWP	12	112610714	0.175343	0.793643	32715	TRUE	reported	12	112610714	0.0017	8.1e-13	792755	TRUE	reported	zqVg3B	1	TRUE
bmi	sbp_mat_cond	maternal	adjusted	sbp	rs11084553	A	G	A	G	0.021	-0.00913333	0.8482	0.8438	FALSE	FALSE	FALSE	IqYVWP	19	31019780	0.23573	0.969094	32715	TRUE	reported	19	31019780	0.0024	1.8e-18	691103	TRUE	reported	zqVg3B	1	TRUE
bmi	sbp_mat_cond	maternal	adjusted	sbp	rs11105839	A	T	A	T	-0.0109	-0.0331333	0.3799	0.3859	FALSE	TRUE	FALSE	IqYVWP	12	91237920	0.175085	0.849904	32715	TRUE	reported	12	91237920	0.0017	1.1e-10	781573	TRUE	reported	zqVg3B	1	TRUE
bmi	sbp_mat_cond	maternal	adjusted	sbp	rs11115176	T	C	T	C	0.0121	0.291067	0.7601	0.7714	FALSE	FALSE	FALSE	IqYVWP	12	82465797	0.204542	0.154731	32715	TRUE	reported	12	82465797	0.0019	2e-10	792384	TRUE	reported	zqVg3B	1	TRUE
bmi	sbp_mat_cond	maternal	adjusted	sbp	rs11118308	A	G	A	G	0.0101	-0.0635333	0.5297	0.5616	FALSE	FALSE	FALSE	IqYVWP	1	219633869	0.173492	0.714214	32715	TRUE	reported	1	219633869	0.0016	4.8e-10	794625	TRUE	reported	zqVg3B	1	TRUE
bmi	sbp_mat_cond	maternal	adjusted	sbp	rs11129661	T	C	T	C	0.0124	0.167533	0.2112	0.2176	FALSE	FALSE	FALSE	IqYVWP	3	35696026	0.205216	0.414285	32715	TRUE	reported	3	35696026	0.0021	5.4e-09	689165	TRUE	reported	zqVg3B	1	TRUE
bmi	sbp_mat_cond	maternal	adjusted	sbp	rs11150911	A	C	A	C	0.0133	0.115733	0.2809	0.3005	FALSE	FALSE	FALSE	IqYVWP	18	73498528	0.186322	0.534503	32715	TRUE	reported	18	73498528	0.0018	4.7e-13	781716	TRUE	reported	zqVg3B	1	TRUE
bmi	sbp_mat_cond	maternal	adjusted	sbp	rs11165643	T	C	T	C	0.0206	0.299533	0.5828	0.5675	FALSE	FALSE	FALSE	IqYVWP	1	96924097	0.173363	0.0840277	32715	TRUE	reported	1	96924097	0.0017	1.4e-35	792657	TRUE	reported	zqVg3B	1	TRUE
bmi	sbp_mat_cond	maternal	adjusted	sbp	rs11170468	A	C	A	C	0.0123	0.421867	0.7674	0.764	FALSE	FALSE	FALSE	IqYVWP	12	39430048	0.200453	0.035329	32715	TRUE	reported	12	39430048	0.0019	1.9e-10	795265	TRUE	reported	zqVg3B	1	TRUE
bmi	sbp_mat_cond	maternal	adjusted	sbp	rs11173522	A	C	A	C	0.0128	0.0695333	0.2078	0.2037	FALSE	FALSE	FALSE	IqYVWP	12	60953472	0.210755	0.741457	32715	TRUE	reported	12	60953472	0.0021	1.1e-09	691593	TRUE	reported	zqVg3B	1	TRUE
bmi	sbp_mat_cond	maternal	adjusted	sbp	rs11185111	A	G	A	G	-0.0129	-0.0974667	0.3042	0.312	FALSE	FALSE	FALSE	IqYVWP	1	107962328	0.184469	0.597248	32715	TRUE	reported	1	107962328	0.0019	7.7e-12	686508	TRUE	reported	zqVg3B	1	TRUE
bmi	sbp_mat_cond	maternal	adjusted	sbp	rs11251352	A	G	A	G	-0.0109	0.180333	0.4012	0.3906	FALSE	FALSE	FALSE	IqYVWP	10	2585792	0.175344	0.303736	32715	TRUE	reported	10	2585792	0.0018	7e-10	690804	TRUE	reported	zqVg3B	1	TRUE
bmi	sbp_mat_cond	maternal	adjusted	sbp	rs11496125	T	C	T	C	0.0169	0.0159333	0.4212	0.4329	FALSE	FALSE	FALSE	IqYVWP	7	103417557	0.172572	0.926437	32715	TRUE	reported	7	103417557	0.0017	3e-22	684574	TRUE	reported	zqVg3B	1	TRUE
bmi	sbp_mat_cond	maternal	adjusted	sbp	rs1150659	A	G	A	G	-0.0139	0.204733	0.2254	0.2487	FALSE	FALSE	FALSE	IqYVWP	6	26100023	0.19702	0.298734	32715	TRUE	reported	6	26100023	0.0019	3.8e-13	790405	TRUE	reported	zqVg3B	1	TRUE
bmi	sbp_mat_cond	maternal	adjusted	sbp	rs11538	A	G	A	G	-0.0135	-0.173267	0.8195	0.8223	FALSE	FALSE	FALSE	IqYVWP	22	18220831	0.222785	0.436729	32715	TRUE	reported	22	18220831	0.0023	3.3e-09	692349	TRUE	reported	zqVg3B	1	TRUE
bmi	sbp_mat_cond	maternal	adjusted	sbp	rs11577094	T	C	T	C	0.0182	0.00806667	0.08109	0.0841	FALSE	FALSE	FALSE	IqYVWP	1	38026600	0.308139	0.979115	32715	TRUE	reported	1	38026600	0.003	6.9e-10	779686	TRUE	reported	zqVg3B	1	TRUE
bmi	sbp_mat_cond	maternal	adjusted	sbp	rs1158805	A	C	A	C	-0.0137	-0.0101333	0.3766	0.4066	FALSE	FALSE	FALSE	IqYVWP	18	40736590	0.173632	0.953461	32715	TRUE	reported	18	40736590	0.0018	1.2e-14	691776	TRUE	reported	zqVg3B	1	TRUE
bmi	sbp_mat_cond	maternal	adjusted	sbp	rs11609659	T	C	T	C	0.0154	-0.137933	0.7629	0.7538	FALSE	FALSE	FALSE	IqYVWP	12	108296260	0.199394	0.489086	32715	TRUE	reported	12	108296260	0.002	2.2e-14	679177	TRUE	reported	zqVg3B	1	TRUE
bmi	sbp_mat_cond	maternal	adjusted	sbp	rs11611246	T	G	T	G	0.024	-0.0647333	0.21	0.1991	FALSE	FALSE	FALSE	IqYVWP	12	939480	0.215769	0.764168	32715	TRUE	reported	12	939480	0.002	5e-32	779823	TRUE	reported	zqVg3B	1	TRUE
bmi	sbp_mat_cond	maternal	adjusted	sbp	rs11614340	T	C	T	C	-0.0133	0.0525333	0.6908	0.6582	FALSE	FALSE	FALSE	IqYVWP	12	133426483	0.180769	0.771349	32715	TRUE	reported	12	133426483	0.0019	8.5e-13	692325	TRUE	reported	zqVg3B	1	TRUE
bmi	sbp_mat_cond	maternal	adjusted	sbp	rs11615578	T	C	T	C	0.013	0.0354	0.2474	0.2669	FALSE	FALSE	FALSE	IqYVWP	12	121714935	0.194243	0.85539	32715	TRUE	reported	12	121714935	0.002	8.1e-11	669422	TRUE	reported	zqVg3B	1	TRUE
bmi	sbp_mat_cond	maternal	adjusted	sbp	rs11656076	A	G	A	G	-0.0142	-0.1872	0.2254	0.2134	FALSE	FALSE	FALSE	IqYVWP	17	31464270	0.207847	0.367768	32715	TRUE	reported	17	31464270	0.0021	5.6e-12	691283	TRUE	reported	zqVg3B	1	TRUE
bmi	sbp_mat_cond	maternal	adjusted	sbp	rs11672660	T	C	T	C	-0.034	-0.3284	0.2049	0.2207	FALSE	FALSE	FALSE	IqYVWP	19	46180184	0.205754	0.11047	32715	TRUE	reported	19	46180184	0.0021	1.7e-60	768426	TRUE	reported	zqVg3B	1	TRUE
bmi	sbp_mat_cond	maternal	adjusted	sbp	rs11713193	A	G	A	G	0.0239	-0.1674	0.5073	0.508	FALSE	FALSE	FALSE	IqYVWP	3	49924424	0.169665	0.323814	32715	TRUE	reported	3	49924424	0.0017	2.4e-44	692159	TRUE	reported	zqVg3B	1	TRUE
bmi	sbp_mat_cond	maternal	adjusted	sbp	rs11736228	A	T	A	T	0.0139	0.318133	0.7413	0.7579	FALSE	TRUE	FALSE	IqYVWP	4	147376805	0.1986	0.109182	32715	TRUE	reported	4	147376805	0.002	4.1e-12	691580	TRUE	reported	zqVg3B	1	TRUE
bmi	sbp_mat_cond	maternal	adjusted	sbp	rs11738695	A	C	A	C	0.0097	-0.0244667	0.586	0.5974	FALSE	FALSE	FALSE	IqYVWP	5	108699161	0.172967	0.887513	32715	TRUE	reported	5	108699161	0.0017	2e-08	691380	TRUE	reported	zqVg3B	1	TRUE
bmi	sbp_mat_cond	maternal	adjusted	sbp	rs11739877	T	C	T	C	0.0117	0.223733	0.6118	0.6006	FALSE	FALSE	FALSE	IqYVWP	5	105876806	0.174027	0.198574	32715	TRUE	reported	5	105876806	0.0018	6.6e-11	692540	TRUE	reported	zqVg3B	1	TRUE
bmi	sbp_mat_cond	maternal	adjusted	sbp	rs11773362	T	C	T	C	-0.0111	0.389333	0.3369	0.3493	FALSE	FALSE	FALSE	IqYVWP	7	147668180	0.178915	0.0295494	32715	TRUE	reported	7	147668180	0.0018	1.5e-09	690588	TRUE	reported	zqVg3B	1	TRUE
bmi	sbp_mat_cond	maternal	adjusted	sbp	rs11781699	T	C	T	C	-0.0132	-0.209533	0.8104	0.8176	FALSE	FALSE	FALSE	IqYVWP	8	118863061	0.221855	0.344934	32715	TRUE	reported	8	118863061	0.0021	3.1e-10	784642	TRUE	reported	zqVg3B	1	TRUE
bmi	sbp_mat_cond	maternal	adjusted	sbp	rs11856579	A	G	A	G	-0.0141	0.0552667	0.2654	0.259	FALSE	FALSE	FALSE	IqYVWP	15	78012688	0.193975	0.775708	32715	TRUE	reported	15	78012688	0.002	8e-13	681050	TRUE	reported	zqVg3B	1	TRUE
bmi	sbp_mat_cond	maternal	adjusted	sbp	rs1187352	T	C	T	C	-0.0119	-0.0380667	0.3482	0.3439	FALSE	FALSE	FALSE	IqYVWP	9	87293457	0.179441	0.831998	32715	TRUE	reported	9	87293457	0.0018	6e-11	688522	TRUE	reported	zqVg3B	1	TRUE
bmi	sbp_mat_cond	maternal	adjusted	sbp	rs1188017	T	C	T	C	-0.0142	0.173	0.1954	0.1802	FALSE	FALSE	FALSE	IqYVWP	11	63824364	0.225281	0.442529	32715	TRUE	reported	11	63824364	0.0021	1.2e-11	769677	TRUE	reported	zqVg3B	1	TRUE
bmi	sbp_mat_cond	maternal	adjusted	sbp	rs11880870	A	G	A	G	0.0189	0.003	0.5199	0.5182	FALSE	FALSE	FALSE	IqYVWP	19	18830704	0.170193	0.985936	32715	TRUE	reported	19	18830704	0.0017	1e-28	717350	TRUE	reported	zqVg3B	1	TRUE
bmi	sbp_mat_cond	maternal	adjusted	sbp	rs11889536	A	G	A	G	0.0189	0.299	0.8507	0.8672	FALSE	FALSE	FALSE	IqYVWP	2	220163543	0.255932	0.242694	32715	TRUE	reported	2	220163543	0.0024	6.4e-15	688977	TRUE	reported	zqVg3B	1	TRUE
bmi	sbp_mat_cond	maternal	adjusted	sbp	rs11904898	A	G	A	G	-0.0121	0.0352	0.2329	0.2413	FALSE	FALSE	FALSE	IqYVWP	20	47423179	0.199131	0.859691	32715	TRUE	reported	20	47423179	0.0021	3.7e-09	691008	TRUE	reported	zqVg3B	1	TRUE
bmi	sbp_mat_cond	maternal	adjusted	sbp	rs11945861	A	G	A	G	-0.0148	0.2356	0.2369	0.2344	FALSE	FALSE	FALSE	IqYVWP	4	65700865	0.201905	0.243256	32715	TRUE	reported	4	65700865	0.002	5e-13	682451	TRUE	reported	zqVg3B	1	TRUE
bmi	sbp_mat_cond	maternal	adjusted	sbp	rs11951673	T	C	T	C	-0.0123	-0.1802	0.3941	0.3931	FALSE	FALSE	FALSE	IqYVWP	5	95861012	0.175211	0.303728	32715	TRUE	reported	5	95861012	0.0017	1.1e-13	792278	TRUE	reported	zqVg3B	1	TRUE
bmi	sbp_mat_cond	maternal	adjusted	sbp	rs12041258	T	C	T	C	0.0146	-0.0349333	0.7713	0.7445	FALSE	FALSE	FALSE	IqYVWP	1	195047936	0.196103	0.858615	32715	TRUE	reported	1	195047936	0.002	9.5e-13	688602	TRUE	reported	zqVg3B	1	TRUE
bmi	sbp_mat_cond	maternal	adjusted	sbp	rs12044597	A	G	A	G	-0.0143	0.0228667	0.4971	0.4975	FALSE	FALSE	FALSE	IqYVWP	1	1708801	0.172832	0.894742	32715	TRUE	reported	1	1708801	0.0016	1.7e-18	789125	TRUE	reported	zqVg3B	1	TRUE
bmi	sbp_mat_cond	maternal	adjusted	sbp	rs12049202	T	C	T	C	0.024	-0.226267	0.203	0.1882	FALSE	FALSE	FALSE	IqYVWP	1	77967523	0.218943	0.301393	32715	TRUE	reported	1	77967523	0.0022	1e-28	691566	TRUE	reported	zqVg3B	1	TRUE
bmi	sbp_mat_cond	maternal	adjusted	sbp	rs12150665	T	C	T	C	0.0162	0.323333	0.5942	0.5789	FALSE	FALSE	FALSE	IqYVWP	17	34914787	0.174418	0.0637707	32715	TRUE	reported	17	34914787	0.0017	1.6e-22	795501	TRUE	reported	zqVg3B	1	TRUE
bmi	sbp_mat_cond	maternal	adjusted	sbp	rs1218822	A	G	A	G	0.0168	0.283133	0.6663	0.649	FALSE	FALSE	FALSE	IqYVWP	13	28011963	0.17931	0.114332	32715	TRUE	reported	13	28011963	0.0017	1.9e-22	794711	TRUE	reported	zqVg3B	1	TRUE
bmi	sbp_mat_cond	maternal	adjusted	sbp	rs12299814	A	C	A	C	-0.0157	0.103733	0.2525	0.3047	FALSE	FALSE	FALSE	IqYVWP	12	90216146	0.185808	0.576651	32715	TRUE	reported	12	90216146	0.002	5.2e-15	687962	TRUE	reported	zqVg3B	1	TRUE
bmi	sbp_mat_cond	maternal	adjusted	sbp	rs12328930	T	C	T	C	-0.0098	-0.0779333	0.5765	0.5864	FALSE	FALSE	FALSE	IqYVWP	2	175079125	0.173758	0.653781	32715	TRUE	reported	2	175079125	0.0017	1.8e-08	690521	TRUE	reported	zqVg3B	1	TRUE
bmi	sbp_mat_cond	maternal	adjusted	sbp	rs12334877	A	G	A	G	-0.0144	-0.0992667	0.198	0.2005	FALSE	FALSE	FALSE	IqYVWP	8	67194171	0.213273	0.641614	32715	TRUE	reported	8	67194171	0.0022	7.7e-11	683820	TRUE	reported	zqVg3B	1	TRUE
bmi	sbp_mat_cond	maternal	adjusted	sbp	rs12369179	T	C	T	C	-0.0359	-0.0233333	0.08782	0.0895	FALSE	FALSE	FALSE	IqYVWP	12	122963550	0.303111	0.93864	32715	TRUE	reported	12	122963550	0.0031	2.5e-31	674260	TRUE	reported	zqVg3B	1	TRUE
bmi	sbp_mat_cond	maternal	adjusted	sbp	rs12416812	A	G	A	G	0.0111	-0.130133	0.5088	0.5078	FALSE	FALSE	FALSE	IqYVWP	11	888632	0.169664	0.443079	32715	TRUE	reported	11	888632	0.0016	6.1e-12	793338	TRUE	reported	zqVg3B	1	TRUE
bmi	sbp_mat_cond	maternal	adjusted	sbp	rs1241986	A	G	A	G	-0.0139	0.209933	0.8479	0.8334	FALSE	FALSE	FALSE	IqYVWP	18	6873954	0.230728	0.362889	32715	TRUE	reported	18	6873954	0.0024	1.1e-08	687757	TRUE	reported	zqVg3B	1	TRUE
bmi	sbp_mat_cond	maternal	adjusted	sbp	rs12429545	A	G	A	G	0.0316	0.0867333	0.1248	0.1314	FALSE	FALSE	FALSE	IqYVWP	13	54102206	0.255157	0.733915	32715	TRUE	reported	13	54102206	0.0025	9.6e-38	778918	TRUE	reported	zqVg3B	1	TRUE
bmi	sbp_mat_cond	maternal	adjusted	sbp	rs12448257	A	G	A	G	0.0184	0.299333	0.218	0.2053	FALSE	FALSE	FALSE	IqYVWP	16	3599655	0.213658	0.161217	32715	TRUE	reported	16	3599655	0.002	8.1e-20	779628	TRUE	reported	zqVg3B	1	TRUE
bmi	sbp_mat_cond	maternal	adjusted	sbp	rs12495178	T	C	T	C	0.0184	-0.0233333	0.6386	0.6438	FALSE	FALSE	FALSE	IqYVWP	3	85886077	0.177329	0.895315	32715	TRUE	reported	3	85886077	0.0017	7.6e-28	793651	TRUE	reported	zqVg3B	1	TRUE
bmi	sbp_mat_cond	maternal	adjusted	sbp	rs12527426	A	G	A	G	0.0135	0.119733	0.2969	0.2941	FALSE	FALSE	FALSE	IqYVWP	6	153392002	0.188163	0.524564	32715	TRUE	reported	6	153392002	0.0019	1.4e-12	691540	TRUE	reported	zqVg3B	1	TRUE
bmi	sbp_mat_cond	maternal	adjusted	sbp	rs12564992	A	G	A	G	-0.0196	-0.164733	0.8856	0.8917	FALSE	FALSE	FALSE	IqYVWP	1	174478100	0.272862	0.546027	32715	TRUE	reported	1	174478100	0.0026	5.3e-14	795119	TRUE	reported	zqVg3B	1	TRUE
bmi	sbp_mat_cond	maternal	adjusted	sbp	rs12593036	A	G	A	G	0.0154	-0.249667	0.7007	0.6991	FALSE	FALSE	FALSE	IqYVWP	15	81058652	0.18618	0.179922	32715	TRUE	reported	15	81058652	0.0019	3.8e-16	686055	TRUE	reported	zqVg3B	1	TRUE
bmi	sbp_mat_cond	maternal	adjusted	sbp	rs12602912	T	C	T	C	0.0176	0.177867	0.2048	0.2023	FALSE	FALSE	FALSE	IqYVWP	17	65870073	0.211689	0.400782	32715	TRUE	reported	17	65870073	0.0021	9.9e-18	777510	TRUE	reported	zqVg3B	1	TRUE
bmi	sbp_mat_cond	maternal	adjusted	sbp	rs1260326	T	C	T	C	-0.0105	-0.0528667	0.4027	0.35	FALSE	FALSE	FALSE	IqYVWP	2	27730940	0.178907	0.767614	32715	TRUE	reported	2	27730940	0.0017	3.9e-10	784462	TRUE	reported	zqVg3B	1	TRUE
bmi	sbp_mat_cond	maternal	adjusted	sbp	rs12629015	A	G	A	G	0.0135	-0.0510667	0.8148	0.8114	FALSE	FALSE	FALSE	IqYVWP	3	119618053	0.21712	0.814053	32715	TRUE	reported	3	119618053	0.0023	2.1e-09	691059	TRUE	reported	zqVg3B	1	TRUE
bmi	sbp_mat_cond	maternal	adjusted	sbp	rs12652212	A	G	A	G	-0.0123	-0.0355333	0.5786	0.5823	FALSE	FALSE	FALSE	IqYVWP	5	88808594	0.172703	0.836987	32715	TRUE	reported	5	88808594	0.0017	9.7e-14	795075	TRUE	reported	zqVg3B	1	TRUE
bmi	sbp_mat_cond	maternal	adjusted	sbp	rs1266874	A	G	A	G	-0.014	-0.113267	0.6442	0.6541	FALSE	FALSE	FALSE	IqYVWP	6	51779638	0.178517	0.525763	32715	TRUE	reported	6	51779638	0.0018	9.8e-15	691020	TRUE	reported	zqVg3B	1	TRUE
bmi	sbp_mat_cond	maternal	adjusted	sbp	rs12675063	A	T	A	T	-0.0156	-0.280733	0.8869	0.8902	FALSE	TRUE	FALSE	IqYVWP	8	132879047	0.273118	0.304004	32715	TRUE	reported	8	132879047	0.0026	1.3e-09	789771	TRUE	reported	zqVg3B	1	TRUE
bmi	sbp_mat_cond	maternal	adjusted	sbp	rs1268065	A	G	A	G	-0.0102	-0.207333	0.4794	0.4681	FALSE	FALSE	FALSE	IqYVWP	6	126042783	0.17125	0.226009	32715	TRUE	reported	6	126042783	0.0017	1e-09	759626	TRUE	reported	zqVg3B	1	TRUE
bmi	sbp_mat_cond	maternal	adjusted	sbp	rs12680842	A	G	A	G	0.0133	0.1284	0.6795	0.6466	FALSE	FALSE	FALSE	IqYVWP	8	95582606	0.179053	0.473308	32715	TRUE	reported	8	95582606	0.0018	4.4e-14	782549	TRUE	reported	zqVg3B	1	TRUE
bmi	sbp_mat_cond	maternal	adjusted	sbp	rs12718572	T	C	T	C	-0.0117	-0.0628667	0.4024	0.4013	FALSE	FALSE	FALSE	IqYVWP	7	50573325	0.174156	0.718115	32715	TRUE	reported	7	50573325	0.0018	3e-11	686523	TRUE	reported	zqVg3B	1	TRUE
bmi	sbp_mat_cond	maternal	adjusted	sbp	rs12762034	T	C	T	C	-0.024	-0.0362667	0.92417	0.9241	FALSE	FALSE	FALSE	IqYVWP	10	33969931	0.322277	0.910401	32715	TRUE	reported	10	33969931	0.0032	7.3e-14	692191	TRUE	reported	zqVg3B	1	TRUE
bmi	sbp_mat_cond	maternal	adjusted	sbp	rs12779328	T	C	T	C	0.0105	-0.260067	0.2833	0.2613	FALSE	FALSE	FALSE	IqYVWP	10	12943973	0.195026	0.182369	32715	TRUE	reported	10	12943973	0.0019	4.5e-08	690736	TRUE	reported	zqVg3B	1	TRUE
bmi	sbp_mat_cond	maternal	adjusted	sbp	rs12881629	A	G	A	G	-0.0212	-0.228267	0.92054	0.9163	FALSE	FALSE	FALSE	IqYVWP	14	101146413	0.313029	0.465868	32715	TRUE	reported	14	101146413	0.0033	1e-10	676744	TRUE	reported	zqVg3B	1	TRUE
bmi	sbp_mat_cond	maternal	adjusted	sbp	rs12888545	A	G	A	G	-0.0136	0.0658667	0.7481	0.7398	FALSE	FALSE	FALSE	IqYVWP	14	88308044	0.19398	0.734193	32715	TRUE	reported	14	88308044	0.002	9.1e-12	688605	TRUE	reported	zqVg3B	1	TRUE
bmi	sbp_mat_cond	maternal	adjusted	sbp	rs12905439	C	G	C	G	0.0118	-0.251267	0.6607	0.6406	FALSE	TRUE	FALSE	IqYVWP	15	99521883	0.179571	0.161736	32715	TRUE	reported	15	99521883	0.0018	1.4e-10	675205	TRUE	reported	zqVg3B	1	TRUE
bmi	sbp_mat_cond	maternal	adjusted	sbp	rs12922346	C	G	C	G	0.0136	0.382067	0.2657	0.2714	FALSE	TRUE	FALSE	IqYVWP	16	82438337	0.193054	0.047808	32715	TRUE	reported	16	82438337	0.002	1e-11	679615	TRUE	reported	zqVg3B	1	TRUE
bmi	sbp_mat_cond	maternal	adjusted	sbp	rs12933482	A	G	A	G	-0.0186	-0.539867	0.8952	0.8884	FALSE	FALSE	FALSE	IqYVWP	16	72189604	0.272472	0.0475506	32715	TRUE	reported	16	72189604	0.0028	4.9e-11	691477	TRUE	reported	zqVg3B	1	TRUE
bmi	sbp_mat_cond	maternal	adjusted	sbp	rs12936083	A	G	A	G	-0.0139	0.046	0.6733	0.6719	FALSE	FALSE	FALSE	IqYVWP	17	4801887	0.18301	0.801541	32715	TRUE	reported	17	4801887	0.0019	4.1e-13	633615	TRUE	reported	zqVg3B	1	TRUE
bmi	sbp_mat_cond	maternal	adjusted	sbp	rs12939549	A	G	A	G	0.018	0.0669333	0.5665	0.5652	FALSE	FALSE	FALSE	IqYVWP	17	78611724	0.172173	0.697456	32715	TRUE	reported	17	78611724	0.0016	2.7e-28	793950	TRUE	reported	zqVg3B	1	TRUE
bmi	sbp_mat_cond	maternal	adjusted	sbp	rs1296328	A	C	A	C	0.0179	-0.111733	0.4343	0.4491	FALSE	FALSE	FALSE	IqYVWP	4	137083193	0.172966	0.518289	32715	TRUE	reported	4	137083193	0.0018	4.9e-24	683488	TRUE	reported	zqVg3B	1	TRUE
bmi	sbp_mat_cond	maternal	adjusted	sbp	rs12964689	A	G	A	G	0.0203	-0.0733333	0.5176	0.4928	FALSE	FALSE	FALSE	IqYVWP	18	21116998	0.170456	0.667038	32715	TRUE	reported	18	21116998	0.0017	5.1e-32	692097	TRUE	reported	zqVg3B	1	TRUE
bmi	sbp_mat_cond	maternal	adjusted	sbp	rs12981256	A	G	A	G	0.0142	0.0244	0.5325	0.5414	FALSE	FALSE	FALSE	IqYVWP	19	1865901	0.172306	0.887389	32715	TRUE	reported	19	1865901	0.0018	1.1e-15	678327	TRUE	reported	zqVg3B	1	TRUE
bmi	sbp_mat_cond	maternal	adjusted	sbp	rs12987009	A	T	A	T	-0.011	-0.0199333	0.5614	0.5679	FALSE	TRUE	TRUE	IqYVWP	2	219658170	0.173757	0.908668	32715	TRUE	reported	2	219658170	0.0017	2.4e-10	686254	TRUE	reported	zqVg3B	1	TRUE
bmi	sbp_mat_cond	maternal	adjusted	sbp	rs13021737	A	G	A	G	-0.0574	0.424867	0.1681	0.1621	FALSE	FALSE	FALSE	IqYVWP	2	632348	0.2311	0.0659957	32715	TRUE	reported	2	632348	0.0021	7.5e-157	789534	TRUE	reported	zqVg3B	1	TRUE
bmi	sbp_mat_cond	maternal	adjusted	sbp	rs1304070	A	G	A	G	0.0126	0.0952	0.7615	0.7455	FALSE	FALSE	FALSE	IqYVWP	13	65479449	0.195833	0.626876	32715	TRUE	reported	13	65479449	0.002	3.7e-10	691747	TRUE	reported	zqVg3B	1	TRUE
bmi	sbp_mat_cond	maternal	adjusted	sbp	rs13047416	C	G	C	G	0.0154	-0.0157333	0.6231	0.6362	FALSE	TRUE	FALSE	IqYVWP	21	40309436	0.176798	0.92909	32715	TRUE	reported	21	40309436	0.0018	2.2e-17	683228	TRUE	reported	zqVg3B	1	TRUE
bmi	sbp_mat_cond	maternal	adjusted	sbp	rs13069244	A	G	A	G	0.0187	0.482867	0.07747	0.0698	FALSE	FALSE	FALSE	IqYVWP	3	180441172	0.336671	0.151504	32715	TRUE	reported	3	180441172	0.0032	3e-09	791327	TRUE	reported	zqVg3B	1	TRUE
bmi	sbp_mat_cond	maternal	adjusted	sbp	rs13107325	T	C	T	C	0.047	-0.168133	0.07373	0.0617	FALSE	FALSE	FALSE	IqYVWP	4	103188709	0.35714	0.6378	32715	TRUE	reported	4	103188709	0.0032	1.1e-47	792045	TRUE	reported	zqVg3B	1	TRUE
bmi	sbp_mat_cond	maternal	adjusted	sbp	rs13110266	A	G	A	G	-0.0117	0.136267	0.4065	0.3989	FALSE	FALSE	FALSE	IqYVWP	4	162129844	0.174287	0.4343	32715	TRUE	reported	4	162129844	0.0017	1.9e-12	791087	TRUE	reported	zqVg3B	1	TRUE
bmi	sbp_mat_cond	maternal	adjusted	sbp	rs13147390	T	C	T	C	-0.0103	-0.140733	0.6431	0.6511	FALSE	FALSE	FALSE	IqYVWP	4	80712000	0.179439	0.432866	32715	TRUE	reported	4	80712000	0.0018	1e-08	681032	TRUE	reported	zqVg3B	1	TRUE
bmi	sbp_mat_cond	maternal	adjusted	sbp	rs13174863	A	G	A	G	-0.0192	-0.0854	0.8452	0.8611	FALSE	FALSE	FALSE	IqYVWP	5	139080745	0.249596	0.732236	32715	TRUE	reported	5	139080745	0.0023	2.9e-16	773762	TRUE	reported	zqVg3B	1	TRUE
bmi	sbp_mat_cond	maternal	adjusted	sbp	rs13184896	T	G	T	G	-0.0133	-0.1546	0.4346	0.4392	FALSE	FALSE	FALSE	IqYVWP	5	122734005	0.173625	0.373237	32715	TRUE	reported	5	122734005	0.0016	3.3e-16	794825	TRUE	reported	zqVg3B	1	TRUE
bmi	sbp_mat_cond	maternal	adjusted	sbp	rs13191362	A	G	A	G	0.0236	-0.176733	0.8802	0.866	FALSE	FALSE	FALSE	IqYVWP	6	163033350	0.251732	0.482635	32715	TRUE	reported	6	163033350	0.0025	5.9e-21	792699	TRUE	reported	zqVg3B	1	TRUE
bmi	sbp_mat_cond	maternal	adjusted	sbp	rs1320903	A	G	A	G	0.0216	-0.193667	0.3174	0.3117	FALSE	FALSE	FALSE	IqYVWP	3	131758077	0.184329	0.293415	32715	TRUE	reported	3	131758077	0.0018	9.2e-32	691519	TRUE	reported	zqVg3B	1	TRUE
bmi	sbp_mat_cond	maternal	adjusted	sbp	rs13240600	A	G	A	G	0.0204	-0.261	0.8448	0.8406	FALSE	FALSE	FALSE	IqYVWP	7	99064466	0.232699	0.262024	32715	TRUE	reported	7	99064466	0.0024	3.5e-17	692233	TRUE	reported	zqVg3B	1	TRUE
bmi	sbp_mat_cond	maternal	adjusted	sbp	rs13250058	T	G	T	G	0.0112	-0.119267	0.6771	0.6871	FALSE	FALSE	FALSE	IqYVWP	8	112270826	0.184198	0.517315	32715	TRUE	reported	8	112270826	0.0018	2.9e-10	787870	TRUE	reported	zqVg3B	1	TRUE
bmi	sbp_mat_cond	maternal	adjusted	sbp	rs13263601	A	C	A	C	-0.0154	-0.242867	0.6522	0.6562	FALSE	FALSE	FALSE	IqYVWP	8	14095900	0.179176	0.175271	32715	TRUE	reported	8	14095900	0.0018	2.2e-17	686196	TRUE	reported	zqVg3B	1	TRUE
bmi	sbp_mat_cond	maternal	adjusted	sbp	rs1327259	A	G	A	G	0.0155	0.2904	0.6128	0.6209	FALSE	FALSE	FALSE	IqYVWP	6	51177811	0.177985	0.102764	32715	TRUE	reported	6	51177811	0.0018	1.7e-18	685922	TRUE	reported	zqVg3B	1	TRUE
bmi	sbp_mat_cond	maternal	adjusted	sbp	rs13287131	T	C	T	C	-0.0123	-0.228133	0.7509	0.7421	FALSE	FALSE	FALSE	IqYVWP	9	92119579	0.195825	0.244025	32715	TRUE	reported	9	92119579	0.002	6.8e-10	683808	TRUE	reported	zqVg3B	1	TRUE
bmi	sbp_mat_cond	maternal	adjusted	sbp	rs13288178	A	G	A	G	0.014	-0.143533	0.6406	0.6338	FALSE	FALSE	FALSE	IqYVWP	9	37107799	0.177326	0.418266	32715	TRUE	reported	9	37107799	0.0018	2.7e-15	691842	TRUE	reported	zqVg3B	1	TRUE
bmi	sbp_mat_cond	maternal	adjusted	sbp	rs1330052	C	G	C	G	-0.0132	-0.138733	0.6496	0.6514	FALSE	TRUE	FALSE	IqYVWP	13	86536006	0.178911	0.438085	32715	TRUE	reported	13	86536006	0.0018	1.5e-13	691613	TRUE	reported	zqVg3B	1	TRUE
bmi	sbp_mat_cond	maternal	adjusted	sbp	rs13329567	T	C	T	C	-0.0293	-0.0668667	0.2308	0.2162	FALSE	FALSE	FALSE	IqYVWP	15	68104367	0.206792	0.746428	32715	TRUE	reported	15	68104367	0.002	1e-50	793953	TRUE	reported	zqVg3B	1	TRUE
bmi	sbp_mat_cond	maternal	adjusted	sbp	rs1365466	T	C	T	C	-0.0137	-0.223933	0.7406	0.7397	FALSE	FALSE	FALSE	IqYVWP	18	36182440	0.19543	0.251858	32715	TRUE	reported	18	36182440	0.0019	3.3e-13	791868	TRUE	reported	zqVg3B	1	TRUE
bmi	sbp_mat_cond	maternal	adjusted	sbp	rs1371108	A	C	A	C	0.0119	0.0496	0.3247	0.3375	FALSE	FALSE	FALSE	IqYVWP	2	81816251	0.182349	0.785618	32715	TRUE	reported	2	81816251	0.0018	9e-11	684620	TRUE	reported	zqVg3B	1	TRUE
bmi	sbp_mat_cond	maternal	adjusted	sbp	rs1372177	C	G	C	G	-0.0098	-0.0611333	0.5194	0.501	FALSE	TRUE	TRUE	IqYVWP	13	79571869	0.171117	0.720897	32715	TRUE	reported	13	79571869	0.0017	1.4e-08	685356	TRUE	reported	zqVg3B	1	TRUE
bmi	sbp_mat_cond	maternal	adjusted	sbp	rs138289	A	T	A	T	0.0103	-0.2456	0.5171	0.5288	FALSE	TRUE	TRUE	IqYVWP	22	32182708	0.171513	0.152154	32715	TRUE	reported	22	32182708	0.0017	3.3e-09	687258	TRUE	reported	zqVg3B	1	TRUE
bmi	sbp_mat_cond	maternal	adjusted	sbp	rs1399471	C	G	C	G	-0.0131	-0.212733	0.2608	0.279	FALSE	TRUE	FALSE	IqYVWP	12	19312221	0.189627	0.261926	32715	TRUE	reported	12	19312221	0.002	2.7e-11	689884	TRUE	reported	zqVg3B	1	TRUE
bmi	sbp_mat_cond	maternal	adjusted	sbp	rs1409818	T	C	T	C	0.0201	0.06	0.1156	0.1011	FALSE	FALSE	FALSE	IqYVWP	20	21381121	0.284093	0.832732	32715	TRUE	reported	20	21381121	0.0029	2.5e-12	690984	TRUE	reported	zqVg3B	1	TRUE
bmi	sbp_mat_cond	maternal	adjusted	sbp	rs1412235	C	G	C	G	0.0246	0.611333	0.3175	0.3092	FALSE	TRUE	FALSE	IqYVWP	9	28410996	0.184987	0.000950659	32715	TRUE	reported	9	28410996	0.0017	6e-45	790147	TRUE	reported	zqVg3B	1	TRUE
bmi	sbp_mat_cond	maternal	adjusted	sbp	rs1421334	A	C	A	C	0.0125	-0.290467	0.4569	0.4484	FALSE	FALSE	FALSE	IqYVWP	8	30865733	0.170724	0.0888707	32715	TRUE	reported	8	30865733	0.0018	1e-12	680665	TRUE	reported	zqVg3B	1	TRUE
bmi	sbp_mat_cond	maternal	adjusted	sbp	rs1431659	A	G	A	G	0.0196	-0.0813333	0.2656	0.2707	FALSE	FALSE	FALSE	IqYVWP	8	73439070	0.191863	0.671629	32715	TRUE	reported	8	73439070	0.0019	6e-24	689739	TRUE	reported	zqVg3B	1	TRUE
bmi	sbp_mat_cond	maternal	adjusted	sbp	rs1436344	C	G	C	G	0.0141	0.0218667	0.5922	0.5729	FALSE	TRUE	TRUE	IqYVWP	3	104606144	0.172439	0.899092	32715	TRUE	reported	3	104606144	0.0017	4.1e-16	692017	TRUE	reported	zqVg3B	1	TRUE
bmi	sbp_mat_cond	maternal	adjusted	sbp	rs1445652	A	G	A	G	0.0123	0.0468667	0.1855	0.1977	FALSE	FALSE	FALSE	IqYVWP	2	155668460	0.215656	0.827958	32715	TRUE	reported	2	155668460	0.0022	4.3e-08	682166	TRUE	reported	zqVg3B	1	TRUE
bmi	sbp_mat_cond	maternal	adjusted	sbp	rs1452075	T	C	T	C	0.0141	-0.1976	0.7277	0.7269	FALSE	FALSE	FALSE	IqYVWP	3	62481063	0.191337	0.30173	32715	TRUE	reported	3	62481063	0.0018	1.3e-14	783729	TRUE	reported	zqVg3B	1	TRUE
bmi	sbp_mat_cond	maternal	adjusted	sbp	rs1454687	C	G	C	G	0.0202	-0.3362	0.4773	0.4693	FALSE	TRUE	TRUE	IqYVWP	3	94038085	0.17072	0.0489183	32715	TRUE	reported	3	94038085	0.0017	5.2e-32	692324	TRUE	reported	zqVg3B	1	TRUE
bmi	sbp_mat_cond	maternal	adjusted	sbp	rs1465900	A	C	A	C	0.0125	0.0762667	0.7812	0.7795	FALSE	FALSE	FALSE	IqYVWP	11	76473138	0.205745	0.710872	32715	TRUE	reported	11	76473138	0.002	4.8e-10	779748	TRUE	reported	zqVg3B	1	TRUE
bmi	sbp_mat_cond	maternal	adjusted	sbp	rs1477887	A	G	A	G	-0.0138	-0.0787333	0.4567	0.471	FALSE	FALSE	FALSE	IqYVWP	4	18514827	0.16993	0.643129	32715	TRUE	reported	4	18514827	0.0017	2e-15	679023	TRUE	reported	zqVg3B	1	TRUE
bmi	sbp_mat_cond	maternal	adjusted	sbp	rs1492767	T	C	T	C	0.0094	-0.0338	0.4957	0.5148	FALSE	FALSE	FALSE	IqYVWP	4	55221467	0.170324	0.842696	32715	TRUE	reported	4	55221467	0.0016	1e-08	794161	TRUE	reported	zqVg3B	1	TRUE
bmi	sbp_mat_cond	maternal	adjusted	sbp	rs1503526	T	C	T	C	-0.014	-0.244	0.5162	0.5028	FALSE	FALSE	FALSE	IqYVWP	5	63020706	0.169929	0.151032	32715	TRUE	reported	5	63020706	0.0017	5.5e-17	747347	TRUE	reported	zqVg3B	1	TRUE
bmi	sbp_mat_cond	maternal	adjusted	sbp	rs1521527	C	G	C	G	-0.0121	-0.3066	0.5324	0.5413	FALSE	TRUE	TRUE	IqYVWP	2	165427825	0.170063	0.0714106	32715	TRUE	reported	2	165427825	0.0017	3.1e-12	678175	TRUE	reported	zqVg3B	1	TRUE
bmi	sbp_mat_cond	maternal	adjusted	sbp	rs1522569	T	G	T	G	0.0164	-0.106533	0.8181	0.8377	FALSE	FALSE	FALSE	IqYVWP	4	171632637	0.232416	0.646684	32715	TRUE	reported	4	171632637	0.0022	2.9e-13	689573	TRUE	reported	zqVg3B	1	TRUE
bmi	sbp_mat_cond	maternal	adjusted	sbp	rs1528435	T	C	T	C	0.0164	0.0806	0.6331	0.6362	FALSE	FALSE	FALSE	IqYVWP	2	181550962	0.178908	0.652343	32715	TRUE	reported	2	181550962	0.0017	9.1e-23	794198	TRUE	reported	zqVg3B	1	TRUE
bmi	sbp_mat_cond	maternal	adjusted	sbp	rs1535660	T	C	T	C	0.0147	-0.481667	0.1446	0.1497	FALSE	FALSE	FALSE	IqYVWP	9	10371073	0.238393	0.0433345	32715	TRUE	reported	9	10371073	0.0025	5.2e-09	690624	TRUE	reported	zqVg3B	1	TRUE
bmi	sbp_mat_cond	maternal	adjusted	sbp	rs156201	C	G	C	G	0.0123	-0.188933	0.7606	0.7347	FALSE	TRUE	FALSE	IqYVWP	6	104847441	0.192927	0.327432	32715	TRUE	reported	6	104847441	0.002	5.8e-10	691835	TRUE	reported	zqVg3B	1	TRUE
bmi	sbp_mat_cond	maternal	adjusted	sbp	rs1579557	T	C	T	C	0.0213	0.0942667	0.2998	0.2951	FALSE	FALSE	FALSE	IqYVWP	6	40371918	0.186577	0.613389	32715	TRUE	reported	6	40371918	0.0019	1.1e-29	692405	TRUE	reported	zqVg3B	1	TRUE
bmi	sbp_mat_cond	maternal	adjusted	sbp	rs1583123	A	C	A	C	0.0108	-0.0819333	0.6224	0.6291	FALSE	FALSE	FALSE	IqYVWP	18	58206046	0.177326	0.644046	32715	TRUE	reported	18	58206046	0.0018	1.3e-09	689615	TRUE	reported	zqVg3B	1	TRUE
bmi	sbp_mat_cond	maternal	adjusted	sbp	rs1624134	C	G	C	G	0.0101	-0.194733	0.4068	0.4106	FALSE	TRUE	FALSE	IqYVWP	10	34834482	0.173893	0.26278	32715	TRUE	reported	10	34834482	0.0018	1.1e-08	690572	TRUE	reported	zqVg3B	1	TRUE
bmi	sbp_mat_cond	maternal	adjusted	sbp	rs1656377	T	C	T	C	-0.0099	-0.0772667	0.4115	0.4261	FALSE	FALSE	FALSE	IqYVWP	3	158285280	0.172836	0.654837	32715	TRUE	reported	3	158285280	0.0017	1.6e-08	691955	TRUE	reported	zqVg3B	1	TRUE
bmi	sbp_mat_cond	maternal	adjusted	sbp	rs16822990	A	G	A	G	0.0187	-0.3504	0.9199	0.9135	FALSE	FALSE	FALSE	IqYVWP	3	114319407	0.30262	0.24691	32715	TRUE	reported	3	114319407	0.0032	3.8e-09	681891	TRUE	reported	zqVg3B	1	TRUE
bmi	sbp_mat_cond	maternal	adjusted	sbp	rs16849710	A	G	A	G	0.0116	-0.208533	0.485	0.4595	FALSE	FALSE	FALSE	IqYVWP	1	202106797	0.170854	0.222261	32715	TRUE	reported	1	202106797	0.0018	6e-11	666229	TRUE	reported	zqVg3B	1	TRUE
bmi	sbp_mat_cond	maternal	adjusted	sbp	rs16851483	T	G	T	G	0.0369	-0.0698667	0.06928	0.0624	FALSE	FALSE	FALSE	IqYVWP	3	141275436	0.356093	0.844451	32715	TRUE	reported	3	141275436	0.0035	3.2e-26	692316	TRUE	reported	zqVg3B	1	TRUE
bmi	sbp_mat_cond	maternal	adjusted	sbp	rs16871902	A	G	A	G	0.0125	0.2716	0.4877	0.4818	FALSE	FALSE	FALSE	IqYVWP	5	3488462	0.17138	0.113015	32715	TRUE	reported	5	3488462	0.0017	4.6e-13	690830	TRUE	reported	zqVg3B	1	TRUE
bmi	sbp_mat_cond	maternal	adjusted	sbp	rs16889835	T	C	T	C	-0.0145	-0.1	0.1429	0.1395	FALSE	FALSE	FALSE	IqYVWP	6	24947772	0.246955	0.685527	32715	TRUE	reported	6	24947772	0.0025	4.3e-09	681849	TRUE	reported	zqVg3B	1	TRUE
bmi	sbp_mat_cond	maternal	adjusted	sbp	rs16903285	T	C	T	C	-0.0331	-0.193667	0.8593	0.8837	FALSE	FALSE	FALSE	IqYVWP	5	87978252	0.267166	0.468518	32715	TRUE	reported	5	87978252	0.0026	7.6e-38	687944	TRUE	reported	zqVg3B	1	TRUE
bmi	sbp_mat_cond	maternal	adjusted	sbp	rs16953563	A	G	A	G	-0.0134	0.129933	0.2516	0.2383	FALSE	FALSE	FALSE	IqYVWP	15	66686770	0.200843	0.51767	32715	TRUE	reported	15	66686770	0.002	1.5e-11	691761	TRUE	reported	zqVg3B	1	TRUE
bmi	sbp_mat_cond	maternal	adjusted	sbp	rs17001561	A	G	A	G	0.0151	0.00273333	0.1573	0.1491	FALSE	FALSE	FALSE	IqYVWP	4	77096118	0.240487	0.990932	32715	TRUE	reported	4	77096118	0.0023	3.8e-11	794327	TRUE	reported	zqVg3B	1	TRUE
bmi	sbp_mat_cond	maternal	adjusted	sbp	rs17014375	T	G	T	G	-0.0172	0.0481333	0.8652	0.8772	FALSE	FALSE	FALSE	IqYVWP	1	209543560	0.260166	0.853221	32715	TRUE	reported	1	209543560	0.0025	1.1e-11	690856	TRUE	reported	zqVg3B	1	TRUE
bmi	sbp_mat_cond	maternal	adjusted	sbp	rs17056301	T	C	T	C	-0.0118	0.243667	0.7364	0.7446	FALSE	FALSE	FALSE	IqYVWP	5	158271680	0.196355	0.214624	32715	TRUE	reported	5	158271680	0.002	2.4e-09	688085	TRUE	reported	zqVg3B	1	TRUE
bmi	sbp_mat_cond	maternal	adjusted	sbp	rs17066856	T	C	T	C	0.0385	0.0772	0.90429	0.8926	FALSE	FALSE	FALSE	IqYVWP	18	58049656	0.27845	0.781589	32715	TRUE	reported	18	58049656	0.0028	1.5e-42	791783	TRUE	reported	zqVg3B	1	TRUE
bmi	sbp_mat_cond	maternal	adjusted	sbp	rs17113297	T	C	T	C	0.0166	0.2552	0.2082	0.2013	FALSE	FALSE	FALSE	IqYVWP	10	102395982	0.216693	0.238914	32715	TRUE	reported	10	102395982	0.0021	2.1e-15	686357	TRUE	reported	zqVg3B	1	TRUE
bmi	sbp_mat_cond	maternal	adjusted	sbp	rs17119937	T	C	T	C	-0.0212	-0.710133	0.93095	0.9359	FALSE	FALSE	FALSE	IqYVWP	8	14502274	0.354511	0.0451629	32715	TRUE	reported	8	14502274	0.0036	5.6e-09	668272	TRUE	reported	zqVg3B	1	TRUE
bmi	sbp_mat_cond	maternal	adjusted	sbp	rs17203016	A	G	A	G	-0.015	-0.0844667	0.804	0.7921	FALSE	FALSE	FALSE	IqYVWP	2	208255518	0.208387	0.685231	32715	TRUE	reported	2	208255518	0.002	2.1e-13	786272	TRUE	reported	zqVg3B	1	TRUE
bmi	sbp_mat_cond	maternal	adjusted	sbp	rs17238110	A	G	A	G	0.0353	1.3238	0.8366	0.9771	FALSE	FALSE	FALSE	IqYVWP	15	62150364	0.570182	0.0202483	32715	TRUE	reported	15	62150364	0.005	2e-12	775505	TRUE	reported	zqVg3B	1	TRUE
bmi	sbp_mat_cond	maternal	adjusted	sbp	rs17311369	T	C	T	C	-0.0104	-0.154467	0.3278	0.3127	FALSE	FALSE	FALSE	IqYVWP	15	47709199	0.183803	0.400688	32715	TRUE	reported	15	47709199	0.0019	3.1e-08	673102	TRUE	reported	zqVg3B	1	TRUE
bmi	sbp_mat_cond	maternal	adjusted	sbp	rs17327461	T	C	T	C	0.0125	-0.123	0.4498	0.4441	FALSE	FALSE	FALSE	IqYVWP	2	35512183	0.171514	0.473286	32715	TRUE	reported	2	35512183	0.0016	1.5e-14	792231	TRUE	reported	zqVg3B	1	TRUE
bmi	sbp_mat_cond	maternal	adjusted	sbp	rs17405819	T	C	T	C	0.0215	-0.427667	0.699	0.7021	FALSE	FALSE	FALSE	IqYVWP	8	76806584	0.186577	0.0218954	32715	TRUE	reported	8	76806584	0.0018	4.3e-33	795493	TRUE	reported	zqVg3B	1	TRUE
bmi	sbp_mat_cond	maternal	adjusted	sbp	rs17424296	A	G	A	G	-0.0108	-0.519867	0.3659	0.3769	FALSE	FALSE	FALSE	IqYVWP	5	60838903	0.177327	0.00337124	32715	TRUE	reported	5	60838903	0.0018	2.4e-09	684366	TRUE	reported	zqVg3B	1	TRUE
bmi	sbp_mat_cond	maternal	adjusted	sbp	rs17425707	T	C	T	C	-0.0167	0.149733	0.8997	0.9018	FALSE	FALSE	FALSE	IqYVWP	1	57874879	0.289896	0.6055	32715	TRUE	reported	1	57874879	0.0028	4.4e-09	688867	TRUE	reported	zqVg3B	1	TRUE
bmi	sbp_mat_cond	maternal	adjusted	sbp	rs17446257	A	G	A	G	0.0153	0.276333	0.1292	0.1269	FALSE	FALSE	FALSE	IqYVWP	13	40749213	0.259905	0.287688	32715	TRUE	reported	13	40749213	0.0026	2.9e-09	690630	TRUE	reported	zqVg3B	1	TRUE
bmi	sbp_mat_cond	maternal	adjusted	sbp	rs17499593	C	G	C	G	-0.0125	0.139933	0.8103	0.8045	FALSE	TRUE	FALSE	IqYVWP	2	172649755	0.21591	0.516915	32715	TRUE	reported	2	172649755	0.0022	1.1e-08	691663	TRUE	reported	zqVg3B	1	TRUE
bmi	sbp_mat_cond	maternal	adjusted	sbp	rs17513613	T	C	T	C	-0.0186	0.0252667	0.6764	0.679	FALSE	FALSE	FALSE	IqYVWP	19	30286822	0.182349	0.889796	32715	TRUE	reported	19	30286822	0.0018	3.6e-26	789575	TRUE	reported	zqVg3B	1	TRUE
bmi	sbp_mat_cond	maternal	adjusted	sbp	rs175165	T	G	T	G	0.0103	0.175867	0.6059	0.5926	FALSE	FALSE	FALSE	IqYVWP	22	20116015	0.173893	0.311849	32715	TRUE	reported	22	20116015	0.0018	5.2e-09	690545	TRUE	reported	zqVg3B	1	TRUE
bmi	sbp_mat_cond	maternal	adjusted	sbp	rs17535082	T	C	T	C	-0.0171	0.0368	0.0939	0.091	FALSE	FALSE	FALSE	IqYVWP	14	35667554	0.297297	0.901488	32715	TRUE	reported	14	35667554	0.003	7.8e-09	690550	TRUE	reported	zqVg3B	1	TRUE
bmi	sbp_mat_cond	maternal	adjusted	sbp	rs17551974	A	C	A	C	-0.0141	-0.0370667	0.1782	0.2012	FALSE	FALSE	FALSE	IqYVWP	2	142293146	0.212487	0.861518	32715	TRUE	reported	2	142293146	0.0022	1.9e-10	691115	TRUE	reported	zqVg3B	1	TRUE
bmi	sbp_mat_cond	maternal	adjusted	sbp	rs1759975	A	G	A	G	0.0096	0.0064	0.6062	0.6077	FALSE	FALSE	FALSE	IqYVWP	13	78385158	0.174816	0.970796	32715	TRUE	reported	13	78385158	0.0017	1.9e-08	748415	TRUE	reported	zqVg3B	1	TRUE
bmi	sbp_mat_cond	maternal	adjusted	sbp	rs17663412	A	C	A	C	0.0157	-0.437467	0.1139	0.111	FALSE	FALSE	FALSE	IqYVWP	5	167595121	0.274172	0.11058	32715	TRUE	reported	5	167595121	0.0027	6.1e-09	691018	TRUE	reported	zqVg3B	1	TRUE
bmi	sbp_mat_cond	maternal	adjusted	sbp	rs17710386	T	C	T	C	-0.0126	0.1446	0.6681	0.6723	FALSE	FALSE	FALSE	IqYVWP	18	63461201	0.183275	0.430125	32715	TRUE	reported	18	63461201	0.0018	1e-12	783810	TRUE	reported	zqVg3B	1	TRUE
bmi	sbp_mat_cond	maternal	adjusted	sbp	rs17724992	A	G	A	G	0.0183	0.273267	0.7404	0.7462	FALSE	FALSE	FALSE	IqYVWP	19	18454825	0.195295	0.161737	32715	TRUE	reported	19	18454825	0.0019	1e-22	785851	TRUE	reported	zqVg3B	1	TRUE
bmi	sbp_mat_cond	maternal	adjusted	sbp	rs17767510	C	G	C	G	0.0129	0.0552	0.1697	0.1838	FALSE	TRUE	FALSE	IqYVWP	4	68156598	0.222916	0.804423	32715	TRUE	reported	4	68156598	0.0023	1.9e-08	683125	TRUE	reported	zqVg3B	1	TRUE
bmi	sbp_mat_cond	maternal	adjusted	sbp	rs17806379	T	C	T	C	-0.0258	0.0183333	0.1789	0.1871	FALSE	FALSE	FALSE	IqYVWP	20	51107290	0.219349	0.93339	32715	TRUE	reported	20	51107290	0.0022	1.5e-30	690043	TRUE	reported	zqVg3B	1	TRUE
bmi	sbp_mat_cond	maternal	adjusted	sbp	rs1784460	A	T	A	T	0.0132	-0.0948	0.4035	0.3959	FALSE	TRUE	FALSE	IqYVWP	11	118938371	0.17442	0.586775	32715	TRUE	reported	11	118938371	0.0018	9e-14	680042	TRUE	reported	zqVg3B	1	TRUE
bmi	sbp_mat_cond	maternal	adjusted	sbp	rs1804528	A	G	A	G	0.0109	-0.00766667	0.3507	0.3769	FALSE	FALSE	FALSE	IqYVWP	4	146056320	0.175217	0.9651	32715	TRUE	reported	4	146056320	0.002	3e-08	518856	TRUE	reported	zqVg3B	1	TRUE
bmi	sbp_mat_cond	maternal	adjusted	sbp	rs1814170	A	T	A	T	0.0203	-0.0538	0.8946	0.8971	FALSE	TRUE	FALSE	IqYVWP	7	138794149	0.28159	0.84848	32715	TRUE	reported	7	138794149	0.0029	2.1e-12	686628	TRUE	reported	zqVg3B	1	TRUE
bmi	sbp_mat_cond	maternal	adjusted	sbp	rs1830074	T	C	T	C	-0.0115	0.0725333	0.712	0.7093	FALSE	FALSE	FALSE	IqYVWP	7	6718674	0.188292	0.700077	32715	TRUE	reported	7	6718674	0.0019	1.4e-09	689911	TRUE	reported	zqVg3B	1	TRUE
bmi	sbp_mat_cond	maternal	adjusted	sbp	rs1863652	A	G	A	G	-0.0115	-0.0796667	0.3449	0.3535	FALSE	FALSE	FALSE	IqYVWP	4	95991417	0.177198	0.653005	32715	TRUE	reported	4	95991417	0.0018	1.4e-10	692539	TRUE	reported	zqVg3B	1	TRUE
bmi	sbp_mat_cond	maternal	adjusted	sbp	rs1884389	T	C	T	C	-0.0103	0.1302	0.4289	0.4466	FALSE	FALSE	FALSE	IqYVWP	20	1410582	0.172438	0.450217	32715	TRUE	reported	20	1410582	0.0017	4e-09	683669	TRUE	reported	zqVg3B	1	TRUE
bmi	sbp_mat_cond	maternal	adjusted	sbp	rs1884897	A	G	A	G	-0.0194	-0.133133	0.3692	0.3581	FALSE	FALSE	FALSE	IqYVWP	20	6612832	0.177854	0.454127	32715	TRUE	reported	20	6612832	0.0017	1.3e-30	789534	TRUE	reported	zqVg3B	1	TRUE
bmi	sbp_mat_cond	maternal	adjusted	sbp	rs1885728	A	G	A	G	0.0108	-0.0602	0.6787	0.6965	FALSE	FALSE	FALSE	IqYVWP	6	5977833	0.186046	0.746259	32715	TRUE	reported	6	5977833	0.0019	1e-08	682316	TRUE	reported	zqVg3B	1	TRUE
bmi	sbp_mat_cond	maternal	adjusted	sbp	rs1891216	T	G	T	G	-0.0107	0.0366	0.6241	0.6118	FALSE	FALSE	FALSE	IqYVWP	1	7728391	0.176798	0.835998	32715	TRUE	reported	1	7728391	0.0018	2.4e-09	685079	TRUE	reported	zqVg3B	1	TRUE
bmi	sbp_mat_cond	maternal	adjusted	sbp	rs1896767	A	G	A	G	-0.0109	0.0877333	0.5376	0.556	FALSE	FALSE	FALSE	IqYVWP	16	62838304	0.171118	0.608156	32715	TRUE	reported	16	62838304	0.0017	2.4e-10	686262	TRUE	reported	zqVg3B	1	TRUE
bmi	sbp_mat_cond	maternal	adjusted	sbp	rs189843	C	G	C	G	-0.0098	-0.0871333	0.5557	0.5602	FALSE	TRUE	TRUE	IqYVWP	5	164600151	0.172306	0.613075	32715	TRUE	reported	5	164600151	0.0017	1.7e-08	685314	TRUE	reported	zqVg3B	1	TRUE
bmi	sbp_mat_cond	maternal	adjusted	sbp	rs1927790	T	C	T	C	-0.0148	-0.1398	0.5891	0.5944	FALSE	FALSE	FALSE	IqYVWP	13	96922191	0.174155	0.422128	32715	TRUE	reported	13	96922191	0.0016	1.8e-19	794326	TRUE	reported	zqVg3B	1	TRUE
bmi	sbp_mat_cond	maternal	adjusted	sbp	rs1928295	T	C	T	C	0.0141	0.246067	0.5539	0.5754	FALSE	FALSE	FALSE	IqYVWP	9	120378483	0.172174	0.152953	32715	TRUE	reported	9	120378483	0.0016	5.4e-18	793649	TRUE	reported	zqVg3B	1	TRUE
bmi	sbp_mat_cond	maternal	adjusted	sbp	rs1937433	C	G	C	G	-0.0124	-0.0355333	0.4642	0.4637	FALSE	TRUE	TRUE	IqYVWP	1	66444183	0.171118	0.8355	32715	TRUE	reported	1	66444183	0.0017	8.5e-13	682765	TRUE	reported	zqVg3B	1	TRUE
bmi	sbp_mat_cond	maternal	adjusted	sbp	rs1937684	A	T	A	T	0.0112	0.0576667	0.6592	0.6556	FALSE	TRUE	FALSE	IqYVWP	10	53680085	0.181421	0.75059	32715	TRUE	reported	10	53680085	0.0018	8.7e-10	690063	TRUE	reported	zqVg3B	1	TRUE
bmi	sbp_mat_cond	maternal	adjusted	sbp	rs1948080	T	G	T	G	0.0137	0.310667	0.6251	0.6246	FALSE	FALSE	FALSE	IqYVWP	9	11852043	0.17627	0.0779934	32715	TRUE	reported	9	11852043	0.0018	1.1e-14	690633	TRUE	reported	zqVg3B	1	TRUE
bmi	sbp_mat_cond	maternal	adjusted	sbp	rs1951455	T	C	T	C	-0.0145	0.0313333	0.2747	0.3012	FALSE	FALSE	FALSE	IqYVWP	14	91512339	0.185922	0.866166	32715	TRUE	reported	14	91512339	0.0019	4.5e-14	690040	TRUE	reported	zqVg3B	1	TRUE
bmi	sbp_mat_cond	maternal	adjusted	sbp	rs1982441	T	G	T	G	0.0175	0.0944	0.1381	0.1434	FALSE	FALSE	FALSE	IqYVWP	8	28021769	0.242622	0.697215	32715	TRUE	reported	8	28021769	0.0026	7e-12	687705	TRUE	reported	zqVg3B	1	TRUE
bmi	sbp_mat_cond	maternal	adjusted	sbp	rs1982725	T	C	T	C	0.0097	-0.0216667	0.4778	0.4746	FALSE	FALSE	FALSE	IqYVWP	19	30618771	0.171645	0.89955	32715	TRUE	reported	19	30618771	0.0017	3.3e-08	683155	TRUE	reported	zqVg3B	1	TRUE
bmi	sbp_mat_cond	maternal	adjusted	sbp	rs1993709	A	G	A	G	-0.0331	0.015	0.1823	0.2013	FALSE	FALSE	FALSE	IqYVWP	1	72838529	0.211819	0.943545	32715	TRUE	reported	1	72838529	0.0021	1.9e-57	786001	TRUE	reported	zqVg3B	1	TRUE
bmi	sbp_mat_cond	maternal	adjusted	sbp	rs1999494	A	G	A	G	0.0106	-0.231667	0.336	0.3166	FALSE	FALSE	FALSE	IqYVWP	13	81000505	0.18459	0.209466	32715	TRUE	reported	13	81000505	0.0019	1.7e-08	642433	TRUE	reported	zqVg3B	1	TRUE
bmi	sbp_mat_cond	maternal	adjusted	sbp	rs2007231	T	C	T	C	-0.0104	0.211733	0.6387	0.6172	FALSE	FALSE	FALSE	IqYVWP	1	115266306	0.174427	0.224794	32715	TRUE	reported	1	115266306	0.0018	5.2e-09	691969	TRUE	reported	zqVg3B	1	TRUE
bmi	sbp_mat_cond	maternal	adjusted	sbp	rs200810	T	C	T	C	0.0136	0.0528667	0.6284	0.6316	FALSE	FALSE	FALSE	IqYVWP	6	97922184	0.17759	0.76594	32715	TRUE	reported	6	97922184	0.0017	5.5e-16	793699	TRUE	reported	zqVg3B	1	TRUE
bmi	sbp_mat_cond	maternal	adjusted	sbp	rs2010281	A	G	A	G	-0.0161	0.073	0.3552	0.3589	FALSE	FALSE	FALSE	IqYVWP	14	103862322	0.1772	0.680366	32715	TRUE	reported	14	103862322	0.0017	6.7e-21	794009	TRUE	reported	zqVg3B	1	TRUE
bmi	sbp_mat_cond	maternal	adjusted	sbp	rs2047648	A	T	A	T	-0.0118	-0.103333	0.737	0.7666	FALSE	TRUE	FALSE	IqYVWP	3	157033438	0.202689	0.610183	32715	TRUE	reported	3	157033438	0.002	2.4e-09	690946	TRUE	reported	zqVg3B	1	TRUE
bmi	sbp_mat_cond	maternal	adjusted	sbp	rs2051559	T	C	T	C	-0.0176	-0.231733	0.8692	0.8595	FALSE	FALSE	FALSE	IqYVWP	4	3298800	0.247499	0.349118	32715	TRUE	reported	4	3298800	0.0026	5e-12	689307	TRUE	reported	zqVg3B	1	TRUE
bmi	sbp_mat_cond	maternal	adjusted	sbp	rs2065418	T	G	T	G	0.0166	0.140267	0.6377	0.6457	FALSE	FALSE	FALSE	IqYVWP	11	30422068	0.177592	0.42963	32715	TRUE	reported	11	30422068	0.0018	3.6e-20	691707	TRUE	reported	zqVg3B	1	TRUE
bmi	sbp_mat_cond	maternal	adjusted	sbp	rs208015	T	C	T	C	0.0356	0.1774	0.0784	0.071	FALSE	FALSE	FALSE	IqYVWP	17	46252346	0.333918	0.595233	32715	TRUE	reported	17	46252346	0.0034	1.4e-25	691575	TRUE	reported	zqVg3B	1	TRUE
bmi	sbp_mat_cond	maternal	adjusted	sbp	rs2124499	C	G	C	G	-0.0123	-0.0356667	0.3718	0.3813	FALSE	TRUE	FALSE	IqYVWP	3	123093541	0.175743	0.839176	32715	TRUE	reported	3	123093541	0.0017	3.4e-13	785955	TRUE	reported	zqVg3B	1	TRUE
bmi	sbp_mat_cond	maternal	adjusted	sbp	rs2143253	A	G	A	G	-0.0188	-0.0758	0.1189	0.1193	FALSE	FALSE	FALSE	IqYVWP	20	41987392	0.263608	0.773692	32715	TRUE	reported	20	41987392	0.0026	1.1e-12	684760	TRUE	reported	zqVg3B	1	TRUE
bmi	sbp_mat_cond	maternal	adjusted	sbp	rs215634	A	G	A	G	0.0152	-0.0394	0.3788	0.3678	FALSE	FALSE	FALSE	IqYVWP	7	32369148	0.177061	0.823908	32715	TRUE	reported	7	32369148	0.0018	2.6e-17	681296	TRUE	reported	zqVg3B	1	TRUE
bmi	sbp_mat_cond	maternal	adjusted	sbp	rs2162524	T	C	T	C	-0.0155	-0.0254	0.6679	0.675	FALSE	FALSE	FALSE	IqYVWP	2	230817437	0.181294	0.888578	32715	TRUE	reported	2	230817437	0.0018	4.1e-17	691302	TRUE	reported	zqVg3B	1	TRUE
bmi	sbp_mat_cond	maternal	adjusted	sbp	rs2163188	C	G	C	G	0.0131	-0.2204	0.474	0.4752	FALSE	TRUE	TRUE	IqYVWP	10	65314711	0.17072	0.196703	32715	TRUE	reported	10	65314711	0.0017	2e-14	686502	TRUE	reported	zqVg3B	1	TRUE
bmi	sbp_mat_cond	maternal	adjusted	sbp	rs2169642	A	C	A	C	-0.0122	-0.0368667	0.6313	0.6193	FALSE	FALSE	FALSE	IqYVWP	3	82737773	0.177197	0.835186	32715	TRUE	reported	3	82737773	0.0018	2.9e-11	676860	TRUE	reported	zqVg3B	1	TRUE
bmi	sbp_mat_cond	maternal	adjusted	sbp	rs2174307	C	G	C	G	0.0121	0.305533	0.4067	0.4351	FALSE	TRUE	TRUE	IqYVWP	9	73791849	0.171516	0.0748518	32715	TRUE	reported	9	73791849	0.0017	4.9e-12	686559	TRUE	reported	zqVg3B	1	TRUE
bmi	sbp_mat_cond	maternal	adjusted	sbp	rs217671	A	G	A	G	-0.0144	0.0596	0.7281	0.746	FALSE	FALSE	FALSE	IqYVWP	14	62360464	0.196612	0.761787	32715	TRUE	reported	14	62360464	0.0019	1.3e-13	691456	TRUE	reported	zqVg3B	1	TRUE
bmi	sbp_mat_cond	maternal	adjusted	sbp	rs2192158	A	G	A	G	0.0129	-0.0233333	0.4601	0.4432	FALSE	FALSE	FALSE	IqYVWP	4	55505360	0.172041	0.892116	32715	TRUE	reported	4	55505360	0.0017	8.3e-14	690727	TRUE	reported	zqVg3B	1	TRUE
bmi	sbp_mat_cond	maternal	adjusted	sbp	rs2196618	A	G	A	G	-0.0147	-0.208333	0.2754	0.2583	FALSE	FALSE	FALSE	IqYVWP	8	85089437	0.196879	0.289974	32715	TRUE	reported	8	85089437	0.002	1.3e-13	688851	TRUE	reported	zqVg3B	1	TRUE
bmi	sbp_mat_cond	maternal	adjusted	sbp	rs2228213	A	G	A	G	-0.0139	0.0900667	0.3481	0.3406	FALSE	FALSE	FALSE	IqYVWP	6	12124855	0.179573	0.615977	32715	TRUE	reported	6	12124855	0.0017	4.6e-16	795595	TRUE	reported	zqVg3B	1	TRUE
bmi	sbp_mat_cond	maternal	adjusted	sbp	rs2228552	T	G	T	G	0.0127	0.236533	0.6445	0.6602	FALSE	FALSE	FALSE	IqYVWP	1	32165495	0.181155	0.191655	32715	TRUE	reported	1	32165495	0.0019	3.1e-11	560094	TRUE	reported	zqVg3B	1	TRUE
bmi	sbp_mat_cond	maternal	adjusted	sbp	rs2235564	T	C	T	C	0.0131	0.0456	0.3466	0.3389	FALSE	FALSE	FALSE	IqYVWP	1	6713114	0.17997	0.799978	32715	TRUE	reported	1	6713114	0.0018	3.7e-13	691544	TRUE	reported	zqVg3B	1	TRUE
bmi	sbp_mat_cond	maternal	adjusted	sbp	rs2237403	T	C	T	C	-0.0121	-0.1096	0.3422	0.356	FALSE	FALSE	FALSE	IqYVWP	7	39448936	0.178651	0.539554	32715	TRUE	reported	7	39448936	0.0018	3.3e-11	692017	TRUE	reported	zqVg3B	1	TRUE
bmi	sbp_mat_cond	maternal	adjusted	sbp	rs2242189	T	C	T	C	0.0135	0.239533	0.6342	0.6359	FALSE	FALSE	FALSE	IqYVWP	4	38691024	0.17825	0.179011	32715	TRUE	reported	4	38691024	0.0018	8.3e-14	676050	TRUE	reported	zqVg3B	1	TRUE
bmi	sbp_mat_cond	maternal	adjusted	sbp	rs2246012	T	C	T	C	-0.0158	0.416	0.8372	0.8212	FALSE	FALSE	FALSE	IqYVWP	6	131898208	0.223055	0.0621795	32715	TRUE	reported	6	131898208	0.0022	3.1e-13	795598	TRUE	reported	zqVg3B	1	TRUE
bmi	sbp_mat_cond	maternal	adjusted	sbp	rs2257791	A	G	A	G	-0.0142	0.297933	0.7515	0.7535	FALSE	FALSE	FALSE	IqYVWP	10	118643670	0.198603	0.133577	32715	TRUE	reported	10	118643670	0.002	1.8e-12	686831	TRUE	reported	zqVg3B	1	TRUE
bmi	sbp_mat_cond	maternal	adjusted	sbp	rs2271189	A	G	A	G	-0.0144	-0.0129333	0.4051	0.4186	FALSE	FALSE	FALSE	IqYVWP	12	56494991	0.172704	0.940305	32715	TRUE	reported	12	56494991	0.0018	5e-16	675192	TRUE	reported	zqVg3B	1	TRUE
bmi	sbp_mat_cond	maternal	adjusted	sbp	rs2281819	A	T	A	T	-0.016	-0.00653333	0.2302	0.2328	FALSE	TRUE	FALSE	IqYVWP	6	33771673	0.202434	0.974254	32715	TRUE	reported	6	33771673	0.002	5.1e-15	687785	TRUE	reported	zqVg3B	1	TRUE
bmi	sbp_mat_cond	maternal	adjusted	sbp	rs2283093	T	C	T	C	0.0127	-0.0887333	0.2066	0.2211	FALSE	FALSE	FALSE	IqYVWP	7	126721231	0.204296	0.664044	32715	TRUE	reported	7	126721231	0.0021	3.1e-09	691773	TRUE	reported	zqVg3B	1	TRUE
bmi	sbp_mat_cond	maternal	adjusted	sbp	rs2284746	C	G	C	G	0.0104	-0.00533333	0.4762	0.4647	FALSE	TRUE	TRUE	IqYVWP	1	17306675	0.170984	0.975116	32715	TRUE	reported	1	17306675	0.0017	1.4e-09	692206	TRUE	reported	zqVg3B	1	TRUE
bmi	sbp_mat_cond	maternal	adjusted	sbp	rs2285178	T	C	T	C	-0.0112	-0.00713333	0.6891	0.7035	FALSE	FALSE	FALSE	IqYVWP	22	38205989	0.185521	0.969329	32715	TRUE	reported	22	38205989	0.0019	9.4e-09	638268	TRUE	reported	zqVg3B	1	TRUE
bmi	sbp_mat_cond	maternal	adjusted	sbp	rs2307111	T	C	T	C	0.0265	-0.167667	0.6038	0.607	FALSE	FALSE	FALSE	IqYVWP	5	75003678	0.17508	0.338236	32715	TRUE	reported	5	75003678	0.0016	1.6e-58	795430	TRUE	reported	zqVg3B	1	TRUE
bmi	sbp_mat_cond	maternal	adjusted	sbp	rs2357760	A	G	A	G	0.0145	0.0804	0.6754	0.6776	FALSE	FALSE	FALSE	IqYVWP	6	120213880	0.181294	0.65742	32715	TRUE	reported	6	120213880	0.0017	6.8e-17	791053	TRUE	reported	zqVg3B	1	TRUE
bmi	sbp_mat_cond	maternal	adjusted	sbp	rs2365389	T	C	T	C	-0.0174	-0.0645333	0.4143	0.4222	FALSE	FALSE	FALSE	IqYVWP	3	61236462	0.172177	0.707803	32715	TRUE	reported	3	61236462	0.0017	1.3e-25	783625	TRUE	reported	zqVg3B	1	TRUE
bmi	sbp_mat_cond	maternal	adjusted	sbp	rs2367112	T	G	T	G	0.0119	0.0414667	0.5081	0.4998	FALSE	FALSE	FALSE	IqYVWP	5	64168193	0.170984	0.808379	32715	TRUE	reported	5	64168193	0.0016	2.3e-13	794305	TRUE	reported	zqVg3B	1	TRUE
bmi	sbp_mat_cond	maternal	adjusted	sbp	rs2423668	T	C	T	C	0.0105	0.0543333	0.4495	0.4457	FALSE	FALSE	FALSE	IqYVWP	20	12430673	0.173757	0.75451	32715	TRUE	reported	20	12430673	0.0019	2.8e-08	527352	TRUE	reported	zqVg3B	1	TRUE
bmi	sbp_mat_cond	maternal	adjusted	sbp	rs2425840	A	C	A	C	-0.0119	-0.0805333	0.5941	0.6005	FALSE	FALSE	FALSE	IqYVWP	20	44904838	0.173892	0.643276	32715	TRUE	reported	20	44904838	0.0018	1.6e-11	681680	TRUE	reported	zqVg3B	1	TRUE
bmi	sbp_mat_cond	maternal	adjusted	sbp	rs2429150	A	C	A	C	-0.0111	-0.0457333	0.5836	0.5721	FALSE	FALSE	FALSE	IqYVWP	12	2152655	0.171519	0.789748	32715	TRUE	reported	12	2152655	0.0018	2.7e-10	686276	TRUE	reported	zqVg3B	1	TRUE
bmi	sbp_mat_cond	maternal	adjusted	sbp	rs2479958	A	G	A	G	0.0154	-0.0828667	0.4925	0.5016	FALSE	FALSE	FALSE	IqYVWP	13	111984244	0.174154	0.634199	32715	TRUE	reported	13	111984244	0.0018	1.5e-17	664268	TRUE	reported	zqVg3B	1	TRUE
bmi	sbp_mat_cond	maternal	adjusted	sbp	rs2481665	T	C	T	C	0.0161	-0.0022	0.5592	0.573	FALSE	FALSE	FALSE	IqYVWP	1	62594677	0.172041	0.989797	32715	TRUE	reported	1	62594677	0.0016	7.2e-23	795247	TRUE	reported	zqVg3B	1	TRUE
bmi	sbp_mat_cond	maternal	adjusted	sbp	rs2543132	C	G	C	G	0.0146	0.177733	0.8134	0.8354	FALSE	TRUE	FALSE	IqYVWP	8	15536311	0.230435	0.440532	32715	TRUE	reported	8	15536311	0.0022	5e-11	688326	TRUE	reported	zqVg3B	1	TRUE
bmi	sbp_mat_cond	maternal	adjusted	sbp	rs2600226	T	C	T	C	-0.0116	-0.168333	0.6697	0.6599	FALSE	FALSE	FALSE	IqYVWP	3	12928762	0.181426	0.353494	32715	TRUE	reported	3	12928762	0.0019	3.7e-10	685285	TRUE	reported	zqVg3B	1	TRUE
bmi	sbp_mat_cond	maternal	adjusted	sbp	rs2605603	A	G	A	G	-0.0103	-0.0764	0.4887	0.4869	FALSE	FALSE	FALSE	IqYVWP	11	93221105	0.169402	0.651991	32715	TRUE	reported	11	93221105	0.0016	2.5e-10	790857	TRUE	reported	zqVg3B	1	TRUE
bmi	sbp_mat_cond	maternal	adjusted	sbp	rs2608703	A	C	A	C	0.0142	-0.00753333	0.4546	0.4736	FALSE	FALSE	FALSE	IqYVWP	12	41846769	0.170721	0.964804	32715	TRUE	reported	12	41846769	0.0017	1.9e-16	686700	TRUE	reported	zqVg3B	1	TRUE
bmi	sbp_mat_cond	maternal	adjusted	sbp	rs2612576	A	T	A	T	-0.011	-0.0675333	0.2851	0.286	FALSE	TRUE	FALSE	IqYVWP	18	42967950	0.189614	0.72172	32715	TRUE	reported	18	42967950	0.0019	9.7e-09	688720	TRUE	reported	zqVg3B	1	TRUE
bmi	sbp_mat_cond	maternal	adjusted	sbp	rs262130	T	C	T	C	0.0127	0.1052	0.1969	0.1908	FALSE	FALSE	FALSE	IqYVWP	6	142853486	0.215388	0.625251	32715	TRUE	reported	6	142853486	0.0023	1.8e-08	679542	TRUE	reported	zqVg3B	1	TRUE
bmi	sbp_mat_cond	maternal	adjusted	sbp	rs2693826	A	G	A	G	-0.0137	0.105333	0.4421	0.4373	FALSE	FALSE	FALSE	IqYVWP	2	6160943	0.170855	0.537559	32715	TRUE	reported	2	6160943	0.0017	2e-15	690808	TRUE	reported	zqVg3B	1	TRUE
bmi	sbp_mat_cond	maternal	adjusted	sbp	rs2694047	A	G	A	G	-0.0188	-0.121	0.253	0.272	FALSE	FALSE	FALSE	IqYVWP	8	116750548	0.19108	0.526576	32715	TRUE	reported	8	116750548	0.002	3.9e-21	690295	TRUE	reported	zqVg3B	1	TRUE
bmi	sbp_mat_cond	maternal	adjusted	sbp	rs273504	A	G	A	G	-0.0153	-0.26	0.5734	0.572	FALSE	FALSE	FALSE	IqYVWP	19	18215247	0.172571	0.131906	32715	TRUE	reported	19	18215247	0.0018	4.4e-18	690672	TRUE	reported	zqVg3B	1	TRUE
bmi	sbp_mat_cond	maternal	adjusted	sbp	rs2744974	T	C	T	C	0.0249	-0.0721333	0.338	0.3203	FALSE	FALSE	FALSE	IqYVWP	6	34579431	0.184327	0.69555	32715	TRUE	reported	6	34579431	0.0018	1.4e-45	789647	TRUE	reported	zqVg3B	1	TRUE
bmi	sbp_mat_cond	maternal	adjusted	sbp	rs2791653	A	G	A	G	0.0141	-0.345133	0.2423	0.2394	FALSE	FALSE	FALSE	IqYVWP	1	11129848	0.199266	0.0832693	32715	TRUE	reported	1	11129848	0.0019	1.3e-13	795271	TRUE	reported	zqVg3B	1	TRUE
bmi	sbp_mat_cond	maternal	adjusted	sbp	rs2820311	A	G	A	G	-0.0235	0.156267	0.6631	0.6555	FALSE	FALSE	FALSE	IqYVWP	1	201841476	0.177991	0.379973	32715	TRUE	reported	1	201841476	0.0018	4.1e-38	691876	TRUE	reported	zqVg3B	1	TRUE
bmi	sbp_mat_cond	maternal	adjusted	sbp	rs28350	A	G	A	G	0.0177	0.3334	0.193	0.1854	FALSE	FALSE	FALSE	IqYVWP	3	42418446	0.220409	0.13037	32715	TRUE	reported	3	42418446	0.0022	3.5e-15	686689	TRUE	reported	zqVg3B	1	TRUE
bmi	sbp_mat_cond	maternal	adjusted	sbp	rs2836964	T	C	T	C	0.011	-0.3782	0.6424	0.6735	FALSE	FALSE	FALSE	IqYVWP	21	40631006	0.182341	0.038067	32715	TRUE	reported	21	40631006	0.0018	1.3e-09	692353	TRUE	reported	zqVg3B	1	TRUE
bmi	sbp_mat_cond	maternal	adjusted	sbp	rs2861683	A	C	A	C	0.0144	-0.0646	0.593	0.6042	FALSE	FALSE	FALSE	IqYVWP	2	67836507	0.174022	0.710476	32715	TRUE	reported	2	67836507	0.0017	1.3e-16	691163	TRUE	reported	zqVg3B	1	TRUE
bmi	sbp_mat_cond	maternal	adjusted	sbp	rs287104	A	G	A	G	0.0115	0.123667	0.6604	0.6877	FALSE	FALSE	FALSE	IqYVWP	19	34290995	0.183928	0.501352	32715	TRUE	reported	19	34290995	0.0017	4.4e-11	787307	TRUE	reported	zqVg3B	1	TRUE
bmi	sbp_mat_cond	maternal	adjusted	sbp	rs2875762	C	G	C	G	0.0139	0.215267	0.2473	0.228	FALSE	TRUE	FALSE	IqYVWP	6	124925032	0.205598	0.295087	32715	TRUE	reported	6	124925032	0.002	1.2e-11	685199	TRUE	reported	zqVg3B	1	TRUE
bmi	sbp_mat_cond	maternal	adjusted	sbp	rs2885415	A	G	A	G	-0.0158	0.203667	0.2531	0.2371	FALSE	FALSE	FALSE	IqYVWP	16	395396	0.20018	0.308956	32715	TRUE	reported	16	395396	0.002	1.4e-15	690204	TRUE	reported	zqVg3B	1	TRUE
bmi	sbp_mat_cond	maternal	adjusted	sbp	rs2903971	T	G	T	G	0.0145	0.0518	0.8203	0.833	FALSE	FALSE	FALSE	IqYVWP	3	116935744	0.227534	0.819912	32715	TRUE	reported	3	116935744	0.0023	1.5e-10	690796	TRUE	reported	zqVg3B	1	TRUE
bmi	sbp_mat_cond	maternal	adjusted	sbp	rs2907948	A	G	A	G	-0.0141	-0.0546667	0.2427	0.239	FALSE	FALSE	FALSE	IqYVWP	7	150638484	0.198732	0.783257	32715	TRUE	reported	7	150638484	0.0019	1.3e-13	794299	TRUE	reported	zqVg3B	1	TRUE
bmi	sbp_mat_cond	maternal	adjusted	sbp	rs2931434	T	C	T	C	-0.0104	-0.0527333	0.3168	0.3184	FALSE	FALSE	FALSE	IqYVWP	5	73159098	0.18393	0.774339	32715	TRUE	reported	5	73159098	0.0018	1.4e-08	690664	TRUE	reported	zqVg3B	1	TRUE
bmi	sbp_mat_cond	maternal	adjusted	sbp	rs294704	T	G	T	G	-0.0113	0.398867	0.7239	0.7133	FALSE	FALSE	FALSE	IqYVWP	5	152519088	0.189221	0.0350362	32715	TRUE	reported	5	152519088	0.0019	4e-09	690036	TRUE	reported	zqVg3B	1	TRUE
bmi	sbp_mat_cond	maternal	adjusted	sbp	rs3007105	T	C	T	C	0.0142	-0.4198	0.4697	0.4078	FALSE	FALSE	FALSE	IqYVWP	14	47367616	0.174023	0.015851	32715	TRUE	reported	14	47367616	0.0017	1.1e-17	785488	TRUE	reported	zqVg3B	1	TRUE
bmi	sbp_mat_cond	maternal	adjusted	sbp	rs326889	T	C	T	C	-0.0129	-0.117467	0.3928	0.4019	FALSE	FALSE	FALSE	IqYVWP	4	112713436	0.174685	0.501297	32715	TRUE	reported	4	112713436	0.0018	2.4e-13	688030	TRUE	reported	zqVg3B	1	TRUE
bmi	sbp_mat_cond	maternal	adjusted	sbp	rs331966	A	C	A	C	-0.0112	-0.1656	0.6208	0.6144	FALSE	FALSE	FALSE	IqYVWP	4	143675717	0.175215	0.344597	32715	TRUE	reported	4	143675717	0.0018	3.2e-10	687189	TRUE	reported	zqVg3B	1	TRUE
bmi	sbp_mat_cond	maternal	adjusted	sbp	rs339991	A	G	A	G	-0.0124	-0.0478667	0.4369	0.4229	FALSE	FALSE	FALSE	IqYVWP	15	60913637	0.172966	0.781979	32715	TRUE	reported	15	60913637	0.0018	1.2e-12	686476	TRUE	reported	zqVg3B	1	TRUE
bmi	sbp_mat_cond	maternal	adjusted	sbp	rs349088	A	C	A	C	-0.0128	-0.136	0.4976	0.4842	FALSE	FALSE	FALSE	IqYVWP	11	84814393	0.171117	0.426742	32715	TRUE	reported	11	84814393	0.0017	1.8e-13	684401	TRUE	reported	zqVg3B	1	TRUE
bmi	sbp_mat_cond	maternal	adjusted	sbp	rs355777	C	G	C	G	0.0153	-0.3502	0.4106	0.3983	FALSE	TRUE	FALSE	IqYVWP	3	154034950	0.173101	0.0430632	32715	TRUE	reported	3	154034950	0.0017	1.4e-18	689978	TRUE	reported	zqVg3B	1	TRUE
bmi	sbp_mat_cond	maternal	adjusted	sbp	rs3731695	T	C	T	C	-0.0116	-0.284733	0.4418	0.4657	FALSE	FALSE	FALSE	IqYVWP	2	203820275	0.171249	0.0963747	32715	TRUE	reported	2	203820275	0.0016	7.9e-13	793581	TRUE	reported	zqVg3B	1	TRUE
bmi	sbp_mat_cond	maternal	adjusted	sbp	rs3732084	T	C	T	C	-0.0107	0.0132	0.3861	0.4108	FALSE	FALSE	FALSE	IqYVWP	2	207174316	0.174422	0.939675	32715	TRUE	reported	2	207174316	0.0018	1.1e-09	691763	TRUE	reported	zqVg3B	1	TRUE
bmi	sbp_mat_cond	maternal	adjusted	sbp	rs3736485	A	G	A	G	0.0134	0.0812667	0.4557	0.4414	FALSE	FALSE	FALSE	IqYVWP	15	51748610	0.171778	0.636148	32715	TRUE	reported	15	51748610	0.0016	2.5e-16	790404	TRUE	reported	zqVg3B	1	TRUE
bmi	sbp_mat_cond	maternal	adjusted	sbp	rs3749897	T	C	T	C	0.0122	-0.0889333	0.4172	0.4102	FALSE	FALSE	FALSE	IqYVWP	6	42532102	0.173627	0.608505	32715	TRUE	reported	6	42532102	0.0018	8.4e-12	638224	TRUE	reported	zqVg3B	1	TRUE
bmi	sbp_mat_cond	maternal	adjusted	sbp	rs3754963	A	T	A	T	0.0123	0.294467	0.7426	0.725	FALSE	TRUE	FALSE	IqYVWP	2	166185707	0.190549	0.122259	32715	TRUE	reported	2	166185707	0.002	3.3e-10	691535	TRUE	reported	zqVg3B	1	TRUE
bmi	sbp_mat_cond	maternal	adjusted	sbp	rs3764835	A	G	A	G	-0.0141	0.271333	0.1528	0.1518	FALSE	FALSE	FALSE	IqYVWP	2	159519368	0.241012	0.260246	32715	TRUE	reported	2	159519368	0.0024	3.1e-09	689505	TRUE	reported	zqVg3B	1	TRUE
bmi	sbp_mat_cond	maternal	adjusted	sbp	rs3800229	T	G	T	G	0.0175	0.232267	0.7123	0.721	FALSE	FALSE	FALSE	IqYVWP	6	108996963	0.190407	0.222526	32715	TRUE	reported	6	108996963	0.0018	1.4e-22	792474	TRUE	reported	zqVg3B	1	TRUE
bmi	sbp_mat_cond	maternal	adjusted	sbp	rs3803286	A	G	A	G	0.0181	0.245467	0.3431	0.3423	FALSE	FALSE	FALSE	IqYVWP	14	103246470	0.178916	0.170074	32715	TRUE	reported	14	103246470	0.0018	4.1e-23	691435	TRUE	reported	zqVg3B	1	TRUE
bmi	sbp_mat_cond	maternal	adjusted	sbp	rs3806572	A	G	A	G	-0.0145	0.2156	0.2788	0.2666	FALSE	FALSE	FALSE	IqYVWP	2	55238677	0.193573	0.265368	32715	TRUE	reported	2	55238677	0.0019	1.6e-14	687646	TRUE	reported	zqVg3B	1	TRUE
bmi	sbp_mat_cond	maternal	adjusted	sbp	rs3807645	A	G	A	G	-0.0166	-0.3012	0.221	0.1963	FALSE	FALSE	FALSE	IqYVWP	7	77830091	0.216032	0.163245	32715	TRUE	reported	7	77830091	0.0021	2.4e-15	683086	TRUE	reported	zqVg3B	1	TRUE
bmi	sbp_mat_cond	maternal	adjusted	sbp	rs3814883	T	C	T	C	0.0232	-0.0431333	0.4764	0.4783	FALSE	FALSE	FALSE	IqYVWP	16	29994922	0.173228	0.803362	32715	TRUE	reported	16	29994922	0.0017	1.1e-40	685519	TRUE	reported	zqVg3B	1	TRUE
bmi	sbp_mat_cond	maternal	adjusted	sbp	rs3829849	T	C	T	C	0.0098	0.0492667	0.3589	0.3639	FALSE	FALSE	FALSE	IqYVWP	9	129390800	0.177195	0.780984	32715	TRUE	reported	9	129390800	0.0017	5.9e-09	793851	TRUE	reported	zqVg3B	1	TRUE
bmi	sbp_mat_cond	maternal	adjusted	sbp	rs38314	A	G	A	G	-0.012	0.1266	0.4912	0.5114	FALSE	FALSE	FALSE	IqYVWP	7	70067315	0.17072	0.458352	32715	TRUE	reported	7	70067315	0.0017	4.7e-12	689782	TRUE	reported	zqVg3B	1	TRUE
bmi	sbp_mat_cond	maternal	adjusted	sbp	rs3844598	A	G	A	G	-0.0095	0.1192	0.479	0.4657	FALSE	FALSE	FALSE	IqYVWP	5	140992235	0.170853	0.48538	32715	TRUE	reported	5	140992235	0.0017	3.8e-08	690704	TRUE	reported	zqVg3B	1	TRUE
bmi	sbp_mat_cond	maternal	adjusted	sbp	rs3904244	A	T	A	T	0.0155	0.2484	0.1377	0.1434	FALSE	TRUE	FALSE	IqYVWP	10	27361527	0.244326	0.309308	32715	TRUE	reported	10	27361527	0.0025	4.3e-10	691180	TRUE	reported	zqVg3B	1	TRUE
bmi	sbp_mat_cond	maternal	adjusted	sbp	rs391300	T	C	T	C	0.0119	-0.257667	0.3725	0.3696	FALSE	FALSE	FALSE	IqYVWP	17	2216258	0.176933	0.14531	32715	TRUE	reported	17	2216258	0.0017	3.1e-12	791120	TRUE	reported	zqVg3B	1	TRUE
bmi	sbp_mat_cond	maternal	adjusted	sbp	rs3977755	T	C	T	C	-0.0135	0.247267	0.2804	0.2631	FALSE	FALSE	FALSE	IqYVWP	10	104420210	0.195158	0.205152	32715	TRUE	reported	10	104420210	0.0019	5.9e-13	731529	TRUE	reported	zqVg3B	1	TRUE
bmi	sbp_mat_cond	maternal	adjusted	sbp	rs40067	A	G	A	G	-0.0266	0.429133	0.1713	0.1827	FALSE	FALSE	FALSE	IqYVWP	5	107439012	0.220548	0.0516833	32715	TRUE	reported	5	107439012	0.0023	7.1e-30	681695	TRUE	reported	zqVg3B	1	TRUE
bmi	sbp_mat_cond	maternal	adjusted	sbp	rs4012234	T	G	T	G	-0.0141	0.2066	0.4076	0.3977	FALSE	FALSE	FALSE	IqYVWP	20	32553047	0.174814	0.237275	32715	TRUE	reported	20	32553047	0.0018	9.9e-16	689653	TRUE	reported	zqVg3B	1	TRUE
bmi	sbp_mat_cond	maternal	adjusted	sbp	rs4072917	A	G	A	G	0.0115	0.0895333	0.4694	0.4728	FALSE	FALSE	FALSE	IqYVWP	8	143300279	0.172437	0.603604	32715	TRUE	reported	8	143300279	0.0018	6.9e-11	684720	TRUE	reported	zqVg3B	1	TRUE
bmi	sbp_mat_cond	maternal	adjusted	sbp	rs4148155	A	G	A	G	0.0188	0.2566	0.8873	0.8862	FALSE	FALSE	FALSE	IqYVWP	4	89054667	0.269686	0.341363	32715	TRUE	reported	4	89054667	0.0026	5e-13	794889	TRUE	reported	zqVg3B	1	TRUE
bmi	sbp_mat_cond	maternal	adjusted	sbp	rs4237643	T	G	T	G	0.0223	-0.124267	0.3062	0.3038	FALSE	FALSE	FALSE	IqYVWP	11	43648368	0.185782	0.50357	32715	TRUE	reported	11	43648368	0.0019	4.3e-33	692491	TRUE	reported	zqVg3B	1	TRUE
bmi	sbp_mat_cond	maternal	adjusted	sbp	rs427943	A	C	A	C	-0.017	0.139533	0.4331	0.4385	FALSE	FALSE	FALSE	IqYVWP	21	46570896	0.17125	0.415192	32715	TRUE	reported	21	46570896	0.0017	7.3e-23	712095	TRUE	reported	zqVg3B	1	TRUE
bmi	sbp_mat_cond	maternal	adjusted	sbp	rs429343	A	G	A	G	0.015	-0.271467	0.4187	0.4285	FALSE	FALSE	FALSE	IqYVWP	2	147903382	0.173099	0.116816	32715	TRUE	reported	2	147903382	0.0017	6.8e-18	689345	TRUE	reported	zqVg3B	1	TRUE
bmi	sbp_mat_cond	maternal	adjusted	sbp	rs4307239	A	G	A	G	-0.0115	0.434667	0.5422	0.5363	FALSE	FALSE	FALSE	IqYVWP	7	24354300	0.171381	0.0112046	32715	TRUE	reported	7	24354300	0.0017	3.9e-11	687289	TRUE	reported	zqVg3B	1	TRUE
bmi	sbp_mat_cond	maternal	adjusted	sbp	rs4358081	A	C	A	C	-0.0097	-0.0445333	0.5369	0.5141	FALSE	FALSE	FALSE	IqYVWP	2	29100642	0.169929	0.793267	32715	TRUE	reported	2	29100642	0.0017	1.5e-08	690038	TRUE	reported	zqVg3B	1	TRUE
bmi	sbp_mat_cond	maternal	adjusted	sbp	rs4430672	T	C	T	C	0.0127	-0.4166	0.1996	0.2072	FALSE	FALSE	FALSE	IqYVWP	14	63094407	0.210236	0.0475258	32715	TRUE	reported	14	63094407	0.0022	3.9e-09	691400	TRUE	reported	zqVg3B	1	TRUE
bmi	sbp_mat_cond	maternal	adjusted	sbp	rs4500930	T	C	T	C	0.0156	-0.112133	0.3461	0.3511	FALSE	FALSE	FALSE	IqYVWP	2	228985505	0.179309	0.531733	32715	TRUE	reported	2	228985505	0.0018	6.5e-18	680852	TRUE	reported	zqVg3B	1	TRUE
bmi	sbp_mat_cond	maternal	adjusted	sbp	rs4516268	A	C	A	C	-0.0217	-0.130267	0.1925	0.2142	FALSE	FALSE	FALSE	IqYVWP	17	1846831	0.211163	0.537299	32715	TRUE	reported	17	1846831	0.0021	5.2e-25	786617	TRUE	reported	zqVg3B	1	TRUE
bmi	sbp_mat_cond	maternal	adjusted	sbp	rs4518345	A	G	A	G	-0.0117	-0.205867	0.2842	0.2984	FALSE	FALSE	FALSE	IqYVWP	5	27185904	0.187109	0.271224	32715	TRUE	reported	5	27185904	0.0019	1e-09	688609	TRUE	reported	zqVg3B	1	TRUE
bmi	sbp_mat_cond	maternal	adjusted	sbp	rs4556997	A	C	A	C	0.0197	-0.496533	0.1349	0.1284	FALSE	FALSE	FALSE	IqYVWP	2	100814858	0.255415	0.051892	32715	TRUE	reported	2	100814858	0.0024	6.9e-17	792972	TRUE	reported	zqVg3B	1	TRUE
bmi	sbp_mat_cond	maternal	adjusted	sbp	rs4589691	C	G	C	G	-0.0141	-0.271467	0.8421	0.8607	FALSE	TRUE	FALSE	IqYVWP	2	144051398	0.24999	0.277519	32715	TRUE	reported	2	144051398	0.0024	4.7e-09	688253	TRUE	reported	zqVg3B	1	TRUE
bmi	sbp_mat_cond	maternal	adjusted	sbp	rs4639527	A	G	A	G	-0.0172	0.0944667	0.6988	0.686	FALSE	FALSE	FALSE	IqYVWP	2	416815	0.184067	0.607799	32715	TRUE	reported	2	416815	0.0019	3.3e-20	691706	TRUE	reported	zqVg3B	1	TRUE
bmi	sbp_mat_cond	maternal	adjusted	sbp	rs4653017	T	C	T	C	0.0122	0.1092	0.6818	0.6938	FALSE	FALSE	FALSE	IqYVWP	1	33776728	0.185781	0.556675	32715	TRUE	reported	1	33776728	0.0018	4.5e-11	686378	TRUE	reported	zqVg3B	1	TRUE
bmi	sbp_mat_cond	maternal	adjusted	sbp	rs4660443	T	C	T	C	0.0164	0.0264667	0.2218	0.2067	FALSE	FALSE	FALSE	IqYVWP	1	39591779	0.209963	0.899689	32715	TRUE	reported	1	39591779	0.0021	6.8e-15	687234	TRUE	reported	zqVg3B	1	TRUE
bmi	sbp_mat_cond	maternal	adjusted	sbp	rs4671328	T	G	T	G	0.0219	-0.418733	0.4467	0.4712	FALSE	FALSE	FALSE	IqYVWP	2	58935282	0.171251	0.0144795	32715	TRUE	reported	2	58935282	0.0017	2.2e-36	679487	TRUE	reported	zqVg3B	1	TRUE
bmi	sbp_mat_cond	maternal	adjusted	sbp	rs4722398	T	C	T	C	0.0158	-0.1448	0.1336	0.1282	FALSE	FALSE	FALSE	IqYVWP	7	3125220	0.257259	0.573533	32715	TRUE	reported	7	3125220	0.0025	3.6e-10	692509	TRUE	reported	zqVg3B	1	TRUE
bmi	sbp_mat_cond	maternal	adjusted	sbp	rs4740619	T	C	T	C	0.0186	-0.1254	0.5479	0.5555	FALSE	FALSE	FALSE	IqYVWP	9	15634326	0.170854	0.462973	32715	TRUE	reported	9	15634326	0.0016	2.3e-30	794491	TRUE	reported	zqVg3B	1	TRUE
bmi	sbp_mat_cond	maternal	adjusted	sbp	rs4757144	A	G	A	G	0.0169	-0.0801333	0.5878	0.568	FALSE	FALSE	FALSE	IqYVWP	11	13331226	0.172572	0.642398	32715	TRUE	reported	11	13331226	0.0018	5.6e-22	690082	TRUE	reported	zqVg3B	1	TRUE
bmi	sbp_mat_cond	maternal	adjusted	sbp	rs4783830	A	G	A	G	-0.0105	0.1988	0.3074	0.3187	FALSE	FALSE	FALSE	IqYVWP	16	54255346	0.183277	0.278055	32715	TRUE	reported	16	54255346	0.0019	2.4e-08	675527	TRUE	reported	zqVg3B	1	TRUE
bmi	sbp_mat_cond	maternal	adjusted	sbp	rs4786903	A	G	A	G	-0.0125	0.265333	0.2632	0.2881	FALSE	FALSE	FALSE	IqYVWP	16	6697104	0.189622	0.161731	32715	TRUE	reported	16	6697104	0.002	3.5e-10	680139	TRUE	reported	zqVg3B	1	TRUE
bmi	sbp_mat_cond	maternal	adjusted	sbp	rs4800191	C	G	C	G	0.0103	0.0445333	0.6369	0.6373	FALSE	TRUE	FALSE	IqYVWP	18	22461398	0.178252	0.802716	32715	TRUE	reported	18	22461398	0.0017	2.5e-09	785353	TRUE	reported	zqVg3B	1	TRUE
bmi	sbp_mat_cond	maternal	adjusted	sbp	rs4801117	A	C	A	C	0.0104	-0.0588	0.3676	0.3857	FALSE	FALSE	FALSE	IqYVWP	18	52628923	0.175347	0.737372	32715	TRUE	reported	18	52628923	0.0018	4.6e-09	689905	TRUE	reported	zqVg3B	1	TRUE
bmi	sbp_mat_cond	maternal	adjusted	sbp	rs4818225	A	G	A	G	-0.0117	-0.143467	0.3394	0.3507	FALSE	FALSE	FALSE	IqYVWP	21	42629895	0.180234	0.426031	32715	TRUE	reported	21	42629895	0.0018	2.3e-10	688274	TRUE	reported	zqVg3B	1	TRUE
bmi	sbp_mat_cond	maternal	adjusted	sbp	rs4820408	T	G	T	G	0.0151	-0.1128	0.408	0.3815	FALSE	FALSE	FALSE	IqYVWP	22	40604945	0.174288	0.5175	32715	TRUE	reported	22	40604945	0.0017	2.1e-19	794185	TRUE	reported	zqVg3B	1	TRUE
bmi	sbp_mat_cond	maternal	adjusted	sbp	rs4851029	T	G	T	G	-0.0121	0.1002	0.4753	0.4911	FALSE	FALSE	FALSE	IqYVWP	2	104159785	0.169929	0.55542	32715	TRUE	reported	2	104159785	0.0017	1.7e-12	689752	TRUE	reported	zqVg3B	1	TRUE
bmi	sbp_mat_cond	maternal	adjusted	sbp	rs4858193	T	C	T	C	0.0129	-0.0256667	0.7221	0.6969	FALSE	FALSE	FALSE	IqYVWP	3	20441050	0.185529	0.889969	32715	TRUE	reported	3	20441050	0.0019	1.6e-11	686850	TRUE	reported	zqVg3B	1	TRUE
bmi	sbp_mat_cond	maternal	adjusted	sbp	rs4864201	T	C	T	C	0.0141	-0.265333	0.3531	0.3377	FALSE	FALSE	FALSE	IqYVWP	4	130731284	0.179837	0.140102	32715	TRUE	reported	4	130731284	0.0017	1.5e-16	795263	TRUE	reported	zqVg3B	1	TRUE
bmi	sbp_mat_cond	maternal	adjusted	sbp	rs4880341	T	C	T	C	-0.0118	0.209	0.5606	0.5766	FALSE	FALSE	FALSE	IqYVWP	10	133992689	0.172571	0.225859	32715	TRUE	reported	10	133992689	0.0017	1.1e-11	689012	TRUE	reported	zqVg3B	1	TRUE
bmi	sbp_mat_cond	maternal	adjusted	sbp	rs4906908	T	G	T	G	-0.0103	-0.1116	0.4747	0.4671	FALSE	FALSE	FALSE	IqYVWP	15	27040082	0.170984	0.513955	32715	TRUE	reported	15	27040082	0.0017	2.5e-09	691345	TRUE	reported	zqVg3B	1	TRUE
bmi	sbp_mat_cond	maternal	adjusted	sbp	rs491711	A	C	A	C	0.0115	-0.2006	0.684	0.69	FALSE	FALSE	FALSE	IqYVWP	11	28742220	0.184332	0.276483	32715	TRUE	reported	11	28742220	0.0019	1.1e-09	685113	TRUE	reported	zqVg3B	1	TRUE
bmi	sbp_mat_cond	maternal	adjusted	sbp	rs4929923	T	C	T	C	-0.0181	0.4166	0.3624	0.3596	FALSE	FALSE	FALSE	IqYVWP	11	8639200	0.177197	0.0187204	32715	TRUE	reported	11	8639200	0.0017	7.2e-27	794933	TRUE	reported	zqVg3B	1	TRUE
bmi	sbp_mat_cond	maternal	adjusted	sbp	rs4936175	T	C	T	C	-0.0122	0.0258667	0.5555	0.5766	FALSE	FALSE	FALSE	IqYVWP	11	132641959	0.172305	0.880669	32715	TRUE	reported	11	132641959	0.0017	1.4e-12	692569	TRUE	reported	zqVg3B	1	TRUE
bmi	sbp_mat_cond	maternal	adjusted	sbp	rs4952843	A	G	A	G	0.0131	0.2658	0.6193	0.6031	FALSE	FALSE	FALSE	IqYVWP	2	46957845	0.174157	0.126958	32715	TRUE	reported	2	46957845	0.0018	6.8e-14	692482	TRUE	reported	zqVg3B	1	TRUE
bmi	sbp_mat_cond	maternal	adjusted	sbp	rs4954638	A	C	A	C	0.0118	0.100933	0.7508	0.7833	FALSE	FALSE	FALSE	IqYVWP	2	137435455	0.207314	0.626356	32715	TRUE	reported	2	137435455	0.002	2.9e-09	689971	TRUE	reported	zqVg3B	1	TRUE
bmi	sbp_mat_cond	maternal	adjusted	sbp	rs4968656	A	G	A	G	-0.0116	0	0.6784	0.6919	FALSE	FALSE	FALSE	IqYVWP	17	61616959	0.183672	1	32715	TRUE	reported	17	61616959	0.0019	8.2e-10	675153	TRUE	reported	zqVg3B	1	TRUE
bmi	sbp_mat_cond	maternal	adjusted	sbp	rs4981693	A	G	A	G	0.0206	0.3196	0.771	0.7466	FALSE	FALSE	FALSE	IqYVWP	14	29680331	0.1965	0.103852	32715	TRUE	reported	14	29680331	0.002	6.9e-24	689120	TRUE	reported	zqVg3B	1	TRUE
bmi	sbp_mat_cond	maternal	adjusted	sbp	rs4986044	T	C	T	C	-0.0164	-0.2046	0.4687	0.4426	FALSE	FALSE	FALSE	IqYVWP	17	21261560	0.171777	0.233623	32715	TRUE	reported	17	21261560	0.0016	3.3e-23	787219	TRUE	reported	zqVg3B	1	TRUE
bmi	sbp_mat_cond	maternal	adjusted	sbp	rs538579	C	G	C	G	0.0137	-0.149867	0.3228	0.321	FALSE	TRUE	FALSE	IqYVWP	3	62711674	0.18156	0.409122	32715	TRUE	reported	3	62711674	0.0019	1.3e-13	688452	TRUE	reported	zqVg3B	1	TRUE
bmi	sbp_mat_cond	maternal	adjusted	sbp	rs543874	A	G	A	G	-0.0475	0.0761333	0.8048	0.7727	FALSE	FALSE	FALSE	IqYVWP	1	177889480	0.204029	0.709037	32715	TRUE	reported	1	177889480	0.002	1.2e-122	795504	TRUE	reported	zqVg3B	1	TRUE
bmi	sbp_mat_cond	maternal	adjusted	sbp	rs559231	T	G	T	G	0.0135	-0.0484	0.3956	0.387	FALSE	FALSE	FALSE	IqYVWP	18	39644247	0.175478	0.782687	32715	TRUE	reported	18	39644247	0.0018	2.4e-14	685154	TRUE	reported	zqVg3B	1	TRUE
bmi	sbp_mat_cond	maternal	adjusted	sbp	rs577525	T	C	T	C	-0.0166	-0.3734	0.4324	0.4257	FALSE	FALSE	FALSE	IqYVWP	10	99769388	0.172174	0.0301023	32715	TRUE	reported	10	99769388	0.0017	9.7e-22	690616	TRUE	reported	zqVg3B	1	TRUE
bmi	sbp_mat_cond	maternal	adjusted	sbp	rs592483	T	C	T	C	-0.0147	0.239133	0.5716	0.5564	FALSE	FALSE	FALSE	IqYVWP	11	69445173	0.173891	0.169072	32715	TRUE	reported	11	69445173	0.0017	2e-18	781871	TRUE	reported	zqVg3B	1	TRUE
bmi	sbp_mat_cond	maternal	adjusted	sbp	rs6011457	A	T	A	T	-0.0116	0.113867	0.4975	0.506	FALSE	TRUE	TRUE	IqYVWP	20	61530915	0.170325	0.503797	32715	TRUE	reported	20	61530915	0.0017	2.7e-11	690692	TRUE	reported	zqVg3B	1	TRUE
bmi	sbp_mat_cond	maternal	adjusted	sbp	rs6050446	A	G	A	G	-0.0343	0.842267	0.02999	0.0287	FALSE	FALSE	FALSE	IqYVWP	20	25195509	0.515431	0.102237	32715	TRUE	reported	20	25195509	0.0047	4.4e-13	766287	TRUE	reported	zqVg3B	1	TRUE
bmi	sbp_mat_cond	maternal	adjusted	sbp	rs621042	A	C	A	C	-0.0107	-0.2574	0.451	0.4695	FALSE	FALSE	FALSE	IqYVWP	12	18789007	0.170854	0.131926	32715	TRUE	reported	12	18789007	0.0017	6.3e-10	689121	TRUE	reported	zqVg3B	1	TRUE
bmi	sbp_mat_cond	maternal	adjusted	sbp	rs6235	C	G	C	G	-0.0175	-0.1454	0.7298	0.728	FALSE	TRUE	FALSE	IqYVWP	5	95728898	0.191599	0.447927	32715	TRUE	reported	5	95728898	0.0019	1.5e-19	691708	TRUE	reported	zqVg3B	1	TRUE
bmi	sbp_mat_cond	maternal	adjusted	sbp	rs6265	T	C	T	C	-0.0412	0.158933	0.1951	0.1878	FALSE	FALSE	FALSE	IqYVWP	11	27679916	0.218553	0.467099	32715	TRUE	reported	11	27679916	0.0021	1e-86	795458	TRUE	reported	zqVg3B	1	TRUE
bmi	sbp_mat_cond	maternal	adjusted	sbp	rs629443	T	G	T	G	0.0116	-0.0372667	0.2501	0.252	FALSE	FALSE	FALSE	IqYVWP	13	76386075	0.196627	0.849678	32715	TRUE	reported	13	76386075	0.0019	1.4e-09	790044	TRUE	reported	zqVg3B	1	TRUE
bmi	sbp_mat_cond	maternal	adjusted	sbp	rs6448587	A	C	A	C	0.0167	0.0684667	0.8109	0.8211	FALSE	FALSE	FALSE	IqYVWP	4	28561990	0.223712	0.759568	32715	TRUE	reported	4	28561990	0.0023	2.3e-13	691097	TRUE	reported	zqVg3B	1	TRUE
bmi	sbp_mat_cond	maternal	adjusted	sbp	rs645040	T	G	T	G	0.0171	-0.0056	0.7762	0.7736	FALSE	FALSE	FALSE	IqYVWP	3	135926622	0.20415	0.978116	32715	TRUE	reported	3	135926622	0.002	2.5e-18	795579	TRUE	reported	zqVg3B	1	TRUE
bmi	sbp_mat_cond	maternal	adjusted	sbp	rs6461115	A	G	A	G	0.0144	-0.0378667	0.7715	0.7818	FALSE	FALSE	FALSE	IqYVWP	7	2103668	0.207452	0.855165	32715	TRUE	reported	7	2103668	0.0019	1.2e-13	791735	TRUE	reported	zqVg3B	1	TRUE
bmi	sbp_mat_cond	maternal	adjusted	sbp	rs6471941	A	G	A	G	0.0156	-0.210067	0.1684	0.178	FALSE	FALSE	FALSE	IqYVWP	8	62117973	0.225164	0.350847	32715	TRUE	reported	8	62117973	0.0021	3.1e-13	793986	TRUE	reported	zqVg3B	1	TRUE
bmi	sbp_mat_cond	maternal	adjusted	sbp	rs6500208	A	G	A	G	0.014	-0.131	0.2006	0.2126	FALSE	FALSE	FALSE	IqYVWP	16	49011249	0.208384	0.52958	32715	TRUE	reported	16	49011249	0.002	4.1e-12	781931	TRUE	reported	zqVg3B	1	TRUE
bmi	sbp_mat_cond	maternal	adjusted	sbp	rs6512302	C	G	C	G	0.0142	0.236733	0.7511	0.73	FALSE	TRUE	FALSE	IqYVWP	20	62691550	0.193452	0.221053	32715	TRUE	reported	20	62691550	0.002	2.1e-12	686053	TRUE	reported	zqVg3B	1	TRUE
bmi	sbp_mat_cond	maternal	adjusted	sbp	rs6545714	A	G	A	G	-0.0191	0.127267	0.6139	0.6127	FALSE	FALSE	FALSE	IqYVWP	2	59307725	0.174024	0.464586	32715	TRUE	reported	2	59307725	0.0017	9.1e-31	793368	TRUE	reported	zqVg3B	1	TRUE
bmi	sbp_mat_cond	maternal	adjusted	sbp	rs6551278	T	C	T	C	-0.0181	-0.0649333	0.1471	0.144	FALSE	FALSE	FALSE	IqYVWP	3	88199298	0.241933	0.788396	32715	TRUE	reported	3	88199298	0.0022	7.2e-16	794975	TRUE	reported	zqVg3B	1	TRUE
bmi	sbp_mat_cond	maternal	adjusted	sbp	rs6556301	T	G	T	G	-0.0111	-0.209467	0.3596	0.3679	FALSE	FALSE	FALSE	IqYVWP	5	176527577	0.177196	0.23716	32715	TRUE	reported	5	176527577	0.0018	4.1e-10	734744	TRUE	reported	zqVg3B	1	TRUE
bmi	sbp_mat_cond	maternal	adjusted	sbp	rs657452	A	G	A	G	0.0188	0.238333	0.3784	0.3718	FALSE	FALSE	FALSE	IqYVWP	1	49589847	0.177456	0.179255	32715	TRUE	reported	1	49589847	0.0017	7.2e-29	767846	TRUE	reported	zqVg3B	1	TRUE
bmi	sbp_mat_cond	maternal	adjusted	sbp	rs6587552	A	G	A	G	0.0173	-0.0351333	0.2409	0.2427	FALSE	FALSE	FALSE	IqYVWP	1	151018861	0.199266	0.860047	32715	TRUE	reported	1	151018861	0.002	1.6e-17	689723	TRUE	reported	zqVg3B	1	TRUE
bmi	sbp_mat_cond	maternal	adjusted	sbp	rs6591407	A	C	A	C	-0.0118	-0.238467	0.1861	0.1815	FALSE	FALSE	FALSE	IqYVWP	11	56914157	0.22146	0.281572	32715	TRUE	reported	11	56914157	0.0021	1.9e-08	794246	TRUE	reported	zqVg3B	1	TRUE
bmi	sbp_mat_cond	maternal	adjusted	sbp	rs6593688	A	G	A	G	-0.0137	-0.327333	0.6267	0.6346	FALSE	FALSE	FALSE	IqYVWP	1	96322205	0.177588	0.0652977	32715	TRUE	reported	1	96322205	0.0018	8.6e-15	691779	TRUE	reported	zqVg3B	1	TRUE
bmi	sbp_mat_cond	maternal	adjusted	sbp	rs6595205	C	G	C	G	0.0114	-0.109933	0.4695	0.4843	FALSE	TRUE	TRUE	IqYVWP	5	119372533	0.170853	0.51994	32715	TRUE	reported	5	119372533	0.0016	2e-12	794525	TRUE	reported	zqVg3B	1	TRUE
bmi	sbp_mat_cond	maternal	adjusted	sbp	rs663129	A	G	A	G	0.0545	-0.0834667	0.2301	0.2491	FALSE	FALSE	FALSE	IqYVWP	18	57838401	0.197419	0.672449	32715	TRUE	reported	18	57838401	0.0019	1.6e-178	788948	TRUE	reported	zqVg3B	1	TRUE
bmi	sbp_mat_cond	maternal	adjusted	sbp	rs6673081	T	C	T	C	0.01	0.140867	0.4466	0.4526	FALSE	FALSE	FALSE	IqYVWP	1	154989595	0.172043	0.412909	32715	TRUE	reported	1	154989595	0.0018	1.8e-08	677818	TRUE	reported	zqVg3B	1	TRUE
bmi	sbp_mat_cond	maternal	adjusted	sbp	rs6692586	A	G	A	G	0.0192	0.0429333	0.168	0.1626	FALSE	FALSE	FALSE	IqYVWP	1	23299906	0.230842	0.852456	32715	TRUE	reported	1	23299906	0.0023	1.1e-16	690921	TRUE	reported	zqVg3B	1	TRUE
bmi	sbp_mat_cond	maternal	adjusted	sbp	rs6734537	T	C	T	C	-0.0133	-0.177867	0.8029	0.7993	FALSE	FALSE	FALSE	IqYVWP	2	207925963	0.212087	0.401665	32715	TRUE	reported	2	207925963	0.0022	1e-09	687293	TRUE	reported	zqVg3B	1	TRUE
bmi	sbp_mat_cond	maternal	adjusted	sbp	rs6764533	A	G	A	G	0.0116	-0.1894	0.359	0.3595	FALSE	FALSE	FALSE	IqYVWP	3	196088464	0.177988	0.287275	32715	TRUE	reported	3	196088464	0.0018	1.4e-10	690832	TRUE	reported	zqVg3B	1	TRUE
bmi	sbp_mat_cond	maternal	adjusted	sbp	rs676749	A	T	A	T	-0.0104	-0.0693333	0.502	0.5188	FALSE	TRUE	TRUE	IqYVWP	20	3026069	0.170984	0.685113	32715	TRUE	reported	20	3026069	0.0017	1.7e-09	691753	TRUE	reported	zqVg3B	1	TRUE
bmi	sbp_mat_cond	maternal	adjusted	sbp	rs6781254	T	C	T	C	0.0112	-0.1674	0.3034	0.3122	FALSE	FALSE	FALSE	IqYVWP	3	80649139	0.184072	0.363124	32715	TRUE	reported	3	80649139	0.0018	4.9e-10	777021	TRUE	reported	zqVg3B	1	TRUE
bmi	sbp_mat_cond	maternal	adjusted	sbp	rs6792696	A	G	A	G	0.0104	0.0751333	0.3476	0.366	FALSE	FALSE	FALSE	IqYVWP	3	81874009	0.177857	0.672707	32715	TRUE	reported	3	81874009	0.0017	6.6e-10	791777	TRUE	reported	zqVg3B	1	TRUE
bmi	sbp_mat_cond	maternal	adjusted	sbp	rs6804842	A	G	A	G	-0.0156	0.0758667	0.428	0.4193	FALSE	FALSE	FALSE	IqYVWP	3	25106437	0.172835	0.660694	32715	TRUE	reported	3	25106437	0.0017	3.6e-21	789179	TRUE	reported	zqVg3B	1	TRUE
bmi	sbp_mat_cond	maternal	adjusted	sbp	rs6812882	T	C	T	C	-0.0113	0.172933	0.7288	0.7136	FALSE	FALSE	FALSE	IqYVWP	4	52772984	0.188161	0.358059	32715	TRUE	reported	4	52772984	0.0019	2.5e-09	690675	TRUE	reported	zqVg3B	1	TRUE
bmi	sbp_mat_cond	maternal	adjusted	sbp	rs6841761	T	G	T	G	-0.0131	0.271867	0.5252	0.5446	FALSE	FALSE	FALSE	IqYVWP	4	25423538	0.17204	0.114049	32715	TRUE	reported	4	25423538	0.0016	6.4e-16	793477	TRUE	reported	zqVg3B	1	TRUE
bmi	sbp_mat_cond	maternal	adjusted	sbp	rs6985109	A	G	A	G	-0.0177	0.068	0.5338	0.5358	FALSE	FALSE	FALSE	IqYVWP	8	10761585	0.171249	0.691306	32715	TRUE	reported	8	10761585	0.0017	1.5e-26	793993	TRUE	reported	zqVg3B	1	TRUE
bmi	sbp_mat_cond	maternal	adjusted	sbp	rs7024334	T	G	T	G	0.0138	0.3484	0.2258	0.2215	FALSE	FALSE	FALSE	IqYVWP	9	109072075	0.205737	0.0903747	32715	TRUE	reported	9	109072075	0.002	3.1e-12	782431	TRUE	reported	zqVg3B	1	TRUE
bmi	sbp_mat_cond	maternal	adjusted	sbp	rs7025938	C	G	C	G	-0.0166	-0.0282667	0.6813	0.685	FALSE	TRUE	FALSE	IqYVWP	9	103088321	0.182747	0.877076	32715	TRUE	reported	9	103088321	0.0019	3.7e-19	691581	TRUE	reported	zqVg3B	1	TRUE
bmi	sbp_mat_cond	maternal	adjusted	sbp	rs7084454	A	G	A	G	0.0193	-0.4622	0.335	0.3318	FALSE	FALSE	FALSE	IqYVWP	10	21821274	0.180502	0.0104481	32715	TRUE	reported	10	21821274	0.0019	4e-25	678564	TRUE	reported	zqVg3B	1	TRUE
bmi	sbp_mat_cond	maternal	adjusted	sbp	rs7102454	T	C	T	C	-0.0158	0.0960667	0.6565	0.6576	FALSE	FALSE	FALSE	IqYVWP	11	65594820	0.179439	0.592392	32715	TRUE	reported	11	65594820	0.0018	2.4e-18	691134	TRUE	reported	zqVg3B	1	TRUE
bmi	sbp_mat_cond	maternal	adjusted	sbp	rs7117238	A	G	A	G	-0.0131	-0.4278	0.168	0.1478	FALSE	FALSE	FALSE	IqYVWP	11	78040259	0.240744	0.0755691	32715	TRUE	reported	11	78040259	0.0022	2.5e-09	788879	TRUE	reported	zqVg3B	1	TRUE
bmi	sbp_mat_cond	maternal	adjusted	sbp	rs7124681	A	C	A	C	0.0263	0.0542	0.4133	0.4096	FALSE	FALSE	FALSE	IqYVWP	11	47529947	0.173099	0.754193	32715	TRUE	reported	11	47529947	0.0016	3.2e-58	795474	TRUE	reported	zqVg3B	1	TRUE
bmi	sbp_mat_cond	maternal	adjusted	sbp	rs7138803	A	G	A	G	0.03	0.290067	0.3772	0.381	FALSE	FALSE	FALSE	IqYVWP	12	50247468	0.175479	0.0983315	32715	TRUE	reported	12	50247468	0.0017	2.3e-71	795588	TRUE	reported	zqVg3B	1	TRUE
bmi	sbp_mat_cond	maternal	adjusted	sbp	rs7144011	T	G	T	G	0.0282	0.188933	0.2136	0.2022	FALSE	FALSE	FALSE	IqYVWP	14	79940383	0.213391	0.375948	32715	TRUE	reported	14	79940383	0.002	5.2e-47	794117	TRUE	reported	zqVg3B	1	TRUE
bmi	sbp_mat_cond	maternal	adjusted	sbp	rs7172627	A	G	A	G	-0.0117	-0.188533	0.5281	0.5257	FALSE	FALSE	FALSE	IqYVWP	15	31877690	0.170985	0.270187	32715	TRUE	reported	15	31877690	0.0017	1.1e-11	690458	TRUE	reported	zqVg3B	1	TRUE
bmi	sbp_mat_cond	maternal	adjusted	sbp	rs7173441	A	T	A	T	0.0119	-0.0168667	0.402	0.3948	FALSE	TRUE	FALSE	IqYVWP	15	46548624	0.174023	0.922788	32715	TRUE	reported	15	46548624	0.0018	1.2e-11	688952	TRUE	reported	zqVg3B	1	TRUE
bmi	sbp_mat_cond	maternal	adjusted	sbp	rs7181498	T	C	T	C	0.0163	0.118067	0.3691	0.3508	FALSE	FALSE	FALSE	IqYVWP	15	95271404	0.179308	0.510243	32715	TRUE	reported	15	95271404	0.0018	1e-19	690980	TRUE	reported	zqVg3B	1	TRUE
bmi	sbp_mat_cond	maternal	adjusted	sbp	rs7196720	T	C	T	C	0.0129	-0.3198	0.4932	0.4647	FALSE	FALSE	FALSE	IqYVWP	16	24534662	0.170061	0.0600394	32715	TRUE	reported	16	24534662	0.0017	7.3e-14	689863	TRUE	reported	zqVg3B	1	TRUE
bmi	sbp_mat_cond	maternal	adjusted	sbp	rs7206608	C	G	C	G	-0.0132	0.423733	0.6854	0.6641	FALSE	TRUE	FALSE	IqYVWP	16	82872628	0.180898	0.0191606	32715	TRUE	reported	16	82872628	0.0019	1.3e-12	689058	TRUE	reported	zqVg3B	1	TRUE
bmi	sbp_mat_cond	maternal	adjusted	sbp	rs7222349	A	G	A	G	0.0115	-0.246	0.3441	0.331	FALSE	FALSE	FALSE	IqYVWP	17	42304644	0.181421	0.175112	32715	TRUE	reported	17	42304644	0.0018	3.3e-10	692215	TRUE	reported	zqVg3B	1	TRUE
bmi	sbp_mat_cond	maternal	adjusted	sbp	rs7249149	A	G	A	G	0.0124	0.115733	0.7256	0.7149	FALSE	FALSE	FALSE	IqYVWP	19	51774538	0.18869	0.539644	32715	TRUE	reported	19	51774538	0.0019	9.3e-11	690735	TRUE	reported	zqVg3B	1	TRUE
bmi	sbp_mat_cond	maternal	adjusted	sbp	rs7313220	A	G	A	G	0.0122	-0.0136	0.4861	0.5047	FALSE	FALSE	FALSE	IqYVWP	12	17196832	0.171381	0.93675	32715	TRUE	reported	12	17196832	0.0017	1.4e-12	689327	TRUE	reported	zqVg3B	1	TRUE
bmi	sbp_mat_cond	maternal	adjusted	sbp	rs7313924	C	G	C	G	0.0101	-0.0235333	0.7138	0.7042	FALSE	TRUE	FALSE	IqYVWP	12	89899912	0.186183	0.899416	32715	TRUE	reported	12	89899912	0.0018	3.5e-08	785448	TRUE	reported	zqVg3B	1	TRUE
bmi	sbp_mat_cond	maternal	adjusted	sbp	rs7318817	T	C	T	C	-0.0155	-0.189133	0.6071	0.6366	FALSE	FALSE	FALSE	IqYVWP	13	28617708	0.17759	0.286875	32715	TRUE	reported	13	28617708	0.0018	2.7e-18	691917	TRUE	reported	zqVg3B	1	TRUE
bmi	sbp_mat_cond	maternal	adjusted	sbp	rs7334078	T	C	T	C	0.0121	0.1586	0.7118	0.7266	FALSE	FALSE	FALSE	IqYVWP	13	99120484	0.191595	0.40779	32715	TRUE	reported	13	99120484	0.0019	2.2e-10	688374	TRUE	reported	zqVg3B	1	TRUE
bmi	sbp_mat_cond	maternal	adjusted	sbp	rs7488867	T	C	T	C	-0.0204	0.170667	0.2639	0.2484	FALSE	FALSE	FALSE	IqYVWP	12	103699685	0.196091	0.384113	32715	TRUE	reported	12	103699685	0.002	8.4e-24	635746	TRUE	reported	zqVg3B	1	TRUE
bmi	sbp_mat_cond	maternal	adjusted	sbp	rs7498665	A	G	A	G	-0.0271	0.0847333	0.5962	0.59	FALSE	FALSE	FALSE	IqYVWP	16	28883241	0.173892	0.626062	32715	TRUE	reported	16	28883241	0.0017	5.6e-60	790299	TRUE	reported	zqVg3B	1	TRUE
bmi	sbp_mat_cond	maternal	adjusted	sbp	rs7503597	T	G	T	G	0.0134	0.013	0.2934	0.3312	FALSE	FALSE	FALSE	IqYVWP	17	79049273	0.183805	0.943615	32715	TRUE	reported	17	79049273	0.0019	2.8e-12	680766	TRUE	reported	zqVg3B	1	TRUE
bmi	sbp_mat_cond	maternal	adjusted	sbp	rs7512146	T	G	T	G	-0.0094	-0.332267	0.5084	0.504	FALSE	FALSE	FALSE	IqYVWP	1	34283008	0.172039	0.053441	32715	TRUE	reported	1	34283008	0.0017	3.9e-08	688657	TRUE	reported	zqVg3B	1	TRUE
bmi	sbp_mat_cond	maternal	adjusted	sbp	rs7535528	A	G	A	G	-0.0152	0.1048	0.3741	0.3622	FALSE	FALSE	FALSE	IqYVWP	1	2444414	0.178515	0.557159	32715	TRUE	reported	1	2444414	0.0018	1.4e-16	632868	TRUE	reported	zqVg3B	1	TRUE
bmi	sbp_mat_cond	maternal	adjusted	sbp	rs754635	C	G	C	G	-0.0198	0.153533	0.1127	0.128	FALSE	TRUE	FALSE	IqYVWP	3	42305131	0.255312	0.547603	32715	TRUE	reported	3	42305131	0.0027	2.2e-13	690346	TRUE	reported	zqVg3B	1	TRUE
bmi	sbp_mat_cond	maternal	adjusted	sbp	rs7550711	T	C	T	C	0.0649	0.8296	0.03058	0.0257	FALSE	FALSE	FALSE	IqYVWP	1	110082886	0.542278	0.126056	32715	TRUE	reported	1	110082886	0.005	3.2e-38	769184	TRUE	reported	zqVg3B	1	TRUE
bmi	sbp_mat_cond	maternal	adjusted	sbp	rs7551507	T	C	T	C	-0.0184	-0.106	0.5633	0.5733	FALSE	FALSE	FALSE	IqYVWP	1	74995225	0.172042	0.537809	32715	TRUE	reported	1	74995225	0.0016	9.3e-30	794579	TRUE	reported	zqVg3B	1	TRUE
bmi	sbp_mat_cond	maternal	adjusted	sbp	rs7557796	T	C	T	C	0.016	-0.146267	0.3476	0.3373	FALSE	FALSE	FALSE	IqYVWP	2	86766153	0.178913	0.413625	32715	TRUE	reported	2	86766153	0.0018	2.3e-19	692414	TRUE	reported	zqVg3B	1	TRUE
bmi	sbp_mat_cond	maternal	adjusted	sbp	rs7568228	C	G	C	G	-0.0102	-0.137733	0.5309	0.5077	FALSE	TRUE	TRUE	IqYVWP	2	236848488	0.171908	0.423012	32715	TRUE	reported	2	236848488	0.0017	2.9e-09	685412	TRUE	reported	zqVg3B	1	TRUE
bmi	sbp_mat_cond	maternal	adjusted	sbp	rs7599312	A	G	A	G	-0.0186	0.023	0.2652	0.2835	FALSE	FALSE	FALSE	IqYVWP	2	213413231	0.190547	0.903925	32715	TRUE	reported	2	213413231	0.0019	6.9e-24	780823	TRUE	reported	zqVg3B	1	TRUE
bmi	sbp_mat_cond	maternal	adjusted	sbp	rs7615297	C	G	C	G	0.0149	0.229933	0.8535	0.8578	FALSE	TRUE	FALSE	IqYVWP	3	156299313	0.244446	0.346893	32715	TRUE	reported	3	156299313	0.0024	5.7e-10	689710	TRUE	reported	zqVg3B	1	TRUE
bmi	sbp_mat_cond	maternal	adjusted	sbp	rs7626079	T	C	T	C	0.011	0.128533	0.3434	0.3488	FALSE	FALSE	FALSE	IqYVWP	3	66427259	0.178651	0.471855	32715	TRUE	reported	3	66427259	0.0018	1.6e-09	692571	TRUE	reported	zqVg3B	1	TRUE
bmi	sbp_mat_cond	maternal	adjusted	sbp	rs7637852	A	G	A	G	0.0139	-0.0228667	0.3049	0.3017	FALSE	FALSE	FALSE	IqYVWP	3	44041777	0.185785	0.902043	32715	TRUE	reported	3	44041777	0.0019	1.7e-13	691815	TRUE	reported	zqVg3B	1	TRUE
bmi	sbp_mat_cond	maternal	adjusted	sbp	rs7640424	T	C	T	C	-0.0136	-0.133933	0.2969	0.3053	FALSE	FALSE	FALSE	IqYVWP	3	107820063	0.18631	0.472218	32715	TRUE	reported	3	107820063	0.0018	2.3e-14	790612	TRUE	reported	zqVg3B	1	TRUE
bmi	sbp_mat_cond	maternal	adjusted	sbp	rs765875	T	C	T	C	-0.0121	-0.0058	0.4808	0.49	FALSE	FALSE	FALSE	IqYVWP	6	143185683	0.169929	0.972772	32715	TRUE	reported	6	143185683	0.0017	3e-12	690961	TRUE	reported	zqVg3B	1	TRUE
bmi	sbp_mat_cond	maternal	adjusted	sbp	rs7683836	A	G	A	G	-0.0114	0.472867	0.5405	0.5578	FALSE	FALSE	FALSE	IqYVWP	4	180167906	0.172701	0.00618026	32715	TRUE	reported	4	180167906	0.0017	6.3e-11	686968	TRUE	reported	zqVg3B	1	TRUE
bmi	sbp_mat_cond	maternal	adjusted	sbp	rs7685048	T	C	T	C	-0.0101	-0.195533	0.4654	0.4824	FALSE	FALSE	FALSE	IqYVWP	4	95027784	0.170325	0.250969	32715	TRUE	reported	4	95027784	0.0017	4.1e-09	692398	TRUE	reported	zqVg3B	1	TRUE
bmi	sbp_mat_cond	maternal	adjusted	sbp	rs768840	A	G	A	G	0.0114	-0.0143333	0.4183	0.4223	FALSE	FALSE	FALSE	IqYVWP	14	73143457	0.173363	0.934108	32715	TRUE	reported	14	73143457	0.0018	2e-10	677485	TRUE	reported	zqVg3B	1	TRUE
bmi	sbp_mat_cond	maternal	adjusted	sbp	rs769449	A	G	A	G	-0.0254	0.0498667	0.1161	0.1286	FALSE	FALSE	FALSE	IqYVWP	19	45410002	0.253838	0.844257	32715	TRUE	reported	19	45410002	0.0027	2.3e-20	566857	TRUE	reported	zqVg3B	1	TRUE
bmi	sbp_mat_cond	maternal	adjusted	sbp	rs7694732	A	G	A	G	0.0099	-0.0871333	0.5622	0.5747	FALSE	FALSE	FALSE	IqYVWP	4	115124089	0.172174	0.612802	32715	TRUE	reported	4	115124089	0.0017	8.7e-09	690622	TRUE	reported	zqVg3B	1	TRUE
bmi	sbp_mat_cond	maternal	adjusted	sbp	rs7703576	T	C	T	C	-0.0103	-0.237267	0.7115	0.7001	FALSE	FALSE	FALSE	IqYVWP	5	144543996	0.18684	0.204124	32715	TRUE	reported	5	144543996	0.0019	4.8e-08	690818	TRUE	reported	zqVg3B	1	TRUE
bmi	sbp_mat_cond	maternal	adjusted	sbp	rs7704281	A	G	A	G	0.0271	0.0844667	0.04531	0.0515	FALSE	FALSE	FALSE	IqYVWP	5	50591460	0.389001	0.828101	32715	TRUE	reported	5	50591460	0.0041	6.5e-11	788585	TRUE	reported	zqVg3B	1	TRUE
bmi	sbp_mat_cond	maternal	adjusted	sbp	rs7715256	T	G	T	G	-0.0166	0.1492	0.5781	0.5758	FALSE	FALSE	FALSE	IqYVWP	5	153537893	0.172306	0.386545	32715	TRUE	reported	5	153537893	0.0016	2.2e-24	795302	TRUE	reported	zqVg3B	1	TRUE
bmi	sbp_mat_cond	maternal	adjusted	sbp	rs7724675	A	G	A	G	-0.0119	0.0151333	0.2238	0.2164	FALSE	FALSE	FALSE	IqYVWP	5	130440010	0.205608	0.941326	32715	TRUE	reported	5	130440010	0.0021	9.5e-09	691968	TRUE	reported	zqVg3B	1	TRUE
bmi	sbp_mat_cond	maternal	adjusted	sbp	rs7730004	T	C	T	C	0.0148	0.0732	0.6693	0.6648	FALSE	FALSE	FALSE	IqYVWP	5	43191033	0.180238	0.684648	32715	TRUE	reported	5	43191033	0.0018	9.1e-16	690164	TRUE	reported	zqVg3B	1	TRUE
bmi	sbp_mat_cond	maternal	adjusted	sbp	rs7730898	A	G	A	G	0.0168	-0.387067	0.729	0.7289	FALSE	FALSE	FALSE	IqYVWP	5	170459675	0.192521	0.0443767	32715	TRUE	reported	5	170459675	0.0018	4.5e-20	792975	TRUE	reported	zqVg3B	1	TRUE
bmi	sbp_mat_cond	maternal	adjusted	sbp	rs774246	A	G	A	G	-0.0153	-0.306733	0.8556	0.8611	FALSE	FALSE	FALSE	IqYVWP	7	26990816	0.246427	0.213234	32715	TRUE	reported	7	26990816	0.0025	5.4e-10	690818	TRUE	reported	zqVg3B	1	TRUE
bmi	sbp_mat_cond	maternal	adjusted	sbp	rs775724	A	G	A	G	0.0106	-0.154933	0.4122	0.4076	FALSE	FALSE	FALSE	IqYVWP	3	77642438	0.173101	0.370763	32715	TRUE	reported	3	77642438	0.0018	1.7e-09	681873	TRUE	reported	zqVg3B	1	TRUE
bmi	sbp_mat_cond	maternal	adjusted	sbp	rs7761673	A	T	A	T	-0.0126	-0.0587333	0.2058	0.1963	FALSE	TRUE	FALSE	IqYVWP	6	70357368	0.215505	0.785208	32715	TRUE	reported	6	70357368	0.0021	1.9e-09	691716	TRUE	reported	zqVg3B	1	TRUE
bmi	sbp_mat_cond	maternal	adjusted	sbp	rs7780752	T	C	T	C	-0.0139	-0.283733	0.64	0.6564	FALSE	FALSE	FALSE	IqYVWP	7	93241640	0.179967	0.11489	32715	TRUE	reported	7	93241640	0.0018	1e-14	690830	TRUE	reported	zqVg3B	1	TRUE
bmi	sbp_mat_cond	maternal	adjusted	sbp	rs7788008	A	G	A	G	-0.0157	0.0348667	0.4445	0.4324	FALSE	FALSE	FALSE	IqYVWP	7	112972483	0.172174	0.839519	32715	TRUE	reported	7	112972483	0.0017	1.1e-19	690410	TRUE	reported	zqVg3B	1	TRUE
bmi	sbp_mat_cond	maternal	adjusted	sbp	rs7819514	A	G	A	G	-0.0107	-0.399267	0.3216	0.3307	FALSE	FALSE	FALSE	IqYVWP	8	93204442	0.181555	0.027867	32715	TRUE	reported	8	93204442	0.0018	5.7e-09	684955	TRUE	reported	zqVg3B	1	TRUE
bmi	sbp_mat_cond	maternal	adjusted	sbp	rs7826312	T	C	T	C	-0.0104	-0.0308667	0.4121	0.4244	FALSE	FALSE	FALSE	IqYVWP	8	32400115	0.172969	0.858368	32715	TRUE	reported	8	32400115	0.0017	4.9e-10	785343	TRUE	reported	zqVg3B	1	TRUE
bmi	sbp_mat_cond	maternal	adjusted	sbp	rs7844647	T	C	T	C	0.0123	-0.195	0.7319	0.7268	FALSE	FALSE	FALSE	IqYVWP	8	34503776	0.190678	0.306465	32715	TRUE	reported	8	34503776	0.0018	2.8e-11	793703	TRUE	reported	zqVg3B	1	TRUE
bmi	sbp_mat_cond	maternal	adjusted	sbp	rs7869771	A	C	A	C	0.014	0.3358	0.7353	0.7417	FALSE	FALSE	FALSE	IqYVWP	9	94180627	0.195819	0.0863733	32715	TRUE	reported	9	94180627	0.0019	4.9e-13	679436	TRUE	reported	zqVg3B	1	TRUE
bmi	sbp_mat_cond	maternal	adjusted	sbp	rs7871866	C	G	C	G	0.0187	-0.275733	0.1531	0.1662	FALSE	TRUE	FALSE	IqYVWP	9	131027982	0.231646	0.233921	32715	TRUE	reported	9	131027982	0.0024	2.3e-14	683494	TRUE	reported	zqVg3B	1	TRUE
bmi	sbp_mat_cond	maternal	adjusted	sbp	rs7899106	A	G	A	G	-0.0331	-0.274067	0.95223	0.9539	FALSE	FALSE	FALSE	IqYVWP	10	87410904	0.405115	0.498714	32715	TRUE	reported	10	87410904	0.0037	1e-18	793689	TRUE	reported	zqVg3B	1	TRUE
bmi	sbp_mat_cond	maternal	adjusted	sbp	rs7903146	T	C	T	C	-0.0181	-0.00773333	0.2912	0.2698	FALSE	FALSE	FALSE	IqYVWP	10	114758349	0.192913	0.968024	32715	TRUE	reported	10	114758349	0.0018	1.3e-23	795624	TRUE	reported	zqVg3B	1	TRUE
bmi	sbp_mat_cond	maternal	adjusted	sbp	rs7925214	T	C	T	C	0.0147	-0.2932	0.5133	0.528	FALSE	FALSE	FALSE	IqYVWP	11	130794253	0.172569	0.0893141	32715	TRUE	reported	11	130794253	0.0018	4.4e-17	677603	TRUE	reported	zqVg3B	1	TRUE
bmi	sbp_mat_cond	maternal	adjusted	sbp	rs7933205	A	G	A	G	-0.0116	-0.298667	0.2115	0.219	FALSE	FALSE	FALSE	IqYVWP	11	97831073	0.206531	0.148146	32715	TRUE	reported	11	97831073	0.0021	3.2e-08	692432	TRUE	reported	zqVg3B	1	TRUE
bmi	sbp_mat_cond	maternal	adjusted	sbp	rs7941030	T	C	T	C	-0.0112	0.275733	0.6141	0.599	FALSE	FALSE	FALSE	IqYVWP	11	122522375	0.17363	0.112275	32715	TRUE	reported	11	122522375	0.0017	2e-11	795457	TRUE	reported	zqVg3B	1	TRUE
bmi	sbp_mat_cond	maternal	adjusted	sbp	rs7983065	T	C	T	C	-0.0148	-0.386933	0.4503	0.4651	FALSE	FALSE	FALSE	IqYVWP	13	33380786	0.170062	0.0228907	32715	TRUE	reported	13	33380786	0.0017	8.9e-18	690924	TRUE	reported	zqVg3B	1	TRUE
bmi	sbp_mat_cond	maternal	adjusted	sbp	rs8027205	C	G	C	G	0.0108	0.180933	0.6033	0.616	FALSE	TRUE	FALSE	IqYVWP	15	98280959	0.175347	0.302137	32715	TRUE	reported	15	98280959	0.0018	1.4e-09	685725	TRUE	reported	zqVg3B	1	TRUE
bmi	sbp_mat_cond	maternal	adjusted	sbp	rs8036040	A	C	A	C	0.0109	0.0370667	0.4932	0.4809	FALSE	FALSE	FALSE	IqYVWP	15	36402716	0.169665	0.827063	32715	TRUE	reported	15	36402716	0.0017	2.7e-10	691068	TRUE	reported	zqVg3B	1	TRUE
bmi	sbp_mat_cond	maternal	adjusted	sbp	rs8047395	A	G	A	G	0.0642	-0.0022	0.5061	0.5037	FALSE	FALSE	FALSE	IqYVWP	16	53798523	0.171381	0.989758	32715	TRUE	reported	16	53798523	0.0017	1e-200	788856	TRUE	reported	zqVg3B	1	TRUE
bmi	sbp_mat_cond	maternal	adjusted	sbp	rs8065336	T	C	T	C	-0.012	0.0675333	0.3099	0.2872	FALSE	FALSE	FALSE	IqYVWP	17	35064187	0.187764	0.719093	32715	TRUE	reported	17	35064187	0.0019	1.9e-10	688722	TRUE	reported	zqVg3B	1	TRUE
bmi	sbp_mat_cond	maternal	adjusted	sbp	rs806600	A	G	A	G	0.0095	0.122667	0.525	0.5567	FALSE	FALSE	FALSE	IqYVWP	5	172914939	0.172964	0.478197	32715	TRUE	reported	5	172914939	0.0017	3.3e-08	691791	TRUE	reported	zqVg3B	1	TRUE
bmi	sbp_mat_cond	maternal	adjusted	sbp	rs8097672	A	T	A	T	-0.02	0.0129333	0.8472	0.8456	FALSE	TRUE	FALSE	IqYVWP	18	1839601	0.23693	0.956467	32715	TRUE	reported	18	1839601	0.0025	8.4e-16	686063	TRUE	reported	zqVg3B	1	TRUE
bmi	sbp_mat_cond	maternal	adjusted	sbp	rs8123881	A	G	A	G	-0.0196	-0.256933	0.8701	0.8398	FALSE	FALSE	FALSE	IqYVWP	20	15819495	0.234447	0.273117	32715	TRUE	reported	20	15819495	0.0024	4.4e-16	793018	TRUE	reported	zqVg3B	1	TRUE
bmi	sbp_mat_cond	maternal	adjusted	sbp	rs818524	T	C	T	C	-0.0106	0.0774667	0.3061	0.3027	FALSE	FALSE	FALSE	IqYVWP	1	85201228	0.186972	0.678637	32715	TRUE	reported	1	85201228	0.0019	3.4e-08	670078	TRUE	reported	zqVg3B	1	TRUE
bmi	sbp_mat_cond	maternal	adjusted	sbp	rs8192675	T	C	T	C	-0.0152	-0.1592	0.7112	0.6952	FALSE	FALSE	FALSE	IqYVWP	3	170724883	0.185128	0.38982	32715	TRUE	reported	3	170724883	0.0018	1.4e-17	795515	TRUE	reported	zqVg3B	1	TRUE
bmi	sbp_mat_cond	maternal	adjusted	sbp	rs825688	T	C	T	C	-0.0095	-0.147133	0.456	0.4487	FALSE	FALSE	FALSE	IqYVWP	16	73595718	0.171646	0.39134	32715	TRUE	reported	16	73595718	0.0017	4.7e-08	686144	TRUE	reported	zqVg3B	1	TRUE
bmi	sbp_mat_cond	maternal	adjusted	sbp	rs845084	A	G	A	G	0.014	-0.128667	0.2678	0.2682	FALSE	FALSE	FALSE	IqYVWP	10	125220036	0.193584	0.50627	32715	TRUE	reported	10	125220036	0.002	1.3e-12	685413	TRUE	reported	zqVg3B	1	TRUE
bmi	sbp_mat_cond	maternal	adjusted	sbp	rs852056	T	C	T	C	0.0128	0.0304	0.2416	0.2328	FALSE	FALSE	FALSE	IqYVWP	20	17102860	0.201241	0.879926	32715	TRUE	reported	20	17102860	0.002	1.8e-10	691874	TRUE	reported	zqVg3B	1	TRUE
bmi	sbp_mat_cond	maternal	adjusted	sbp	rs865809	A	G	A	G	0.0127	-0.0808667	0.2322	0.2308	FALSE	FALSE	FALSE	IqYVWP	3	183997735	0.204413	0.692397	32715	TRUE	reported	3	183997735	0.002	5.4e-10	689186	TRUE	reported	zqVg3B	1	TRUE
bmi	sbp_mat_cond	maternal	adjusted	sbp	rs872281	T	C	T	C	-0.0151	-0.160533	0.1728	0.1976	FALSE	FALSE	FALSE	IqYVWP	14	40834177	0.216058	0.457476	32715	TRUE	reported	14	40834177	0.0023	4.7e-11	685310	TRUE	reported	zqVg3B	1	TRUE
bmi	sbp_mat_cond	maternal	adjusted	sbp	rs876605	A	G	A	G	0.0108	0.023	0.2648	0.2718	FALSE	FALSE	FALSE	IqYVWP	5	77801359	0.192922	0.905102	32715	TRUE	reported	5	77801359	0.002	3.4e-08	692586	TRUE	reported	zqVg3B	1	TRUE
bmi	sbp_mat_cond	maternal	adjusted	sbp	rs889398	T	C	T	C	-0.0196	0.059	0.4247	0.425	FALSE	FALSE	FALSE	IqYVWP	16	69556715	0.174155	0.734777	32715	TRUE	reported	16	69556715	0.0016	1.3e-32	789694	TRUE	reported	zqVg3B	1	TRUE
bmi	sbp_mat_cond	maternal	adjusted	sbp	rs895330	C	G	C	G	0.0201	0.0182667	0.8076	0.7839	FALSE	TRUE	FALSE	IqYVWP	19	4060707	0.210109	0.93072	32715	TRUE	reported	19	4060707	0.0023	5.5e-19	684271	TRUE	reported	zqVg3B	1	TRUE
bmi	sbp_mat_cond	maternal	adjusted	sbp	rs901630	T	C	T	C	-0.0146	0.2224	0.3973	0.3854	FALSE	FALSE	FALSE	IqYVWP	6	98539519	0.174025	0.201258	32715	TRUE	reported	6	98539519	0.0017	1.9e-18	794597	TRUE	reported	zqVg3B	1	TRUE
bmi	sbp_mat_cond	maternal	adjusted	sbp	rs902695	A	G	A	G	-0.0103	0.185333	0.4798	0.4448	FALSE	FALSE	FALSE	IqYVWP	2	113955074	0.172305	0.2821	32715	TRUE	reported	2	113955074	0.0017	2.2e-09	678635	TRUE	reported	zqVg3B	1	TRUE
bmi	sbp_mat_cond	maternal	adjusted	sbp	rs9288754	T	C	T	C	-0.0096	-0.0889333	0.4116	0.4414	FALSE	FALSE	FALSE	IqYVWP	3	194825090	0.172704	0.60659	32715	TRUE	reported	3	194825090	0.0017	4.1e-08	689170	TRUE	reported	zqVg3B	1	TRUE
bmi	sbp_mat_cond	maternal	adjusted	sbp	rs9294260	A	G	A	G	0.0147	0.158133	0.4731	0.4828	FALSE	FALSE	FALSE	IqYVWP	6	83433228	0.171513	0.356534	32715	TRUE	reported	6	83433228	0.0016	1.8e-19	783533	TRUE	reported	zqVg3B	1	TRUE
bmi	sbp_mat_cond	maternal	adjusted	sbp	rs9300422	A	G	A	G	0.0103	0.0214	0.3097	0.303	FALSE	FALSE	FALSE	IqYVWP	13	98223320	0.185119	0.907969	32715	TRUE	reported	13	98223320	0.0018	4e-09	795011	TRUE	reported	zqVg3B	1	TRUE
bmi	sbp_mat_cond	maternal	adjusted	sbp	rs930295	A	C	A	C	0.0211	-0.1602	0.1583	0.1691	FALSE	FALSE	FALSE	IqYVWP	2	50233352	0.227412	0.481153	32715	TRUE	reported	2	50233352	0.0023	1e-19	690522	TRUE	reported	zqVg3B	1	TRUE
bmi	sbp_mat_cond	maternal	adjusted	sbp	rs9304665	A	T	A	T	0.0229	0.0721333	0.7633	0.7635	FALSE	TRUE	FALSE	IqYVWP	19	47602577	0.202828	0.722112	32715	TRUE	reported	19	47602577	0.002	2.9e-29	689470	TRUE	reported	zqVg3B	1	TRUE
bmi	sbp_mat_cond	maternal	adjusted	sbp	rs934224	T	C	T	C	0.0107	-0.330667	0.7399	0.7487	FALSE	FALSE	FALSE	IqYVWP	2	16613889	0.195563	0.0908662	32715	TRUE	reported	2	16613889	0.002	4.7e-08	692568	TRUE	reported	zqVg3B	1	TRUE
bmi	sbp_mat_cond	maternal	adjusted	sbp	rs9362662	A	G	A	G	0.0112	-0.132867	0.4799	0.4803	FALSE	FALSE	FALSE	IqYVWP	6	90296588	0.171381	0.438179	32715	TRUE	reported	6	90296588	0.0017	1.2e-10	683953	TRUE	reported	zqVg3B	1	TRUE
bmi	sbp_mat_cond	maternal	adjusted	sbp	rs9367368	T	C	T	C	0.0121	0.108467	0.6967	0.677	FALSE	FALSE	FALSE	IqYVWP	6	13189275	0.182357	0.551974	32715	TRUE	reported	6	13189275	0.0018	1e-11	786723	TRUE	reported	zqVg3B	1	TRUE
bmi	sbp_mat_cond	maternal	adjusted	sbp	rs9375702	T	C	T	C	-0.0115	0.249	0.705	0.6886	FALSE	FALSE	FALSE	IqYVWP	6	130384187	0.184463	0.17706	32715	TRUE	reported	6	130384187	0.0019	7.9e-10	690564	TRUE	reported	zqVg3B	1	TRUE
bmi	sbp_mat_cond	maternal	adjusted	sbp	rs9382285	A	G	A	G	-0.023	-0.0132	0.95387	0.9564	FALSE	FALSE	FALSE	IqYVWP	6	53958294	0.421246	0.975002	32715	TRUE	reported	6	53958294	0.0042	3.9e-08	689207	TRUE	reported	zqVg3B	1	TRUE
bmi	sbp_mat_cond	maternal	adjusted	sbp	rs9408882	A	G	A	G	-0.0093	-0.132067	0.4594	0.4749	FALSE	FALSE	FALSE	IqYVWP	9	118664402	0.171644	0.441644	32715	TRUE	reported	9	118664402	0.0016	1.3e-08	794283	TRUE	reported	zqVg3B	1	TRUE
bmi	sbp_mat_cond	maternal	adjusted	sbp	rs9458814	T	C	T	C	-0.0115	-0.0162667	0.7668	0.7605	FALSE	FALSE	FALSE	IqYVWP	6	163771305	0.19979	0.935109	32715	TRUE	reported	6	163771305	0.002	1.8e-08	689369	TRUE	reported	zqVg3B	1	TRUE
bmi	sbp_mat_cond	maternal	adjusted	sbp	rs946824	T	C	T	C	0.0206	-0.214067	0.141	0.1164	FALSE	FALSE	FALSE	IqYVWP	1	243684019	0.271259	0.430019	32715	TRUE	reported	1	243684019	0.0026	1.1e-15	689849	TRUE	reported	zqVg3B	1	TRUE
bmi	sbp_mat_cond	maternal	adjusted	sbp	rs947612	A	G	A	G	-0.0116	-0.0117333	0.7516	0.7486	FALSE	FALSE	FALSE	IqYVWP	6	73738661	0.195565	0.952158	32715	TRUE	reported	6	73738661	0.002	5.6e-09	692596	TRUE	reported	zqVg3B	1	TRUE
bmi	sbp_mat_cond	maternal	adjusted	sbp	rs9478496	T	C	T	C	-0.0152	0.250667	0.8347	0.8353	FALSE	FALSE	FALSE	IqYVWP	6	154333183	0.231501	0.278903	32715	TRUE	reported	6	154333183	0.0023	5.5e-11	688891	TRUE	reported	zqVg3B	1	TRUE
bmi	sbp_mat_cond	maternal	adjusted	sbp	rs9522285	A	G	A	G	0.0127	0.0961333	0.4143	0.4387	FALSE	FALSE	FALSE	IqYVWP	13	112230701	0.172043	0.576316	32715	TRUE	reported	13	112230701	0.0017	2.5e-13	690681	TRUE	reported	zqVg3B	1	TRUE
bmi	sbp_mat_cond	maternal	adjusted	sbp	rs9527895	T	C	T	C	-0.0165	0.4176	0.8371	0.8508	FALSE	FALSE	FALSE	IqYVWP	13	59367767	0.241001	0.0831364	32715	TRUE	reported	13	59367767	0.0023	5.4e-13	689933	TRUE	reported	zqVg3B	1	TRUE
bmi	sbp_mat_cond	maternal	adjusted	sbp	rs9569777	T	G	T	G	-0.0192	0.2536	0.1711	0.1831	FALSE	FALSE	FALSE	IqYVWP	13	58484786	0.220415	0.249914	32715	TRUE	reported	13	58484786	0.0022	4.6e-19	794498	TRUE	reported	zqVg3B	1	TRUE
bmi	sbp_mat_cond	maternal	adjusted	sbp	rs9599161	T	C	T	C	0.01	0.119667	0.5875	0.5949	FALSE	FALSE	FALSE	IqYVWP	13	67434016	0.172969	0.489039	32715	TRUE	reported	13	67434016	0.0017	1.7e-09	789321	TRUE	reported	zqVg3B	1	TRUE
bmi	sbp_mat_cond	maternal	adjusted	sbp	rs9615905	T	C	T	C	0.011	0.318	0.45	0.4414	FALSE	FALSE	FALSE	IqYVWP	22	48875699	0.171776	0.0641344	32715	TRUE	reported	22	48875699	0.0017	2.7e-10	690274	TRUE	reported	zqVg3B	1	TRUE
bmi	sbp_mat_cond	maternal	adjusted	sbp	rs962273	T	C	T	C	-0.0137	0.110133	0.2943	0.2719	FALSE	FALSE	FALSE	IqYVWP	17	46978353	0.192778	0.5678	32715	TRUE	reported	17	46978353	0.0019	2.6e-13	692594	TRUE	reported	zqVg3B	1	TRUE
bmi	sbp_mat_cond	maternal	adjusted	sbp	rs962796	T	C	T	C	0.0148	-0.215533	0.2052	0.2166	FALSE	FALSE	FALSE	IqYVWP	13	54385284	0.20575	0.294847	32715	TRUE	reported	13	54385284	0.0022	5.9e-12	692479	TRUE	reported	zqVg3B	1	TRUE
bmi	sbp_mat_cond	maternal	adjusted	sbp	rs9688431	T	C	T	C	0.0231	0.351133	0.93966	0.9357	FALSE	FALSE	FALSE	IqYVWP	6	73922654	0.344662	0.308309	32715	TRUE	reported	6	73922654	0.0035	2.4e-11	789356	TRUE	reported	zqVg3B	1	TRUE
bmi	sbp_mat_cond	maternal	adjusted	sbp	rs977747	T	G	T	G	0.0169	-0.0756667	0.4051	0.4054	FALSE	FALSE	FALSE	IqYVWP	1	47684677	0.17455	0.664655	32715	TRUE	reported	1	47684677	0.0017	1.3e-24	793546	TRUE	reported	zqVg3B	1	TRUE
bmi	sbp_mat_cond	maternal	adjusted	sbp	rs9783858	T	C	T	C	0.0091	0.0263333	0.5191	0.5006	FALSE	FALSE	FALSE	IqYVWP	18	42534584	0.172173	0.87844	32715	TRUE	reported	18	42534584	0.0017	3.3e-08	770874	TRUE	reported	zqVg3B	1	TRUE
bmi	sbp_mat_cond	maternal	adjusted	sbp	rs9806742	A	G	A	G	0.0208	0.1324	0.8826	0.8819	FALSE	FALSE	FALSE	IqYVWP	15	73051219	0.265053	0.617411	32715	TRUE	reported	15	73051219	0.0026	1.4e-15	692509	TRUE	reported	zqVg3B	1	TRUE
bmi	sbp_mat_cond	maternal	adjusted	sbp	rs9816226	A	T	A	T	-0.0323	0.227067	0.1801	0.1785	FALSE	TRUE	FALSE	IqYVWP	3	185834499	0.224362	0.311511	32715	TRUE	reported	3	185834499	0.0021	1.6e-52	778333	TRUE	reported	zqVg3B	1	TRUE
bmi	sbp_mat_cond	maternal	adjusted	sbp	rs9827823	T	C	T	C	0.0193	0.162667	0.8511	0.8692	FALSE	FALSE	FALSE	IqYVWP	3	84221774	0.254346	0.522467	32715	TRUE	reported	3	84221774	0.0024	1.2e-15	691925	TRUE	reported	zqVg3B	1	TRUE
bmi	sbp_mat_cond	maternal	adjusted	sbp	rs9845966	T	G	T	G	0.0105	-0.143467	0.4521	0.4559	FALSE	FALSE	FALSE	IqYVWP	3	13433158	0.171117	0.401798	32715	TRUE	reported	3	13433158	0.0017	2.5e-10	778076	TRUE	reported	zqVg3B	1	TRUE
bmi	sbp_mat_cond	maternal	adjusted	sbp	rs987237	A	G	A	G	-0.0409	-0.1402	0.8197	0.8198	FALSE	FALSE	FALSE	IqYVWP	6	50803050	0.221594	0.526937	32715	TRUE	reported	6	50803050	0.0021	9.3e-84	795612	TRUE	reported	zqVg3B	1	TRUE
bmi	sbp_mat_cond	maternal	adjusted	sbp	rs9926784	T	C	T	C	0.0258	0.0353333	0.8178	0.8181	FALSE	FALSE	FALSE	IqYVWP	16	19941968	0.222119	0.873611	32715	TRUE	reported	16	19941968	0.0021	9.9e-35	789617	TRUE	reported	zqVg3B	1	TRUE
bmi	sbp_mat_cond	maternal	adjusted	sbp	rs9927848	A	C	A	C	-0.0122	0.108267	0.7326	0.733	FALSE	FALSE	FALSE	IqYVWP	16	23833071	0.192129	0.573088	32715	TRUE	reported	16	23833071	0.002	6.4e-10	687060	TRUE	reported	zqVg3B	1	TRUE
bmi	sbp_mat_cond	maternal	adjusted	sbp	rs9951619	T	G	T	G	-0.0156	-0.1482	0.2357	0.22	FALSE	FALSE	FALSE	IqYVWP	18	56882326	0.206526	0.473012	32715	TRUE	reported	18	56882326	0.002	1.4e-15	772643	TRUE	reported	zqVg3B	1	TRUE
bmi	sbp_mat_cond	maternal	adjusted	sbp	rs998732	A	G	A	G	0.0171	0.131933	0.8422	0.8432	FALSE	FALSE	FALSE	IqYVWP	19	19378671	0.234408	0.573546	32715	TRUE	reported	19	19378671	0.0022	2e-14	793852	TRUE	reported	zqVg3B	1	TRUE
bmi	sbp_mat_cond	maternal	adjusted	sbp	rs9989141	T	C	T	C	0.0162	-0.1306	0.6387	0.6441	FALSE	FALSE	FALSE	IqYVWP	14	94006257	0.177327	0.461432	32715	TRUE	reported	14	94006257	0.0017	3.6e-21	752768	TRUE	reported	zqVg3B	1	TRUE
bmi	sbp_mat_cond	maternal	adjusted	sbp	rs999889	A	G	A	G	-0.0108	0.1246	0.2818	0.265	FALSE	FALSE	FALSE	IqYVWP	10	84279949	0.193575	0.519783	32715	TRUE	reported	10	84279949	0.0019	1.4e-08	690572	TRUE	reported	zqVg3B	1	TRUE
bmi	lncrp_mat_cond	maternal	adjusted	lncrp	rs10132280	A	C	A	C	-0.0223	-0.0308667	0.3017	0.2914	FALSE	FALSE	FALSE	ISsATA	14	25928179	0.0137397	0.0246697	28272	TRUE	reported	14	25928179	0.0018	5.6e-35	786578	TRUE	reported	zqVg3B	1	TRUE
bmi	lncrp_mat_cond	maternal	adjusted	lncrp	rs10169594	T	C	T	C	-0.0121	0.0112667	0.6404	0.6395	FALSE	FALSE	FALSE	ISsATA	2	41637688	0.0128141	0.37927	28272	TRUE	reported	2	41637688	0.0018	2e-11	685712	TRUE	reported	zqVg3B	1	TRUE
bmi	lncrp_mat_cond	maternal	adjusted	lncrp	rs10182181	A	G	A	G	-0.0325	-0.0179333	0.5247	0.5028	FALSE	FALSE	FALSE	ISsATA	2	25150296	0.0121533	0.140054	28272	TRUE	reported	2	25150296	0.0016	6.7e-90	792111	TRUE	reported	zqVg3B	1	TRUE
bmi	lncrp_mat_cond	maternal	adjusted	lncrp	rs10192119	T	G	T	G	-0.0166	-0.00573333	0.8327	0.8488	FALSE	FALSE	FALSE	ISsATA	2	164581241	0.0171746	0.73851	28272	TRUE	reported	2	164581241	0.0022	3e-14	795369	TRUE	reported	zqVg3B	1	TRUE
bmi	lncrp_mat_cond	maternal	adjusted	lncrp	rs10197031	T	C	T	C	-0.0166	-0.00106667	0.7166	0.6896	FALSE	FALSE	FALSE	ISsATA	2	105454590	0.01321	0.935643	28272	TRUE	reported	2	105454590	0.0019	1.9e-18	691479	TRUE	reported	zqVg3B	1	TRUE
bmi	lncrp_mat_cond	maternal	adjusted	lncrp	rs10247983	A	G	A	G	0.0201	-0.00753333	0.9213	0.9258	FALSE	FALSE	FALSE	ISsATA	7	114590228	0.0233836	0.74733	28272	TRUE	reported	7	114590228	0.0033	1.7e-09	672411	TRUE	reported	zqVg3B	1	TRUE
bmi	lncrp_mat_cond	maternal	adjusted	lncrp	rs10248136	T	C	T	C	-0.0097	0.0162	0.5142	0.5162	FALSE	FALSE	FALSE	ISsATA	7	39077397	0.0122857	0.187301	28272	TRUE	reported	7	39077397	0.0017	2e-08	686892	TRUE	reported	zqVg3B	1	TRUE
bmi	lncrp_mat_cond	maternal	adjusted	lncrp	rs10269783	A	G	A	G	0.0133	0.00913333	0.3896	0.3855	FALSE	FALSE	FALSE	ISsATA	7	49616203	0.012683	0.471449	28272	TRUE	reported	7	49616203	0.0017	1.4e-15	790551	TRUE	reported	zqVg3B	1	TRUE
bmi	lncrp_mat_cond	maternal	adjusted	lncrp	rs10478110	A	C	A	C	-0.01	0.0274	0.5652	0.5682	FALSE	FALSE	FALSE	ISsATA	5	112445734	0.0124181	0.0273524	28272	TRUE	reported	5	112445734	0.0017	9.6e-09	680441	TRUE	reported	zqVg3B	1	TRUE
bmi	lncrp_mat_cond	maternal	adjusted	lncrp	rs1048932	A	C	A	C	-0.016	0.0115333	0.4162	0.423	FALSE	FALSE	FALSE	ISsATA	11	115044850	0.0122857	0.347854	28272	TRUE	reported	11	115044850	0.0017	3.8e-22	795167	TRUE	reported	zqVg3B	1	TRUE
bmi	lncrp_mat_cond	maternal	adjusted	lncrp	rs10492229	T	C	T	C	0.0142	0.0145333	0.2268	0.2364	FALSE	FALSE	FALSE	ISsATA	12	110602173	0.0143991	0.312821	28272	TRUE	reported	12	110602173	0.0019	7.7e-14	794845	TRUE	reported	zqVg3B	1	TRUE
bmi	lncrp_mat_cond	maternal	adjusted	lncrp	rs10510419	T	G	T	G	-0.0177	0.0127333	0.1416	0.1396	FALSE	FALSE	FALSE	ISsATA	3	12426936	0.0177029	0.471969	28272	TRUE	reported	3	12426936	0.0023	2.2e-14	789318	TRUE	reported	zqVg3B	1	TRUE
bmi	lncrp_mat_cond	maternal	adjusted	lncrp	rs10518694	A	C	A	C	0.0146	0.013	0.1424	0.1232	FALSE	FALSE	FALSE	ISsATA	15	53072673	0.0187628	0.488398	28272	TRUE	reported	15	53072673	0.0025	3.3e-09	690554	TRUE	reported	zqVg3B	1	TRUE
bmi	lncrp_mat_cond	maternal	adjusted	lncrp	rs1064213	A	G	A	G	0.012	-0.0251333	0.492	0.4804	FALSE	FALSE	FALSE	ISsATA	2	198950240	0.0122857	0.0407824	28272	TRUE	reported	2	198950240	0.0017	2.4e-12	692576	TRUE	reported	zqVg3B	1	TRUE
bmi	lncrp_mat_cond	maternal	adjusted	lncrp	rs10733051	A	G	A	G	0.0097	-0.0235333	0.5198	0.5034	FALSE	FALSE	FALSE	ISsATA	1	167280354	0.0124181	0.0580819	28272	TRUE	reported	1	167280354	0.0016	2.9e-09	781928	TRUE	reported	zqVg3B	1	TRUE
bmi	lncrp_mat_cond	maternal	adjusted	lncrp	rs10741329	A	G	A	G	0.011	0.00946667	0.681	0.6913	FALSE	FALSE	FALSE	ISsATA	11	89997796	0.0132113	0.473648	28272	TRUE	reported	11	89997796	0.0019	4e-09	689543	TRUE	reported	zqVg3B	1	TRUE
bmi	lncrp_mat_cond	maternal	adjusted	lncrp	rs10742752	T	C	T	C	-0.0124	0.0102667	0.3841	0.3847	FALSE	FALSE	FALSE	ISsATA	11	45438374	0.0125506	0.413343	28272	TRUE	reported	11	45438374	0.0017	1.1e-13	792704	TRUE	reported	zqVg3B	1	TRUE
bmi	lncrp_mat_cond	maternal	adjusted	lncrp	rs10747488	A	C	A	C	-0.0123	-0.0038	0.7601	0.7575	FALSE	FALSE	FALSE	ISsATA	1	98299475	0.0145315	0.793707	28272	TRUE	reported	1	98299475	0.002	1.2e-09	689295	TRUE	reported	zqVg3B	1	TRUE
bmi	lncrp_mat_cond	maternal	adjusted	lncrp	rs1075901	T	C	T	C	-0.0121	-0.00426667	0.4361	0.452	FALSE	FALSE	FALSE	ISsATA	17	15943910	0.0122857	0.728376	28272	TRUE	reported	17	15943910	0.0016	1.2e-13	794789	TRUE	reported	zqVg3B	1	TRUE
bmi	lncrp_mat_cond	maternal	adjusted	lncrp	rs10768994	T	C	T	C	0.0114	0.00106667	0.5663	0.5706	FALSE	FALSE	FALSE	ISsATA	11	43936945	0.0124181	0.931549	28272	TRUE	reported	11	43936945	0.0017	6.4e-12	791685	TRUE	reported	zqVg3B	1	TRUE
bmi	lncrp_mat_cond	maternal	adjusted	lncrp	rs10795422	A	G	A	G	-0.0139	-0.0125333	0.3095	0.3039	FALSE	FALSE	FALSE	ISsATA	10	16759312	0.0133438	0.347596	28272	TRUE	reported	10	16759312	0.0019	9.3e-14	692108	TRUE	reported	zqVg3B	1	TRUE
bmi	lncrp_mat_cond	maternal	adjusted	lncrp	rs10811871	A	G	A	G	0.0108	-0.00293333	0.6171	0.6191	FALSE	FALSE	FALSE	ISsATA	9	23200766	0.0125506	0.815201	28272	TRUE	reported	9	23200766	0.0018	1.6e-09	686376	TRUE	reported	zqVg3B	1	TRUE
bmi	lncrp_mat_cond	maternal	adjusted	lncrp	rs10824218	A	T	A	T	0.0122	-0.00253333	0.5522	0.5623	FALSE	TRUE	TRUE	ISsATA	10	76421216	0.0124181	0.838351	28272	TRUE	reported	10	76421216	0.0018	7.2e-12	669278	TRUE	reported	zqVg3B	1	TRUE
bmi	lncrp_mat_cond	maternal	adjusted	lncrp	rs10824345	T	C	T	C	0.0105	-0.00306667	0.5056	0.5369	FALSE	FALSE	FALSE	ISsATA	10	77630565	0.0124181	0.804946	28272	TRUE	reported	10	77630565	0.0017	9.2e-10	689577	TRUE	reported	zqVg3B	1	TRUE
bmi	lncrp_mat_cond	maternal	adjusted	lncrp	rs10827649	A	G	A	G	-0.0094	-0.00226667	0.5723	0.5611	FALSE	FALSE	FALSE	ISsATA	10	19909770	0.0122857	0.853624	28272	TRUE	reported	10	19909770	0.0016	9.1e-09	790591	TRUE	reported	zqVg3B	1	TRUE
bmi	lncrp_mat_cond	maternal	adjusted	lncrp	rs10832778	C	G	C	G	-0.0125	0.006	0.3778	0.4263	FALSE	TRUE	TRUE	ISsATA	11	17394073	0.0124181	0.628979	28272	TRUE	reported	11	17394073	0.0017	1.3e-13	783042	TRUE	reported	zqVg3B	1	TRUE
bmi	lncrp_mat_cond	maternal	adjusted	lncrp	rs10842166	T	C	T	C	0.0109	0.00866667	0.7423	0.7397	FALSE	FALSE	FALSE	ISsATA	12	23570176	0.0140032	0.535977	28272	TRUE	reported	12	23570176	0.002	4e-08	689273	TRUE	reported	zqVg3B	1	TRUE
bmi	lncrp_mat_cond	maternal	adjusted	lncrp	rs10842240	C	G	C	G	0.0218	0.00306667	0.1158	0.1047	FALSE	TRUE	FALSE	ISsATA	12	24060075	0.0202152	0.879423	28272	TRUE	reported	12	24060075	0.0027	3.1e-16	691476	TRUE	reported	zqVg3B	1	TRUE
bmi	lncrp_mat_cond	maternal	adjusted	lncrp	rs10867256	T	C	T	C	-0.0118	0.0121333	0.553	0.5797	FALSE	FALSE	FALSE	ISsATA	9	81367391	0.0122857	0.32335	28272	TRUE	reported	9	81367391	0.0017	8.7e-12	689493	TRUE	reported	zqVg3B	1	TRUE
bmi	lncrp_mat_cond	maternal	adjusted	lncrp	rs10878946	T	C	T	C	-0.0141	0.0168667	0.714	0.7191	FALSE	FALSE	FALSE	ISsATA	12	69642315	0.0137397	0.219601	28272	TRUE	reported	12	69642315	0.0019	3.6e-13	685707	TRUE	reported	zqVg3B	1	TRUE
bmi	lncrp_mat_cond	maternal	adjusted	lncrp	rs10887578	C	G	C	G	0.0128	0.0174	0.4896	0.5389	FALSE	TRUE	TRUE	ISsATA	10	88096047	0.0122857	0.156694	28272	TRUE	reported	10	88096047	0.0017	1.6e-13	679172	TRUE	reported	zqVg3B	1	TRUE
bmi	lncrp_mat_cond	maternal	adjusted	lncrp	rs10915840	A	G	A	G	-0.0118	-0.00186667	0.283	0.2421	FALSE	FALSE	FALSE	ISsATA	1	225668524	0.014268	0.895911	28272	TRUE	reported	1	225668524	0.0019	1.3e-09	684857	TRUE	reported	zqVg3B	1	TRUE
bmi	lncrp_mat_cond	maternal	adjusted	lncrp	rs10920678	A	G	A	G	0.0155	-0.00793333	0.4291	0.4349	FALSE	FALSE	FALSE	ISsATA	1	190239907	0.0122857	0.51845	28272	TRUE	reported	1	190239907	0.0016	1.5e-21	788624	TRUE	reported	zqVg3B	1	TRUE
bmi	lncrp_mat_cond	maternal	adjusted	lncrp	rs10938397	A	G	A	G	-0.0324	-0.004	0.5683	0.595	FALSE	FALSE	FALSE	ISsATA	4	45182527	0.0124181	0.74737	28272	TRUE	reported	4	45182527	0.0016	3.4e-86	793518	TRUE	reported	zqVg3B	1	TRUE
bmi	lncrp_mat_cond	maternal	adjusted	lncrp	rs10942267	A	G	A	G	0.0156	0.00853333	0.6912	0.726	FALSE	FALSE	FALSE	ISsATA	5	80841914	0.0137413	0.534599	28272	TRUE	reported	5	80841914	0.0019	3.9e-17	689084	TRUE	reported	zqVg3B	1	TRUE
bmi	lncrp_mat_cond	maternal	adjusted	lncrp	rs10953740	A	G	A	G	0.0153	-0.0036	0.4466	0.4803	FALSE	FALSE	FALSE	ISsATA	7	113460282	0.0122857	0.769504	28272	TRUE	reported	7	113460282	0.0017	1e-18	684419	TRUE	reported	zqVg3B	1	TRUE
bmi	lncrp_mat_cond	maternal	adjusted	lncrp	rs10962550	C	G	C	G	0.0182	0.000333333	0.1801	0.1727	FALSE	TRUE	FALSE	ISsATA	9	16720329	0.0162504	0.983635	28272	TRUE	reported	9	16720329	0.0022	6.2e-16	690579	TRUE	reported	zqVg3B	1	TRUE
bmi	lncrp_mat_cond	maternal	adjusted	lncrp	rs10968114	A	C	A	C	0.0113	-0.00273333	0.5319	0.5569	FALSE	FALSE	FALSE	ISsATA	9	27800007	0.0124181	0.825787	28272	TRUE	reported	9	27800007	0.0017	6.1e-11	686025	TRUE	reported	zqVg3B	1	TRUE
bmi	lncrp_mat_cond	maternal	adjusted	lncrp	rs10971709	T	C	T	C	0.0132	0.005	0.2062	0.2209	FALSE	FALSE	FALSE	ISsATA	9	33804813	0.0147951	0.735401	28272	TRUE	reported	9	33804813	0.0021	6.2e-10	688312	TRUE	reported	zqVg3B	1	TRUE
bmi	lncrp_mat_cond	maternal	adjusted	lncrp	rs10975933	C	G	C	G	0.0122	0.00626667	0.6556	0.6623	FALSE	TRUE	FALSE	ISsATA	9	6954557	0.0129465	0.628354	28272	TRUE	reported	9	6954557	0.0018	2.7e-11	683622	TRUE	reported	zqVg3B	1	TRUE
bmi	lncrp_mat_cond	maternal	adjusted	lncrp	rs10984756	C	G	C	G	-0.0174	-0.0106	0.8952	0.8916	FALSE	TRUE	FALSE	ISsATA	9	122651784	0.0200798	0.597574	28272	TRUE	reported	9	122651784	0.0029	1.1e-09	689917	TRUE	reported	zqVg3B	1	TRUE
bmi	lncrp_mat_cond	maternal	adjusted	lncrp	rs11030618	T	C	T	C	0.011	0.0105333	0.5679	0.574	FALSE	FALSE	FALSE	ISsATA	11	29243293	0.0124181	0.396314	28272	TRUE	reported	11	29243293	0.0017	2.4e-10	690005	TRUE	reported	zqVg3B	1	TRUE
bmi	lncrp_mat_cond	maternal	adjusted	lncrp	rs11066188	A	G	A	G	-0.012	0.00433333	0.4181	0.41	FALSE	FALSE	FALSE	ISsATA	12	112610714	0.0125506	0.729891	28272	TRUE	reported	12	112610714	0.0017	8.1e-13	792755	TRUE	reported	zqVg3B	1	TRUE
bmi	lncrp_mat_cond	maternal	adjusted	lncrp	rs11084553	A	G	A	G	0.021	-0.004	0.8482	0.8421	FALSE	FALSE	FALSE	ISsATA	19	31019780	0.0167773	0.811558	28272	TRUE	reported	19	31019780	0.0024	1.8e-18	691103	TRUE	reported	zqVg3B	1	TRUE
bmi	lncrp_mat_cond	maternal	adjusted	lncrp	rs11105839	A	T	A	T	-0.0109	0.00646667	0.3799	0.3886	FALSE	TRUE	FALSE	ISsATA	12	91237920	0.0125493	0.606343	28272	TRUE	reported	12	91237920	0.0017	1.1e-10	781573	TRUE	reported	zqVg3B	1	TRUE
bmi	lncrp_mat_cond	maternal	adjusted	lncrp	rs11115176	T	C	T	C	0.0121	-0.00513333	0.7601	0.7722	FALSE	FALSE	FALSE	ISsATA	12	82465797	0.0146639	0.72629	28272	TRUE	reported	12	82465797	0.0019	2e-10	792384	TRUE	reported	zqVg3B	1	TRUE
bmi	lncrp_mat_cond	maternal	adjusted	lncrp	rs11118308	A	G	A	G	0.0101	-0.00953333	0.5297	0.5676	FALSE	FALSE	FALSE	ISsATA	1	219633869	0.0124181	0.442668	28272	TRUE	reported	1	219633869	0.0016	4.8e-10	794625	TRUE	reported	zqVg3B	1	TRUE
bmi	lncrp_mat_cond	maternal	adjusted	lncrp	rs11129661	T	C	T	C	0.0124	0.0101333	0.2112	0.2216	FALSE	FALSE	FALSE	ISsATA	3	35696026	0.0146628	0.489507	28272	TRUE	reported	3	35696026	0.0021	5.4e-09	689165	TRUE	reported	zqVg3B	1	TRUE
bmi	lncrp_mat_cond	maternal	adjusted	lncrp	rs11150911	A	C	A	C	0.0133	0.00773333	0.2809	0.3022	FALSE	FALSE	FALSE	ISsATA	18	73498528	0.0133424	0.562181	28272	TRUE	reported	18	73498528	0.0018	4.7e-13	781716	TRUE	reported	zqVg3B	1	TRUE
bmi	lncrp_mat_cond	maternal	adjusted	lncrp	rs11165643	T	C	T	C	0.0206	0.00833333	0.5828	0.5635	FALSE	FALSE	FALSE	ISsATA	1	96924097	0.0124181	0.502181	28272	TRUE	reported	1	96924097	0.0017	1.4e-35	792657	TRUE	reported	zqVg3B	1	TRUE
bmi	lncrp_mat_cond	maternal	adjusted	lncrp	rs11170468	A	C	A	C	0.0123	-0.0111333	0.7674	0.7624	FALSE	FALSE	FALSE	ISsATA	12	39430048	0.0142668	0.435174	28272	TRUE	reported	12	39430048	0.0019	1.9e-10	795265	TRUE	reported	zqVg3B	1	TRUE
bmi	lncrp_mat_cond	maternal	adjusted	lncrp	rs11173522	A	C	A	C	0.0128	-0.0156	0.2078	0.2014	FALSE	FALSE	FALSE	ISsATA	12	60953472	0.0151923	0.304497	28272	TRUE	reported	12	60953472	0.0021	1.1e-09	691593	TRUE	reported	zqVg3B	1	TRUE
bmi	lncrp_mat_cond	maternal	adjusted	lncrp	rs11185111	A	G	A	G	-0.0129	-0.00953333	0.3042	0.3189	FALSE	FALSE	FALSE	ISsATA	1	107962328	0.01321	0.470495	28272	TRUE	reported	1	107962328	0.0019	7.7e-12	686508	TRUE	reported	zqVg3B	1	TRUE
bmi	lncrp_mat_cond	maternal	adjusted	lncrp	rs11251352	A	G	A	G	-0.0109	-0.0114	0.4012	0.3873	FALSE	FALSE	FALSE	ISsATA	10	2585792	0.0125506	0.363706	28272	TRUE	reported	10	2585792	0.0018	7e-10	690804	TRUE	reported	zqVg3B	1	TRUE
bmi	lncrp_mat_cond	maternal	adjusted	lncrp	rs11496125	T	C	T	C	0.0169	0.0118	0.4212	0.4348	FALSE	FALSE	FALSE	ISsATA	7	103417557	0.0124181	0.341999	28272	TRUE	reported	7	103417557	0.0017	3e-22	684574	TRUE	reported	zqVg3B	1	TRUE
bmi	lncrp_mat_cond	maternal	adjusted	lncrp	rs1150659	A	G	A	G	-0.0139	-0.0127333	0.2254	0.2535	FALSE	FALSE	FALSE	ISsATA	6	26100023	0.0141356	0.367695	28272	TRUE	reported	6	26100023	0.0019	3.8e-13	790405	TRUE	reported	zqVg3B	1	TRUE
bmi	lncrp_mat_cond	maternal	adjusted	lncrp	rs11538	A	G	A	G	-0.0135	0.0161333	0.8195	0.8221	FALSE	FALSE	FALSE	ISsATA	22	18220831	0.0158518	0.308793	28272	TRUE	reported	22	18220831	0.0023	3.3e-09	692349	TRUE	reported	zqVg3B	1	TRUE
bmi	lncrp_mat_cond	maternal	adjusted	lncrp	rs11577094	T	C	T	C	0.0182	-0.00946667	0.08109	0.0842	FALSE	FALSE	FALSE	ISsATA	1	38026600	0.0220621	0.667856	28272	TRUE	reported	1	38026600	0.003	6.9e-10	779686	TRUE	reported	zqVg3B	1	TRUE
bmi	lncrp_mat_cond	maternal	adjusted	lncrp	rs1158805	A	C	A	C	-0.0137	0.0145333	0.3766	0.4167	FALSE	FALSE	FALSE	ISsATA	18	40736590	0.0124181	0.241867	28272	TRUE	reported	18	40736590	0.0018	1.2e-14	691776	TRUE	reported	zqVg3B	1	TRUE
bmi	lncrp_mat_cond	maternal	adjusted	lncrp	rs11609659	T	C	T	C	0.0154	-0.0092	0.7629	0.7543	FALSE	FALSE	FALSE	ISsATA	12	108296260	0.014268	0.519057	28272	TRUE	reported	12	108296260	0.002	2.2e-14	679177	TRUE	reported	zqVg3B	1	TRUE
bmi	lncrp_mat_cond	maternal	adjusted	lncrp	rs11611246	T	G	T	G	0.024	0.00846667	0.21	0.1963	FALSE	FALSE	FALSE	ISsATA	12	939480	0.0154571	0.583863	28272	TRUE	reported	12	939480	0.002	5e-32	779823	TRUE	reported	zqVg3B	1	TRUE
bmi	lncrp_mat_cond	maternal	adjusted	lncrp	rs11614340	T	C	T	C	-0.0133	0.00706667	0.6908	0.6488	FALSE	FALSE	FALSE	ISsATA	12	133426483	0.0129465	0.585178	28272	TRUE	reported	12	133426483	0.0019	8.5e-13	692325	TRUE	reported	zqVg3B	1	TRUE
bmi	lncrp_mat_cond	maternal	adjusted	lncrp	rs11615578	T	C	T	C	0.013	-0.00593333	0.2474	0.2686	FALSE	FALSE	FALSE	ISsATA	12	121714935	0.0138708	0.668827	28272	TRUE	reported	12	121714935	0.002	8.1e-11	669422	TRUE	reported	zqVg3B	1	TRUE
bmi	lncrp_mat_cond	maternal	adjusted	lncrp	rs11656076	A	G	A	G	-0.0142	-0.00926667	0.2254	0.2075	FALSE	FALSE	FALSE	ISsATA	17	31464270	0.0150613	0.538379	28272	TRUE	reported	17	31464270	0.0021	5.6e-12	691283	TRUE	reported	zqVg3B	1	TRUE
bmi	lncrp_mat_cond	maternal	adjusted	lncrp	rs11672660	T	C	T	C	-0.034	-0.000733333	0.2049	0.2281	FALSE	FALSE	FALSE	ISsATA	19	46180184	0.0145304	0.959749	28272	TRUE	reported	19	46180184	0.0021	1.7e-60	768426	TRUE	reported	zqVg3B	1	TRUE
bmi	lncrp_mat_cond	maternal	adjusted	lncrp	rs11713193	A	G	A	G	0.0239	-0.0217333	0.5073	0.5028	FALSE	FALSE	FALSE	ISsATA	3	49924424	0.0121533	0.0737338	28272	TRUE	reported	3	49924424	0.0017	2.4e-44	692159	TRUE	reported	zqVg3B	1	TRUE
bmi	lncrp_mat_cond	maternal	adjusted	lncrp	rs11736228	A	T	A	T	0.0139	0.00286667	0.7413	0.7622	FALSE	TRUE	FALSE	ISsATA	4	147376805	0.014268	0.840765	28272	TRUE	reported	4	147376805	0.002	4.1e-12	691580	TRUE	reported	zqVg3B	1	TRUE
bmi	lncrp_mat_cond	maternal	adjusted	lncrp	rs11738695	A	C	A	C	0.0097	0.000266667	0.586	0.5979	FALSE	FALSE	FALSE	ISsATA	5	108699161	0.0124181	0.982868	28272	TRUE	reported	5	108699161	0.0017	2e-08	691380	TRUE	reported	zqVg3B	1	TRUE
bmi	lncrp_mat_cond	maternal	adjusted	lncrp	rs11739877	T	C	T	C	0.0117	0.0018	0.6118	0.5929	FALSE	FALSE	FALSE	ISsATA	5	105876806	0.0124181	0.884751	28272	TRUE	reported	5	105876806	0.0018	6.6e-11	692540	TRUE	reported	zqVg3B	1	TRUE
bmi	lncrp_mat_cond	maternal	adjusted	lncrp	rs11773362	T	C	T	C	-0.0111	0.00613333	0.3369	0.3534	FALSE	FALSE	FALSE	ISsATA	7	147668180	0.0128141	0.632194	28272	TRUE	reported	7	147668180	0.0018	1.5e-09	690588	TRUE	reported	zqVg3B	1	TRUE
bmi	lncrp_mat_cond	maternal	adjusted	lncrp	rs11781699	T	C	T	C	-0.0132	-0.0044	0.8104	0.8196	FALSE	FALSE	FALSE	ISsATA	8	118863061	0.0159855	0.783124	28272	TRUE	reported	8	118863061	0.0021	3.1e-10	784642	TRUE	reported	zqVg3B	1	TRUE
bmi	lncrp_mat_cond	maternal	adjusted	lncrp	rs11856579	A	G	A	G	-0.0141	0.0236	0.2654	0.2576	FALSE	FALSE	FALSE	ISsATA	15	78012688	0.0140032	0.0919244	28272	TRUE	reported	15	78012688	0.002	8e-13	681050	TRUE	reported	zqVg3B	1	TRUE
bmi	lncrp_mat_cond	maternal	adjusted	lncrp	rs1187352	T	C	T	C	-0.0119	-0.00313333	0.3482	0.3441	FALSE	FALSE	FALSE	ISsATA	9	87293457	0.0129465	0.808763	28272	TRUE	reported	9	87293457	0.0018	6e-11	688522	TRUE	reported	zqVg3B	1	TRUE
bmi	lncrp_mat_cond	maternal	adjusted	lncrp	rs1188017	T	C	T	C	-0.0142	-0.0253333	0.1954	0.1745	FALSE	FALSE	FALSE	ISsATA	11	63824364	0.0162504	0.119011	28272	TRUE	reported	11	63824364	0.0021	1.2e-11	769677	TRUE	reported	zqVg3B	1	TRUE
bmi	lncrp_mat_cond	maternal	adjusted	lncrp	rs11880870	A	G	A	G	0.0189	0.0098	0.5199	0.5187	FALSE	FALSE	FALSE	ISsATA	19	18830704	0.0121533	0.420033	28272	TRUE	reported	19	18830704	0.0017	1e-28	717350	TRUE	reported	zqVg3B	1	TRUE
bmi	lncrp_mat_cond	maternal	adjusted	lncrp	rs11889536	A	G	A	G	0.0189	0.0262	0.8507	0.8747	FALSE	FALSE	FALSE	ISsATA	2	220163543	0.0187628	0.162601	28272	TRUE	reported	2	220163543	0.0024	6.4e-15	688977	TRUE	reported	zqVg3B	1	TRUE
bmi	lncrp_mat_cond	maternal	adjusted	lncrp	rs11904898	A	G	A	G	-0.0121	-0.00313333	0.2329	0.2468	FALSE	FALSE	FALSE	ISsATA	20	47423179	0.0141356	0.824576	28272	TRUE	reported	20	47423179	0.0021	3.7e-09	691008	TRUE	reported	zqVg3B	1	TRUE
bmi	lncrp_mat_cond	maternal	adjusted	lncrp	rs11945861	A	G	A	G	-0.0148	0.00346667	0.2369	0.2334	FALSE	FALSE	FALSE	ISsATA	4	65700865	0.0145315	0.811445	28272	TRUE	reported	4	65700865	0.002	5e-13	682451	TRUE	reported	zqVg3B	1	TRUE
bmi	lncrp_mat_cond	maternal	adjusted	lncrp	rs11951673	T	C	T	C	-0.0123	-0.0119333	0.3941	0.3908	FALSE	FALSE	FALSE	ISsATA	5	95861012	0.0125506	0.341695	28272	TRUE	reported	5	95861012	0.0017	1.1e-13	792278	TRUE	reported	zqVg3B	1	TRUE
bmi	lncrp_mat_cond	maternal	adjusted	lncrp	rs12041258	T	C	T	C	0.0146	-0.0068	0.7713	0.7386	FALSE	FALSE	FALSE	ISsATA	1	195047936	0.0138697	0.623939	28272	TRUE	reported	1	195047936	0.002	9.5e-13	688602	TRUE	reported	zqVg3B	1	TRUE
bmi	lncrp_mat_cond	maternal	adjusted	lncrp	rs12044597	A	G	A	G	-0.0143	0.00366667	0.4971	0.5027	FALSE	FALSE	FALSE	ISsATA	1	1708801	0.0122857	0.76536	28272	TRUE	reported	1	1708801	0.0016	1.7e-18	789125	TRUE	reported	zqVg3B	1	TRUE
bmi	lncrp_mat_cond	maternal	adjusted	lncrp	rs12049202	T	C	T	C	0.024	0.0016	0.203	0.1842	FALSE	FALSE	FALSE	ISsATA	1	77967523	0.0158545	0.919616	28272	TRUE	reported	1	77967523	0.0022	1e-28	691566	TRUE	reported	zqVg3B	1	TRUE
bmi	lncrp_mat_cond	maternal	adjusted	lncrp	rs12150665	T	C	T	C	0.0162	-0.00546667	0.5942	0.5759	FALSE	FALSE	FALSE	ISsATA	17	34914787	0.0124181	0.65978	28272	TRUE	reported	17	34914787	0.0017	1.6e-22	795501	TRUE	reported	zqVg3B	1	TRUE
bmi	lncrp_mat_cond	maternal	adjusted	lncrp	rs1218822	A	G	A	G	0.0168	0.0187333	0.6663	0.643	FALSE	FALSE	FALSE	ISsATA	13	28011963	0.0128141	0.143759	28272	TRUE	reported	13	28011963	0.0017	1.9e-22	794711	TRUE	reported	zqVg3B	1	TRUE
bmi	lncrp_mat_cond	maternal	adjusted	lncrp	rs12299814	A	C	A	C	-0.0157	0.00226667	0.2525	0.3211	FALSE	FALSE	FALSE	ISsATA	12	90216146	0.0130768	0.862388	28272	TRUE	reported	12	90216146	0.002	5.2e-15	687962	TRUE	reported	zqVg3B	1	TRUE
bmi	lncrp_mat_cond	maternal	adjusted	lncrp	rs12328930	T	C	T	C	-0.0098	0.00493333	0.5765	0.5843	FALSE	FALSE	FALSE	ISsATA	2	175079125	0.0124181	0.691169	28272	TRUE	reported	2	175079125	0.0017	1.8e-08	690521	TRUE	reported	zqVg3B	1	TRUE
bmi	lncrp_mat_cond	maternal	adjusted	lncrp	rs12334877	A	G	A	G	-0.0144	-0.0014	0.198	0.201	FALSE	FALSE	FALSE	ISsATA	8	67194171	0.0153235	0.927204	28272	TRUE	reported	8	67194171	0.0022	7.7e-11	683820	TRUE	reported	zqVg3B	1	TRUE
bmi	lncrp_mat_cond	maternal	adjusted	lncrp	rs12369179	T	C	T	C	-0.0359	-0.0234667	0.08782	0.0899	FALSE	FALSE	FALSE	ISsATA	12	122963550	0.0216662	0.278764	28272	TRUE	reported	12	122963550	0.0031	2.5e-31	674260	TRUE	reported	zqVg3B	1	TRUE
bmi	lncrp_mat_cond	maternal	adjusted	lncrp	rs12416812	A	G	A	G	0.0111	-0.0204667	0.5088	0.5115	FALSE	FALSE	FALSE	ISsATA	11	888632	0.0121533	0.0921744	28272	TRUE	reported	11	888632	0.0016	6.1e-12	793338	TRUE	reported	zqVg3B	1	TRUE
bmi	lncrp_mat_cond	maternal	adjusted	lncrp	rs1241986	A	G	A	G	-0.0139	-0.0263333	0.8479	0.8304	FALSE	FALSE	FALSE	ISsATA	18	6873954	0.0163802	0.107916	28272	TRUE	reported	18	6873954	0.0024	1.1e-08	687757	TRUE	reported	zqVg3B	1	TRUE
bmi	lncrp_mat_cond	maternal	adjusted	lncrp	rs12429545	A	G	A	G	0.0316	0.0233333	0.1248	0.1342	FALSE	FALSE	FALSE	ISsATA	13	54102206	0.0180976	0.197293	28272	TRUE	reported	13	54102206	0.0025	9.6e-38	778918	TRUE	reported	zqVg3B	1	TRUE
bmi	lncrp_mat_cond	maternal	adjusted	lncrp	rs12448257	A	G	A	G	0.0184	-0.000533333	0.218	0.2035	FALSE	FALSE	FALSE	ISsATA	16	3599655	0.0153247	0.972237	28272	TRUE	reported	16	3599655	0.002	8.1e-20	779628	TRUE	reported	zqVg3B	1	TRUE
bmi	lncrp_mat_cond	maternal	adjusted	lncrp	rs12495178	T	C	T	C	0.0184	-0.00286667	0.6386	0.6429	FALSE	FALSE	FALSE	ISsATA	3	85886077	0.0128141	0.822981	28272	TRUE	reported	3	85886077	0.0017	7.6e-28	793651	TRUE	reported	zqVg3B	1	TRUE
bmi	lncrp_mat_cond	maternal	adjusted	lncrp	rs12527426	A	G	A	G	0.0135	0.005	0.2969	0.2972	FALSE	FALSE	FALSE	ISsATA	6	153392002	0.0134748	0.710591	28272	TRUE	reported	6	153392002	0.0019	1.4e-12	691540	TRUE	reported	zqVg3B	1	TRUE
bmi	lncrp_mat_cond	maternal	adjusted	lncrp	rs12564992	A	G	A	G	-0.0196	0.00346667	0.8856	0.8915	FALSE	FALSE	FALSE	ISsATA	1	174478100	0.0195515	0.859265	28272	TRUE	reported	1	174478100	0.0026	5.3e-14	795119	TRUE	reported	zqVg3B	1	TRUE
bmi	lncrp_mat_cond	maternal	adjusted	lncrp	rs12593036	A	G	A	G	0.0154	-0.00266667	0.7007	0.6971	FALSE	FALSE	FALSE	ISsATA	15	81058652	0.0133424	0.841587	28272	TRUE	reported	15	81058652	0.0019	3.8e-16	686055	TRUE	reported	zqVg3B	1	TRUE
bmi	lncrp_mat_cond	maternal	adjusted	lncrp	rs12602912	T	C	T	C	0.0176	-0.00493333	0.2048	0.2013	FALSE	FALSE	FALSE	ISsATA	17	65870073	0.0153247	0.747513	28272	TRUE	reported	17	65870073	0.0021	9.9e-18	777510	TRUE	reported	zqVg3B	1	TRUE
bmi	lncrp_mat_cond	maternal	adjusted	lncrp	rs1260326	T	C	T	C	-0.0105	-0.0072	0.4027	0.3361	FALSE	FALSE	FALSE	ISsATA	2	27730940	0.0129479	0.578161	28272	TRUE	reported	2	27730940	0.0017	3.9e-10	784462	TRUE	reported	zqVg3B	1	TRUE
bmi	lncrp_mat_cond	maternal	adjusted	lncrp	rs12629015	A	G	A	G	0.0135	0.0101333	0.8148	0.8078	FALSE	FALSE	FALSE	ISsATA	3	119618053	0.0154548	0.512034	28272	TRUE	reported	3	119618053	0.0023	2.1e-09	691059	TRUE	reported	zqVg3B	1	TRUE
bmi	lncrp_mat_cond	maternal	adjusted	lncrp	rs12652212	A	G	A	G	-0.0123	-0.00746667	0.5786	0.5823	FALSE	FALSE	FALSE	ISsATA	5	88808594	0.0124181	0.547659	28272	TRUE	reported	5	88808594	0.0017	9.7e-14	795075	TRUE	reported	zqVg3B	1	TRUE
bmi	lncrp_mat_cond	maternal	adjusted	lncrp	rs1266874	A	G	A	G	-0.014	-0.0208	0.6442	0.6551	FALSE	FALSE	FALSE	ISsATA	6	51779638	0.0128141	0.104543	28272	TRUE	reported	6	51779638	0.0018	9.8e-15	691020	TRUE	reported	zqVg3B	1	TRUE
bmi	lncrp_mat_cond	maternal	adjusted	lncrp	rs12675063	A	T	A	T	-0.0156	0.01	0.8869	0.8935	FALSE	TRUE	FALSE	ISsATA	8	132879047	0.0198178	0.613841	28272	TRUE	reported	8	132879047	0.0026	1.3e-09	789771	TRUE	reported	zqVg3B	1	TRUE
bmi	lncrp_mat_cond	maternal	adjusted	lncrp	rs1268065	A	G	A	G	-0.0102	-0.00866667	0.4794	0.4687	FALSE	FALSE	FALSE	ISsATA	6	126042783	0.0122857	0.480545	28272	TRUE	reported	6	126042783	0.0017	1e-09	759626	TRUE	reported	zqVg3B	1	TRUE
bmi	lncrp_mat_cond	maternal	adjusted	lncrp	rs12680842	A	G	A	G	0.0133	-6.66667e-05	0.6795	0.6392	FALSE	FALSE	FALSE	ISsATA	8	95582606	0.0128141	0.995849	28272	TRUE	reported	8	95582606	0.0018	4.4e-14	782549	TRUE	reported	zqVg3B	1	TRUE
bmi	lncrp_mat_cond	maternal	adjusted	lncrp	rs12718572	T	C	T	C	-0.0117	0.00593333	0.4024	0.4018	FALSE	FALSE	FALSE	ISsATA	7	50573325	0.0125506	0.636388	28272	TRUE	reported	7	50573325	0.0018	3e-11	686523	TRUE	reported	zqVg3B	1	TRUE
bmi	lncrp_mat_cond	maternal	adjusted	lncrp	rs12762034	T	C	T	C	-0.024	-0.00606667	0.92417	0.9246	FALSE	FALSE	FALSE	ISsATA	10	33969931	0.0231188	0.793003	28272	TRUE	reported	10	33969931	0.0032	7.3e-14	692191	TRUE	reported	zqVg3B	1	TRUE
bmi	lncrp_mat_cond	maternal	adjusted	lncrp	rs12779328	T	C	T	C	0.0105	-0.00106667	0.2833	0.255	FALSE	FALSE	FALSE	ISsATA	10	12943973	0.0141371	0.939855	28272	TRUE	reported	10	12943973	0.0019	4.5e-08	690736	TRUE	reported	zqVg3B	1	TRUE
bmi	lncrp_mat_cond	maternal	adjusted	lncrp	rs12881629	A	G	A	G	-0.0212	-0.0314667	0.92054	0.9184	FALSE	FALSE	FALSE	ISsATA	14	101146413	0.0227229	0.166113	28272	TRUE	reported	14	101146413	0.0033	1e-10	676744	TRUE	reported	zqVg3B	1	TRUE
bmi	lncrp_mat_cond	maternal	adjusted	lncrp	rs12888545	A	G	A	G	-0.0136	-0.00306667	0.7481	0.7358	FALSE	FALSE	FALSE	ISsATA	14	88308044	0.0138708	0.825024	28272	TRUE	reported	14	88308044	0.002	9.1e-12	688605	TRUE	reported	zqVg3B	1	TRUE
bmi	lncrp_mat_cond	maternal	adjusted	lncrp	rs12905439	C	G	C	G	0.0118	0.00706667	0.6607	0.6383	FALSE	TRUE	FALSE	ISsATA	15	99521883	0.0128141	0.581307	28272	TRUE	reported	15	99521883	0.0018	1.4e-10	675205	TRUE	reported	zqVg3B	1	TRUE
bmi	lncrp_mat_cond	maternal	adjusted	lncrp	rs12922346	C	G	C	G	0.0136	0.0022	0.2657	0.2713	FALSE	TRUE	FALSE	ISsATA	16	82438337	0.0138708	0.873979	28272	TRUE	reported	16	82438337	0.002	1e-11	679615	TRUE	reported	zqVg3B	1	TRUE
bmi	lncrp_mat_cond	maternal	adjusted	lncrp	rs12933482	A	G	A	G	-0.0186	0.0106	0.8952	0.8863	FALSE	FALSE	FALSE	ISsATA	16	72189604	0.0194191	0.585166	28272	TRUE	reported	16	72189604	0.0028	4.9e-11	691477	TRUE	reported	zqVg3B	1	TRUE
bmi	lncrp_mat_cond	maternal	adjusted	lncrp	rs12936083	A	G	A	G	-0.0139	0.00906667	0.6733	0.6711	FALSE	FALSE	FALSE	ISsATA	17	4801887	0.0130789	0.488166	28272	TRUE	reported	17	4801887	0.0019	4.1e-13	633615	TRUE	reported	zqVg3B	1	TRUE
bmi	lncrp_mat_cond	maternal	adjusted	lncrp	rs12939549	A	G	A	G	0.018	-0.0006	0.5665	0.5667	FALSE	FALSE	FALSE	ISsATA	17	78611724	0.0124181	0.961464	28272	TRUE	reported	17	78611724	0.0016	2.7e-28	793950	TRUE	reported	zqVg3B	1	TRUE
bmi	lncrp_mat_cond	maternal	adjusted	lncrp	rs1296328	A	C	A	C	0.0179	-0.0432667	0.4343	0.4531	FALSE	FALSE	FALSE	ISsATA	4	137083193	0.0124181	0.000493695	28272	TRUE	reported	4	137083193	0.0018	4.9e-24	683488	TRUE	reported	zqVg3B	1	TRUE
bmi	lncrp_mat_cond	maternal	adjusted	lncrp	rs12964689	A	G	A	G	0.0203	-0.00853333	0.5176	0.489	FALSE	FALSE	FALSE	ISsATA	18	21116998	0.0121533	0.482592	28272	TRUE	reported	18	21116998	0.0017	5.1e-32	692097	TRUE	reported	zqVg3B	1	TRUE
bmi	lncrp_mat_cond	maternal	adjusted	lncrp	rs12981256	A	G	A	G	0.0142	0.0076	0.5325	0.539	FALSE	FALSE	FALSE	ISsATA	19	1865901	0.0122857	0.536177	28272	TRUE	reported	19	1865901	0.0018	1.1e-15	678327	TRUE	reported	zqVg3B	1	TRUE
bmi	lncrp_mat_cond	maternal	adjusted	lncrp	rs12987009	A	T	A	T	-0.011	0.00873333	0.5614	0.5684	FALSE	TRUE	TRUE	ISsATA	2	219658170	0.0124181	0.481886	28272	TRUE	reported	2	219658170	0.0017	2.4e-10	686254	TRUE	reported	zqVg3B	1	TRUE
bmi	lncrp_mat_cond	maternal	adjusted	lncrp	rs13021737	A	G	A	G	-0.0574	0.0137333	0.1681	0.1603	FALSE	FALSE	FALSE	ISsATA	2	632348	0.0166463	0.409366	28272	TRUE	reported	2	632348	0.0021	7.5e-157	789534	TRUE	reported	zqVg3B	1	TRUE
bmi	lncrp_mat_cond	maternal	adjusted	lncrp	rs1304070	A	G	A	G	0.0126	-0.0105333	0.7615	0.7384	FALSE	FALSE	FALSE	ISsATA	13	65479449	0.0138708	0.447619	28272	TRUE	reported	13	65479449	0.002	3.7e-10	691747	TRUE	reported	zqVg3B	1	TRUE
bmi	lncrp_mat_cond	maternal	adjusted	lncrp	rs13047416	C	G	C	G	0.0154	-0.00513333	0.6231	0.6408	FALSE	TRUE	FALSE	ISsATA	21	40309436	0.012683	0.685668	28272	TRUE	reported	21	40309436	0.0018	2.2e-17	683228	TRUE	reported	zqVg3B	1	TRUE
bmi	lncrp_mat_cond	maternal	adjusted	lncrp	rs13069244	A	G	A	G	0.0187	0.0396	0.07747	0.0689	FALSE	FALSE	FALSE	ISsATA	3	180441172	0.0243093	0.103312	28272	TRUE	reported	3	180441172	0.0032	3e-09	791327	TRUE	reported	zqVg3B	1	TRUE
bmi	lncrp_mat_cond	maternal	adjusted	lncrp	rs13107325	T	C	T	C	0.047	-0.0421333	0.07373	0.0583	FALSE	FALSE	FALSE	ISsATA	4	103188709	0.0262973	0.109113	28272	TRUE	reported	4	103188709	0.0032	1.1e-47	792045	TRUE	reported	zqVg3B	1	TRUE
bmi	lncrp_mat_cond	maternal	adjusted	lncrp	rs13110266	A	G	A	G	-0.0117	0.00206667	0.4065	0.3902	FALSE	FALSE	FALSE	ISsATA	4	162129844	0.0125506	0.869206	28272	TRUE	reported	4	162129844	0.0017	1.9e-12	791087	TRUE	reported	zqVg3B	1	TRUE
bmi	lncrp_mat_cond	maternal	adjusted	lncrp	rs13147390	T	C	T	C	-0.0103	0.0170667	0.6431	0.6577	FALSE	FALSE	FALSE	ISsATA	4	80712000	0.0129465	0.187421	28272	TRUE	reported	4	80712000	0.0018	1e-08	681032	TRUE	reported	zqVg3B	1	TRUE
bmi	lncrp_mat_cond	maternal	adjusted	lncrp	rs13174863	A	G	A	G	-0.0192	-0.0078	0.8452	0.8646	FALSE	FALSE	FALSE	ISsATA	5	139080745	0.0181003	0.666518	28272	TRUE	reported	5	139080745	0.0023	2.9e-16	773762	TRUE	reported	zqVg3B	1	TRUE
bmi	lncrp_mat_cond	maternal	adjusted	lncrp	rs13184896	T	G	T	G	-0.0133	0.0154667	0.4346	0.4393	FALSE	FALSE	FALSE	ISsATA	5	122734005	0.0124181	0.212951	28272	TRUE	reported	5	122734005	0.0016	3.3e-16	794825	TRUE	reported	zqVg3B	1	TRUE
bmi	lncrp_mat_cond	maternal	adjusted	lncrp	rs13191362	A	G	A	G	0.0236	0.0123333	0.8802	0.8648	FALSE	FALSE	FALSE	ISsATA	6	163033350	0.0179653	0.492392	28272	TRUE	reported	6	163033350	0.0025	5.9e-21	792699	TRUE	reported	zqVg3B	1	TRUE
bmi	lncrp_mat_cond	maternal	adjusted	lncrp	rs1320903	A	G	A	G	0.0216	0.00333333	0.3174	0.3086	FALSE	FALSE	FALSE	ISsATA	3	131758077	0.0132113	0.800803	28272	TRUE	reported	3	131758077	0.0018	9.2e-32	691519	TRUE	reported	zqVg3B	1	TRUE
bmi	lncrp_mat_cond	maternal	adjusted	lncrp	rs13240600	A	G	A	G	0.0204	0.0118667	0.8448	0.8404	FALSE	FALSE	FALSE	ISsATA	7	99064466	0.0167773	0.479378	28272	TRUE	reported	7	99064466	0.0024	3.5e-17	692233	TRUE	reported	zqVg3B	1	TRUE
bmi	lncrp_mat_cond	maternal	adjusted	lncrp	rs13250058	T	G	T	G	0.0112	0.0042	0.6771	0.6874	FALSE	FALSE	FALSE	ISsATA	8	112270826	0.0132113	0.750554	28272	TRUE	reported	8	112270826	0.0018	2.9e-10	787870	TRUE	reported	zqVg3B	1	TRUE
bmi	lncrp_mat_cond	maternal	adjusted	lncrp	rs13263601	A	C	A	C	-0.0154	-0.00726667	0.6522	0.6607	FALSE	FALSE	FALSE	ISsATA	8	14095900	0.0129465	0.574603	28272	TRUE	reported	8	14095900	0.0018	2.2e-17	686196	TRUE	reported	zqVg3B	1	TRUE
bmi	lncrp_mat_cond	maternal	adjusted	lncrp	rs1327259	A	G	A	G	0.0155	0.0107333	0.6128	0.6252	FALSE	FALSE	FALSE	ISsATA	6	51177811	0.0128155	0.402295	28272	TRUE	reported	6	51177811	0.0018	1.7e-18	685922	TRUE	reported	zqVg3B	1	TRUE
bmi	lncrp_mat_cond	maternal	adjusted	lncrp	rs13287131	T	C	T	C	-0.0123	-0.0048	0.7509	0.741	FALSE	FALSE	FALSE	ISsATA	9	92119579	0.0140032	0.731764	28272	TRUE	reported	9	92119579	0.002	6.8e-10	683808	TRUE	reported	zqVg3B	1	TRUE
bmi	lncrp_mat_cond	maternal	adjusted	lncrp	rs13288178	A	G	A	G	0.014	-0.000733333	0.6406	0.6352	FALSE	FALSE	FALSE	ISsATA	9	37107799	0.012683	0.953892	28272	TRUE	reported	9	37107799	0.0018	2.7e-15	691842	TRUE	reported	zqVg3B	1	TRUE
bmi	lncrp_mat_cond	maternal	adjusted	lncrp	rs1330052	C	G	C	G	-0.0132	0.0400667	0.6496	0.6539	FALSE	TRUE	FALSE	ISsATA	13	86536006	0.0128141	0.00176737	28272	TRUE	reported	13	86536006	0.0018	1.5e-13	691613	TRUE	reported	zqVg3B	1	TRUE
bmi	lncrp_mat_cond	maternal	adjusted	lncrp	rs13329567	T	C	T	C	-0.0293	0.0008	0.2308	0.2176	FALSE	FALSE	FALSE	ISsATA	15	68104367	0.0147964	0.956881	28272	TRUE	reported	15	68104367	0.002	1e-50	793953	TRUE	reported	zqVg3B	1	TRUE
bmi	lncrp_mat_cond	maternal	adjusted	lncrp	rs1365466	T	C	T	C	-0.0137	0.015	0.7406	0.7392	FALSE	FALSE	FALSE	ISsATA	18	36182440	0.0140032	0.284086	28272	TRUE	reported	18	36182440	0.0019	3.3e-13	791868	TRUE	reported	zqVg3B	1	TRUE
bmi	lncrp_mat_cond	maternal	adjusted	lncrp	rs1371108	A	C	A	C	0.0119	0.00126667	0.3247	0.3432	FALSE	FALSE	FALSE	ISsATA	2	81816251	0.0130789	0.922847	28272	TRUE	reported	2	81816251	0.0018	9e-11	684620	TRUE	reported	zqVg3B	1	TRUE
bmi	lncrp_mat_cond	maternal	adjusted	lncrp	rs1372177	C	G	C	G	-0.0098	6.66667e-05	0.5194	0.492	FALSE	TRUE	TRUE	ISsATA	13	79571869	0.0122857	0.99567	28272	TRUE	reported	13	79571869	0.0017	1.4e-08	685356	TRUE	reported	zqVg3B	1	TRUE
bmi	lncrp_mat_cond	maternal	adjusted	lncrp	rs138289	A	T	A	T	0.0103	-0.0119333	0.5171	0.5305	FALSE	TRUE	TRUE	ISsATA	22	32182708	0.0122857	0.33139	28272	TRUE	reported	22	32182708	0.0017	3.3e-09	687258	TRUE	reported	zqVg3B	1	TRUE
bmi	lncrp_mat_cond	maternal	adjusted	lncrp	rs1399471	C	G	C	G	-0.0131	0.0100667	0.2608	0.2819	FALSE	TRUE	FALSE	ISsATA	12	19312221	0.013606	0.45938	28272	TRUE	reported	12	19312221	0.002	2.7e-11	689884	TRUE	reported	zqVg3B	1	TRUE
bmi	lncrp_mat_cond	maternal	adjusted	lncrp	rs1409818	T	C	T	C	0.0201	-0.00593333	0.1156	0.0997	FALSE	FALSE	FALSE	ISsATA	20	21381121	0.0204771	0.772004	28272	TRUE	reported	20	21381121	0.0029	2.5e-12	690984	TRUE	reported	zqVg3B	1	TRUE
bmi	lncrp_mat_cond	maternal	adjusted	lncrp	rs1412235	C	G	C	G	0.0246	-0.0186	0.3175	0.3038	FALSE	TRUE	FALSE	ISsATA	9	28410996	0.0133438	0.163346	28272	TRUE	reported	9	28410996	0.0017	6e-45	790147	TRUE	reported	zqVg3B	1	TRUE
bmi	lncrp_mat_cond	maternal	adjusted	lncrp	rs1421334	A	C	A	C	0.0125	-0.0206	0.4569	0.4462	FALSE	FALSE	FALSE	ISsATA	8	30865733	0.0122857	0.0935926	28272	TRUE	reported	8	30865733	0.0018	1e-12	680665	TRUE	reported	zqVg3B	1	TRUE
bmi	lncrp_mat_cond	maternal	adjusted	lncrp	rs1431659	A	G	A	G	0.0196	-0.00906667	0.2656	0.2727	FALSE	FALSE	FALSE	ISsATA	8	73439070	0.0137384	0.509285	28272	TRUE	reported	8	73439070	0.0019	6e-24	689739	TRUE	reported	zqVg3B	1	TRUE
bmi	lncrp_mat_cond	maternal	adjusted	lncrp	rs1436344	C	G	C	G	0.0141	0.0120667	0.5922	0.5688	FALSE	TRUE	TRUE	ISsATA	3	104606144	0.0122857	0.326016	28272	TRUE	reported	3	104606144	0.0017	4.1e-16	692017	TRUE	reported	zqVg3B	1	TRUE
bmi	lncrp_mat_cond	maternal	adjusted	lncrp	rs1445652	A	G	A	G	0.0123	-0.0188	0.1855	0.2038	FALSE	FALSE	FALSE	ISsATA	2	155668460	0.0153235	0.219869	28272	TRUE	reported	2	155668460	0.0022	4.3e-08	682166	TRUE	reported	zqVg3B	1	TRUE
bmi	lncrp_mat_cond	maternal	adjusted	lncrp	rs1452075	T	C	T	C	0.0141	0.012	0.7277	0.7249	FALSE	FALSE	FALSE	ISsATA	3	62481063	0.0137384	0.38241	28272	TRUE	reported	3	62481063	0.0018	1.3e-14	783729	TRUE	reported	zqVg3B	1	TRUE
bmi	lncrp_mat_cond	maternal	adjusted	lncrp	rs1454687	C	G	C	G	0.0202	-0.0072	0.4773	0.4665	FALSE	TRUE	TRUE	ISsATA	3	94038085	0.0122857	0.557844	28272	TRUE	reported	3	94038085	0.0017	5.2e-32	692324	TRUE	reported	zqVg3B	1	TRUE
bmi	lncrp_mat_cond	maternal	adjusted	lncrp	rs1465900	A	C	A	C	0.0125	0.0240667	0.7812	0.7777	FALSE	FALSE	FALSE	ISsATA	11	76473138	0.0147951	0.103809	28272	TRUE	reported	11	76473138	0.002	4.8e-10	779748	TRUE	reported	zqVg3B	1	TRUE
bmi	lncrp_mat_cond	maternal	adjusted	lncrp	rs1477887	A	G	A	G	-0.0138	0.00253333	0.4567	0.4712	FALSE	FALSE	FALSE	ISsATA	4	18514827	0.0121533	0.834879	28272	TRUE	reported	4	18514827	0.0017	2e-15	679023	TRUE	reported	zqVg3B	1	TRUE
bmi	lncrp_mat_cond	maternal	adjusted	lncrp	rs1492767	T	C	T	C	0.0094	-0.0253333	0.4957	0.5157	FALSE	FALSE	FALSE	ISsATA	4	55221467	0.0122857	0.0392063	28272	TRUE	reported	4	55221467	0.0016	1e-08	794161	TRUE	reported	zqVg3B	1	TRUE
bmi	lncrp_mat_cond	maternal	adjusted	lncrp	rs1503526	T	C	T	C	-0.014	0.0078	0.5162	0.5009	FALSE	FALSE	FALSE	ISsATA	5	63020706	0.0121533	0.521003	28272	TRUE	reported	5	63020706	0.0017	5.5e-17	747347	TRUE	reported	zqVg3B	1	TRUE
bmi	lncrp_mat_cond	maternal	adjusted	lncrp	rs1521527	C	G	C	G	-0.0121	0.0100667	0.5324	0.5447	FALSE	TRUE	TRUE	ISsATA	2	165427825	0.0122857	0.41257	28272	TRUE	reported	2	165427825	0.0017	3.1e-12	678175	TRUE	reported	zqVg3B	1	TRUE
bmi	lncrp_mat_cond	maternal	adjusted	lncrp	rs1522569	T	G	T	G	0.0164	-0.000266667	0.8181	0.8427	FALSE	FALSE	FALSE	ISsATA	4	171632637	0.0169129	0.98742	28272	TRUE	reported	4	171632637	0.0022	2.9e-13	689573	TRUE	reported	zqVg3B	1	TRUE
bmi	lncrp_mat_cond	maternal	adjusted	lncrp	rs1528435	T	C	T	C	0.0164	0.0158667	0.6331	0.6377	FALSE	FALSE	FALSE	ISsATA	2	181550962	0.0128155	0.215684	28272	TRUE	reported	2	181550962	0.0017	9.1e-23	794198	TRUE	reported	zqVg3B	1	TRUE
bmi	lncrp_mat_cond	maternal	adjusted	lncrp	rs1535660	T	C	T	C	0.0147	0.008	0.1446	0.1496	FALSE	FALSE	FALSE	ISsATA	9	10371073	0.0170409	0.638742	28272	TRUE	reported	9	10371073	0.0025	5.2e-09	690624	TRUE	reported	zqVg3B	1	TRUE
bmi	lncrp_mat_cond	maternal	adjusted	lncrp	rs156201	C	G	C	G	0.0123	0.00646667	0.7606	0.729	FALSE	TRUE	FALSE	ISsATA	6	104847441	0.0137384	0.637855	28272	TRUE	reported	6	104847441	0.002	5.8e-10	691835	TRUE	reported	zqVg3B	1	TRUE
bmi	lncrp_mat_cond	maternal	adjusted	lncrp	rs1579557	T	C	T	C	0.0213	-0.000933333	0.2998	0.296	FALSE	FALSE	FALSE	ISsATA	6	40371918	0.0133424	0.944232	28272	TRUE	reported	6	40371918	0.0019	1.1e-29	692405	TRUE	reported	zqVg3B	1	TRUE
bmi	lncrp_mat_cond	maternal	adjusted	lncrp	rs1583123	A	C	A	C	0.0108	-0.00853333	0.6224	0.6277	FALSE	FALSE	FALSE	ISsATA	18	58206046	0.012683	0.501064	28272	TRUE	reported	18	58206046	0.0018	1.3e-09	689615	TRUE	reported	zqVg3B	1	TRUE
bmi	lncrp_mat_cond	maternal	adjusted	lncrp	rs1624134	C	G	C	G	0.0101	-0.0138667	0.4068	0.4124	FALSE	TRUE	FALSE	ISsATA	10	34834482	0.0124181	0.264145	28272	TRUE	reported	10	34834482	0.0018	1.1e-08	690572	TRUE	reported	zqVg3B	1	TRUE
bmi	lncrp_mat_cond	maternal	adjusted	lncrp	rs1656377	T	C	T	C	-0.0099	0.007	0.4115	0.4277	FALSE	FALSE	FALSE	ISsATA	3	158285280	0.0124181	0.572964	28272	TRUE	reported	3	158285280	0.0017	1.6e-08	691955	TRUE	reported	zqVg3B	1	TRUE
bmi	lncrp_mat_cond	maternal	adjusted	lncrp	rs16822990	A	G	A	G	0.0187	-0.00313333	0.9199	0.9124	FALSE	FALSE	FALSE	ISsATA	3	114319407	0.0216638	0.884999	28272	TRUE	reported	3	114319407	0.0032	3.8e-09	681891	TRUE	reported	zqVg3B	1	TRUE
bmi	lncrp_mat_cond	maternal	adjusted	lncrp	rs16849710	A	G	A	G	0.0116	-0.0184667	0.485	0.453	FALSE	FALSE	FALSE	ISsATA	1	202106797	0.0122857	0.132813	28272	TRUE	reported	1	202106797	0.0018	6e-11	666229	TRUE	reported	zqVg3B	1	TRUE
bmi	lncrp_mat_cond	maternal	adjusted	lncrp	rs16851483	T	G	T	G	0.0369	0.0252	0.06928	0.0615	FALSE	FALSE	FALSE	ISsATA	3	141275436	0.0257634	0.328009	28272	TRUE	reported	3	141275436	0.0035	3.2e-26	692316	TRUE	reported	zqVg3B	1	TRUE
bmi	lncrp_mat_cond	maternal	adjusted	lncrp	rs16871902	A	G	A	G	0.0125	0.00433333	0.4877	0.483	FALSE	FALSE	FALSE	ISsATA	5	3488462	0.0122857	0.724304	28272	TRUE	reported	5	3488462	0.0017	4.6e-13	690830	TRUE	reported	zqVg3B	1	TRUE
bmi	lncrp_mat_cond	maternal	adjusted	lncrp	rs16889835	T	C	T	C	-0.0145	0.025	0.1429	0.137	FALSE	FALSE	FALSE	ISsATA	6	24947772	0.0178354	0.161002	28272	TRUE	reported	6	24947772	0.0025	4.3e-09	681849	TRUE	reported	zqVg3B	1	TRUE
bmi	lncrp_mat_cond	maternal	adjusted	lncrp	rs16903285	T	C	T	C	-0.0331	-0.0355333	0.8593	0.8889	FALSE	FALSE	FALSE	ISsATA	5	87978252	0.0195544	0.069194	28272	TRUE	reported	5	87978252	0.0026	7.6e-38	687944	TRUE	reported	zqVg3B	1	TRUE
bmi	lncrp_mat_cond	maternal	adjusted	lncrp	rs16953563	A	G	A	G	-0.0134	0.0194	0.2516	0.2326	FALSE	FALSE	FALSE	ISsATA	15	66686770	0.0145329	0.181909	28272	TRUE	reported	15	66686770	0.002	1.5e-11	691761	TRUE	reported	zqVg3B	1	TRUE
bmi	lncrp_mat_cond	maternal	adjusted	lncrp	rs17001561	A	G	A	G	0.0151	0.00466667	0.1573	0.1471	FALSE	FALSE	FALSE	ISsATA	4	77096118	0.0173057	0.787421	28272	TRUE	reported	4	77096118	0.0023	3.8e-11	794327	TRUE	reported	zqVg3B	1	TRUE
bmi	lncrp_mat_cond	maternal	adjusted	lncrp	rs17014375	T	G	T	G	-0.0172	0.0369333	0.8652	0.8793	FALSE	FALSE	FALSE	ISsATA	1	209543560	0.0187611	0.0489978	28272	TRUE	reported	1	209543560	0.0025	1.1e-11	690856	TRUE	reported	zqVg3B	1	TRUE
bmi	lncrp_mat_cond	maternal	adjusted	lncrp	rs17056301	T	C	T	C	-0.0118	0.0152	0.7364	0.7488	FALSE	FALSE	FALSE	ISsATA	5	158271680	0.0141356	0.28224	28272	TRUE	reported	5	158271680	0.002	2.4e-09	688085	TRUE	reported	zqVg3B	1	TRUE
bmi	lncrp_mat_cond	maternal	adjusted	lncrp	rs17066856	T	C	T	C	0.0385	0.0318667	0.90429	0.8892	FALSE	FALSE	FALSE	ISsATA	18	58049656	0.0196817	0.105426	28272	TRUE	reported	18	58049656	0.0028	1.5e-42	791783	TRUE	reported	zqVg3B	1	TRUE
bmi	lncrp_mat_cond	maternal	adjusted	lncrp	rs17113297	T	C	T	C	0.0166	-0.01	0.2082	0.1962	FALSE	FALSE	FALSE	ISsATA	10	102395982	0.015722	0.524744	28272	TRUE	reported	10	102395982	0.0021	2.1e-15	686357	TRUE	reported	zqVg3B	1	TRUE
bmi	lncrp_mat_cond	maternal	adjusted	lncrp	rs17119937	T	C	T	C	-0.0212	0.0196667	0.93095	0.9365	FALSE	FALSE	FALSE	ISsATA	8	14502274	0.0254985	0.440536	28272	TRUE	reported	8	14502274	0.0036	5.6e-09	668272	TRUE	reported	zqVg3B	1	TRUE
bmi	lncrp_mat_cond	maternal	adjusted	lncrp	rs17203016	A	G	A	G	-0.015	-0.00493333	0.804	0.7912	FALSE	FALSE	FALSE	ISsATA	2	208255518	0.0149275	0.741032	28272	TRUE	reported	2	208255518	0.002	2.1e-13	786272	TRUE	reported	zqVg3B	1	TRUE
bmi	lncrp_mat_cond	maternal	adjusted	lncrp	rs17238110	A	G	A	G	0.0353	0.0300667	0.8366	0.9774	FALSE	FALSE	FALSE	ISsATA	15	62150364	0.0412176	0.46572	28272	TRUE	reported	15	62150364	0.005	2e-12	775505	TRUE	reported	zqVg3B	1	TRUE
bmi	lncrp_mat_cond	maternal	adjusted	lncrp	rs17311369	T	C	T	C	-0.0104	-0.0136667	0.3278	0.3112	FALSE	FALSE	FALSE	ISsATA	15	47709199	0.0132113	0.300919	28272	TRUE	reported	15	47709199	0.0019	3.1e-08	673102	TRUE	reported	zqVg3B	1	TRUE
bmi	lncrp_mat_cond	maternal	adjusted	lncrp	rs17327461	T	C	T	C	0.0125	0.0123333	0.4498	0.4456	FALSE	FALSE	FALSE	ISsATA	2	35512183	0.0122857	0.315439	28272	TRUE	reported	2	35512183	0.0016	1.5e-14	792231	TRUE	reported	zqVg3B	1	TRUE
bmi	lncrp_mat_cond	maternal	adjusted	lncrp	rs17405819	T	C	T	C	0.0215	-0.0036	0.699	0.7008	FALSE	FALSE	FALSE	ISsATA	8	76806584	0.0133424	0.787302	28272	TRUE	reported	8	76806584	0.0018	4.3e-33	795493	TRUE	reported	zqVg3B	1	TRUE
bmi	lncrp_mat_cond	maternal	adjusted	lncrp	rs17424296	A	G	A	G	-0.0108	-0.00106667	0.3659	0.3794	FALSE	FALSE	FALSE	ISsATA	5	60838903	0.0126817	0.932968	28272	TRUE	reported	5	60838903	0.0018	2.4e-09	684366	TRUE	reported	zqVg3B	1	TRUE
bmi	lncrp_mat_cond	maternal	adjusted	lncrp	rs17425707	T	C	T	C	-0.0167	0.0256	0.8997	0.9029	FALSE	FALSE	FALSE	ISsATA	1	57874879	0.0208744	0.220055	28272	TRUE	reported	1	57874879	0.0028	4.4e-09	688867	TRUE	reported	zqVg3B	1	TRUE
bmi	lncrp_mat_cond	maternal	adjusted	lncrp	rs17446257	A	G	A	G	0.0153	-0.00386667	0.1292	0.1291	FALSE	FALSE	FALSE	ISsATA	13	40749213	0.0186286	0.835568	28272	TRUE	reported	13	40749213	0.0026	2.9e-09	690630	TRUE	reported	zqVg3B	1	TRUE
bmi	lncrp_mat_cond	maternal	adjusted	lncrp	rs17499593	C	G	C	G	-0.0125	0.0078	0.8103	0.8093	FALSE	TRUE	FALSE	ISsATA	2	172649755	0.0155896	0.61684	28272	TRUE	reported	2	172649755	0.0022	1.1e-08	691663	TRUE	reported	zqVg3B	1	TRUE
bmi	lncrp_mat_cond	maternal	adjusted	lncrp	rs17513613	T	C	T	C	-0.0186	-0.0014	0.6764	0.681	FALSE	FALSE	FALSE	ISsATA	19	30286822	0.0130789	0.914755	28272	TRUE	reported	19	30286822	0.0018	3.6e-26	789575	TRUE	reported	zqVg3B	1	TRUE
bmi	lncrp_mat_cond	maternal	adjusted	lncrp	rs175165	T	G	T	G	0.0103	-0.0156667	0.6059	0.5954	FALSE	FALSE	FALSE	ISsATA	22	20116015	0.0124181	0.207094	28272	TRUE	reported	22	20116015	0.0018	5.2e-09	690545	TRUE	reported	zqVg3B	1	TRUE
bmi	lncrp_mat_cond	maternal	adjusted	lncrp	rs17535082	T	C	T	C	-0.0171	0.0262	0.0939	0.0888	FALSE	FALSE	FALSE	ISsATA	14	35667554	0.0215352	0.223752	28272	TRUE	reported	14	35667554	0.003	7.8e-09	690550	TRUE	reported	zqVg3B	1	TRUE
bmi	lncrp_mat_cond	maternal	adjusted	lncrp	rs17551974	A	C	A	C	-0.0141	-0.0126667	0.1782	0.2062	FALSE	FALSE	FALSE	ISsATA	2	142293146	0.0150588	0.400265	28272	TRUE	reported	2	142293146	0.0022	1.9e-10	691115	TRUE	reported	zqVg3B	1	TRUE
bmi	lncrp_mat_cond	maternal	adjusted	lncrp	rs1759975	A	G	A	G	0.0096	0.0203333	0.6062	0.609	FALSE	FALSE	FALSE	ISsATA	13	78385158	0.0125506	0.105208	28272	TRUE	reported	13	78385158	0.0017	1.9e-08	748415	TRUE	reported	zqVg3B	1	TRUE
bmi	lncrp_mat_cond	maternal	adjusted	lncrp	rs17663412	A	C	A	C	0.0157	-0.0133333	0.1139	0.1105	FALSE	FALSE	FALSE	ISsATA	5	167595121	0.0196853	0.4982	28272	TRUE	reported	5	167595121	0.0027	6.1e-09	691018	TRUE	reported	zqVg3B	1	TRUE
bmi	lncrp_mat_cond	maternal	adjusted	lncrp	rs17710386	T	C	T	C	-0.0126	-0.0135333	0.6681	0.6715	FALSE	FALSE	FALSE	ISsATA	18	63461201	0.0132113	0.305659	28272	TRUE	reported	18	63461201	0.0018	1e-12	783810	TRUE	reported	zqVg3B	1	TRUE
bmi	lncrp_mat_cond	maternal	adjusted	lncrp	rs17724992	A	G	A	G	0.0183	0.005	0.7404	0.7468	FALSE	FALSE	FALSE	ISsATA	19	18454825	0.0140032	0.721045	28272	TRUE	reported	19	18454825	0.0019	1e-22	785851	TRUE	reported	zqVg3B	1	TRUE
bmi	lncrp_mat_cond	maternal	adjusted	lncrp	rs17767510	C	G	C	G	0.0129	-0.0076	0.1697	0.1854	FALSE	TRUE	FALSE	ISsATA	4	68156598	0.0159855	0.634479	28272	TRUE	reported	4	68156598	0.0023	1.9e-08	683125	TRUE	reported	zqVg3B	1	TRUE
bmi	lncrp_mat_cond	maternal	adjusted	lncrp	rs17806379	T	C	T	C	-0.0258	0.0405333	0.1789	0.1898	FALSE	FALSE	FALSE	ISsATA	20	51107290	0.0155882	0.0093155	28272	TRUE	reported	20	51107290	0.0022	1.5e-30	690043	TRUE	reported	zqVg3B	1	TRUE
bmi	lncrp_mat_cond	maternal	adjusted	lncrp	rs1784460	A	T	A	T	0.0132	-0.0203333	0.4035	0.397	FALSE	TRUE	FALSE	ISsATA	11	118938371	0.0125506	0.105208	28272	TRUE	reported	11	118938371	0.0018	9e-14	680042	TRUE	reported	zqVg3B	1	TRUE
bmi	lncrp_mat_cond	maternal	adjusted	lncrp	rs1804528	A	G	A	G	0.0109	0.0028	0.3507	0.3841	FALSE	FALSE	FALSE	ISsATA	4	146056320	0.0125493	0.823442	28272	TRUE	reported	4	146056320	0.002	3e-08	518856	TRUE	reported	zqVg3B	1	TRUE
bmi	lncrp_mat_cond	maternal	adjusted	lncrp	rs1814170	A	T	A	T	0.0203	0.0178	0.8946	0.8959	FALSE	TRUE	FALSE	ISsATA	7	138794149	0.0200798	0.375369	28272	TRUE	reported	7	138794149	0.0029	2.1e-12	686628	TRUE	reported	zqVg3B	1	TRUE
bmi	lncrp_mat_cond	maternal	adjusted	lncrp	rs1830074	T	C	T	C	-0.0115	0.0112	0.712	0.7129	FALSE	FALSE	FALSE	ISsATA	7	6718674	0.0136072	0.410456	28272	TRUE	reported	7	6718674	0.0019	1.4e-09	689911	TRUE	reported	zqVg3B	1	TRUE
bmi	lncrp_mat_cond	maternal	adjusted	lncrp	rs1863652	A	G	A	G	-0.0115	0.0216	0.3449	0.3566	FALSE	FALSE	FALSE	ISsATA	4	95991417	0.0126817	0.0885225	28272	TRUE	reported	4	95991417	0.0018	1.4e-10	692539	TRUE	reported	zqVg3B	1	TRUE
bmi	lncrp_mat_cond	maternal	adjusted	lncrp	rs1884389	T	C	T	C	-0.0103	0.0132667	0.4289	0.4488	FALSE	FALSE	FALSE	ISsATA	20	1410582	0.0122857	0.280211	28272	TRUE	reported	20	1410582	0.0017	4e-09	683669	TRUE	reported	zqVg3B	1	TRUE
bmi	lncrp_mat_cond	maternal	adjusted	lncrp	rs1884897	A	G	A	G	-0.0194	0.000733333	0.3692	0.3529	FALSE	FALSE	FALSE	ISsATA	20	6612832	0.0128141	0.954363	28272	TRUE	reported	20	6612832	0.0017	1.3e-30	789534	TRUE	reported	zqVg3B	1	TRUE
bmi	lncrp_mat_cond	maternal	adjusted	lncrp	rs1885728	A	G	A	G	0.0108	-0.0008	0.6787	0.7005	FALSE	FALSE	FALSE	ISsATA	6	5977833	0.0133424	0.952188	28272	TRUE	reported	6	5977833	0.0019	1e-08	682316	TRUE	reported	zqVg3B	1	TRUE
bmi	lncrp_mat_cond	maternal	adjusted	lncrp	rs1891216	T	G	T	G	-0.0107	0.0162667	0.6241	0.6079	FALSE	FALSE	FALSE	ISsATA	1	7728391	0.012683	0.199647	28272	TRUE	reported	1	7728391	0.0018	2.4e-09	685079	TRUE	reported	zqVg3B	1	TRUE
bmi	lncrp_mat_cond	maternal	adjusted	lncrp	rs1896767	A	G	A	G	-0.0109	-0.0072	0.5376	0.5616	FALSE	FALSE	FALSE	ISsATA	16	62838304	0.0122857	0.557844	28272	TRUE	reported	16	62838304	0.0017	2.4e-10	686262	TRUE	reported	zqVg3B	1	TRUE
bmi	lncrp_mat_cond	maternal	adjusted	lncrp	rs189843	C	G	C	G	-0.0098	0.00613333	0.5557	0.5598	FALSE	TRUE	TRUE	ISsATA	5	164600151	0.0124181	0.621376	28272	TRUE	reported	5	164600151	0.0017	1.7e-08	685314	TRUE	reported	zqVg3B	1	TRUE
bmi	lncrp_mat_cond	maternal	adjusted	lncrp	rs1927790	T	C	T	C	-0.0148	0.0233333	0.5891	0.5955	FALSE	FALSE	FALSE	ISsATA	13	96922191	0.0125506	0.0630062	28272	TRUE	reported	13	96922191	0.0016	1.8e-19	794326	TRUE	reported	zqVg3B	1	TRUE
bmi	lncrp_mat_cond	maternal	adjusted	lncrp	rs1928295	T	C	T	C	0.0141	-0.00626667	0.5539	0.5753	FALSE	FALSE	FALSE	ISsATA	9	120378483	0.0122857	0.609997	28272	TRUE	reported	9	120378483	0.0016	5.4e-18	793649	TRUE	reported	zqVg3B	1	TRUE
bmi	lncrp_mat_cond	maternal	adjusted	lncrp	rs1937433	C	G	C	G	-0.0124	0.00433333	0.4642	0.4632	FALSE	TRUE	TRUE	ISsATA	1	66444183	0.0122857	0.724304	28272	TRUE	reported	1	66444183	0.0017	8.5e-13	682765	TRUE	reported	zqVg3B	1	TRUE
bmi	lncrp_mat_cond	maternal	adjusted	lncrp	rs1937684	A	T	A	T	0.0112	-0.00793333	0.6592	0.6553	FALSE	TRUE	FALSE	ISsATA	10	53680085	0.0129465	0.540022	28272	TRUE	reported	10	53680085	0.0018	8.7e-10	690063	TRUE	reported	zqVg3B	1	TRUE
bmi	lncrp_mat_cond	maternal	adjusted	lncrp	rs1948080	T	G	T	G	0.0137	0.00646667	0.6251	0.6259	FALSE	FALSE	FALSE	ISsATA	9	11852043	0.012683	0.610143	28272	TRUE	reported	9	11852043	0.0018	1.1e-14	690633	TRUE	reported	zqVg3B	1	TRUE
bmi	lncrp_mat_cond	maternal	adjusted	lncrp	rs1951455	T	C	T	C	-0.0145	-0.00226667	0.2747	0.3067	FALSE	FALSE	FALSE	ISsATA	14	91512339	0.01321	0.863763	28272	TRUE	reported	14	91512339	0.0019	4.5e-14	690040	TRUE	reported	zqVg3B	1	TRUE
bmi	lncrp_mat_cond	maternal	adjusted	lncrp	rs1982441	T	G	T	G	0.0175	-0.0202667	0.1381	0.1468	FALSE	FALSE	FALSE	ISsATA	8	28021769	0.0171722	0.237921	28272	TRUE	reported	8	28021769	0.0026	7e-12	687705	TRUE	reported	zqVg3B	1	TRUE
bmi	lncrp_mat_cond	maternal	adjusted	lncrp	rs1982725	T	C	T	C	0.0097	-0.00993333	0.4778	0.48	FALSE	FALSE	FALSE	ISsATA	19	30618771	0.0122857	0.418787	28272	TRUE	reported	19	30618771	0.0017	3.3e-08	683155	TRUE	reported	zqVg3B	1	TRUE
bmi	lncrp_mat_cond	maternal	adjusted	lncrp	rs1993709	A	G	A	G	-0.0331	0.00273333	0.1823	0.2003	FALSE	FALSE	FALSE	ISsATA	1	72838529	0.0151923	0.857219	28272	TRUE	reported	1	72838529	0.0021	1.9e-57	786001	TRUE	reported	zqVg3B	1	TRUE
bmi	lncrp_mat_cond	maternal	adjusted	lncrp	rs1999494	A	G	A	G	0.0106	-0.00266667	0.336	0.3119	FALSE	FALSE	FALSE	ISsATA	13	81000505	0.0133438	0.841603	28272	TRUE	reported	13	81000505	0.0019	1.7e-08	642433	TRUE	reported	zqVg3B	1	TRUE
bmi	lncrp_mat_cond	maternal	adjusted	lncrp	rs2007231	T	C	T	C	-0.0104	-0.000733333	0.6387	0.611	FALSE	FALSE	FALSE	ISsATA	1	115266306	0.012417	0.952905	28272	TRUE	reported	1	115266306	0.0018	5.2e-09	691969	TRUE	reported	zqVg3B	1	TRUE
bmi	lncrp_mat_cond	maternal	adjusted	lncrp	rs200810	T	C	T	C	0.0136	0.014	0.6284	0.6305	FALSE	FALSE	FALSE	ISsATA	6	97922184	0.012683	0.269663	28272	TRUE	reported	6	97922184	0.0017	5.5e-16	793699	TRUE	reported	zqVg3B	1	TRUE
bmi	lncrp_mat_cond	maternal	adjusted	lncrp	rs2010281	A	G	A	G	-0.0161	0.00773333	0.3552	0.3637	FALSE	FALSE	FALSE	ISsATA	14	103862322	0.0126817	0.541992	28272	TRUE	reported	14	103862322	0.0017	6.7e-21	794009	TRUE	reported	zqVg3B	1	TRUE
bmi	lncrp_mat_cond	maternal	adjusted	lncrp	rs2047648	A	T	A	T	-0.0118	0.0224667	0.737	0.7754	FALSE	TRUE	FALSE	ISsATA	3	157033438	0.0146654	0.125535	28272	TRUE	reported	3	157033438	0.002	2.4e-09	690946	TRUE	reported	zqVg3B	1	TRUE
bmi	lncrp_mat_cond	maternal	adjusted	lncrp	rs2051559	T	C	T	C	-0.0176	0.0263333	0.8692	0.858	FALSE	FALSE	FALSE	ISsATA	4	3298800	0.0177016	0.136851	28272	TRUE	reported	4	3298800	0.0026	5e-12	689307	TRUE	reported	zqVg3B	1	TRUE
bmi	lncrp_mat_cond	maternal	adjusted	lncrp	rs2065418	T	G	T	G	0.0166	0.0159333	0.6377	0.6498	FALSE	FALSE	FALSE	ISsATA	11	30422068	0.0126817	0.208969	28272	TRUE	reported	11	30422068	0.0018	3.6e-20	691707	TRUE	reported	zqVg3B	1	TRUE
bmi	lncrp_mat_cond	maternal	adjusted	lncrp	rs208015	T	C	T	C	0.0356	-0.0236667	0.0784	0.0715	FALSE	FALSE	FALSE	ISsATA	17	46252346	0.0237783	0.319588	28272	TRUE	reported	17	46252346	0.0034	1.4e-25	691575	TRUE	reported	zqVg3B	1	TRUE
bmi	lncrp_mat_cond	maternal	adjusted	lncrp	rs2124499	C	G	C	G	-0.0123	0.0105333	0.3718	0.3884	FALSE	TRUE	FALSE	ISsATA	3	123093541	0.0125506	0.401316	28272	TRUE	reported	3	123093541	0.0017	3.4e-13	785955	TRUE	reported	zqVg3B	1	TRUE
bmi	lncrp_mat_cond	maternal	adjusted	lncrp	rs2143253	A	G	A	G	-0.0188	-0.00173333	0.1189	0.1175	FALSE	FALSE	FALSE	ISsATA	20	41987392	0.0190245	0.927405	28272	TRUE	reported	20	41987392	0.0026	1.1e-12	684760	TRUE	reported	zqVg3B	1	TRUE
bmi	lncrp_mat_cond	maternal	adjusted	lncrp	rs215634	A	G	A	G	0.0152	0.0197333	0.3788	0.364	FALSE	FALSE	FALSE	ISsATA	7	32369148	0.0128155	0.123608	28272	TRUE	reported	7	32369148	0.0018	2.6e-17	681296	TRUE	reported	zqVg3B	1	TRUE
bmi	lncrp_mat_cond	maternal	adjusted	lncrp	rs2162524	T	C	T	C	-0.0155	-0.015	0.6679	0.6738	FALSE	FALSE	FALSE	ISsATA	2	230817437	0.0130789	0.251429	28272	TRUE	reported	2	230817437	0.0018	4.1e-17	691302	TRUE	reported	zqVg3B	1	TRUE
bmi	lncrp_mat_cond	maternal	adjusted	lncrp	rs2163188	C	G	C	G	0.0131	0.0107333	0.474	0.469	FALSE	TRUE	TRUE	ISsATA	10	65314711	0.0122857	0.382313	28272	TRUE	reported	10	65314711	0.0017	2e-14	686502	TRUE	reported	zqVg3B	1	TRUE
bmi	lncrp_mat_cond	maternal	adjusted	lncrp	rs2169642	A	C	A	C	-0.0122	0.00433333	0.6313	0.6155	FALSE	FALSE	FALSE	ISsATA	3	82737773	0.0126817	0.732577	28272	TRUE	reported	3	82737773	0.0018	2.9e-11	676860	TRUE	reported	zqVg3B	1	TRUE
bmi	lncrp_mat_cond	maternal	adjusted	lncrp	rs2174307	C	G	C	G	0.0121	-0.00733333	0.4067	0.4394	FALSE	TRUE	TRUE	ISsATA	9	73791849	0.0122857	0.550575	28272	TRUE	reported	9	73791849	0.0017	4.9e-12	686559	TRUE	reported	zqVg3B	1	TRUE
bmi	lncrp_mat_cond	maternal	adjusted	lncrp	rs217671	A	G	A	G	-0.0144	-0.005	0.7281	0.752	FALSE	FALSE	FALSE	ISsATA	14	62360464	0.0142696	0.726042	28272	TRUE	reported	14	62360464	0.0019	1.3e-13	691456	TRUE	reported	zqVg3B	1	TRUE
bmi	lncrp_mat_cond	maternal	adjusted	lncrp	rs2192158	A	G	A	G	0.0129	0.00353333	0.4601	0.4419	FALSE	FALSE	FALSE	ISsATA	4	55505360	0.0122857	0.773655	28272	TRUE	reported	4	55505360	0.0017	8.3e-14	690727	TRUE	reported	zqVg3B	1	TRUE
bmi	lncrp_mat_cond	maternal	adjusted	lncrp	rs2196618	A	G	A	G	-0.0147	-0.012	0.2754	0.2566	FALSE	FALSE	FALSE	ISsATA	8	85089437	0.0141356	0.395925	28272	TRUE	reported	8	85089437	0.002	1.3e-13	688851	TRUE	reported	zqVg3B	1	TRUE
bmi	lncrp_mat_cond	maternal	adjusted	lncrp	rs2228213	A	G	A	G	-0.0139	-0.0113333	0.3481	0.3363	FALSE	FALSE	FALSE	ISsATA	6	12124855	0.0129465	0.381357	28272	TRUE	reported	6	12124855	0.0017	4.6e-16	795595	TRUE	reported	zqVg3B	1	TRUE
bmi	lncrp_mat_cond	maternal	adjusted	lncrp	rs2228552	T	G	T	G	0.0127	0.00366667	0.6445	0.6633	FALSE	FALSE	FALSE	ISsATA	1	32165495	0.0129465	0.77701	28272	TRUE	reported	1	32165495	0.0019	3.1e-11	560094	TRUE	reported	zqVg3B	1	TRUE
bmi	lncrp_mat_cond	maternal	adjusted	lncrp	rs2235564	T	C	T	C	0.0131	-0.0034	0.3466	0.34	FALSE	FALSE	FALSE	ISsATA	1	6713114	0.0128141	0.790753	28272	TRUE	reported	1	6713114	0.0018	3.7e-13	691544	TRUE	reported	zqVg3B	1	TRUE
bmi	lncrp_mat_cond	maternal	adjusted	lncrp	rs2237403	T	C	T	C	-0.0121	0.00226667	0.3422	0.362	FALSE	FALSE	FALSE	ISsATA	7	39448936	0.0128141	0.859596	28272	TRUE	reported	7	39448936	0.0018	3.3e-11	692017	TRUE	reported	zqVg3B	1	TRUE
bmi	lncrp_mat_cond	maternal	adjusted	lncrp	rs2242189	T	C	T	C	0.0135	-0.0136667	0.6342	0.6384	FALSE	FALSE	FALSE	ISsATA	4	38691024	0.0128141	0.286181	28272	TRUE	reported	4	38691024	0.0018	8.3e-14	676050	TRUE	reported	zqVg3B	1	TRUE
bmi	lncrp_mat_cond	maternal	adjusted	lncrp	rs2246012	T	C	T	C	-0.0158	-0.00153333	0.8372	0.8177	FALSE	FALSE	FALSE	ISsATA	6	131898208	0.0158518	0.922942	28272	TRUE	reported	6	131898208	0.0022	3.1e-13	795598	TRUE	reported	zqVg3B	1	TRUE
bmi	lncrp_mat_cond	maternal	adjusted	lncrp	rs2257791	A	G	A	G	-0.0142	0.003	0.7515	0.7548	FALSE	FALSE	FALSE	ISsATA	10	118643670	0.0144005	0.834974	28272	TRUE	reported	10	118643670	0.002	1.8e-12	686831	TRUE	reported	zqVg3B	1	TRUE
bmi	lncrp_mat_cond	maternal	adjusted	lncrp	rs2271189	A	G	A	G	-0.0144	-0.00553333	0.4051	0.4243	FALSE	FALSE	FALSE	ISsATA	12	56494991	0.0122857	0.652431	28272	TRUE	reported	12	56494991	0.0018	5e-16	675192	TRUE	reported	zqVg3B	1	TRUE
bmi	lncrp_mat_cond	maternal	adjusted	lncrp	rs2281819	A	T	A	T	-0.016	0.00933333	0.2302	0.2336	FALSE	TRUE	FALSE	ISsATA	6	33771673	0.0145315	0.52069	28272	TRUE	reported	6	33771673	0.002	5.1e-15	687785	TRUE	reported	zqVg3B	1	TRUE
bmi	lncrp_mat_cond	maternal	adjusted	lncrp	rs2283093	T	C	T	C	0.0127	0.0058	0.2066	0.2278	FALSE	FALSE	FALSE	ISsATA	7	126721231	0.0145304	0.689774	28272	TRUE	reported	7	126721231	0.0021	3.1e-09	691773	TRUE	reported	zqVg3B	1	TRUE
bmi	lncrp_mat_cond	maternal	adjusted	lncrp	rs2284746	C	G	C	G	0.0104	-0.00713333	0.4762	0.464	FALSE	TRUE	TRUE	ISsATA	1	17306675	0.0122857	0.561497	28272	TRUE	reported	1	17306675	0.0017	1.4e-09	692206	TRUE	reported	zqVg3B	1	TRUE
bmi	lncrp_mat_cond	maternal	adjusted	lncrp	rs2285178	T	C	T	C	-0.0112	-0.0036	0.6891	0.7037	FALSE	FALSE	FALSE	ISsATA	22	38205989	0.0133424	0.787302	28272	TRUE	reported	22	38205989	0.0019	9.4e-09	638268	TRUE	reported	zqVg3B	1	TRUE
