## Supplementary tables for "Parental body mass index and offspring cardiovascular risk factors in adulthood: an intergenerational Mendelian randomization study" (part 3 of 3)

### Sheet: Supplementary_table_4 (continued)
exposure	outcome	mat_pat_off	adj_unadj	outcome_name	SNP	effect_allele.exposure	other_allele.exposure	effect_allele.outcome	other_allele.outcome	beta.exposure	beta.outcome	eaf.exposure	eaf.outcome	remove	palindromic	ambiguous	id.outcome	chr.outcome	pos.outcome	se.outcome	pval.outcome	samplesize.outcome	mr_keep.outcome	pval_origin.outcome	chr.exposure	pos.exposure	se.exposure	pval.exposure	samplesize.exposure	mr_keep.exposure	pval_origin.exposure	id.exposure	action	mr_keep
bmi	lncrp_mat_cond	maternal	adjusted	lncrp	rs2307111	T	C	T	C	0.0265	-0.0122667	0.6038	0.6099	FALSE	FALSE	FALSE	ISsATA	5	75003678	0.0125506	0.328381	28272	TRUE	reported	5	75003678	0.0016	1.6e-58	795430	TRUE	reported	zqVg3B	1	TRUE
bmi	lncrp_mat_cond	maternal	adjusted	lncrp	rs2357760	A	G	A	G	0.0145	0.011	0.6754	0.6749	FALSE	FALSE	FALSE	ISsATA	6	120213880	0.0129465	0.395518	28272	TRUE	reported	6	120213880	0.0017	6.8e-17	791053	TRUE	reported	zqVg3B	1	TRUE
bmi	lncrp_mat_cond	maternal	adjusted	lncrp	rs2365389	T	C	T	C	-0.0174	-0.00266667	0.4143	0.4257	FALSE	FALSE	FALSE	ISsATA	3	61236462	0.0122857	0.828166	28272	TRUE	reported	3	61236462	0.0017	1.3e-25	783625	TRUE	reported	zqVg3B	1	TRUE
bmi	lncrp_mat_cond	maternal	adjusted	lncrp	rs2367112	T	G	T	G	0.0119	-0.0194667	0.5081	0.4998	FALSE	FALSE	FALSE	ISsATA	5	64168193	0.0122857	0.113081	28272	TRUE	reported	5	64168193	0.0016	2.3e-13	794305	TRUE	reported	zqVg3B	1	TRUE
bmi	lncrp_mat_cond	maternal	adjusted	lncrp	rs2423668	T	C	T	C	0.0105	-0.0056	0.4495	0.444	FALSE	FALSE	FALSE	ISsATA	20	12430673	0.0124181	0.652023	28272	TRUE	reported	20	12430673	0.0019	2.8e-08	527352	TRUE	reported	zqVg3B	1	TRUE
bmi	lncrp_mat_cond	maternal	adjusted	lncrp	rs2425840	A	C	A	C	-0.0119	-0.00733333	0.5941	0.5999	FALSE	FALSE	FALSE	ISsATA	20	44904838	0.0125506	0.559016	28272	TRUE	reported	20	44904838	0.0018	1.6e-11	681680	TRUE	reported	zqVg3B	1	TRUE
bmi	lncrp_mat_cond	maternal	adjusted	lncrp	rs2429150	A	C	A	C	-0.0111	-0.000933333	0.5836	0.5663	FALSE	FALSE	FALSE	ISsATA	12	2152655	0.0122857	0.939444	28272	TRUE	reported	12	2152655	0.0018	2.7e-10	686276	TRUE	reported	zqVg3B	1	TRUE
bmi	lncrp_mat_cond	maternal	adjusted	lncrp	rs2479958	A	G	A	G	0.0154	-0.0024	0.4925	0.5047	FALSE	FALSE	FALSE	ISsATA	13	111984244	0.0124181	0.846751	28272	TRUE	reported	13	111984244	0.0018	1.5e-17	664268	TRUE	reported	zqVg3B	1	TRUE
bmi	lncrp_mat_cond	maternal	adjusted	lncrp	rs2481665	T	C	T	C	0.0161	-0.00253333	0.5592	0.5781	FALSE	FALSE	FALSE	ISsATA	1	62594677	0.0122857	0.836634	28272	TRUE	reported	1	62594677	0.0016	7.2e-23	795247	TRUE	reported	zqVg3B	1	TRUE
bmi	lncrp_mat_cond	maternal	adjusted	lncrp	rs2543132	C	G	C	G	0.0146	0.00266667	0.8134	0.8443	FALSE	TRUE	FALSE	ISsATA	8	15536311	0.0169129	0.874716	28272	TRUE	reported	8	15536311	0.0022	5e-11	688326	TRUE	reported	zqVg3B	1	TRUE
bmi	lncrp_mat_cond	maternal	adjusted	lncrp	rs2600226	T	C	T	C	-0.0116	-0.0022	0.6697	0.6559	FALSE	FALSE	FALSE	ISsATA	3	12928762	0.0129465	0.865065	28272	TRUE	reported	3	12928762	0.0019	3.7e-10	685285	TRUE	reported	zqVg3B	1	TRUE
bmi	lncrp_mat_cond	maternal	adjusted	lncrp	rs2605603	A	G	A	G	-0.0103	0.0215333	0.4887	0.4892	FALSE	FALSE	FALSE	ISsATA	11	93221105	0.0121533	0.0764269	28272	TRUE	reported	11	93221105	0.0016	2.5e-10	790857	TRUE	reported	zqVg3B	1	TRUE
bmi	lncrp_mat_cond	maternal	adjusted	lncrp	rs2608703	A	C	A	C	0.0142	0.0146667	0.4546	0.478	FALSE	FALSE	FALSE	ISsATA	12	41846769	0.0121533	0.227508	28272	TRUE	reported	12	41846769	0.0017	1.9e-16	686700	TRUE	reported	zqVg3B	1	TRUE
bmi	lncrp_mat_cond	maternal	adjusted	lncrp	rs2612576	A	T	A	T	-0.011	-0.0241333	0.2851	0.2833	FALSE	TRUE	FALSE	ISsATA	18	42967950	0.0136072	0.076135	28272	TRUE	reported	18	42967950	0.0019	9.7e-09	688720	TRUE	reported	zqVg3B	1	TRUE
bmi	lncrp_mat_cond	maternal	adjusted	lncrp	rs262130	T	C	T	C	0.0127	0.006	0.1969	0.1916	FALSE	FALSE	FALSE	ISsATA	6	142853486	0.0154558	0.697866	28272	TRUE	reported	6	142853486	0.0023	1.8e-08	679542	TRUE	reported	zqVg3B	1	TRUE
bmi	lncrp_mat_cond	maternal	adjusted	lncrp	rs2693826	A	G	A	G	-0.0137	0.00833333	0.4421	0.4362	FALSE	FALSE	FALSE	ISsATA	2	6160943	0.0122857	0.497585	28272	TRUE	reported	2	6160943	0.0017	2e-15	690808	TRUE	reported	zqVg3B	1	TRUE
bmi	lncrp_mat_cond	maternal	adjusted	lncrp	rs2694047	A	G	A	G	-0.0188	0.00453333	0.253	0.2779	FALSE	FALSE	FALSE	ISsATA	8	116750548	0.013606	0.738994	28272	TRUE	reported	8	116750548	0.002	3.9e-21	690295	TRUE	reported	zqVg3B	1	TRUE
bmi	lncrp_mat_cond	maternal	adjusted	lncrp	rs273504	A	G	A	G	-0.0153	-0.00826667	0.5734	0.5734	FALSE	FALSE	FALSE	ISsATA	19	18215247	0.0122857	0.501031	28272	TRUE	reported	19	18215247	0.0018	4.4e-18	690672	TRUE	reported	zqVg3B	1	TRUE
bmi	lncrp_mat_cond	maternal	adjusted	lncrp	rs2744974	T	C	T	C	0.0249	0.0183333	0.338	0.3171	FALSE	FALSE	FALSE	ISsATA	6	34579431	0.0133438	0.169466	28272	TRUE	reported	6	34579431	0.0018	1.4e-45	789647	TRUE	reported	zqVg3B	1	TRUE
bmi	lncrp_mat_cond	maternal	adjusted	lncrp	rs2791653	A	G	A	G	0.0141	-0.0182667	0.2423	0.2409	FALSE	FALSE	FALSE	ISsATA	1	11129848	0.0142668	0.200417	28272	TRUE	reported	1	11129848	0.0019	1.3e-13	795271	TRUE	reported	zqVg3B	1	TRUE
bmi	lncrp_mat_cond	maternal	adjusted	lncrp	rs2820311	A	G	A	G	-0.0235	0.00766667	0.6631	0.6524	FALSE	FALSE	FALSE	ISsATA	1	201841476	0.0126817	0.545481	28272	TRUE	reported	1	201841476	0.0018	4.1e-38	691876	TRUE	reported	zqVg3B	1	TRUE
bmi	lncrp_mat_cond	maternal	adjusted	lncrp	rs28350	A	G	A	G	0.0177	0.00366667	0.193	0.1851	FALSE	FALSE	FALSE	ISsATA	3	42418446	0.015853	0.817089	28272	TRUE	reported	3	42418446	0.0022	3.5e-15	686689	TRUE	reported	zqVg3B	1	TRUE
bmi	lncrp_mat_cond	maternal	adjusted	lncrp	rs2836964	T	C	T	C	0.011	-0.0109333	0.6424	0.6898	FALSE	FALSE	FALSE	ISsATA	21	40631006	0.0132113	0.407913	28272	TRUE	reported	21	40631006	0.0018	1.3e-09	692353	TRUE	reported	zqVg3B	1	TRUE
bmi	lncrp_mat_cond	maternal	adjusted	lncrp	rs2861683	A	C	A	C	0.0144	-0.000733333	0.593	0.6066	FALSE	FALSE	FALSE	ISsATA	2	67836507	0.0124181	0.95291	28272	TRUE	reported	2	67836507	0.0017	1.3e-16	691163	TRUE	reported	zqVg3B	1	TRUE
bmi	lncrp_mat_cond	maternal	adjusted	lncrp	rs287104	A	G	A	G	0.0115	0.0106667	0.6604	0.697	FALSE	FALSE	FALSE	ISsATA	19	34290995	0.0132113	0.419443	28272	TRUE	reported	19	34290995	0.0017	4.4e-11	787307	TRUE	reported	zqVg3B	1	TRUE
bmi	lncrp_mat_cond	maternal	adjusted	lncrp	rs2875762	C	G	C	G	0.0139	0.00366667	0.2473	0.2201	FALSE	TRUE	FALSE	ISsATA	6	124925032	0.0150613	0.807657	28272	TRUE	reported	6	124925032	0.002	1.2e-11	685199	TRUE	reported	zqVg3B	1	TRUE
bmi	lncrp_mat_cond	maternal	adjusted	lncrp	rs2885415	A	G	A	G	-0.0158	-0.00246667	0.2531	0.2332	FALSE	FALSE	FALSE	ISsATA	16	395396	0.0144005	0.863995	28272	TRUE	reported	16	395396	0.002	1.4e-15	690204	TRUE	reported	zqVg3B	1	TRUE
bmi	lncrp_mat_cond	maternal	adjusted	lncrp	rs2903971	T	G	T	G	0.0145	-0.0203333	0.8203	0.8364	FALSE	FALSE	FALSE	ISsATA	3	116935744	0.0163814	0.214515	28272	TRUE	reported	3	116935744	0.0023	1.5e-10	690796	TRUE	reported	zqVg3B	1	TRUE
bmi	lncrp_mat_cond	maternal	adjusted	lncrp	rs2907948	A	G	A	G	-0.0141	-0.00793333	0.2427	0.237	FALSE	FALSE	FALSE	ISsATA	7	150638484	0.014268	0.578196	28272	TRUE	reported	7	150638484	0.0019	1.3e-13	794299	TRUE	reported	zqVg3B	1	TRUE
bmi	lncrp_mat_cond	maternal	adjusted	lncrp	rs2931434	T	C	T	C	-0.0104	-0.0092	0.3168	0.3131	FALSE	FALSE	FALSE	ISsATA	5	73159098	0.0133438	0.490534	28272	TRUE	reported	5	73159098	0.0018	1.4e-08	690664	TRUE	reported	zqVg3B	1	TRUE
bmi	lncrp_mat_cond	maternal	adjusted	lncrp	rs294704	T	G	T	G	-0.0113	-0.00466667	0.7239	0.7098	FALSE	FALSE	FALSE	ISsATA	5	152519088	0.0134748	0.729099	28272	TRUE	reported	5	152519088	0.0019	4e-09	690036	TRUE	reported	zqVg3B	1	TRUE
bmi	lncrp_mat_cond	maternal	adjusted	lncrp	rs3007105	T	C	T	C	0.0142	-0.0205333	0.4697	0.4057	FALSE	FALSE	FALSE	ISsATA	14	47367616	0.0125506	0.101829	28272	TRUE	reported	14	47367616	0.0017	1.1e-17	785488	TRUE	reported	zqVg3B	1	TRUE
bmi	lncrp_mat_cond	maternal	adjusted	lncrp	rs326889	T	C	T	C	-0.0129	-0.00393333	0.3928	0.4045	FALSE	FALSE	FALSE	ISsATA	4	112713436	0.0125506	0.753977	28272	TRUE	reported	4	112713436	0.0018	2.4e-13	688030	TRUE	reported	zqVg3B	1	TRUE
bmi	lncrp_mat_cond	maternal	adjusted	lncrp	rs331966	A	C	A	C	-0.0112	-0.00893333	0.6208	0.6122	FALSE	FALSE	FALSE	ISsATA	4	143675717	0.0125506	0.476596	28272	TRUE	reported	4	143675717	0.0018	3.2e-10	687189	TRUE	reported	zqVg3B	1	TRUE
bmi	lncrp_mat_cond	maternal	adjusted	lncrp	rs339991	A	G	A	G	-0.0124	-0.00233333	0.4369	0.4222	FALSE	FALSE	FALSE	ISsATA	15	60913637	0.0124181	0.850957	28272	TRUE	reported	15	60913637	0.0018	1.2e-12	686476	TRUE	reported	zqVg3B	1	TRUE
bmi	lncrp_mat_cond	maternal	adjusted	lncrp	rs349088	A	C	A	C	-0.0128	-0.0155333	0.4976	0.4796	FALSE	FALSE	FALSE	ISsATA	11	84814393	0.0122857	0.206108	28272	TRUE	reported	11	84814393	0.0017	1.8e-13	684401	TRUE	reported	zqVg3B	1	TRUE
bmi	lncrp_mat_cond	maternal	adjusted	lncrp	rs355777	C	G	C	G	0.0153	0.00946667	0.4106	0.399	FALSE	TRUE	FALSE	ISsATA	3	154034950	0.0124181	0.445865	28272	TRUE	reported	3	154034950	0.0017	1.4e-18	689978	TRUE	reported	zqVg3B	1	TRUE
bmi	lncrp_mat_cond	maternal	adjusted	lncrp	rs3731695	T	C	T	C	-0.0116	0.0227333	0.4418	0.4704	FALSE	FALSE	FALSE	ISsATA	2	203820275	0.0122857	0.0642578	28272	TRUE	reported	2	203820275	0.0016	7.9e-13	793581	TRUE	reported	zqVg3B	1	TRUE
bmi	lncrp_mat_cond	maternal	adjusted	lncrp	rs3732084	T	C	T	C	-0.0107	0.00686667	0.3861	0.4181	FALSE	FALSE	FALSE	ISsATA	2	207174316	0.0125506	0.584296	28272	TRUE	reported	2	207174316	0.0018	1.1e-09	691763	TRUE	reported	zqVg3B	1	TRUE
bmi	lncrp_mat_cond	maternal	adjusted	lncrp	rs3736485	A	G	A	G	0.0134	-0.0100667	0.4557	0.4347	FALSE	FALSE	FALSE	ISsATA	15	51748610	0.0122857	0.41257	28272	TRUE	reported	15	51748610	0.0016	2.5e-16	790404	TRUE	reported	zqVg3B	1	TRUE
bmi	lncrp_mat_cond	maternal	adjusted	lncrp	rs3749897	T	C	T	C	0.0122	-0.0126	0.4172	0.4103	FALSE	FALSE	FALSE	ISsATA	6	42532102	0.0124181	0.310275	28272	TRUE	reported	6	42532102	0.0018	8.4e-12	638224	TRUE	reported	zqVg3B	1	TRUE
bmi	lncrp_mat_cond	maternal	adjusted	lncrp	rs3754963	A	T	A	T	0.0123	0.0238667	0.7426	0.7209	FALSE	TRUE	FALSE	ISsATA	2	166185707	0.013606	0.0794095	28272	TRUE	reported	2	166185707	0.002	3.3e-10	691535	TRUE	reported	zqVg3B	1	TRUE
bmi	lncrp_mat_cond	maternal	adjusted	lncrp	rs3764835	A	G	A	G	-0.0141	-0.0312	0.1528	0.1515	FALSE	FALSE	FALSE	ISsATA	2	159519368	0.017307	0.0714299	28272	TRUE	reported	2	159519368	0.0024	3.1e-09	689505	TRUE	reported	zqVg3B	1	TRUE
bmi	lncrp_mat_cond	maternal	adjusted	lncrp	rs3800229	T	G	T	G	0.0175	0.00613333	0.7123	0.722	FALSE	FALSE	FALSE	ISsATA	6	108996963	0.0136072	0.652177	28272	TRUE	reported	6	108996963	0.0018	1.4e-22	792474	TRUE	reported	zqVg3B	1	TRUE
bmi	lncrp_mat_cond	maternal	adjusted	lncrp	rs3803286	A	G	A	G	0.0181	0.00646667	0.3431	0.3441	FALSE	FALSE	FALSE	ISsATA	14	103246470	0.0129465	0.617432	28272	TRUE	reported	14	103246470	0.0018	4.1e-23	691435	TRUE	reported	zqVg3B	1	TRUE
bmi	lncrp_mat_cond	maternal	adjusted	lncrp	rs3806572	A	G	A	G	-0.0145	-0.00993333	0.2788	0.2622	FALSE	FALSE	FALSE	ISsATA	2	55238677	0.0138721	0.473952	28272	TRUE	reported	2	55238677	0.0019	1.6e-14	687646	TRUE	reported	zqVg3B	1	TRUE
bmi	lncrp_mat_cond	maternal	adjusted	lncrp	rs3807645	A	G	A	G	-0.0166	0.00446667	0.221	0.1873	FALSE	FALSE	FALSE	ISsATA	7	77830091	0.0157238	0.776356	28272	TRUE	reported	7	77830091	0.0021	2.4e-15	683086	TRUE	reported	zqVg3B	1	TRUE
bmi	lncrp_mat_cond	maternal	adjusted	lncrp	rs3814883	T	C	T	C	0.0232	-0.0241333	0.4764	0.4797	FALSE	FALSE	FALSE	ISsATA	16	29994922	0.0124181	0.0519684	28272	TRUE	reported	16	29994922	0.0017	1.1e-40	685519	TRUE	reported	zqVg3B	1	TRUE
bmi	lncrp_mat_cond	maternal	adjusted	lncrp	rs3829849	T	C	T	C	0.0098	0.0236	0.3589	0.3644	FALSE	FALSE	FALSE	ISsATA	9	129390800	0.0126817	0.0627511	28272	TRUE	reported	9	129390800	0.0017	5.9e-09	793851	TRUE	reported	zqVg3B	1	TRUE
bmi	lncrp_mat_cond	maternal	adjusted	lncrp	rs38314	A	G	A	G	-0.012	0.00866667	0.4912	0.5146	FALSE	FALSE	FALSE	ISsATA	7	70067315	0.0121533	0.475777	28272	TRUE	reported	7	70067315	0.0017	4.7e-12	689782	TRUE	reported	zqVg3B	1	TRUE
bmi	lncrp_mat_cond	maternal	adjusted	lncrp	rs3844598	A	G	A	G	-0.0095	-0.0161333	0.479	0.4645	FALSE	FALSE	FALSE	ISsATA	5	140992235	0.0122857	0.189123	28272	TRUE	reported	5	140992235	0.0017	3.8e-08	690704	TRUE	reported	zqVg3B	1	TRUE
bmi	lncrp_mat_cond	maternal	adjusted	lncrp	rs3904244	A	T	A	T	0.0155	0.0173333	0.1377	0.1452	FALSE	TRUE	FALSE	ISsATA	10	27361527	0.0174381	0.320226	28272	TRUE	reported	10	27361527	0.0025	4.3e-10	691180	TRUE	reported	zqVg3B	1	TRUE
bmi	lncrp_mat_cond	maternal	adjusted	lncrp	rs391300	T	C	T	C	0.0119	0.00333333	0.3725	0.3718	FALSE	FALSE	FALSE	ISsATA	17	2216258	0.0126817	0.792669	28272	TRUE	reported	17	2216258	0.0017	3.1e-12	791120	TRUE	reported	zqVg3B	1	TRUE
bmi	lncrp_mat_cond	maternal	adjusted	lncrp	rs3977755	T	C	T	C	-0.0135	0.00366667	0.2804	0.2553	FALSE	FALSE	FALSE	ISsATA	10	104420210	0.0141371	0.795353	28272	TRUE	reported	10	104420210	0.0019	5.9e-13	731529	TRUE	reported	zqVg3B	1	TRUE
bmi	lncrp_mat_cond	maternal	adjusted	lncrp	rs40067	A	G	A	G	-0.0266	-0.000666667	0.1713	0.1867	FALSE	FALSE	FALSE	ISsATA	5	107439012	0.0157195	0.966172	28272	TRUE	reported	5	107439012	0.0023	7.1e-30	681695	TRUE	reported	zqVg3B	1	TRUE
bmi	lncrp_mat_cond	maternal	adjusted	lncrp	rs4012234	T	G	T	G	-0.0141	0.00213333	0.4076	0.3944	FALSE	FALSE	FALSE	ISsATA	20	32553047	0.0125506	0.865026	28272	TRUE	reported	20	32553047	0.0018	9.9e-16	689653	TRUE	reported	zqVg3B	1	TRUE
bmi	lncrp_mat_cond	maternal	adjusted	lncrp	rs4072917	A	G	A	G	0.0115	-0.0122	0.4694	0.4742	FALSE	FALSE	FALSE	ISsATA	8	143300279	0.0122857	0.320699	28272	TRUE	reported	8	143300279	0.0018	6.9e-11	684720	TRUE	reported	zqVg3B	1	TRUE
bmi	lncrp_mat_cond	maternal	adjusted	lncrp	rs4148155	A	G	A	G	0.0188	-0.00306667	0.8873	0.8862	FALSE	FALSE	FALSE	ISsATA	4	89054667	0.0194204	0.874528	28272	TRUE	reported	4	89054667	0.0026	5e-13	794889	TRUE	reported	zqVg3B	1	TRUE
bmi	lncrp_mat_cond	maternal	adjusted	lncrp	rs4237643	T	G	T	G	0.0223	0.0012	0.3062	0.2995	FALSE	FALSE	FALSE	ISsATA	11	43648368	0.0133424	0.928336	28272	TRUE	reported	11	43648368	0.0019	4.3e-33	692491	TRUE	reported	zqVg3B	1	TRUE
bmi	lncrp_mat_cond	maternal	adjusted	lncrp	rs427943	A	C	A	C	-0.017	0.0218667	0.4331	0.4377	FALSE	FALSE	FALSE	ISsATA	21	46570896	0.0122857	0.0751014	28272	TRUE	reported	21	46570896	0.0017	7.3e-23	712095	TRUE	reported	zqVg3B	1	TRUE
bmi	lncrp_mat_cond	maternal	adjusted	lncrp	rs429343	A	G	A	G	0.015	-0.000133333	0.4187	0.4278	FALSE	FALSE	FALSE	ISsATA	2	147903382	0.0124181	0.991433	28272	TRUE	reported	2	147903382	0.0017	6.8e-18	689345	TRUE	reported	zqVg3B	1	TRUE
bmi	lncrp_mat_cond	maternal	adjusted	lncrp	rs4307239	A	G	A	G	-0.0115	0.0036	0.5422	0.5366	FALSE	FALSE	FALSE	ISsATA	7	24354300	0.0122857	0.769504	28272	TRUE	reported	7	24354300	0.0017	3.9e-11	687289	TRUE	reported	zqVg3B	1	TRUE
bmi	lncrp_mat_cond	maternal	adjusted	lncrp	rs4358081	A	C	A	C	-0.0097	-0.00613333	0.5369	0.5131	FALSE	FALSE	FALSE	ISsATA	2	29100642	0.0121533	0.613796	28272	TRUE	reported	2	29100642	0.0017	1.5e-08	690038	TRUE	reported	zqVg3B	1	TRUE
bmi	lncrp_mat_cond	maternal	adjusted	lncrp	rs4430672	T	C	T	C	0.0127	-0.00126667	0.1996	0.2098	FALSE	FALSE	FALSE	ISsATA	14	63094407	0.0150599	0.93297	28272	TRUE	reported	14	63094407	0.0022	3.9e-09	691400	TRUE	reported	zqVg3B	1	TRUE
bmi	lncrp_mat_cond	maternal	adjusted	lncrp	rs4516268	A	C	A	C	-0.0217	-0.00833333	0.1925	0.2194	FALSE	FALSE	FALSE	ISsATA	17	1846831	0.0150599	0.580026	28272	TRUE	reported	17	1846831	0.0021	5.2e-25	786617	TRUE	reported	zqVg3B	1	TRUE
bmi	lncrp_mat_cond	maternal	adjusted	lncrp	rs4518345	A	G	A	G	-0.0117	-0.00686667	0.2842	0.3038	FALSE	FALSE	FALSE	ISsATA	5	27185904	0.0133424	0.606798	28272	TRUE	reported	5	27185904	0.0019	1e-09	688609	TRUE	reported	zqVg3B	1	TRUE
bmi	lncrp_mat_cond	maternal	adjusted	lncrp	rs4556997	A	C	A	C	0.0197	0.0599333	0.1349	0.1262	FALSE	FALSE	FALSE	ISsATA	2	100814858	0.0184962	0.00119399	28272	TRUE	reported	2	100814858	0.0024	6.9e-17	792972	TRUE	reported	zqVg3B	1	TRUE
bmi	lncrp_mat_cond	maternal	adjusted	lncrp	rs4589691	C	G	C	G	-0.0141	0.0397333	0.8421	0.8671	FALSE	TRUE	FALSE	ISsATA	2	144051398	0.0182328	0.029315	28272	TRUE	reported	2	144051398	0.0024	4.7e-09	688253	TRUE	reported	zqVg3B	1	TRUE
bmi	lncrp_mat_cond	maternal	adjusted	lncrp	rs4639527	A	G	A	G	-0.0172	0.0154	0.6988	0.686	FALSE	FALSE	FALSE	ISsATA	2	416815	0.01321	0.243704	28272	TRUE	reported	2	416815	0.0019	3.3e-20	691706	TRUE	reported	zqVg3B	1	TRUE
bmi	lncrp_mat_cond	maternal	adjusted	lncrp	rs4653017	T	C	T	C	0.0122	0.0141333	0.6818	0.7008	FALSE	FALSE	FALSE	ISsATA	1	33776728	0.0133438	0.289523	28272	TRUE	reported	1	33776728	0.0018	4.5e-11	686378	TRUE	reported	zqVg3B	1	TRUE
bmi	lncrp_mat_cond	maternal	adjusted	lncrp	rs4660443	T	C	T	C	0.0164	-0.0291333	0.2218	0.2025	FALSE	FALSE	FALSE	ISsATA	1	39591779	0.0151923	0.0551565	28272	TRUE	reported	1	39591779	0.0021	6.8e-15	687234	TRUE	reported	zqVg3B	1	TRUE
bmi	lncrp_mat_cond	maternal	adjusted	lncrp	rs4671328	T	G	T	G	0.0219	-0.0134667	0.4467	0.4768	FALSE	FALSE	FALSE	ISsATA	2	58935282	0.0122857	0.273025	28272	TRUE	reported	2	58935282	0.0017	2.2e-36	679487	TRUE	reported	zqVg3B	1	TRUE
bmi	lncrp_mat_cond	maternal	adjusted	lncrp	rs4722398	T	C	T	C	0.0158	-0.0236667	0.1336	0.1256	FALSE	FALSE	FALSE	ISsATA	7	3125220	0.0184962	0.200705	28272	TRUE	reported	7	3125220	0.0025	3.6e-10	692509	TRUE	reported	zqVg3B	1	TRUE
bmi	lncrp_mat_cond	maternal	adjusted	lncrp	rs4740619	T	C	T	C	0.0186	-0.00586667	0.5479	0.5566	FALSE	FALSE	FALSE	ISsATA	9	15634326	0.0122857	0.632992	28272	TRUE	reported	9	15634326	0.0016	2.3e-30	794491	TRUE	reported	zqVg3B	1	TRUE
bmi	lncrp_mat_cond	maternal	adjusted	lncrp	rs4757144	A	G	A	G	0.0169	0.0006	0.5878	0.5599	FALSE	FALSE	FALSE	ISsATA	11	13331226	0.0122857	0.961049	28272	TRUE	reported	11	13331226	0.0018	5.6e-22	690082	TRUE	reported	zqVg3B	1	TRUE
bmi	lncrp_mat_cond	maternal	adjusted	lncrp	rs4783830	A	G	A	G	-0.0105	-0.0044	0.3074	0.3237	FALSE	FALSE	FALSE	ISsATA	16	54255346	0.0130777	0.736531	28272	TRUE	reported	16	54255346	0.0019	2.4e-08	675527	TRUE	reported	zqVg3B	1	TRUE
bmi	lncrp_mat_cond	maternal	adjusted	lncrp	rs4786903	A	G	A	G	-0.0125	0.0076	0.2632	0.2933	FALSE	FALSE	FALSE	ISsATA	16	6697104	0.0134737	0.572712	28272	TRUE	reported	16	6697104	0.002	3.5e-10	680139	TRUE	reported	zqVg3B	1	TRUE
bmi	lncrp_mat_cond	maternal	adjusted	lncrp	rs4800191	C	G	C	G	0.0103	0.00626667	0.6369	0.6356	FALSE	TRUE	FALSE	ISsATA	18	22461398	0.0128141	0.624809	28272	TRUE	reported	18	22461398	0.0017	2.5e-09	785353	TRUE	reported	zqVg3B	1	TRUE
bmi	lncrp_mat_cond	maternal	adjusted	lncrp	rs4801117	A	C	A	C	0.0104	-0.00113333	0.3676	0.3911	FALSE	FALSE	FALSE	ISsATA	18	52628923	0.0125506	0.928048	28272	TRUE	reported	18	52628923	0.0018	4.6e-09	689905	TRUE	reported	zqVg3B	1	TRUE
bmi	lncrp_mat_cond	maternal	adjusted	lncrp	rs4818225	A	G	A	G	-0.0117	-0.00813333	0.3394	0.3544	FALSE	FALSE	FALSE	ISsATA	21	42629895	0.0128141	0.525612	28272	TRUE	reported	21	42629895	0.0018	2.3e-10	688274	TRUE	reported	zqVg3B	1	TRUE
bmi	lncrp_mat_cond	maternal	adjusted	lncrp	rs4820408	T	G	T	G	0.0151	0.0137333	0.408	0.3781	FALSE	FALSE	FALSE	ISsATA	22	40604945	0.0124181	0.268765	28272	TRUE	reported	22	40604945	0.0017	2.1e-19	794185	TRUE	reported	zqVg3B	1	TRUE
bmi	lncrp_mat_cond	maternal	adjusted	lncrp	rs4851029	T	G	T	G	-0.0121	0.0267333	0.4753	0.4974	FALSE	FALSE	FALSE	ISsATA	2	104159785	0.0121533	0.0278302	28272	TRUE	reported	2	104159785	0.0017	1.7e-12	689752	TRUE	reported	zqVg3B	1	TRUE
bmi	lncrp_mat_cond	maternal	adjusted	lncrp	rs4858193	T	C	T	C	0.0129	-0.0121333	0.7221	0.6893	FALSE	FALSE	FALSE	ISsATA	3	20441050	0.01321	0.358361	28272	TRUE	reported	3	20441050	0.0019	1.6e-11	686850	TRUE	reported	zqVg3B	1	TRUE
bmi	lncrp_mat_cond	maternal	adjusted	lncrp	rs4864201	T	C	T	C	0.0141	0.00786667	0.3531	0.3367	FALSE	FALSE	FALSE	ISsATA	4	130731284	0.0129465	0.543433	28272	TRUE	reported	4	130731284	0.0017	1.5e-16	795263	TRUE	reported	zqVg3B	1	TRUE
bmi	lncrp_mat_cond	maternal	adjusted	lncrp	rs4880341	T	C	T	C	-0.0118	0.0028	0.5606	0.5752	FALSE	FALSE	FALSE	ISsATA	10	133992689	0.0124181	0.821608	28272	TRUE	reported	10	133992689	0.0017	1.1e-11	689012	TRUE	reported	zqVg3B	1	TRUE
bmi	lncrp_mat_cond	maternal	adjusted	lncrp	rs4906908	T	G	T	G	-0.0103	0.00686667	0.4747	0.4647	FALSE	FALSE	FALSE	ISsATA	15	27040082	0.0122857	0.57622	28272	TRUE	reported	15	27040082	0.0017	2.5e-09	691345	TRUE	reported	zqVg3B	1	TRUE
bmi	lncrp_mat_cond	maternal	adjusted	lncrp	rs491711	A	C	A	C	0.0115	-0.0032	0.684	0.6916	FALSE	FALSE	FALSE	ISsATA	11	28742220	0.01321	0.808594	28272	TRUE	reported	11	28742220	0.0019	1.1e-09	685113	TRUE	reported	zqVg3B	1	TRUE
bmi	lncrp_mat_cond	maternal	adjusted	lncrp	rs4929923	T	C	T	C	-0.0181	-0.00793333	0.3624	0.3616	FALSE	FALSE	FALSE	ISsATA	11	8639200	0.0126817	0.531594	28272	TRUE	reported	11	8639200	0.0017	7.2e-27	794933	TRUE	reported	zqVg3B	1	TRUE
bmi	lncrp_mat_cond	maternal	adjusted	lncrp	rs4936175	T	C	T	C	-0.0122	0.00486667	0.5555	0.5821	FALSE	FALSE	FALSE	ISsATA	11	132641959	0.0124181	0.695132	28272	TRUE	reported	11	132641959	0.0017	1.4e-12	692569	TRUE	reported	zqVg3B	1	TRUE
bmi	lncrp_mat_cond	maternal	adjusted	lncrp	rs4952843	A	G	A	G	0.0131	0.00426667	0.6193	0.5999	FALSE	FALSE	FALSE	ISsATA	2	46957845	0.0125506	0.733888	28272	TRUE	reported	2	46957845	0.0018	6.8e-14	692482	TRUE	reported	zqVg3B	1	TRUE
bmi	lncrp_mat_cond	maternal	adjusted	lncrp	rs4954638	A	C	A	C	0.0118	0.01	0.7508	0.7889	FALSE	FALSE	FALSE	ISsATA	2	137435455	0.0149288	0.502956	28272	TRUE	reported	2	137435455	0.002	2.9e-09	689971	TRUE	reported	zqVg3B	1	TRUE
bmi	lncrp_mat_cond	maternal	adjusted	lncrp	rs4968656	A	G	A	G	-0.0116	0.0163333	0.6784	0.6943	FALSE	FALSE	FALSE	ISsATA	17	61616959	0.01321	0.216298	28272	TRUE	reported	17	61616959	0.0019	8.2e-10	675153	TRUE	reported	zqVg3B	1	TRUE
bmi	lncrp_mat_cond	maternal	adjusted	lncrp	rs4981693	A	G	A	G	0.0206	-0.00386667	0.771	0.7422	FALSE	FALSE	FALSE	ISsATA	14	29680331	0.0140021	0.782433	28272	TRUE	reported	14	29680331	0.002	6.9e-24	689120	TRUE	reported	zqVg3B	1	TRUE
bmi	lncrp_mat_cond	maternal	adjusted	lncrp	rs4986044	T	C	T	C	-0.0164	-0.013	0.4687	0.4412	FALSE	FALSE	FALSE	ISsATA	17	21261560	0.0122857	0.289992	28272	TRUE	reported	17	21261560	0.0016	3.3e-23	787219	TRUE	reported	zqVg3B	1	TRUE
bmi	lncrp_mat_cond	maternal	adjusted	lncrp	rs538579	C	G	C	G	0.0137	0.0269333	0.3228	0.3178	FALSE	TRUE	FALSE	ISsATA	3	62711674	0.0130789	0.0394658	28272	TRUE	reported	3	62711674	0.0019	1.3e-13	688452	TRUE	reported	zqVg3B	1	TRUE
bmi	lncrp_mat_cond	maternal	adjusted	lncrp	rs543874	A	G	A	G	-0.0475	0.00186667	0.8048	0.7672	FALSE	FALSE	FALSE	ISsATA	1	177889480	0.0145304	0.89778	28272	TRUE	reported	1	177889480	0.002	1.2e-122	795504	TRUE	reported	zqVg3B	1	TRUE
bmi	lncrp_mat_cond	maternal	adjusted	lncrp	rs559231	T	G	T	G	0.0135	0.00586667	0.3956	0.3825	FALSE	FALSE	FALSE	ISsATA	18	39644247	0.0125506	0.640183	28272	TRUE	reported	18	39644247	0.0018	2.4e-14	685154	TRUE	reported	zqVg3B	1	TRUE
bmi	lncrp_mat_cond	maternal	adjusted	lncrp	rs577525	T	C	T	C	-0.0166	-0.0248667	0.4324	0.4241	FALSE	FALSE	FALSE	ISsATA	10	99769388	0.0124181	0.0452364	28272	TRUE	reported	10	99769388	0.0017	9.7e-22	690616	TRUE	reported	zqVg3B	1	TRUE
bmi	lncrp_mat_cond	maternal	adjusted	lncrp	rs592483	T	C	T	C	-0.0147	-0.0174667	0.5716	0.5516	FALSE	FALSE	FALSE	ISsATA	11	69445173	0.0122857	0.155112	28272	TRUE	reported	11	69445173	0.0017	2e-18	781871	TRUE	reported	zqVg3B	1	TRUE
bmi	lncrp_mat_cond	maternal	adjusted	lncrp	rs6011457	A	T	A	T	-0.0116	0.00446667	0.4975	0.5084	FALSE	TRUE	TRUE	ISsATA	20	61530915	0.0121533	0.713227	28272	TRUE	reported	20	61530915	0.0017	2.7e-11	690692	TRUE	reported	zqVg3B	1	TRUE
bmi	lncrp_mat_cond	maternal	adjusted	lncrp	rs6050446	A	G	A	G	-0.0343	-0.0145333	0.02999	0.0278	FALSE	FALSE	FALSE	ISsATA	20	25195509	0.0373932	0.697526	28272	TRUE	reported	20	25195509	0.0047	4.4e-13	766287	TRUE	reported	zqVg3B	1	TRUE
bmi	lncrp_mat_cond	maternal	adjusted	lncrp	rs621042	A	C	A	C	-0.0107	0.01	0.451	0.4694	FALSE	FALSE	FALSE	ISsATA	12	18789007	0.0122857	0.415672	28272	TRUE	reported	12	18789007	0.0017	6.3e-10	689121	TRUE	reported	zqVg3B	1	TRUE
bmi	lncrp_mat_cond	maternal	adjusted	lncrp	rs6235	C	G	C	G	-0.0175	-0.000866667	0.7298	0.7275	FALSE	TRUE	FALSE	ISsATA	5	95728898	0.0137397	0.949705	28272	TRUE	reported	5	95728898	0.0019	1.5e-19	691708	TRUE	reported	zqVg3B	1	TRUE
bmi	lncrp_mat_cond	maternal	adjusted	lncrp	rs6265	T	C	T	C	-0.0412	0.0284667	0.1951	0.1869	FALSE	FALSE	FALSE	ISsATA	11	27679916	0.0157206	0.0701742	28272	TRUE	reported	11	27679916	0.0021	1e-86	795458	TRUE	reported	zqVg3B	1	TRUE
bmi	lncrp_mat_cond	maternal	adjusted	lncrp	rs629443	T	G	T	G	0.0116	-0.00993333	0.2501	0.2578	FALSE	FALSE	FALSE	ISsATA	13	76386075	0.0140032	0.478099	28272	TRUE	reported	13	76386075	0.0019	1.4e-09	790044	TRUE	reported	zqVg3B	1	TRUE
bmi	lncrp_mat_cond	maternal	adjusted	lncrp	rs6448587	A	C	A	C	0.0167	-0.00626667	0.8109	0.8185	FALSE	FALSE	FALSE	ISsATA	4	28561990	0.0159842	0.695018	28272	TRUE	reported	4	28561990	0.0023	2.3e-13	691097	TRUE	reported	zqVg3B	1	TRUE
bmi	lncrp_mat_cond	maternal	adjusted	lncrp	rs645040	T	G	T	G	0.0171	-0.0198	0.7762	0.7728	FALSE	FALSE	FALSE	ISsATA	3	135926622	0.0146639	0.176935	28272	TRUE	reported	3	135926622	0.002	2.5e-18	795579	TRUE	reported	zqVg3B	1	TRUE
bmi	lncrp_mat_cond	maternal	adjusted	lncrp	rs6461115	A	G	A	G	0.0144	-0.00146667	0.7715	0.783	FALSE	FALSE	FALSE	ISsATA	7	2103668	0.0149288	0.921738	28272	TRUE	reported	7	2103668	0.0019	1.2e-13	791735	TRUE	reported	zqVg3B	1	TRUE
bmi	lncrp_mat_cond	maternal	adjusted	lncrp	rs6471941	A	G	A	G	0.0156	0.0066	0.1684	0.1802	FALSE	FALSE	FALSE	ISsATA	8	62117973	0.0161166	0.682161	28272	TRUE	reported	8	62117973	0.0021	3.1e-13	793986	TRUE	reported	zqVg3B	1	TRUE
bmi	lncrp_mat_cond	maternal	adjusted	lncrp	rs6500208	A	G	A	G	0.014	-0.00686667	0.2006	0.2143	FALSE	FALSE	FALSE	ISsATA	16	49011249	0.0149275	0.645515	28272	TRUE	reported	16	49011249	0.002	4.1e-12	781931	TRUE	reported	zqVg3B	1	TRUE
bmi	lncrp_mat_cond	maternal	adjusted	lncrp	rs6512302	C	G	C	G	0.0142	0.00713333	0.7511	0.7278	FALSE	TRUE	FALSE	ISsATA	20	62691550	0.0138708	0.607063	28272	TRUE	reported	20	62691550	0.002	2.1e-12	686053	TRUE	reported	zqVg3B	1	TRUE
bmi	lncrp_mat_cond	maternal	adjusted	lncrp	rs6545714	A	G	A	G	-0.0191	0.00413333	0.6139	0.6138	FALSE	FALSE	FALSE	ISsATA	2	59307725	0.0124181	0.73925	28272	TRUE	reported	2	59307725	0.0017	9.1e-31	793368	TRUE	reported	zqVg3B	1	TRUE
bmi	lncrp_mat_cond	maternal	adjusted	lncrp	rs6551278	T	C	T	C	-0.0181	-0.0058	0.1471	0.1426	FALSE	FALSE	FALSE	ISsATA	3	88199298	0.0174395	0.739453	28272	TRUE	reported	3	88199298	0.0022	7.2e-16	794975	TRUE	reported	zqVg3B	1	TRUE
bmi	lncrp_mat_cond	maternal	adjusted	lncrp	rs6556301	T	G	T	G	-0.0111	-0.0107333	0.3596	0.3652	FALSE	FALSE	FALSE	ISsATA	5	176527577	0.0128141	0.402244	28272	TRUE	reported	5	176527577	0.0018	4.1e-10	734744	TRUE	reported	zqVg3B	1	TRUE
bmi	lncrp_mat_cond	maternal	adjusted	lncrp	rs657452	A	G	A	G	0.0188	0.009	0.3784	0.3672	FALSE	FALSE	FALSE	ISsATA	1	49589847	0.012683	0.477945	28272	TRUE	reported	1	49589847	0.0017	7.2e-29	767846	TRUE	reported	zqVg3B	1	TRUE
bmi	lncrp_mat_cond	maternal	adjusted	lncrp	rs6587552	A	G	A	G	0.0173	-0.00986667	0.2409	0.245	FALSE	FALSE	FALSE	ISsATA	1	151018861	0.0142668	0.489198	28272	TRUE	reported	1	151018861	0.002	1.6e-17	689723	TRUE	reported	zqVg3B	1	TRUE
bmi	lncrp_mat_cond	maternal	adjusted	lncrp	rs6591407	A	C	A	C	-0.0118	-6.66667e-05	0.1861	0.1805	FALSE	FALSE	FALSE	ISsATA	11	56914157	0.015853	0.996645	28272	TRUE	reported	11	56914157	0.0021	1.9e-08	794246	TRUE	reported	zqVg3B	1	TRUE
bmi	lncrp_mat_cond	maternal	adjusted	lncrp	rs6593688	A	G	A	G	-0.0137	6.66667e-05	0.6267	0.6347	FALSE	FALSE	FALSE	ISsATA	1	96322205	0.0128155	0.995849	28272	TRUE	reported	1	96322205	0.0018	8.6e-15	691779	TRUE	reported	zqVg3B	1	TRUE
bmi	lncrp_mat_cond	maternal	adjusted	lncrp	rs6595205	C	G	C	G	0.0114	0.014	0.4695	0.4893	FALSE	TRUE	TRUE	ISsATA	5	119372533	0.0122857	0.25448	28272	TRUE	reported	5	119372533	0.0016	2e-12	794525	TRUE	reported	zqVg3B	1	TRUE
bmi	lncrp_mat_cond	maternal	adjusted	lncrp	rs663129	A	G	A	G	0.0545	0.0150667	0.2301	0.2532	FALSE	FALSE	FALSE	ISsATA	18	57838401	0.0140021	0.281913	28272	TRUE	reported	18	57838401	0.0019	1.6e-178	788948	TRUE	reported	zqVg3B	1	TRUE
bmi	lncrp_mat_cond	maternal	adjusted	lncrp	rs6673081	T	C	T	C	0.01	0.0016	0.4466	0.4543	FALSE	FALSE	FALSE	ISsATA	1	154989595	0.0122857	0.896382	28272	TRUE	reported	1	154989595	0.0018	1.8e-08	677818	TRUE	reported	zqVg3B	1	TRUE
bmi	lncrp_mat_cond	maternal	adjusted	lncrp	rs6692586	A	G	A	G	0.0192	0.0183333	0.168	0.1623	FALSE	FALSE	FALSE	ISsATA	1	23299906	0.0166463	0.270745	28272	TRUE	reported	1	23299906	0.0023	1.1e-16	690921	TRUE	reported	zqVg3B	1	TRUE
bmi	lncrp_mat_cond	maternal	adjusted	lncrp	rs6712	C	G	C	G	0.0138	-0.0318667	0.1368	0.138	FALSE	TRUE	FALSE	ISsATA	22	50637922	0.0179664	0.0761164	28272	TRUE	reported	22	50637922	0.0025	4.4e-08	688469	TRUE	reported	zqVg3B	1	TRUE
bmi	lncrp_mat_cond	maternal	adjusted	lncrp	rs6734537	T	C	T	C	-0.0133	0.0147333	0.8029	0.7984	FALSE	FALSE	FALSE	ISsATA	2	207925963	0.0151923	0.332151	28272	TRUE	reported	2	207925963	0.0022	1e-09	687293	TRUE	reported	zqVg3B	1	TRUE
bmi	lncrp_mat_cond	maternal	adjusted	lncrp	rs6764533	A	G	A	G	0.0116	0.0068	0.359	0.3597	FALSE	FALSE	FALSE	ISsATA	3	196088464	0.0128141	0.59565	28272	TRUE	reported	3	196088464	0.0018	1.4e-10	690832	TRUE	reported	zqVg3B	1	TRUE
bmi	lncrp_mat_cond	maternal	adjusted	lncrp	rs676749	A	T	A	T	-0.0104	0.004	0.502	0.5233	FALSE	TRUE	TRUE	ISsATA	20	3026069	0.0122857	0.744741	28272	TRUE	reported	20	3026069	0.0017	1.7e-09	691753	TRUE	reported	zqVg3B	1	TRUE
bmi	lncrp_mat_cond	maternal	adjusted	lncrp	rs6781254	T	C	T	C	0.0112	0.003	0.3034	0.3148	FALSE	FALSE	FALSE	ISsATA	3	80649139	0.01321	0.820346	28272	TRUE	reported	3	80649139	0.0018	4.9e-10	777021	TRUE	reported	zqVg3B	1	TRUE
bmi	lncrp_mat_cond	maternal	adjusted	lncrp	rs6792696	A	G	A	G	0.0104	0.0227333	0.3476	0.3685	FALSE	FALSE	FALSE	ISsATA	3	81874009	0.0126817	0.0730351	28272	TRUE	reported	3	81874009	0.0017	6.6e-10	791777	TRUE	reported	zqVg3B	1	TRUE
bmi	lncrp_mat_cond	maternal	adjusted	lncrp	rs6804842	A	G	A	G	-0.0156	-0.00446667	0.428	0.4188	FALSE	FALSE	FALSE	ISsATA	3	25106437	0.0124181	0.71908	28272	TRUE	reported	3	25106437	0.0017	3.6e-21	789179	TRUE	reported	zqVg3B	1	TRUE
bmi	lncrp_mat_cond	maternal	adjusted	lncrp	rs6812882	T	C	T	C	-0.0113	0.0171333	0.7288	0.7134	FALSE	FALSE	FALSE	ISsATA	4	52772984	0.0134748	0.203548	28272	TRUE	reported	4	52772984	0.0019	2.5e-09	690675	TRUE	reported	zqVg3B	1	TRUE
bmi	lncrp_mat_cond	maternal	adjusted	lncrp	rs6841761	T	G	T	G	-0.0131	0.00613333	0.5252	0.5457	FALSE	FALSE	FALSE	ISsATA	4	25423538	0.0122857	0.617621	28272	TRUE	reported	4	25423538	0.0016	6.4e-16	793477	TRUE	reported	zqVg3B	1	TRUE
bmi	lncrp_mat_cond	maternal	adjusted	lncrp	rs6985109	A	G	A	G	-0.0177	-0.00266667	0.5338	0.5321	FALSE	FALSE	FALSE	ISsATA	8	10761585	0.0122857	0.828166	28272	TRUE	reported	8	10761585	0.0017	1.5e-26	793993	TRUE	reported	zqVg3B	1	TRUE
bmi	lncrp_mat_cond	maternal	adjusted	lncrp	rs7024334	T	G	T	G	0.0138	0.00526667	0.2258	0.2213	FALSE	FALSE	FALSE	ISsATA	9	109072075	0.0147964	0.721883	28272	TRUE	reported	9	109072075	0.002	3.1e-12	782431	TRUE	reported	zqVg3B	1	TRUE
bmi	lncrp_mat_cond	maternal	adjusted	lncrp	rs7025938	C	G	C	G	-0.0166	0.0002	0.6813	0.6863	FALSE	TRUE	FALSE	ISsATA	9	103088321	0.0130789	0.987799	28272	TRUE	reported	9	103088321	0.0019	3.7e-19	691581	TRUE	reported	zqVg3B	1	TRUE
bmi	lncrp_mat_cond	maternal	adjusted	lncrp	rs7084454	A	G	A	G	0.0193	-0.00113333	0.335	0.3343	FALSE	FALSE	FALSE	ISsATA	10	21821274	0.0129465	0.930242	28272	TRUE	reported	10	21821274	0.0019	4e-25	678564	TRUE	reported	zqVg3B	1	TRUE
bmi	lncrp_mat_cond	maternal	adjusted	lncrp	rs7102454	T	C	T	C	-0.0158	0.00246667	0.6565	0.6621	FALSE	FALSE	FALSE	ISsATA	11	65594820	0.0129465	0.848895	28272	TRUE	reported	11	65594820	0.0018	2.4e-18	691134	TRUE	reported	zqVg3B	1	TRUE
bmi	lncrp_mat_cond	maternal	adjusted	lncrp	rs7117238	A	G	A	G	-0.0131	0.0173333	0.168	0.1479	FALSE	FALSE	FALSE	ISsATA	11	78040259	0.0171746	0.312858	28272	TRUE	reported	11	78040259	0.0022	2.5e-09	788879	TRUE	reported	zqVg3B	1	TRUE
bmi	lncrp_mat_cond	maternal	adjusted	lncrp	rs7124681	A	C	A	C	0.0263	0.00793333	0.4133	0.4111	FALSE	FALSE	FALSE	ISsATA	11	47529947	0.0124181	0.52292	28272	TRUE	reported	11	47529947	0.0016	3.2e-58	795474	TRUE	reported	zqVg3B	1	TRUE
bmi	lncrp_mat_cond	maternal	adjusted	lncrp	rs7138803	A	G	A	G	0.03	0.0032	0.3772	0.3865	FALSE	FALSE	FALSE	ISsATA	12	50247468	0.0125506	0.798747	28272	TRUE	reported	12	50247468	0.0017	2.3e-71	795588	TRUE	reported	zqVg3B	1	TRUE
bmi	lncrp_mat_cond	maternal	adjusted	lncrp	rs7144011	T	G	T	G	0.0282	0.0149333	0.2136	0.195	FALSE	FALSE	FALSE	ISsATA	14	79940383	0.0154587	0.334037	28272	TRUE	reported	14	79940383	0.002	5.2e-47	794117	TRUE	reported	zqVg3B	1	TRUE
bmi	lncrp_mat_cond	maternal	adjusted	lncrp	rs7172627	A	G	A	G	-0.0117	0.0168667	0.5281	0.5243	FALSE	FALSE	FALSE	ISsATA	15	31877690	0.0122857	0.169793	28272	TRUE	reported	15	31877690	0.0017	1.1e-11	690458	TRUE	reported	zqVg3B	1	TRUE
bmi	lncrp_mat_cond	maternal	adjusted	lncrp	rs7173441	A	T	A	T	0.0119	-0.00993333	0.402	0.3896	FALSE	TRUE	FALSE	ISsATA	15	46548624	0.0125506	0.428672	28272	TRUE	reported	15	46548624	0.0018	1.2e-11	688952	TRUE	reported	zqVg3B	1	TRUE
bmi	lncrp_mat_cond	maternal	adjusted	lncrp	rs7181498	T	C	T	C	0.0163	-0.0177333	0.3691	0.3473	FALSE	FALSE	FALSE	ISsATA	15	95271404	0.0129465	0.170767	28272	TRUE	reported	15	95271404	0.0018	1e-19	690980	TRUE	reported	zqVg3B	1	TRUE
bmi	lncrp_mat_cond	maternal	adjusted	lncrp	rs7196720	T	C	T	C	0.0129	0.0132	0.4932	0.4595	FALSE	FALSE	FALSE	ISsATA	16	24534662	0.0121533	0.277425	28272	TRUE	reported	16	24534662	0.0017	7.3e-14	689863	TRUE	reported	zqVg3B	1	TRUE
bmi	lncrp_mat_cond	maternal	adjusted	lncrp	rs7206608	C	G	C	G	-0.0132	-0.00686667	0.6854	0.6619	FALSE	TRUE	FALSE	ISsATA	16	82872628	0.0129465	0.595842	28272	TRUE	reported	16	82872628	0.0019	1.3e-12	689058	TRUE	reported	zqVg3B	1	TRUE
bmi	lncrp_mat_cond	maternal	adjusted	lncrp	rs7222349	A	G	A	G	0.0115	-0.00973333	0.3441	0.3256	FALSE	FALSE	FALSE	ISsATA	17	42304644	0.0129465	0.452163	28272	TRUE	reported	17	42304644	0.0018	3.3e-10	692215	TRUE	reported	zqVg3B	1	TRUE
bmi	lncrp_mat_cond	maternal	adjusted	lncrp	rs7249149	A	G	A	G	0.0124	-0.0138667	0.7256	0.7149	FALSE	FALSE	FALSE	ISsATA	19	51774538	0.0136072	0.308172	28272	TRUE	reported	19	51774538	0.0019	9.3e-11	690735	TRUE	reported	zqVg3B	1	TRUE
bmi	lncrp_mat_cond	maternal	adjusted	lncrp	rs7313220	A	G	A	G	0.0122	-0.00313333	0.4861	0.512	FALSE	FALSE	FALSE	ISsATA	12	17196832	0.0122857	0.798693	28272	TRUE	reported	12	17196832	0.0017	1.4e-12	689327	TRUE	reported	zqVg3B	1	TRUE
bmi	lncrp_mat_cond	maternal	adjusted	lncrp	rs7313924	C	G	C	G	0.0101	0.0107333	0.7138	0.7022	FALSE	TRUE	FALSE	ISsATA	12	89899912	0.0133424	0.421136	28272	TRUE	reported	12	89899912	0.0018	3.5e-08	785448	TRUE	reported	zqVg3B	1	TRUE
bmi	lncrp_mat_cond	maternal	adjusted	lncrp	rs7318817	T	C	T	C	-0.0155	0.016	0.6071	0.6437	FALSE	FALSE	FALSE	ISsATA	13	28617708	0.0128155	0.211851	28272	TRUE	reported	13	28617708	0.0018	2.7e-18	691917	TRUE	reported	zqVg3B	1	TRUE
bmi	lncrp_mat_cond	maternal	adjusted	lncrp	rs7334078	T	C	T	C	0.0121	0.0140667	0.7118	0.7297	FALSE	FALSE	FALSE	ISsATA	13	99120484	0.0138721	0.310571	28272	TRUE	reported	13	99120484	0.0019	2.2e-10	688374	TRUE	reported	zqVg3B	1	TRUE
bmi	lncrp_mat_cond	maternal	adjusted	lncrp	rs7488867	T	C	T	C	-0.0204	0.0158	0.2639	0.2449	FALSE	FALSE	FALSE	ISsATA	12	103699685	0.0141356	0.263675	28272	TRUE	reported	12	103699685	0.002	8.4e-24	635746	TRUE	reported	zqVg3B	1	TRUE
bmi	lncrp_mat_cond	maternal	adjusted	lncrp	rs7498665	A	G	A	G	-0.0271	0.0120667	0.5962	0.5904	FALSE	FALSE	FALSE	ISsATA	16	28883241	0.0124181	0.331201	28272	TRUE	reported	16	28883241	0.0017	5.6e-60	790299	TRUE	reported	zqVg3B	1	TRUE
bmi	lncrp_mat_cond	maternal	adjusted	lncrp	rs7503597	T	G	T	G	0.0134	-0.00706667	0.2934	0.3373	FALSE	FALSE	FALSE	ISsATA	17	79049273	0.0130777	0.588948	28272	TRUE	reported	17	79049273	0.0019	2.8e-12	680766	TRUE	reported	zqVg3B	1	TRUE
bmi	lncrp_mat_cond	maternal	adjusted	lncrp	rs7512146	T	G	T	G	-0.0094	-0.0144	0.5084	0.5042	FALSE	FALSE	FALSE	ISsATA	1	34283008	0.0122857	0.24116	28272	TRUE	reported	1	34283008	0.0017	3.9e-08	688657	TRUE	reported	zqVg3B	1	TRUE
bmi	lncrp_mat_cond	maternal	adjusted	lncrp	rs7535528	A	G	A	G	-0.0152	0.0048	0.3741	0.3608	FALSE	FALSE	FALSE	ISsATA	1	2444414	0.0128141	0.707967	28272	TRUE	reported	1	2444414	0.0018	1.4e-16	632868	TRUE	reported	zqVg3B	1	TRUE
bmi	lncrp_mat_cond	maternal	adjusted	lncrp	rs754635	C	G	C	G	-0.0198	-0.00473333	0.1127	0.1315	FALSE	TRUE	FALSE	ISsATA	3	42305131	0.0180967	0.793662	28272	TRUE	reported	3	42305131	0.0027	2.2e-13	690346	TRUE	reported	zqVg3B	1	TRUE
bmi	lncrp_mat_cond	maternal	adjusted	lncrp	rs7550711	T	C	T	C	0.0649	-0.0366667	0.03058	0.0261	FALSE	FALSE	FALSE	ISsATA	1	110082886	0.0383111	0.338528	28272	TRUE	reported	1	110082886	0.005	3.2e-38	769184	TRUE	reported	zqVg3B	1	TRUE
bmi	lncrp_mat_cond	maternal	adjusted	lncrp	rs7551507	T	C	T	C	-0.0184	-0.0285333	0.5633	0.5777	FALSE	FALSE	FALSE	ISsATA	1	74995225	0.0122857	0.0202071	28272	TRUE	reported	1	74995225	0.0016	9.3e-30	794579	TRUE	reported	zqVg3B	1	TRUE
bmi	lncrp_mat_cond	maternal	adjusted	lncrp	rs7557796	T	C	T	C	0.016	0.0164	0.3476	0.3321	FALSE	FALSE	FALSE	ISsATA	2	86766153	0.0128141	0.2006	28272	TRUE	reported	2	86766153	0.0018	2.3e-19	692414	TRUE	reported	zqVg3B	1	TRUE
bmi	lncrp_mat_cond	maternal	adjusted	lncrp	rs7568228	C	G	C	G	-0.0102	-0.0118	0.5309	0.5044	FALSE	TRUE	TRUE	ISsATA	2	236848488	0.0122857	0.336821	28272	TRUE	reported	2	236848488	0.0017	2.9e-09	685412	TRUE	reported	zqVg3B	1	TRUE
bmi	lncrp_mat_cond	maternal	adjusted	lncrp	rs7599312	A	G	A	G	-0.0186	0.0247333	0.2652	0.288	FALSE	FALSE	FALSE	ISsATA	2	213413231	0.013606	0.0690917	28272	TRUE	reported	2	213413231	0.0019	6.9e-24	780823	TRUE	reported	zqVg3B	1	TRUE
bmi	lncrp_mat_cond	maternal	adjusted	lncrp	rs7615297	C	G	C	G	0.0149	0.0176667	0.8535	0.8628	FALSE	TRUE	FALSE	ISsATA	3	156299313	0.0178354	0.32191	28272	TRUE	reported	3	156299313	0.0024	5.7e-10	689710	TRUE	reported	zqVg3B	1	TRUE
bmi	lncrp_mat_cond	maternal	adjusted	lncrp	rs7626079	T	C	T	C	0.011	0.0008	0.3434	0.3519	FALSE	FALSE	FALSE	ISsATA	3	66427259	0.0128141	0.950219	28272	TRUE	reported	3	66427259	0.0018	1.6e-09	692571	TRUE	reported	zqVg3B	1	TRUE
bmi	lncrp_mat_cond	maternal	adjusted	lncrp	rs7637852	A	G	A	G	0.0139	0.025	0.3049	0.3043	FALSE	FALSE	FALSE	ISsATA	3	44041777	0.01321	0.0584245	28272	TRUE	reported	3	44041777	0.0019	1.7e-13	691815	TRUE	reported	zqVg3B	1	TRUE
bmi	lncrp_mat_cond	maternal	adjusted	lncrp	rs7640424	T	C	T	C	-0.0136	-0.000266667	0.2969	0.3028	FALSE	FALSE	FALSE	ISsATA	3	107820063	0.0133438	0.984056	28272	TRUE	reported	3	107820063	0.0018	2.3e-14	790612	TRUE	reported	zqVg3B	1	TRUE
bmi	lncrp_mat_cond	maternal	adjusted	lncrp	rs765875	T	C	T	C	-0.0121	0.0066	0.4808	0.4917	FALSE	FALSE	FALSE	ISsATA	6	143185683	0.0121533	0.587088	28272	TRUE	reported	6	143185683	0.0017	3e-12	690961	TRUE	reported	zqVg3B	1	TRUE
bmi	lncrp_mat_cond	maternal	adjusted	lncrp	rs7683836	A	G	A	G	-0.0114	0.0288	0.5405	0.5566	FALSE	FALSE	FALSE	ISsATA	4	180167906	0.0124181	0.0203847	28272	TRUE	reported	4	180167906	0.0017	6.3e-11	686968	TRUE	reported	zqVg3B	1	TRUE
bmi	lncrp_mat_cond	maternal	adjusted	lncrp	rs7685048	T	C	T	C	-0.0101	0.0168	0.4654	0.4871	FALSE	FALSE	FALSE	ISsATA	4	95027784	0.0121533	0.166868	28272	TRUE	reported	4	95027784	0.0017	4.1e-09	692398	TRUE	reported	zqVg3B	1	TRUE
bmi	lncrp_mat_cond	maternal	adjusted	lncrp	rs768840	A	G	A	G	0.0114	0	0.4183	0.4192	FALSE	FALSE	FALSE	ISsATA	14	73143457	0.0124181	1	28272	TRUE	reported	14	73143457	0.0018	2e-10	677485	TRUE	reported	zqVg3B	1	TRUE
bmi	lncrp_mat_cond	maternal	adjusted	lncrp	rs7694732	A	G	A	G	0.0099	-0.0234	0.5622	0.5768	FALSE	FALSE	FALSE	ISsATA	4	115124089	0.0124181	0.0595187	28272	TRUE	reported	4	115124089	0.0017	8.7e-09	690622	TRUE	reported	zqVg3B	1	TRUE
bmi	lncrp_mat_cond	maternal	adjusted	lncrp	rs7703576	T	C	T	C	-0.0103	0.00126667	0.7115	0.6982	FALSE	FALSE	FALSE	ISsATA	5	144543996	0.0133424	0.924366	28272	TRUE	reported	5	144543996	0.0019	4.8e-08	690818	TRUE	reported	zqVg3B	1	TRUE
bmi	lncrp_mat_cond	maternal	adjusted	lncrp	rs7704281	A	G	A	G	0.0271	-0.0082	0.04531	0.0535	FALSE	FALSE	FALSE	ISsATA	5	50591460	0.0273411	0.764242	28272	TRUE	reported	5	50591460	0.0041	6.5e-11	788585	TRUE	reported	zqVg3B	1	TRUE
bmi	lncrp_mat_cond	maternal	adjusted	lncrp	rs7715256	T	G	T	G	-0.0166	-0.00506667	0.5781	0.5756	FALSE	FALSE	FALSE	ISsATA	5	153537893	0.0124181	0.683269	28272	TRUE	reported	5	153537893	0.0016	2.2e-24	795302	TRUE	reported	zqVg3B	1	TRUE
bmi	lncrp_mat_cond	maternal	adjusted	lncrp	rs7724675	A	G	A	G	-0.0119	0.00513333	0.2238	0.216	FALSE	FALSE	FALSE	ISsATA	5	130440010	0.0147964	0.728642	28272	TRUE	reported	5	130440010	0.0021	9.5e-09	691968	TRUE	reported	zqVg3B	1	TRUE
bmi	lncrp_mat_cond	maternal	adjusted	lncrp	rs7730004	T	C	T	C	0.0148	0.0322667	0.6693	0.6629	FALSE	FALSE	FALSE	ISsATA	5	43191033	0.0129465	0.0126914	28272	TRUE	reported	5	43191033	0.0018	9.1e-16	690164	TRUE	reported	zqVg3B	1	TRUE
bmi	lncrp_mat_cond	maternal	adjusted	lncrp	rs7730898	A	G	A	G	0.0168	-0.0202667	0.729	0.727	FALSE	FALSE	FALSE	ISsATA	5	170459675	0.0137397	0.1402	28272	TRUE	reported	5	170459675	0.0018	4.5e-20	792975	TRUE	reported	zqVg3B	1	TRUE
bmi	lncrp_mat_cond	maternal	adjusted	lncrp	rs774246	A	G	A	G	-0.0153	-0.0224	0.8556	0.86	FALSE	FALSE	FALSE	ISsATA	7	26990816	0.0177029	0.205754	28272	TRUE	reported	7	26990816	0.0025	5.4e-10	690818	TRUE	reported	zqVg3B	1	TRUE
bmi	lncrp_mat_cond	maternal	adjusted	lncrp	rs775724	A	G	A	G	0.0106	-0.00866667	0.4122	0.41	FALSE	FALSE	FALSE	ISsATA	3	77642438	0.0124181	0.485237	28272	TRUE	reported	3	77642438	0.0018	1.7e-09	681873	TRUE	reported	zqVg3B	1	TRUE
bmi	lncrp_mat_cond	maternal	adjusted	lncrp	rs7761673	A	T	A	T	-0.0126	-0.0054	0.2058	0.188	FALSE	TRUE	FALSE	ISsATA	6	70357368	0.0157238	0.731275	28272	TRUE	reported	6	70357368	0.0021	1.9e-09	691716	TRUE	reported	zqVg3B	1	TRUE
bmi	lncrp_mat_cond	maternal	adjusted	lncrp	rs7780752	T	C	T	C	-0.0139	0.0022	0.64	0.6635	FALSE	FALSE	FALSE	ISsATA	7	93241640	0.0129465	0.865065	28272	TRUE	reported	7	93241640	0.0018	1e-14	690830	TRUE	reported	zqVg3B	1	TRUE
bmi	lncrp_mat_cond	maternal	adjusted	lncrp	rs7788008	A	G	A	G	-0.0157	0.00213333	0.4445	0.4319	FALSE	FALSE	FALSE	ISsATA	7	112972483	0.0124181	0.863601	28272	TRUE	reported	7	112972483	0.0017	1.1e-19	690410	TRUE	reported	zqVg3B	1	TRUE
bmi	lncrp_mat_cond	maternal	adjusted	lncrp	rs7819514	A	G	A	G	-0.0107	-0.0169333	0.3216	0.3325	FALSE	FALSE	FALSE	ISsATA	8	93204442	0.0129465	0.19089	28272	TRUE	reported	8	93204442	0.0018	5.7e-09	684955	TRUE	reported	zqVg3B	1	TRUE
bmi	lncrp_mat_cond	maternal	adjusted	lncrp	rs7826312	T	C	T	C	-0.0104	-0.0214	0.4121	0.4296	FALSE	FALSE	FALSE	ISsATA	8	32400115	0.0124181	0.0848366	28272	TRUE	reported	8	32400115	0.0017	4.9e-10	785343	TRUE	reported	zqVg3B	1	TRUE
bmi	lncrp_mat_cond	maternal	adjusted	lncrp	rs7844647	T	C	T	C	0.0123	0.0008	0.7319	0.7201	FALSE	FALSE	FALSE	ISsATA	8	34503776	0.013606	0.953113	28272	TRUE	reported	8	34503776	0.0018	2.8e-11	793703	TRUE	reported	zqVg3B	1	TRUE
bmi	lncrp_mat_cond	maternal	adjusted	lncrp	rs7869771	A	C	A	C	0.014	0.00133333	0.7353	0.7456	FALSE	FALSE	FALSE	ISsATA	9	94180627	0.0141371	0.924859	28272	TRUE	reported	9	94180627	0.0019	4.9e-13	679436	TRUE	reported	zqVg3B	1	TRUE
bmi	lncrp_mat_cond	maternal	adjusted	lncrp	rs7871866	C	G	C	G	0.0187	-0.0259333	0.1531	0.1697	FALSE	TRUE	FALSE	ISsATA	9	131027982	0.0163802	0.113373	28272	TRUE	reported	9	131027982	0.0024	2.3e-14	683494	TRUE	reported	zqVg3B	1	TRUE
bmi	lncrp_mat_cond	maternal	adjusted	lncrp	rs7899106	A	G	A	G	-0.0331	0.0144667	0.95223	0.9543	FALSE	FALSE	FALSE	ISsATA	10	87410904	0.0293308	0.621854	28272	TRUE	reported	10	87410904	0.0037	1e-18	793689	TRUE	reported	zqVg3B	1	TRUE
bmi	lncrp_mat_cond	maternal	adjusted	lncrp	rs7903146	T	C	T	C	-0.0181	0.0180667	0.2912	0.2648	FALSE	FALSE	FALSE	ISsATA	10	114758349	0.0138721	0.192789	28272	TRUE	reported	10	114758349	0.0018	1.3e-23	795624	TRUE	reported	zqVg3B	1	TRUE
bmi	lncrp_mat_cond	maternal	adjusted	lncrp	rs7925214	T	C	T	C	0.0147	-0.0112667	0.5133	0.5313	FALSE	FALSE	FALSE	ISsATA	11	130794253	0.0124181	0.364261	28272	TRUE	reported	11	130794253	0.0018	4.4e-17	677603	TRUE	reported	zqVg3B	1	TRUE
bmi	lncrp_mat_cond	maternal	adjusted	lncrp	rs7933205	A	G	A	G	-0.0116	-0.0144	0.2115	0.2196	FALSE	FALSE	FALSE	ISsATA	11	97831073	0.0147964	0.330448	28272	TRUE	reported	11	97831073	0.0021	3.2e-08	692432	TRUE	reported	zqVg3B	1	TRUE
bmi	lncrp_mat_cond	maternal	adjusted	lncrp	rs7941030	T	C	T	C	-0.0112	0.007	0.6141	0.5967	FALSE	FALSE	FALSE	ISsATA	11	122522375	0.0124181	0.572964	28272	TRUE	reported	11	122522375	0.0017	2e-11	795457	TRUE	reported	zqVg3B	1	TRUE
bmi	lncrp_mat_cond	maternal	adjusted	lncrp	rs7983065	T	C	T	C	-0.0148	0.0154	0.4503	0.4698	FALSE	FALSE	FALSE	ISsATA	13	33380786	0.0121533	0.205104	28272	TRUE	reported	13	33380786	0.0017	8.9e-18	690924	TRUE	reported	zqVg3B	1	TRUE
bmi	lncrp_mat_cond	maternal	adjusted	lncrp	rs8027205	C	G	C	G	0.0108	0.000933333	0.6033	0.6141	FALSE	TRUE	FALSE	ISsATA	15	98280959	0.0125506	0.940719	28272	TRUE	reported	15	98280959	0.0018	1.4e-09	685725	TRUE	reported	zqVg3B	1	TRUE
bmi	lncrp_mat_cond	maternal	adjusted	lncrp	rs8036040	A	C	A	C	0.0109	-0.00913333	0.4932	0.4721	FALSE	FALSE	FALSE	ISsATA	15	36402716	0.0121533	0.452347	28272	TRUE	reported	15	36402716	0.0017	2.7e-10	691068	TRUE	reported	zqVg3B	1	TRUE
bmi	lncrp_mat_cond	maternal	adjusted	lncrp	rs8047395	A	G	A	G	0.0642	-0.00126667	0.5061	0.5028	FALSE	FALSE	FALSE	ISsATA	16	53798523	0.0122857	0.917883	28272	TRUE	reported	16	53798523	0.0017	1e-200	788856	TRUE	reported	zqVg3B	1	TRUE
bmi	lncrp_mat_cond	maternal	adjusted	lncrp	rs8065336	T	C	T	C	-0.012	0.00773333	0.3099	0.2835	FALSE	FALSE	FALSE	ISsATA	17	35064187	0.0134748	0.566029	28272	TRUE	reported	17	35064187	0.0019	1.9e-10	688722	TRUE	reported	zqVg3B	1	TRUE
bmi	lncrp_mat_cond	maternal	adjusted	lncrp	rs806600	A	G	A	G	0.0095	-0.0123333	0.525	0.5624	FALSE	FALSE	FALSE	ISsATA	5	172914939	0.0124181	0.320626	28272	TRUE	reported	5	172914939	0.0017	3.3e-08	691791	TRUE	reported	zqVg3B	1	TRUE
bmi	lncrp_mat_cond	maternal	adjusted	lncrp	rs8097672	A	T	A	T	-0.02	0.0121333	0.8472	0.844	FALSE	TRUE	FALSE	ISsATA	18	1839601	0.0169086	0.473013	28272	TRUE	reported	18	1839601	0.0025	8.4e-16	686063	TRUE	reported	zqVg3B	1	TRUE
bmi	lncrp_mat_cond	maternal	adjusted	lncrp	rs8123881	A	G	A	G	-0.0196	-0.0206	0.8701	0.8337	FALSE	FALSE	FALSE	ISsATA	20	15819495	0.0166431	0.215808	28272	TRUE	reported	20	15819495	0.0024	4.4e-16	793018	TRUE	reported	zqVg3B	1	TRUE
bmi	lncrp_mat_cond	maternal	adjusted	lncrp	rs818524	T	C	T	C	-0.0106	0.0167333	0.3061	0.3031	FALSE	FALSE	FALSE	ISsATA	1	85201228	0.0134748	0.214302	28272	TRUE	reported	1	85201228	0.0019	3.4e-08	670078	TRUE	reported	zqVg3B	1	TRUE
bmi	lncrp_mat_cond	maternal	adjusted	lncrp	rs8192675	T	C	T	C	-0.0152	0.0203333	0.7112	0.6902	FALSE	FALSE	FALSE	ISsATA	3	170724883	0.01321	0.123747	28272	TRUE	reported	3	170724883	0.0018	1.4e-17	795515	TRUE	reported	zqVg3B	1	TRUE
bmi	lncrp_mat_cond	maternal	adjusted	lncrp	rs825688	T	C	T	C	-0.0095	-0.0016	0.456	0.4512	FALSE	FALSE	FALSE	ISsATA	16	73595718	0.0122857	0.896382	28272	TRUE	reported	16	73595718	0.0017	4.7e-08	686144	TRUE	reported	zqVg3B	1	TRUE
bmi	lncrp_mat_cond	maternal	adjusted	lncrp	rs845084	A	G	A	G	0.014	-0.0117333	0.2678	0.2706	FALSE	FALSE	FALSE	ISsATA	10	125220036	0.0138708	0.397607	28272	TRUE	reported	10	125220036	0.002	1.3e-12	685413	TRUE	reported	zqVg3B	1	TRUE
bmi	lncrp_mat_cond	maternal	adjusted	lncrp	rs852056	T	C	T	C	0.0128	0.0136667	0.2416	0.2288	FALSE	FALSE	FALSE	ISsATA	20	17102860	0.0145329	0.347016	28272	TRUE	reported	20	17102860	0.002	1.8e-10	691874	TRUE	reported	zqVg3B	1	TRUE
bmi	lncrp_mat_cond	maternal	adjusted	lncrp	rs865809	A	G	A	G	0.0127	-0.0159333	0.2322	0.2282	FALSE	FALSE	FALSE	ISsATA	3	183997735	0.0146639	0.277228	28272	TRUE	reported	3	183997735	0.002	5.4e-10	689186	TRUE	reported	zqVg3B	1	TRUE
bmi	lncrp_mat_cond	maternal	adjusted	lncrp	rs872281	T	C	T	C	-0.0151	0.00273333	0.1728	0.2052	FALSE	FALSE	FALSE	ISsATA	14	40834177	0.0153235	0.858428	28272	TRUE	reported	14	40834177	0.0023	4.7e-11	685310	TRUE	reported	zqVg3B	1	TRUE
bmi	lncrp_mat_cond	maternal	adjusted	lncrp	rs876605	A	G	A	G	0.0108	0.0076	0.2648	0.2731	FALSE	FALSE	FALSE	ISsATA	5	77801359	0.0138708	0.583751	28272	TRUE	reported	5	77801359	0.002	3.4e-08	692586	TRUE	reported	zqVg3B	1	TRUE
bmi	lncrp_mat_cond	maternal	adjusted	lncrp	rs889398	T	C	T	C	-0.0196	-0.00206667	0.4247	0.4295	FALSE	FALSE	FALSE	ISsATA	16	69556715	0.0125506	0.869206	28272	TRUE	reported	16	69556715	0.0016	1.3e-32	789694	TRUE	reported	zqVg3B	1	TRUE
bmi	lncrp_mat_cond	maternal	adjusted	lncrp	rs895330	C	G	C	G	0.0201	0.0064	0.8076	0.7781	FALSE	TRUE	FALSE	ISsATA	19	4060707	0.0149275	0.668113	28272	TRUE	reported	19	4060707	0.0023	5.5e-19	684271	TRUE	reported	zqVg3B	1	TRUE
bmi	lncrp_mat_cond	maternal	adjusted	lncrp	rs902695	A	G	A	G	-0.0103	0.00853333	0.4798	0.4346	FALSE	FALSE	FALSE	ISsATA	2	113955074	0.0122857	0.487323	28272	TRUE	reported	2	113955074	0.0017	2.2e-09	678635	TRUE	reported	zqVg3B	1	TRUE
bmi	lncrp_mat_cond	maternal	adjusted	lncrp	rs9288754	T	C	T	C	-0.0096	-0.0228667	0.4116	0.4463	FALSE	FALSE	FALSE	ISsATA	3	194825090	0.0124181	0.0655638	28272	TRUE	reported	3	194825090	0.0017	4.1e-08	689170	TRUE	reported	zqVg3B	1	TRUE
bmi	lncrp_mat_cond	maternal	adjusted	lncrp	rs9294260	A	G	A	G	0.0147	-0.0138667	0.4731	0.4832	FALSE	FALSE	FALSE	ISsATA	6	83433228	0.0122857	0.259032	28272	TRUE	reported	6	83433228	0.0016	1.8e-19	783533	TRUE	reported	zqVg3B	1	TRUE
bmi	lncrp_mat_cond	maternal	adjusted	lncrp	rs9300422	A	G	A	G	0.0103	-0.000533333	0.3097	0.301	FALSE	FALSE	FALSE	ISsATA	13	98223320	0.0133438	0.968118	28272	TRUE	reported	13	98223320	0.0018	4e-09	795011	TRUE	reported	zqVg3B	1	TRUE
bmi	lncrp_mat_cond	maternal	adjusted	lncrp	rs930295	A	C	A	C	0.0211	0.000266667	0.1583	0.171	FALSE	FALSE	FALSE	ISsATA	2	50233352	0.016249	0.986906	28272	TRUE	reported	2	50233352	0.0023	1e-19	690522	TRUE	reported	zqVg3B	1	TRUE
bmi	lncrp_mat_cond	maternal	adjusted	lncrp	rs9304665	A	T	A	T	0.0229	0.0046	0.7633	0.765	FALSE	TRUE	FALSE	ISsATA	19	47602577	0.0145315	0.751583	28272	TRUE	reported	19	47602577	0.002	2.9e-29	689470	TRUE	reported	zqVg3B	1	TRUE
bmi	lncrp_mat_cond	maternal	adjusted	lncrp	rs934224	T	C	T	C	0.0107	-0.01	0.7399	0.7484	FALSE	FALSE	FALSE	ISsATA	2	16613889	0.0140032	0.475151	28272	TRUE	reported	2	16613889	0.002	4.7e-08	692568	TRUE	reported	zqVg3B	1	TRUE
bmi	lncrp_mat_cond	maternal	adjusted	lncrp	rs9362662	A	G	A	G	0.0112	-0.000933333	0.4799	0.4805	FALSE	FALSE	FALSE	ISsATA	6	90296588	0.0122857	0.939444	28272	TRUE	reported	6	90296588	0.0017	1.2e-10	683953	TRUE	reported	zqVg3B	1	TRUE
bmi	lncrp_mat_cond	maternal	adjusted	lncrp	rs9367368	T	C	T	C	0.0121	-0.0072	0.6967	0.671	FALSE	FALSE	FALSE	ISsATA	6	13189275	0.0130777	0.581938	28272	TRUE	reported	6	13189275	0.0018	1e-11	786723	TRUE	reported	zqVg3B	1	TRUE
bmi	lncrp_mat_cond	maternal	adjusted	lncrp	rs9375702	T	C	T	C	-0.0115	-0.0076	0.705	0.6898	FALSE	FALSE	FALSE	ISsATA	6	130384187	0.0132113	0.565113	28272	TRUE	reported	6	130384187	0.0019	7.9e-10	690564	TRUE	reported	zqVg3B	1	TRUE
bmi	lncrp_mat_cond	maternal	adjusted	lncrp	rs9382285	A	G	A	G	-0.023	-0.0109333	0.95387	0.9576	FALSE	FALSE	FALSE	ISsATA	6	53958294	0.0305184	0.720153	28272	TRUE	reported	6	53958294	0.0042	3.9e-08	689207	TRUE	reported	zqVg3B	1	TRUE
bmi	lncrp_mat_cond	maternal	adjusted	lncrp	rs9408882	A	G	A	G	-0.0093	-0.00233333	0.4594	0.4815	FALSE	FALSE	FALSE	ISsATA	9	118664402	0.0122857	0.84937	28272	TRUE	reported	9	118664402	0.0016	1.3e-08	794283	TRUE	reported	zqVg3B	1	TRUE
bmi	lncrp_mat_cond	maternal	adjusted	lncrp	rs9458814	T	C	T	C	-0.0115	0.00773333	0.7668	0.7612	FALSE	FALSE	FALSE	ISsATA	6	163771305	0.0144005	0.591254	28272	TRUE	reported	6	163771305	0.002	1.8e-08	689369	TRUE	reported	zqVg3B	1	TRUE
bmi	lncrp_mat_cond	maternal	adjusted	lncrp	rs946824	T	C	T	C	0.0206	-0.0458667	0.141	0.1092	FALSE	FALSE	FALSE	ISsATA	1	243684019	0.019952	0.0215133	28272	TRUE	reported	1	243684019	0.0026	1.1e-15	689849	TRUE	reported	zqVg3B	1	TRUE
bmi	lncrp_mat_cond	maternal	adjusted	lncrp	rs947612	A	G	A	G	-0.0116	-0.00573333	0.7516	0.7488	FALSE	FALSE	FALSE	ISsATA	6	73738661	0.0140032	0.682223	28272	TRUE	reported	6	73738661	0.002	5.6e-09	692596	TRUE	reported	zqVg3B	1	TRUE
bmi	lncrp_mat_cond	maternal	adjusted	lncrp	rs9478496	T	C	T	C	-0.0152	-0.00573333	0.8347	0.8359	FALSE	FALSE	FALSE	ISsATA	6	154333183	0.0166463	0.730529	28272	TRUE	reported	6	154333183	0.0023	5.5e-11	688891	TRUE	reported	zqVg3B	1	TRUE
bmi	lncrp_mat_cond	maternal	adjusted	lncrp	rs9522285	A	G	A	G	0.0127	0.0244	0.4143	0.4455	FALSE	FALSE	FALSE	ISsATA	13	112230701	0.0122857	0.0470282	28272	TRUE	reported	13	112230701	0.0017	2.5e-13	690681	TRUE	reported	zqVg3B	1	TRUE
bmi	lncrp_mat_cond	maternal	adjusted	lncrp	rs9527895	T	C	T	C	-0.0165	0.0104667	0.8371	0.8594	FALSE	FALSE	FALSE	ISsATA	13	59367767	0.0177063	0.554435	28272	TRUE	reported	13	59367767	0.0023	5.4e-13	689933	TRUE	reported	zqVg3B	1	TRUE
bmi	lncrp_mat_cond	maternal	adjusted	lncrp	rs9569777	T	G	T	G	-0.0192	-0.0231333	0.1711	0.1861	FALSE	FALSE	FALSE	ISsATA	13	58484786	0.0155872	0.137775	28272	TRUE	reported	13	58484786	0.0022	4.6e-19	794498	TRUE	reported	zqVg3B	1	TRUE
bmi	lncrp_mat_cond	maternal	adjusted	lncrp	rs9599161	T	C	T	C	0.01	0.00513333	0.5875	0.599	FALSE	FALSE	FALSE	ISsATA	13	67434016	0.0124181	0.679332	28272	TRUE	reported	13	67434016	0.0017	1.7e-09	789321	TRUE	reported	zqVg3B	1	TRUE
bmi	lncrp_mat_cond	maternal	adjusted	lncrp	rs9615905	T	C	T	C	0.011	-0.0201333	0.45	0.4371	FALSE	FALSE	FALSE	ISsATA	22	48875699	0.0122857	0.101263	28272	TRUE	reported	22	48875699	0.0017	2.7e-10	690274	TRUE	reported	zqVg3B	1	TRUE
bmi	lncrp_mat_cond	maternal	adjusted	lncrp	rs962273	T	C	T	C	-0.0137	-0.00433333	0.2943	0.2613	FALSE	FALSE	FALSE	ISsATA	17	46978353	0.0140046	0.757	28272	TRUE	reported	17	46978353	0.0019	2.6e-13	692594	TRUE	reported	zqVg3B	1	TRUE
bmi	lncrp_mat_cond	maternal	adjusted	lncrp	rs962796	T	C	T	C	0.0148	0.0022	0.2052	0.2185	FALSE	FALSE	FALSE	ISsATA	13	54385284	0.0146628	0.880733	28272	TRUE	reported	13	54385284	0.0022	5.9e-12	692479	TRUE	reported	zqVg3B	1	TRUE
bmi	lncrp_mat_cond	maternal	adjusted	lncrp	rs9688431	T	C	T	C	0.0231	0.00726667	0.93966	0.937	FALSE	FALSE	FALSE	ISsATA	6	73922654	0.0250977	0.772172	28272	TRUE	reported	6	73922654	0.0035	2.4e-11	789356	TRUE	reported	zqVg3B	1	TRUE
bmi	lncrp_mat_cond	maternal	adjusted	lncrp	rs977747	T	G	T	G	0.0169	-0.0106667	0.4051	0.4024	FALSE	FALSE	FALSE	ISsATA	1	47684677	0.0125506	0.395383	28272	TRUE	reported	1	47684677	0.0017	1.3e-24	793546	TRUE	reported	zqVg3B	1	TRUE
bmi	lncrp_mat_cond	maternal	adjusted	lncrp	rs9783858	T	C	T	C	0.0091	-0.00353333	0.5191	0.4965	FALSE	FALSE	FALSE	ISsATA	18	42534584	0.0122857	0.773655	28272	TRUE	reported	18	42534584	0.0017	3.3e-08	770874	TRUE	reported	zqVg3B	1	TRUE
bmi	lncrp_mat_cond	maternal	adjusted	lncrp	rs9806742	A	G	A	G	0.0208	0.012	0.8826	0.8868	FALSE	FALSE	FALSE	ISsATA	15	73051219	0.0192894	0.533875	28272	TRUE	reported	15	73051219	0.0026	1.4e-15	692509	TRUE	reported	zqVg3B	1	TRUE
bmi	lncrp_mat_cond	maternal	adjusted	lncrp	rs9816226	A	T	A	T	-0.0323	0.014	0.1801	0.1799	FALSE	TRUE	FALSE	ISsATA	3	185834499	0.0161179	0.385067	28272	TRUE	reported	3	185834499	0.0021	1.6e-52	778333	TRUE	reported	zqVg3B	1	TRUE
bmi	lncrp_mat_cond	maternal	adjusted	lncrp	rs9827823	T	C	T	C	0.0193	0.00393333	0.8511	0.8757	FALSE	FALSE	FALSE	ISsATA	3	84221774	0.0186303	0.832789	28272	TRUE	reported	3	84221774	0.0024	1.2e-15	691925	TRUE	reported	zqVg3B	1	TRUE
bmi	lncrp_mat_cond	maternal	adjusted	lncrp	rs9845966	T	G	T	G	0.0105	-0.00706667	0.4521	0.4549	FALSE	FALSE	FALSE	ISsATA	3	13433158	0.0122857	0.56516	28272	TRUE	reported	3	13433158	0.0017	2.5e-10	778076	TRUE	reported	zqVg3B	1	TRUE
bmi	lncrp_mat_cond	maternal	adjusted	lncrp	rs987237	A	G	A	G	-0.0409	0.00186667	0.8197	0.8199	FALSE	FALSE	FALSE	ISsATA	6	50803050	0.015853	0.906267	28272	TRUE	reported	6	50803050	0.0021	9.3e-84	795612	TRUE	reported	zqVg3B	1	TRUE
bmi	lncrp_mat_cond	maternal	adjusted	lncrp	rs9926784	T	C	T	C	0.0258	-0.00853333	0.8178	0.8185	FALSE	FALSE	FALSE	ISsATA	16	19941968	0.0159855	0.593467	28272	TRUE	reported	16	19941968	0.0021	9.9e-35	789617	TRUE	reported	zqVg3B	1	TRUE
bmi	lncrp_mat_cond	maternal	adjusted	lncrp	rs9927848	A	C	A	C	-0.0122	0.0118	0.7326	0.7357	FALSE	FALSE	FALSE	ISsATA	16	23833071	0.0138708	0.394931	28272	TRUE	reported	16	23833071	0.002	6.4e-10	687060	TRUE	reported	zqVg3B	1	TRUE
bmi	lncrp_mat_cond	maternal	adjusted	lncrp	rs9951619	T	G	T	G	-0.0156	0.0185333	0.2357	0.2196	FALSE	FALSE	FALSE	ISsATA	18	56882326	0.0149288	0.21444	28272	TRUE	reported	18	56882326	0.002	1.4e-15	772643	TRUE	reported	zqVg3B	1	TRUE
bmi	lncrp_mat_cond	maternal	adjusted	lncrp	rs998732	A	G	A	G	0.0171	0.000466667	0.8422	0.8448	FALSE	FALSE	FALSE	ISsATA	19	19378671	0.0169097	0.977983	28272	TRUE	reported	19	19378671	0.0022	2e-14	793852	TRUE	reported	zqVg3B	1	TRUE
bmi	lncrp_mat_cond	maternal	adjusted	lncrp	rs9989141	T	C	T	C	0.0162	-0.0264	0.6387	0.6475	FALSE	FALSE	FALSE	ISsATA	14	94006257	0.0128141	0.0393761	28272	TRUE	reported	14	94006257	0.0017	3.6e-21	752768	TRUE	reported	zqVg3B	1	TRUE
bmi	lncrp_mat_cond	maternal	adjusted	lncrp	rs999889	A	G	A	G	-0.0108	0.0201333	0.2818	0.2626	FALSE	FALSE	FALSE	ISsATA	10	84279949	0.0140046	0.150541	28272	TRUE	reported	10	84279949	0.0019	1.4e-08	690572	TRUE	reported	zqVg3B	1	TRUE
bmi	lncrp_off_marg	offspring	unadjusted	lncrp	rs10132280	A	C	A	C	-0.0223	-0.0015	0.3017	0.2914	FALSE	FALSE	FALSE	KCT8pL	14	25928179	0.0024	0.5185	472711	TRUE	reported	14	25928179	0.0018	5.6e-35	786578	TRUE	reported	zqVg3B	1	TRUE
bmi	lncrp_off_marg	offspring	unadjusted	lncrp	rs10169594	T	C	T	C	-0.0121	-0.0081	0.6404	0.6395	FALSE	FALSE	FALSE	KCT8pL	2	41637688	0.0023	0.0003432	472711	TRUE	reported	2	41637688	0.0018	2e-11	685712	TRUE	reported	zqVg3B	1	TRUE
bmi	lncrp_off_marg	offspring	unadjusted	lncrp	rs10182181	A	G	A	G	-0.0325	-0.0173	0.5247	0.5028	FALSE	FALSE	FALSE	KCT8pL	2	25150296	0.0022	1.433e-15	472711	TRUE	reported	2	25150296	0.0016	6.7e-90	792111	TRUE	reported	zqVg3B	1	TRUE
bmi	lncrp_off_marg	offspring	unadjusted	lncrp	rs10192119	T	G	T	G	-0.0166	-0.0106	0.8327	0.8488	FALSE	FALSE	FALSE	KCT8pL	2	164581241	0.003	0.0004049	472711	TRUE	reported	2	164581241	0.0022	3e-14	795369	TRUE	reported	zqVg3B	1	TRUE
bmi	lncrp_off_marg	offspring	unadjusted	lncrp	rs10197031	T	C	T	C	-0.0166	-0.0062	0.7166	0.6896	FALSE	FALSE	FALSE	KCT8pL	2	105454590	0.0024	0.009285	472711	TRUE	reported	2	105454590	0.0019	1.9e-18	691479	TRUE	reported	zqVg3B	1	TRUE
bmi	lncrp_off_marg	offspring	unadjusted	lncrp	rs10247983	A	G	A	G	0.0201	0.0033	0.9213	0.9258	FALSE	FALSE	FALSE	KCT8pL	7	114590228	0.0041	0.4202	472711	TRUE	reported	7	114590228	0.0033	1.7e-09	672411	TRUE	reported	zqVg3B	1	TRUE
bmi	lncrp_off_marg	offspring	unadjusted	lncrp	rs10248136	T	C	T	C	-0.0097	-0.0057	0.5142	0.5162	FALSE	FALSE	FALSE	KCT8pL	7	39077397	0.0022	0.008703	472711	TRUE	reported	7	39077397	0.0017	2e-08	686892	TRUE	reported	zqVg3B	1	TRUE
bmi	lncrp_off_marg	offspring	unadjusted	lncrp	rs10269783	A	G	A	G	0.0133	0.0009	0.3896	0.3855	FALSE	FALSE	FALSE	KCT8pL	7	49616203	0.0022	0.6833	472711	TRUE	reported	7	49616203	0.0017	1.4e-15	790551	TRUE	reported	zqVg3B	1	TRUE
bmi	lncrp_off_marg	offspring	unadjusted	lncrp	rs10478110	A	C	A	C	-0.01	-0.0087	0.5652	0.5682	FALSE	FALSE	FALSE	KCT8pL	5	112445734	0.0022	7.162e-05	472711	TRUE	reported	5	112445734	0.0017	9.6e-09	680441	TRUE	reported	zqVg3B	1	TRUE
bmi	lncrp_off_marg	offspring	unadjusted	lncrp	rs1048932	A	C	A	C	-0.016	-0.0053	0.4162	0.423	FALSE	FALSE	FALSE	KCT8pL	11	115044850	0.0022	0.01631	472711	TRUE	reported	11	115044850	0.0017	3.8e-22	795167	TRUE	reported	zqVg3B	1	TRUE
bmi	lncrp_off_marg	offspring	unadjusted	lncrp	rs10492229	T	C	T	C	0.0142	0.0054	0.2268	0.2364	FALSE	FALSE	FALSE	KCT8pL	12	110602173	0.0026	0.03567	472711	TRUE	reported	12	110602173	0.0019	7.7e-14	794845	TRUE	reported	zqVg3B	1	TRUE
bmi	lncrp_off_marg	offspring	unadjusted	lncrp	rs10510419	T	G	T	G	-0.0177	-0.0053	0.1416	0.1396	FALSE	FALSE	FALSE	KCT8pL	3	12426936	0.0031	0.08539	472711	TRUE	reported	3	12426936	0.0023	2.2e-14	789318	TRUE	reported	zqVg3B	1	TRUE
bmi	lncrp_off_marg	offspring	unadjusted	lncrp	rs10518694	A	C	A	C	0.0146	0.0165	0.1424	0.1232	FALSE	FALSE	FALSE	KCT8pL	15	53072673	0.0031	1.154e-07	472711	TRUE	reported	15	53072673	0.0025	3.3e-09	690554	TRUE	reported	zqVg3B	1	TRUE
bmi	lncrp_off_marg	offspring	unadjusted	lncrp	rs1064213	A	G	A	G	0.012	0.0057	0.492	0.4804	FALSE	FALSE	FALSE	KCT8pL	2	198950240	0.0022	0.009237	472711	TRUE	reported	2	198950240	0.0017	2.4e-12	692576	TRUE	reported	zqVg3B	1	TRUE
bmi	lncrp_off_marg	offspring	unadjusted	lncrp	rs10733051	A	G	A	G	0.0097	0.0019	0.5198	0.5034	FALSE	FALSE	FALSE	KCT8pL	1	167280354	0.0022	0.3784	472711	TRUE	reported	1	167280354	0.0016	2.9e-09	781928	TRUE	reported	zqVg3B	1	TRUE
bmi	lncrp_off_marg	offspring	unadjusted	lncrp	rs10741329	A	G	A	G	0.011	0.0048	0.681	0.6913	FALSE	FALSE	FALSE	KCT8pL	11	89997796	0.0023	0.04255	472711	TRUE	reported	11	89997796	0.0019	4e-09	689543	TRUE	reported	zqVg3B	1	TRUE
bmi	lncrp_off_marg	offspring	unadjusted	lncrp	rs10742752	T	C	T	C	-0.0124	-0.0066	0.3841	0.3847	FALSE	FALSE	FALSE	KCT8pL	11	45438374	0.0022	0.003085	472711	TRUE	reported	11	45438374	0.0017	1.1e-13	792704	TRUE	reported	zqVg3B	1	TRUE
bmi	lncrp_off_marg	offspring	unadjusted	lncrp	rs10747488	A	C	A	C	-0.0123	-0.0107	0.7601	0.7575	FALSE	FALSE	FALSE	KCT8pL	1	98299475	0.0026	3.309e-05	472711	TRUE	reported	1	98299475	0.002	1.2e-09	689295	TRUE	reported	zqVg3B	1	TRUE
bmi	lncrp_off_marg	offspring	unadjusted	lncrp	rs1075901	T	C	T	C	-0.0121	-0.0144	0.4361	0.452	FALSE	FALSE	FALSE	KCT8pL	17	15943910	0.0022	4.593e-11	472711	TRUE	reported	17	15943910	0.0016	1.2e-13	794789	TRUE	reported	zqVg3B	1	TRUE
bmi	lncrp_off_marg	offspring	unadjusted	lncrp	rs10768994	T	C	T	C	0.0114	0.0042	0.5663	0.5706	FALSE	FALSE	FALSE	KCT8pL	11	43936945	0.0022	0.05654	472711	TRUE	reported	11	43936945	0.0017	6.4e-12	791685	TRUE	reported	zqVg3B	1	TRUE
bmi	lncrp_off_marg	offspring	unadjusted	lncrp	rs10795422	A	G	A	G	-0.0139	-0.0044	0.3095	0.3039	FALSE	FALSE	FALSE	KCT8pL	10	16759312	0.0023	0.05943	472711	TRUE	reported	10	16759312	0.0019	9.3e-14	692108	TRUE	reported	zqVg3B	1	TRUE
bmi	lncrp_off_marg	offspring	unadjusted	lncrp	rs10811871	A	G	A	G	0.0108	0.002	0.6171	0.6191	FALSE	FALSE	FALSE	KCT8pL	9	23200766	0.0022	0.371	472711	TRUE	reported	9	23200766	0.0018	1.6e-09	686376	TRUE	reported	zqVg3B	1	TRUE
bmi	lncrp_off_marg	offspring	unadjusted	lncrp	rs10824218	A	T	A	T	0.0122	0.0096	0.5522	0.5623	FALSE	TRUE	TRUE	KCT8pL	10	76421216	0.0022	1.317e-05	472711	TRUE	reported	10	76421216	0.0018	7.2e-12	669278	TRUE	reported	zqVg3B	1	TRUE
bmi	lncrp_off_marg	offspring	unadjusted	lncrp	rs10824345	T	C	T	C	0.0105	0.0096	0.5056	0.5369	FALSE	FALSE	FALSE	KCT8pL	10	77630565	0.0022	1.066e-05	472711	TRUE	reported	10	77630565	0.0017	9.2e-10	689577	TRUE	reported	zqVg3B	1	TRUE
bmi	lncrp_off_marg	offspring	unadjusted	lncrp	rs10827649	A	G	A	G	-0.0094	-0.0034	0.5723	0.5611	FALSE	FALSE	FALSE	KCT8pL	10	19909770	0.0022	0.1197	472711	TRUE	reported	10	19909770	0.0016	9.1e-09	790591	TRUE	reported	zqVg3B	1	TRUE
bmi	lncrp_off_marg	offspring	unadjusted	lncrp	rs10832778	C	G	C	G	-0.0125	-0.0074	0.3778	0.4263	FALSE	TRUE	TRUE	KCT8pL	11	17394073	0.0022	0.0009898	472711	TRUE	reported	11	17394073	0.0017	1.3e-13	783042	TRUE	reported	zqVg3B	1	TRUE
bmi	lncrp_off_marg	offspring	unadjusted	lncrp	rs10842166	T	C	T	C	0.0109	0.0066	0.7423	0.7397	FALSE	FALSE	FALSE	KCT8pL	12	23570176	0.0025	0.008035	472711	TRUE	reported	12	23570176	0.002	4e-08	689273	TRUE	reported	zqVg3B	1	TRUE
bmi	lncrp_off_marg	offspring	unadjusted	lncrp	rs10842240	C	G	C	G	0.0218	0.011	0.1158	0.1047	FALSE	TRUE	FALSE	KCT8pL	12	24060075	0.0034	0.001422	472711	TRUE	reported	12	24060075	0.0027	3.1e-16	691476	TRUE	reported	zqVg3B	1	TRUE
bmi	lncrp_off_marg	offspring	unadjusted	lncrp	rs10867256	T	C	T	C	-0.0118	-0.0042	0.553	0.5797	FALSE	FALSE	FALSE	KCT8pL	9	81367391	0.0022	0.05293	472711	TRUE	reported	9	81367391	0.0017	8.7e-12	689493	TRUE	reported	zqVg3B	1	TRUE
bmi	lncrp_off_marg	offspring	unadjusted	lncrp	rs10878946	T	C	T	C	-0.0141	-0.0087	0.714	0.7191	FALSE	FALSE	FALSE	KCT8pL	12	69642315	0.0024	0.0003574	472711	TRUE	reported	12	69642315	0.0019	3.6e-13	685707	TRUE	reported	zqVg3B	1	TRUE
bmi	lncrp_off_marg	offspring	unadjusted	lncrp	rs10887578	C	G	C	G	0.0128	0.0071	0.4896	0.5389	FALSE	TRUE	TRUE	KCT8pL	10	88096047	0.0022	0.001188	472711	TRUE	reported	10	88096047	0.0017	1.6e-13	679172	TRUE	reported	zqVg3B	1	TRUE
bmi	lncrp_off_marg	offspring	unadjusted	lncrp	rs10915840	A	G	A	G	-0.0118	-0.0026	0.283	0.2421	FALSE	FALSE	FALSE	KCT8pL	1	225668524	0.0025	0.2992	472711	TRUE	reported	1	225668524	0.0019	1.3e-09	684857	TRUE	reported	zqVg3B	1	TRUE
bmi	lncrp_off_marg	offspring	unadjusted	lncrp	rs10920678	A	G	A	G	0.0155	0.0053	0.4291	0.4349	FALSE	FALSE	FALSE	KCT8pL	1	190239907	0.0022	0.01598	472711	TRUE	reported	1	190239907	0.0016	1.5e-21	788624	TRUE	reported	zqVg3B	1	TRUE
bmi	lncrp_off_marg	offspring	unadjusted	lncrp	rs10938397	A	G	A	G	-0.0324	-0.0118	0.5683	0.595	FALSE	FALSE	FALSE	KCT8pL	4	45182527	0.0022	7.653e-08	472711	TRUE	reported	4	45182527	0.0016	3.4e-86	793518	TRUE	reported	zqVg3B	1	TRUE
bmi	lncrp_off_marg	offspring	unadjusted	lncrp	rs10942267	A	G	A	G	0.0156	0.0044	0.6912	0.726	FALSE	FALSE	FALSE	KCT8pL	5	80841914	0.0023	0.06018	472711	TRUE	reported	5	80841914	0.0019	3.9e-17	689084	TRUE	reported	zqVg3B	1	TRUE
bmi	lncrp_off_marg	offspring	unadjusted	lncrp	rs10953740	A	G	A	G	0.0153	0.007	0.4466	0.4803	FALSE	FALSE	FALSE	KCT8pL	7	113460282	0.0022	0.001287	472711	TRUE	reported	7	113460282	0.0017	1e-18	684419	TRUE	reported	zqVg3B	1	TRUE
bmi	lncrp_off_marg	offspring	unadjusted	lncrp	rs10962550	C	G	C	G	0.0182	0.0111	0.1801	0.1727	FALSE	TRUE	FALSE	KCT8pL	9	16720329	0.0028	8.23e-05	472711	TRUE	reported	9	16720329	0.0022	6.2e-16	690579	TRUE	reported	zqVg3B	1	TRUE
bmi	lncrp_off_marg	offspring	unadjusted	lncrp	rs10968114	A	C	A	C	0.0113	0.0037	0.5319	0.5569	FALSE	FALSE	FALSE	KCT8pL	9	27800007	0.0022	0.09082	472711	TRUE	reported	9	27800007	0.0017	6.1e-11	686025	TRUE	reported	zqVg3B	1	TRUE
bmi	lncrp_off_marg	offspring	unadjusted	lncrp	rs10971709	T	C	T	C	0.0132	0.0073	0.2062	0.2209	FALSE	FALSE	FALSE	KCT8pL	9	33804813	0.0027	0.005952	472711	TRUE	reported	9	33804813	0.0021	6.2e-10	688312	TRUE	reported	zqVg3B	1	TRUE
bmi	lncrp_off_marg	offspring	unadjusted	lncrp	rs10975933	C	G	C	G	0.0122	-0.0002	0.6556	0.6623	FALSE	TRUE	FALSE	KCT8pL	9	6954557	0.0023	0.9416	472711	TRUE	reported	9	6954557	0.0018	2.7e-11	683622	TRUE	reported	zqVg3B	1	TRUE
bmi	lncrp_off_marg	offspring	unadjusted	lncrp	rs10984756	C	G	C	G	-0.0174	-0.0111	0.8952	0.8916	FALSE	TRUE	FALSE	KCT8pL	9	122651784	0.0036	0.002143	472711	TRUE	reported	9	122651784	0.0029	1.1e-09	689917	TRUE	reported	zqVg3B	1	TRUE
bmi	lncrp_off_marg	offspring	unadjusted	lncrp	rs11030618	T	C	T	C	0.011	0.0052	0.5679	0.574	FALSE	FALSE	FALSE	KCT8pL	11	29243293	0.0022	0.01807	472711	TRUE	reported	11	29243293	0.0017	2.4e-10	690005	TRUE	reported	zqVg3B	1	TRUE
bmi	lncrp_off_marg	offspring	unadjusted	lncrp	rs11066188	A	G	A	G	-0.012	0.0031	0.4181	0.41	FALSE	FALSE	FALSE	KCT8pL	12	112610714	0.0022	0.1559	472711	TRUE	reported	12	112610714	0.0017	8.1e-13	792755	TRUE	reported	zqVg3B	1	TRUE
bmi	lncrp_off_marg	offspring	unadjusted	lncrp	rs11084553	A	G	A	G	0.021	0.0004	0.8482	0.8421	FALSE	FALSE	FALSE	KCT8pL	19	31019780	0.003	0.8943	472711	TRUE	reported	19	31019780	0.0024	1.8e-18	691103	TRUE	reported	zqVg3B	1	TRUE
bmi	lncrp_off_marg	offspring	unadjusted	lncrp	rs11105839	A	T	A	T	-0.0109	-0.0049	0.3799	0.3886	FALSE	TRUE	FALSE	KCT8pL	12	91237920	0.0023	0.02923	472711	TRUE	reported	12	91237920	0.0017	1.1e-10	781573	TRUE	reported	zqVg3B	1	TRUE
bmi	lncrp_off_marg	offspring	unadjusted	lncrp	rs11115176	T	C	T	C	0.0121	0.0033	0.7601	0.7722	FALSE	FALSE	FALSE	KCT8pL	12	82465797	0.0026	0.1977	472711	TRUE	reported	12	82465797	0.0019	2e-10	792384	TRUE	reported	zqVg3B	1	TRUE
bmi	lncrp_off_marg	offspring	unadjusted	lncrp	rs11118308	A	G	A	G	0.0101	-0.0011	0.5297	0.5676	FALSE	FALSE	FALSE	KCT8pL	1	219633869	0.0022	0.615	472711	TRUE	reported	1	219633869	0.0016	4.8e-10	794625	TRUE	reported	zqVg3B	1	TRUE
bmi	lncrp_off_marg	offspring	unadjusted	lncrp	rs11129661	T	C	T	C	0.0124	0.0126	0.2112	0.2216	FALSE	FALSE	FALSE	KCT8pL	3	35696026	0.0027	2.083e-06	472711	TRUE	reported	3	35696026	0.0021	5.4e-09	689165	TRUE	reported	zqVg3B	1	TRUE
bmi	lncrp_off_marg	offspring	unadjusted	lncrp	rs11150911	A	C	A	C	0.0133	0.0034	0.2809	0.3022	FALSE	FALSE	FALSE	KCT8pL	18	73498528	0.0024	0.1627	472711	TRUE	reported	18	73498528	0.0018	4.7e-13	781716	TRUE	reported	zqVg3B	1	TRUE
bmi	lncrp_off_marg	offspring	unadjusted	lncrp	rs11165643	T	C	T	C	0.0206	0.0087	0.5828	0.5635	FALSE	FALSE	FALSE	KCT8pL	1	96924097	0.0022	8.226e-05	472711	TRUE	reported	1	96924097	0.0017	1.4e-35	792657	TRUE	reported	zqVg3B	1	TRUE
bmi	lncrp_off_marg	offspring	unadjusted	lncrp	rs11170468	A	C	A	C	0.0123	0.0063	0.7674	0.7624	FALSE	FALSE	FALSE	KCT8pL	12	39430048	0.0026	0.01426	472711	TRUE	reported	12	39430048	0.0019	1.9e-10	795265	TRUE	reported	zqVg3B	1	TRUE
bmi	lncrp_off_marg	offspring	unadjusted	lncrp	rs11173522	A	C	A	C	0.0128	0.0032	0.2078	0.2014	FALSE	FALSE	FALSE	KCT8pL	12	60953472	0.0027	0.2311	472711	TRUE	reported	12	60953472	0.0021	1.1e-09	691593	TRUE	reported	zqVg3B	1	TRUE
bmi	lncrp_off_marg	offspring	unadjusted	lncrp	rs11185111	A	G	A	G	-0.0129	0.0019	0.3042	0.3189	FALSE	FALSE	FALSE	KCT8pL	1	107962328	0.0024	0.4305	472711	TRUE	reported	1	107962328	0.0019	7.7e-12	686508	TRUE	reported	zqVg3B	1	TRUE
bmi	lncrp_off_marg	offspring	unadjusted	lncrp	rs11251352	A	G	A	G	-0.0109	-0.0073	0.4012	0.3873	FALSE	FALSE	FALSE	KCT8pL	10	2585792	0.0022	0.001025	472711	TRUE	reported	10	2585792	0.0018	7e-10	690804	TRUE	reported	zqVg3B	1	TRUE
bmi	lncrp_off_marg	offspring	unadjusted	lncrp	rs11496125	T	C	T	C	0.0169	0.0057	0.4212	0.4348	FALSE	FALSE	FALSE	KCT8pL	7	103417557	0.0022	0.01035	472711	TRUE	reported	7	103417557	0.0017	3e-22	684574	TRUE	reported	zqVg3B	1	TRUE
bmi	lncrp_off_marg	offspring	unadjusted	lncrp	rs1150659	A	G	A	G	-0.0139	0.0039	0.2254	0.2535	FALSE	FALSE	FALSE	KCT8pL	6	26100023	0.0025	0.123	472711	TRUE	reported	6	26100023	0.0019	3.8e-13	790405	TRUE	reported	zqVg3B	1	TRUE
bmi	lncrp_off_marg	offspring	unadjusted	lncrp	rs11538	A	G	A	G	-0.0135	-0.0098	0.8195	0.8221	FALSE	FALSE	FALSE	KCT8pL	22	18220831	0.0029	0.0005913	472711	TRUE	reported	22	18220831	0.0023	3.3e-09	692349	TRUE	reported	zqVg3B	1	TRUE
bmi	lncrp_off_marg	offspring	unadjusted	lncrp	rs11577094	T	C	T	C	0.0182	-0.0012	0.08109	0.0842	FALSE	FALSE	FALSE	KCT8pL	1	38026600	0.0039	0.7561	472711	TRUE	reported	1	38026600	0.003	6.9e-10	779686	TRUE	reported	zqVg3B	1	TRUE
bmi	lncrp_off_marg	offspring	unadjusted	lncrp	rs1158805	A	C	A	C	-0.0137	-0.0114	0.3766	0.4167	FALSE	FALSE	FALSE	KCT8pL	18	40736590	0.0022	3.518e-07	472711	TRUE	reported	18	40736590	0.0018	1.2e-14	691776	TRUE	reported	zqVg3B	1	TRUE
bmi	lncrp_off_marg	offspring	unadjusted	lncrp	rs11609659	T	C	T	C	0.0154	0.01	0.7629	0.7543	FALSE	FALSE	FALSE	KCT8pL	12	108296260	0.0025	7.652e-05	472711	TRUE	reported	12	108296260	0.002	2.2e-14	679177	TRUE	reported	zqVg3B	1	TRUE
bmi	lncrp_off_marg	offspring	unadjusted	lncrp	rs11611246	T	G	T	G	0.024	-0.0051	0.21	0.1963	FALSE	FALSE	FALSE	KCT8pL	12	939480	0.0027	0.05662	472711	TRUE	reported	12	939480	0.002	5e-32	779823	TRUE	reported	zqVg3B	1	TRUE
bmi	lncrp_off_marg	offspring	unadjusted	lncrp	rs11614340	T	C	T	C	-0.0133	-0.0042	0.6908	0.6488	FALSE	FALSE	FALSE	KCT8pL	12	133426483	0.0023	0.07417	472711	TRUE	reported	12	133426483	0.0019	8.5e-13	692325	TRUE	reported	zqVg3B	1	TRUE
bmi	lncrp_off_marg	offspring	unadjusted	lncrp	rs11615578	T	C	T	C	0.013	0.0433	0.2474	0.2686	FALSE	FALSE	FALSE	KCT8pL	12	121714935	0.0025	1.423e-67	472711	TRUE	reported	12	121714935	0.002	8.1e-11	669422	TRUE	reported	zqVg3B	1	TRUE
bmi	lncrp_off_marg	offspring	unadjusted	lncrp	rs11656076	A	G	A	G	-0.0142	-0.0073	0.2254	0.2075	FALSE	FALSE	FALSE	KCT8pL	17	31464270	0.0026	0.005053	472711	TRUE	reported	17	31464270	0.0021	5.6e-12	691283	TRUE	reported	zqVg3B	1	TRUE
bmi	lncrp_off_marg	offspring	unadjusted	lncrp	rs11672660	T	C	T	C	-0.034	0.0061	0.2049	0.2281	FALSE	FALSE	FALSE	KCT8pL	19	46180184	0.0027	0.02517	472711	TRUE	reported	19	46180184	0.0021	1.7e-60	768426	TRUE	reported	zqVg3B	1	TRUE
bmi	lncrp_off_marg	offspring	unadjusted	lncrp	rs11713193	A	G	A	G	0.0239	0.0208	0.5073	0.5028	FALSE	FALSE	FALSE	KCT8pL	3	49924424	0.0022	8.122e-22	472711	TRUE	reported	3	49924424	0.0017	2.4e-44	692159	TRUE	reported	zqVg3B	1	TRUE
bmi	lncrp_off_marg	offspring	unadjusted	lncrp	rs11736228	A	T	A	T	0.0139	0.0105	0.7413	0.7622	FALSE	TRUE	FALSE	KCT8pL	4	147376805	0.0025	2.762e-05	472711	TRUE	reported	4	147376805	0.002	4.1e-12	691580	TRUE	reported	zqVg3B	1	TRUE
bmi	lncrp_off_marg	offspring	unadjusted	lncrp	rs11738695	A	C	A	C	0.0097	0.0096	0.586	0.5979	FALSE	FALSE	FALSE	KCT8pL	5	108699161	0.0022	1.269e-05	472711	TRUE	reported	5	108699161	0.0017	2e-08	691380	TRUE	reported	zqVg3B	1	TRUE
bmi	lncrp_off_marg	offspring	unadjusted	lncrp	rs11739877	T	C	T	C	0.0117	0.0063	0.6118	0.5929	FALSE	FALSE	FALSE	KCT8pL	5	105876806	0.0022	0.004768	472711	TRUE	reported	5	105876806	0.0018	6.6e-11	692540	TRUE	reported	zqVg3B	1	TRUE
bmi	lncrp_off_marg	offspring	unadjusted	lncrp	rs11773362	T	C	T	C	-0.0111	-0.005	0.3369	0.3534	FALSE	FALSE	FALSE	KCT8pL	7	147668180	0.0023	0.03048	472711	TRUE	reported	7	147668180	0.0018	1.5e-09	690588	TRUE	reported	zqVg3B	1	TRUE
bmi	lncrp_off_marg	offspring	unadjusted	lncrp	rs11781699	T	C	T	C	-0.0132	0.002	0.8104	0.8196	FALSE	FALSE	FALSE	KCT8pL	8	118863061	0.0028	0.4744	472711	TRUE	reported	8	118863061	0.0021	3.1e-10	784642	TRUE	reported	zqVg3B	1	TRUE
bmi	lncrp_off_marg	offspring	unadjusted	lncrp	rs11856579	A	G	A	G	-0.0141	-0.0116	0.2654	0.2576	FALSE	FALSE	FALSE	KCT8pL	15	78012688	0.0025	2.145e-06	472711	TRUE	reported	15	78012688	0.002	8e-13	681050	TRUE	reported	zqVg3B	1	TRUE
bmi	lncrp_off_marg	offspring	unadjusted	lncrp	rs1187352	T	C	T	C	-0.0119	-0.0075	0.3482	0.3441	FALSE	FALSE	FALSE	KCT8pL	9	87293457	0.0023	0.001023	472711	TRUE	reported	9	87293457	0.0018	6e-11	688522	TRUE	reported	zqVg3B	1	TRUE
bmi	lncrp_off_marg	offspring	unadjusted	lncrp	rs1188017	T	C	T	C	-0.0142	-0.0036	0.1954	0.1745	FALSE	FALSE	FALSE	KCT8pL	11	63824364	0.0028	0.193	472711	TRUE	reported	11	63824364	0.0021	1.2e-11	769677	TRUE	reported	zqVg3B	1	TRUE
bmi	lncrp_off_marg	offspring	unadjusted	lncrp	rs11880870	A	G	A	G	0.0189	0.0025	0.5199	0.5187	FALSE	FALSE	FALSE	KCT8pL	19	18830704	0.0022	0.2456	472711	TRUE	reported	19	18830704	0.0017	1e-28	717350	TRUE	reported	zqVg3B	1	TRUE
bmi	lncrp_off_marg	offspring	unadjusted	lncrp	rs11889536	A	G	A	G	0.0189	0.0043	0.8507	0.8747	FALSE	FALSE	FALSE	KCT8pL	2	220163543	0.0031	0.1635	472711	TRUE	reported	2	220163543	0.0024	6.4e-15	688977	TRUE	reported	zqVg3B	1	TRUE
bmi	lncrp_off_marg	offspring	unadjusted	lncrp	rs11904898	A	G	A	G	-0.0121	-0.0041	0.2329	0.2468	FALSE	FALSE	FALSE	KCT8pL	20	47423179	0.0025	0.1117	472711	TRUE	reported	20	47423179	0.0021	3.7e-09	691008	TRUE	reported	zqVg3B	1	TRUE
bmi	lncrp_off_marg	offspring	unadjusted	lncrp	rs11945861	A	G	A	G	-0.0148	-0.0058	0.2369	0.2334	FALSE	FALSE	FALSE	KCT8pL	4	65700865	0.0026	0.02342	472711	TRUE	reported	4	65700865	0.002	5e-13	682451	TRUE	reported	zqVg3B	1	TRUE
bmi	lncrp_off_marg	offspring	unadjusted	lncrp	rs11951673	T	C	T	C	-0.0123	-0.0037	0.3941	0.3908	FALSE	FALSE	FALSE	KCT8pL	5	95861012	0.0022	0.09721	472711	TRUE	reported	5	95861012	0.0017	1.1e-13	792278	TRUE	reported	zqVg3B	1	TRUE
bmi	lncrp_off_marg	offspring	unadjusted	lncrp	rs12041258	T	C	T	C	0.0146	0.0064	0.7713	0.7386	FALSE	FALSE	FALSE	KCT8pL	1	195047936	0.0026	0.01228	472711	TRUE	reported	1	195047936	0.002	9.5e-13	688602	TRUE	reported	zqVg3B	1	TRUE
bmi	lncrp_off_marg	offspring	unadjusted	lncrp	rs12044597	A	G	A	G	-0.0143	0.0017	0.4971	0.5027	FALSE	FALSE	FALSE	KCT8pL	1	1708801	0.0022	0.4271	472711	TRUE	reported	1	1708801	0.0016	1.7e-18	789125	TRUE	reported	zqVg3B	1	TRUE
bmi	lncrp_off_marg	offspring	unadjusted	lncrp	rs12049202	T	C	T	C	0.024	0.0162	0.203	0.1842	FALSE	FALSE	FALSE	KCT8pL	1	77967523	0.0027	2.867e-09	472711	TRUE	reported	1	77967523	0.0022	1e-28	691566	TRUE	reported	zqVg3B	1	TRUE
bmi	lncrp_off_marg	offspring	unadjusted	lncrp	rs12150665	T	C	T	C	0.0162	0.0054	0.5942	0.5759	FALSE	FALSE	FALSE	KCT8pL	17	34914787	0.0022	0.01437	472711	TRUE	reported	17	34914787	0.0017	1.6e-22	795501	TRUE	reported	zqVg3B	1	TRUE
bmi	lncrp_off_marg	offspring	unadjusted	lncrp	rs1218822	A	G	A	G	0.0168	0.0089	0.6663	0.643	FALSE	FALSE	FALSE	KCT8pL	13	28011963	0.0023	0.0001032	472711	TRUE	reported	13	28011963	0.0017	1.9e-22	794711	TRUE	reported	zqVg3B	1	TRUE
bmi	lncrp_off_marg	offspring	unadjusted	lncrp	rs12299814	A	C	A	C	-0.0157	-0.0136	0.2525	0.3211	FALSE	FALSE	FALSE	KCT8pL	12	90216146	0.0025	4.601e-08	472711	TRUE	reported	12	90216146	0.002	5.2e-15	687962	TRUE	reported	zqVg3B	1	TRUE
bmi	lncrp_off_marg	offspring	unadjusted	lncrp	rs12328930	T	C	T	C	-0.0098	-0.0072	0.5765	0.5843	FALSE	FALSE	FALSE	KCT8pL	2	175079125	0.0022	0.00105	472711	TRUE	reported	2	175079125	0.0017	1.8e-08	690521	TRUE	reported	zqVg3B	1	TRUE
bmi	lncrp_off_marg	offspring	unadjusted	lncrp	rs12334877	A	G	A	G	-0.0144	-0.0001	0.198	0.201	FALSE	FALSE	FALSE	KCT8pL	8	67194171	0.0028	0.9569	472711	TRUE	reported	8	67194171	0.0022	7.7e-11	683820	TRUE	reported	zqVg3B	1	TRUE
bmi	lncrp_off_marg	offspring	unadjusted	lncrp	rs12369179	T	C	T	C	-0.0359	-0.014	0.08782	0.0899	FALSE	FALSE	FALSE	KCT8pL	12	122963550	0.0038	0.0001962	472711	TRUE	reported	12	122963550	0.0031	2.5e-31	674260	TRUE	reported	zqVg3B	1	TRUE
bmi	lncrp_off_marg	offspring	unadjusted	lncrp	rs12416812	A	G	A	G	0.0111	0.0083	0.5088	0.5115	FALSE	FALSE	FALSE	KCT8pL	11	888632	0.0022	0.0001347	472711	TRUE	reported	11	888632	0.0016	6.1e-12	793338	TRUE	reported	zqVg3B	1	TRUE
bmi	lncrp_off_marg	offspring	unadjusted	lncrp	rs1241986	A	G	A	G	-0.0139	-0.0051	0.8479	0.8304	FALSE	FALSE	FALSE	KCT8pL	18	6873954	0.003	0.09476	472711	TRUE	reported	18	6873954	0.0024	1.1e-08	687757	TRUE	reported	zqVg3B	1	TRUE
bmi	lncrp_off_marg	offspring	unadjusted	lncrp	rs12429545	A	G	A	G	0.0316	0.0026	0.1248	0.1342	FALSE	FALSE	FALSE	KCT8pL	13	54102206	0.0033	0.4248	472711	TRUE	reported	13	54102206	0.0025	9.6e-38	778918	TRUE	reported	zqVg3B	1	TRUE
bmi	lncrp_off_marg	offspring	unadjusted	lncrp	rs12448257	A	G	A	G	0.0184	0.0094	0.218	0.2035	FALSE	FALSE	FALSE	KCT8pL	16	3599655	0.0027	0.0003963	472711	TRUE	reported	16	3599655	0.002	8.1e-20	779628	TRUE	reported	zqVg3B	1	TRUE
bmi	lncrp_off_marg	offspring	unadjusted	lncrp	rs12495178	T	C	T	C	0.0184	0.0049	0.6386	0.6429	FALSE	FALSE	FALSE	KCT8pL	3	85886077	0.0023	0.03017	472711	TRUE	reported	3	85886077	0.0017	7.6e-28	793651	TRUE	reported	zqVg3B	1	TRUE
bmi	lncrp_off_marg	offspring	unadjusted	lncrp	rs12527426	A	G	A	G	0.0135	0.0175	0.2969	0.2972	FALSE	FALSE	FALSE	KCT8pL	6	153392002	0.0024	2.867e-13	472711	TRUE	reported	6	153392002	0.0019	1.4e-12	691540	TRUE	reported	zqVg3B	1	TRUE
bmi	lncrp_off_marg	offspring	unadjusted	lncrp	rs12564992	A	G	A	G	-0.0196	0.006	0.8856	0.8915	FALSE	FALSE	FALSE	KCT8pL	1	174478100	0.0035	0.08669	472711	TRUE	reported	1	174478100	0.0026	5.3e-14	795119	TRUE	reported	zqVg3B	1	TRUE
bmi	lncrp_off_marg	offspring	unadjusted	lncrp	rs12593036	A	G	A	G	0.0154	0.0056	0.7007	0.6971	FALSE	FALSE	FALSE	KCT8pL	15	81058652	0.0024	0.01742	472711	TRUE	reported	15	81058652	0.0019	3.8e-16	686055	TRUE	reported	zqVg3B	1	TRUE
bmi	lncrp_off_marg	offspring	unadjusted	lncrp	rs12602912	T	C	T	C	0.0176	0.0142	0.2048	0.2013	FALSE	FALSE	FALSE	KCT8pL	17	65870073	0.0027	2.262e-07	472711	TRUE	reported	17	65870073	0.0021	9.9e-18	777510	TRUE	reported	zqVg3B	1	TRUE
bmi	lncrp_off_marg	offspring	unadjusted	lncrp	rs1260326	T	C	T	C	-0.0105	0.0774	0.4027	0.3361	FALSE	FALSE	FALSE	KCT8pL	2	27730940	0.0022	1e-200	472711	TRUE	reported	2	27730940	0.0017	3.9e-10	784462	TRUE	reported	zqVg3B	1	TRUE
bmi	lncrp_off_marg	offspring	unadjusted	lncrp	rs12629015	A	G	A	G	0.0135	-0.0066	0.8148	0.8078	FALSE	FALSE	FALSE	KCT8pL	3	119618053	0.0029	0.02158	472711	TRUE	reported	3	119618053	0.0023	2.1e-09	691059	TRUE	reported	zqVg3B	1	TRUE
bmi	lncrp_off_marg	offspring	unadjusted	lncrp	rs12652212	A	G	A	G	-0.0123	-0.004	0.5786	0.5823	FALSE	FALSE	FALSE	KCT8pL	5	88808594	0.0022	0.06976	472711	TRUE	reported	5	88808594	0.0017	9.7e-14	795075	TRUE	reported	zqVg3B	1	TRUE
bmi	lncrp_off_marg	offspring	unadjusted	lncrp	rs1266874	A	G	A	G	-0.014	-0.0054	0.6442	0.6551	FALSE	FALSE	FALSE	KCT8pL	6	51779638	0.0023	0.01861	472711	TRUE	reported	6	51779638	0.0018	9.8e-15	691020	TRUE	reported	zqVg3B	1	TRUE
bmi	lncrp_off_marg	offspring	unadjusted	lncrp	rs12675063	A	T	A	T	-0.0156	-0.0014	0.8869	0.8935	FALSE	TRUE	FALSE	KCT8pL	8	132879047	0.0034	0.6904	472711	TRUE	reported	8	132879047	0.0026	1.3e-09	789771	TRUE	reported	zqVg3B	1	TRUE
bmi	lncrp_off_marg	offspring	unadjusted	lncrp	rs1268065	A	G	A	G	-0.0102	0.0014	0.4794	0.4687	FALSE	FALSE	FALSE	KCT8pL	6	126042783	0.0022	0.5077	472711	TRUE	reported	6	126042783	0.0017	1e-09	759626	TRUE	reported	zqVg3B	1	TRUE
bmi	lncrp_off_marg	offspring	unadjusted	lncrp	rs12680842	A	G	A	G	0.0133	0.0005	0.6795	0.6392	FALSE	FALSE	FALSE	KCT8pL	8	95582606	0.0023	0.8445	472711	TRUE	reported	8	95582606	0.0018	4.4e-14	782549	TRUE	reported	zqVg3B	1	TRUE
bmi	lncrp_off_marg	offspring	unadjusted	lncrp	rs12718572	T	C	T	C	-0.0117	-0.0041	0.4024	0.4018	FALSE	FALSE	FALSE	KCT8pL	7	50573325	0.0022	0.06396	472711	TRUE	reported	7	50573325	0.0018	3e-11	686523	TRUE	reported	zqVg3B	1	TRUE
bmi	lncrp_off_marg	offspring	unadjusted	lncrp	rs12762034	T	C	T	C	-0.024	-0.0113	0.92417	0.9246	FALSE	FALSE	FALSE	KCT8pL	10	33969931	0.0041	0.005592	472711	TRUE	reported	10	33969931	0.0032	7.3e-14	692191	TRUE	reported	zqVg3B	1	TRUE
bmi	lncrp_off_marg	offspring	unadjusted	lncrp	rs12779328	T	C	T	C	0.0105	0	0.2833	0.255	FALSE	FALSE	FALSE	KCT8pL	10	12943973	0.0024	0.9863	472711	TRUE	reported	10	12943973	0.0019	4.5e-08	690736	TRUE	reported	zqVg3B	1	TRUE
bmi	lncrp_off_marg	offspring	unadjusted	lncrp	rs12881629	A	G	A	G	-0.0212	-0.0098	0.92054	0.9184	FALSE	FALSE	FALSE	KCT8pL	14	101146413	0.004	0.01339	472711	TRUE	reported	14	101146413	0.0033	1e-10	676744	TRUE	reported	zqVg3B	1	TRUE
bmi	lncrp_off_marg	offspring	unadjusted	lncrp	rs12888545	A	G	A	G	-0.0136	-0.0074	0.7481	0.7358	FALSE	FALSE	FALSE	KCT8pL	14	88308044	0.0025	0.003116	472711	TRUE	reported	14	88308044	0.002	9.1e-12	688605	TRUE	reported	zqVg3B	1	TRUE
bmi	lncrp_off_marg	offspring	unadjusted	lncrp	rs12905439	C	G	C	G	0.0118	0.006	0.6607	0.6383	FALSE	TRUE	FALSE	KCT8pL	15	99521883	0.0023	0.008104	472711	TRUE	reported	15	99521883	0.0018	1.4e-10	675205	TRUE	reported	zqVg3B	1	TRUE
bmi	lncrp_off_marg	offspring	unadjusted	lncrp	rs12922346	C	G	C	G	0.0136	0.0045	0.2657	0.2713	FALSE	TRUE	FALSE	KCT8pL	16	82438337	0.0025	0.06824	472711	TRUE	reported	16	82438337	0.002	1e-11	679615	TRUE	reported	zqVg3B	1	TRUE
bmi	lncrp_off_marg	offspring	unadjusted	lncrp	rs12933482	A	G	A	G	-0.0186	-0.0013	0.8952	0.8863	FALSE	FALSE	FALSE	KCT8pL	16	72189604	0.0035	0.7149	472711	TRUE	reported	16	72189604	0.0028	4.9e-11	691477	TRUE	reported	zqVg3B	1	TRUE
bmi	lncrp_off_marg	offspring	unadjusted	lncrp	rs12936083	A	G	A	G	-0.0139	-0.0072	0.6733	0.6711	FALSE	FALSE	FALSE	KCT8pL	17	4801887	0.0023	0.001926	472711	TRUE	reported	17	4801887	0.0019	4.1e-13	633615	TRUE	reported	zqVg3B	1	TRUE
bmi	lncrp_off_marg	offspring	unadjusted	lncrp	rs12939549	A	G	A	G	0.018	0.0069	0.5665	0.5667	FALSE	FALSE	FALSE	KCT8pL	17	78611724	0.0022	0.001688	472711	TRUE	reported	17	78611724	0.0016	2.7e-28	793950	TRUE	reported	zqVg3B	1	TRUE
bmi	lncrp_off_marg	offspring	unadjusted	lncrp	rs1296328	A	C	A	C	0.0179	0.0021	0.4343	0.4531	FALSE	FALSE	FALSE	KCT8pL	4	137083193	0.0022	0.3504	472711	TRUE	reported	4	137083193	0.0018	4.9e-24	683488	TRUE	reported	zqVg3B	1	TRUE
bmi	lncrp_off_marg	offspring	unadjusted	lncrp	rs12964689	A	G	A	G	0.0203	0.0102	0.5176	0.489	FALSE	FALSE	FALSE	KCT8pL	18	21116998	0.0022	2.765e-06	472711	TRUE	reported	18	21116998	0.0017	5.1e-32	692097	TRUE	reported	zqVg3B	1	TRUE
bmi	lncrp_off_marg	offspring	unadjusted	lncrp	rs12981256	A	G	A	G	0.0142	0.0024	0.5325	0.539	FALSE	FALSE	FALSE	KCT8pL	19	1865901	0.0022	0.2827	472711	TRUE	reported	19	1865901	0.0018	1.1e-15	678327	TRUE	reported	zqVg3B	1	TRUE
bmi	lncrp_off_marg	offspring	unadjusted	lncrp	rs12987009	A	T	A	T	-0.011	0.0005	0.5614	0.5684	FALSE	TRUE	TRUE	KCT8pL	2	219658170	0.0022	0.8049	472711	TRUE	reported	2	219658170	0.0017	2.4e-10	686254	TRUE	reported	zqVg3B	1	TRUE
bmi	lncrp_off_marg	offspring	unadjusted	lncrp	rs13021737	A	G	A	G	-0.0574	-0.0228	0.1681	0.1603	FALSE	FALSE	FALSE	KCT8pL	2	632348	0.0029	2.649e-15	472711	TRUE	reported	2	632348	0.0021	7.5e-157	789534	TRUE	reported	zqVg3B	1	TRUE
bmi	lncrp_off_marg	offspring	unadjusted	lncrp	rs1304070	A	G	A	G	0.0126	0.008	0.7615	0.7384	FALSE	FALSE	FALSE	KCT8pL	13	65479449	0.0025	0.001571	472711	TRUE	reported	13	65479449	0.002	3.7e-10	691747	TRUE	reported	zqVg3B	1	TRUE
bmi	lncrp_off_marg	offspring	unadjusted	lncrp	rs13047416	C	G	C	G	0.0154	-0.0065	0.6231	0.6408	FALSE	TRUE	FALSE	KCT8pL	21	40309436	0.0022	0.003735	472711	TRUE	reported	21	40309436	0.0018	2.2e-17	683228	TRUE	reported	zqVg3B	1	TRUE
bmi	lncrp_off_marg	offspring	unadjusted	lncrp	rs13069244	A	G	A	G	0.0187	0.009	0.07747	0.0689	FALSE	FALSE	FALSE	KCT8pL	3	180441172	0.0042	0.03174	472711	TRUE	reported	3	180441172	0.0032	3e-09	791327	TRUE	reported	zqVg3B	1	TRUE
bmi	lncrp_off_marg	offspring	unadjusted	lncrp	rs13107325	T	C	T	C	0.047	-0.0018	0.07373	0.0583	FALSE	FALSE	FALSE	KCT8pL	4	103188709	0.0042	0.6591	472711	TRUE	reported	4	103188709	0.0032	1.1e-47	792045	TRUE	reported	zqVg3B	1	TRUE
bmi	lncrp_off_marg	offspring	unadjusted	lncrp	rs13110266	A	G	A	G	-0.0117	-0.0047	0.4065	0.3902	FALSE	FALSE	FALSE	KCT8pL	4	162129844	0.0022	0.0353	472711	TRUE	reported	4	162129844	0.0017	1.9e-12	791087	TRUE	reported	zqVg3B	1	TRUE
bmi	lncrp_off_marg	offspring	unadjusted	lncrp	rs13147390	T	C	T	C	-0.0103	-0.0054	0.6431	0.6577	FALSE	FALSE	FALSE	KCT8pL	4	80712000	0.0023	0.01616	472711	TRUE	reported	4	80712000	0.0018	1e-08	681032	TRUE	reported	zqVg3B	1	TRUE
bmi	lncrp_off_marg	offspring	unadjusted	lncrp	rs13174863	A	G	A	G	-0.0192	-0.0037	0.8452	0.8646	FALSE	FALSE	FALSE	KCT8pL	5	139080745	0.0031	0.2338	472711	TRUE	reported	5	139080745	0.0023	2.9e-16	773762	TRUE	reported	zqVg3B	1	TRUE
bmi	lncrp_off_marg	offspring	unadjusted	lncrp	rs13184896	T	G	T	G	-0.0133	-0.0054	0.4346	0.4393	FALSE	FALSE	FALSE	KCT8pL	5	122734005	0.0022	0.01321	472711	TRUE	reported	5	122734005	0.0016	3.3e-16	794825	TRUE	reported	zqVg3B	1	TRUE
bmi	lncrp_off_marg	offspring	unadjusted	lncrp	rs13191362	A	G	A	G	0.0236	0.0133	0.8802	0.8648	FALSE	FALSE	FALSE	KCT8pL	6	163033350	0.0033	4.952e-05	472711	TRUE	reported	6	163033350	0.0025	5.9e-21	792699	TRUE	reported	zqVg3B	1	TRUE
bmi	lncrp_off_marg	offspring	unadjusted	lncrp	rs1320903	A	G	A	G	0.0216	0.0064	0.3174	0.3086	FALSE	FALSE	FALSE	KCT8pL	3	131758077	0.0023	0.006435	472711	TRUE	reported	3	131758077	0.0018	9.2e-32	691519	TRUE	reported	zqVg3B	1	TRUE
bmi	lncrp_off_marg	offspring	unadjusted	lncrp	rs13240600	A	G	A	G	0.0204	0.0264	0.8448	0.8404	FALSE	FALSE	FALSE	KCT8pL	7	99064466	0.003	1.401e-18	472711	TRUE	reported	7	99064466	0.0024	3.5e-17	692233	TRUE	reported	zqVg3B	1	TRUE
bmi	lncrp_off_marg	offspring	unadjusted	lncrp	rs13250058	T	G	T	G	0.0112	0.0073	0.6771	0.6874	FALSE	FALSE	FALSE	KCT8pL	8	112270826	0.0023	0.001855	472711	TRUE	reported	8	112270826	0.0018	2.9e-10	787870	TRUE	reported	zqVg3B	1	TRUE
bmi	lncrp_off_marg	offspring	unadjusted	lncrp	rs13263601	A	C	A	C	-0.0154	-0.0079	0.6522	0.6607	FALSE	FALSE	FALSE	KCT8pL	8	14095900	0.0023	0.000493	472711	TRUE	reported	8	14095900	0.0018	2.2e-17	686196	TRUE	reported	zqVg3B	1	TRUE
bmi	lncrp_off_marg	offspring	unadjusted	lncrp	rs1327259	A	G	A	G	0.0155	0.0075	0.6128	0.6252	FALSE	FALSE	FALSE	KCT8pL	6	51177811	0.0022	0.0008662	472711	TRUE	reported	6	51177811	0.0018	1.7e-18	685922	TRUE	reported	zqVg3B	1	TRUE
bmi	lncrp_off_marg	offspring	unadjusted	lncrp	rs13287131	T	C	T	C	-0.0123	-0.0106	0.7509	0.741	FALSE	FALSE	FALSE	KCT8pL	9	92119579	0.0025	1.975e-05	472711	TRUE	reported	9	92119579	0.002	6.8e-10	683808	TRUE	reported	zqVg3B	1	TRUE
bmi	lncrp_off_marg	offspring	unadjusted	lncrp	rs13288178	A	G	A	G	0.014	0.0017	0.6406	0.6352	FALSE	FALSE	FALSE	KCT8pL	9	37107799	0.0022	0.4394	472711	TRUE	reported	9	37107799	0.0018	2.7e-15	691842	TRUE	reported	zqVg3B	1	TRUE
bmi	lncrp_off_marg	offspring	unadjusted	lncrp	rs1330052	C	G	C	G	-0.0132	-0.0067	0.6496	0.6539	FALSE	TRUE	FALSE	KCT8pL	13	86536006	0.0023	0.003137	472711	TRUE	reported	13	86536006	0.0018	1.5e-13	691613	TRUE	reported	zqVg3B	1	TRUE
bmi	lncrp_off_marg	offspring	unadjusted	lncrp	rs13329567	T	C	T	C	-0.0293	-0.0058	0.2308	0.2176	FALSE	FALSE	FALSE	KCT8pL	15	68104367	0.0026	0.02725	472711	TRUE	reported	15	68104367	0.002	1e-50	793953	TRUE	reported	zqVg3B	1	TRUE
bmi	lncrp_off_marg	offspring	unadjusted	lncrp	rs1365466	T	C	T	C	-0.0137	-0.0033	0.7406	0.7392	FALSE	FALSE	FALSE	KCT8pL	18	36182440	0.0025	0.185	472711	TRUE	reported	18	36182440	0.0019	3.3e-13	791868	TRUE	reported	zqVg3B	1	TRUE
bmi	lncrp_off_marg	offspring	unadjusted	lncrp	rs1371108	A	C	A	C	0.0119	0.0085	0.3247	0.3432	FALSE	FALSE	FALSE	KCT8pL	2	81816251	0.0023	0.000259	472711	TRUE	reported	2	81816251	0.0018	9e-11	684620	TRUE	reported	zqVg3B	1	TRUE
bmi	lncrp_off_marg	offspring	unadjusted	lncrp	rs1372177	C	G	C	G	-0.0098	-0.0037	0.5194	0.492	FALSE	TRUE	TRUE	KCT8pL	13	79571869	0.0022	0.093	472711	TRUE	reported	13	79571869	0.0017	1.4e-08	685356	TRUE	reported	zqVg3B	1	TRUE
bmi	lncrp_off_marg	offspring	unadjusted	lncrp	rs138289	A	T	A	T	0.0103	0.0027	0.5171	0.5305	FALSE	TRUE	TRUE	KCT8pL	22	32182708	0.0022	0.2077	472711	TRUE	reported	22	32182708	0.0017	3.3e-09	687258	TRUE	reported	zqVg3B	1	TRUE
bmi	lncrp_off_marg	offspring	unadjusted	lncrp	rs1399471	C	G	C	G	-0.0131	-0.0107	0.2608	0.2819	FALSE	TRUE	FALSE	KCT8pL	12	19312221	0.0025	1.733e-05	472711	TRUE	reported	12	19312221	0.002	2.7e-11	689884	TRUE	reported	zqVg3B	1	TRUE
bmi	lncrp_off_marg	offspring	unadjusted	lncrp	rs1409818	T	C	T	C	0.0201	0.0069	0.1156	0.0997	FALSE	FALSE	FALSE	KCT8pL	20	21381121	0.0036	0.05687	472711	TRUE	reported	20	21381121	0.0029	2.5e-12	690984	TRUE	reported	zqVg3B	1	TRUE
bmi	lncrp_off_marg	offspring	unadjusted	lncrp	rs1412235	C	G	C	G	0.0246	0.0123	0.3175	0.3038	FALSE	TRUE	FALSE	KCT8pL	9	28410996	0.0023	1.224e-07	472711	TRUE	reported	9	28410996	0.0017	6e-45	790147	TRUE	reported	zqVg3B	1	TRUE
bmi	lncrp_off_marg	offspring	unadjusted	lncrp	rs1421334	A	C	A	C	0.0125	0.0087	0.4569	0.4462	FALSE	FALSE	FALSE	KCT8pL	8	30865733	0.0022	7.81e-05	472711	TRUE	reported	8	30865733	0.0018	1e-12	680665	TRUE	reported	zqVg3B	1	TRUE
bmi	lncrp_off_marg	offspring	unadjusted	lncrp	rs1431659	A	G	A	G	0.0196	0.0128	0.2656	0.2727	FALSE	FALSE	FALSE	KCT8pL	8	73439070	0.0025	1.943e-07	472711	TRUE	reported	8	73439070	0.0019	6e-24	689739	TRUE	reported	zqVg3B	1	TRUE
bmi	lncrp_off_marg	offspring	unadjusted	lncrp	rs1436344	C	G	C	G	0.0141	0.0073	0.5922	0.5688	FALSE	TRUE	TRUE	KCT8pL	3	104606144	0.0022	0.0008745	472711	TRUE	reported	3	104606144	0.0017	4.1e-16	692017	TRUE	reported	zqVg3B	1	TRUE
bmi	lncrp_off_marg	offspring	unadjusted	lncrp	rs1445652	A	G	A	G	0.0123	0.0078	0.1855	0.2038	FALSE	FALSE	FALSE	KCT8pL	2	155668460	0.0028	0.005613	472711	TRUE	reported	2	155668460	0.0022	4.3e-08	682166	TRUE	reported	zqVg3B	1	TRUE
bmi	lncrp_off_marg	offspring	unadjusted	lncrp	rs1452075	T	C	T	C	0.0141	0.0046	0.7277	0.7249	FALSE	FALSE	FALSE	KCT8pL	3	62481063	0.0025	0.06346	472711	TRUE	reported	3	62481063	0.0018	1.3e-14	783729	TRUE	reported	zqVg3B	1	TRUE
bmi	lncrp_off_marg	offspring	unadjusted	lncrp	rs1454687	C	G	C	G	0.0202	0.0116	0.4773	0.4665	FALSE	TRUE	TRUE	KCT8pL	3	94038085	0.0022	1.009e-07	472711	TRUE	reported	3	94038085	0.0017	5.2e-32	692324	TRUE	reported	zqVg3B	1	TRUE
bmi	lncrp_off_marg	offspring	unadjusted	lncrp	rs1465900	A	C	A	C	0.0125	0.0027	0.7812	0.7777	FALSE	FALSE	FALSE	KCT8pL	11	76473138	0.0027	0.3072	472711	TRUE	reported	11	76473138	0.002	4.8e-10	779748	TRUE	reported	zqVg3B	1	TRUE
bmi	lncrp_off_marg	offspring	unadjusted	lncrp	rs1477887	A	G	A	G	-0.0138	-0.0116	0.4567	0.4712	FALSE	FALSE	FALSE	KCT8pL	4	18514827	0.0022	1.021e-07	472711	TRUE	reported	4	18514827	0.0017	2e-15	679023	TRUE	reported	zqVg3B	1	TRUE
bmi	lncrp_off_marg	offspring	unadjusted	lncrp	rs1492767	T	C	T	C	0.0094	0.0076	0.4957	0.5157	FALSE	FALSE	FALSE	KCT8pL	4	55221467	0.0022	0.0004288	472711	TRUE	reported	4	55221467	0.0016	1e-08	794161	TRUE	reported	zqVg3B	1	TRUE
bmi	lncrp_off_marg	offspring	unadjusted	lncrp	rs1503526	T	C	T	C	-0.014	-0.0089	0.5162	0.5009	FALSE	FALSE	FALSE	KCT8pL	5	63020706	0.0022	4.25e-05	472711	TRUE	reported	5	63020706	0.0017	5.5e-17	747347	TRUE	reported	zqVg3B	1	TRUE
bmi	lncrp_off_marg	offspring	unadjusted	lncrp	rs1521527	C	G	C	G	-0.0121	-0.0075	0.5324	0.5447	FALSE	TRUE	TRUE	KCT8pL	2	165427825	0.0022	0.000616	472711	TRUE	reported	2	165427825	0.0017	3.1e-12	678175	TRUE	reported	zqVg3B	1	TRUE
bmi	lncrp_off_marg	offspring	unadjusted	lncrp	rs1522569	T	G	T	G	0.0164	0.0064	0.8181	0.8427	FALSE	FALSE	FALSE	KCT8pL	4	171632637	0.0028	0.02376	472711	TRUE	reported	4	171632637	0.0022	2.9e-13	689573	TRUE	reported	zqVg3B	1	TRUE
bmi	lncrp_off_marg	offspring	unadjusted	lncrp	rs1528435	T	C	T	C	0.0164	0.0072	0.6331	0.6377	FALSE	FALSE	FALSE	KCT8pL	2	181550962	0.0022	0.001396	472711	TRUE	reported	2	181550962	0.0017	9.1e-23	794198	TRUE	reported	zqVg3B	1	TRUE
bmi	lncrp_off_marg	offspring	unadjusted	lncrp	rs1535660	T	C	T	C	0.0147	0.005	0.1446	0.1496	FALSE	FALSE	FALSE	KCT8pL	9	10371073	0.0031	0.1095	472711	TRUE	reported	9	10371073	0.0025	5.2e-09	690624	TRUE	reported	zqVg3B	1	TRUE
bmi	lncrp_off_marg	offspring	unadjusted	lncrp	rs156201	C	G	C	G	0.0123	0.0085	0.7606	0.729	FALSE	TRUE	FALSE	KCT8pL	6	104847441	0.0025	0.0007184	472711	TRUE	reported	6	104847441	0.002	5.8e-10	691835	TRUE	reported	zqVg3B	1	TRUE
bmi	lncrp_off_marg	offspring	unadjusted	lncrp	rs1579557	T	C	T	C	0.0213	0.0072	0.2998	0.296	FALSE	FALSE	FALSE	KCT8pL	6	40371918	0.0024	0.002444	472711	TRUE	reported	6	40371918	0.0019	1.1e-29	692405	TRUE	reported	zqVg3B	1	TRUE
bmi	lncrp_off_marg	offspring	unadjusted	lncrp	rs1583123	A	C	A	C	0.0108	0.0082	0.6224	0.6277	FALSE	FALSE	FALSE	KCT8pL	18	58206046	0.0022	0.0002715	472711	TRUE	reported	18	58206046	0.0018	1.3e-09	689615	TRUE	reported	zqVg3B	1	TRUE
bmi	lncrp_off_marg	offspring	unadjusted	lncrp	rs1624134	C	G	C	G	0.0101	0.0042	0.4068	0.4124	FALSE	TRUE	FALSE	KCT8pL	10	34834482	0.0022	0.059	472711	TRUE	reported	10	34834482	0.0018	1.1e-08	690572	TRUE	reported	zqVg3B	1	TRUE
bmi	lncrp_off_marg	offspring	unadjusted	lncrp	rs1656377	T	C	T	C	-0.0099	-0.0011	0.4115	0.4277	FALSE	FALSE	FALSE	KCT8pL	3	158285280	0.0022	0.6038	472711	TRUE	reported	3	158285280	0.0017	1.6e-08	691955	TRUE	reported	zqVg3B	1	TRUE
bmi	lncrp_off_marg	offspring	unadjusted	lncrp	rs16822990	A	G	A	G	0.0187	0.0059	0.9199	0.9124	FALSE	FALSE	FALSE	KCT8pL	3	114319407	0.004	0.1378	472711	TRUE	reported	3	114319407	0.0032	3.8e-09	681891	TRUE	reported	zqVg3B	1	TRUE
bmi	lncrp_off_marg	offspring	unadjusted	lncrp	rs16849710	A	G	A	G	0.0116	0.0057	0.485	0.453	FALSE	FALSE	FALSE	KCT8pL	1	202106797	0.0022	0.009591	472711	TRUE	reported	1	202106797	0.0018	6e-11	666229	TRUE	reported	zqVg3B	1	TRUE
bmi	lncrp_off_marg	offspring	unadjusted	lncrp	rs16851483	T	G	T	G	0.0369	0.0172	0.06928	0.0615	FALSE	FALSE	FALSE	KCT8pL	3	141275436	0.0044	9.526e-05	472711	TRUE	reported	3	141275436	0.0035	3.2e-26	692316	TRUE	reported	zqVg3B	1	TRUE
bmi	lncrp_off_marg	offspring	unadjusted	lncrp	rs16871902	A	G	A	G	0.0125	0.0051	0.4877	0.483	FALSE	FALSE	FALSE	KCT8pL	5	3488462	0.0022	0.02014	472711	TRUE	reported	5	3488462	0.0017	4.6e-13	690830	TRUE	reported	zqVg3B	1	TRUE
bmi	lncrp_off_marg	offspring	unadjusted	lncrp	rs16889835	T	C	T	C	-0.0145	-0.0015	0.1429	0.137	FALSE	FALSE	FALSE	KCT8pL	6	24947772	0.0031	0.6242	472711	TRUE	reported	6	24947772	0.0025	4.3e-09	681849	TRUE	reported	zqVg3B	1	TRUE
bmi	lncrp_off_marg	offspring	unadjusted	lncrp	rs16903285	T	C	T	C	-0.0331	-0.0117	0.8593	0.8889	FALSE	FALSE	FALSE	KCT8pL	5	87978252	0.0033	0.0003221	472711	TRUE	reported	5	87978252	0.0026	7.6e-38	687944	TRUE	reported	zqVg3B	1	TRUE
bmi	lncrp_off_marg	offspring	unadjusted	lncrp	rs16953563	A	G	A	G	-0.0134	-0.0077	0.2516	0.2326	FALSE	FALSE	FALSE	KCT8pL	15	66686770	0.0025	0.002184	472711	TRUE	reported	15	66686770	0.002	1.5e-11	691761	TRUE	reported	zqVg3B	1	TRUE
bmi	lncrp_off_marg	offspring	unadjusted	lncrp	rs17001561	A	G	A	G	0.0151	0.0086	0.1573	0.1471	FALSE	FALSE	FALSE	KCT8pL	4	77096118	0.0031	0.005054	472711	TRUE	reported	4	77096118	0.0023	3.8e-11	794327	TRUE	reported	zqVg3B	1	TRUE
bmi	lncrp_off_marg	offspring	unadjusted	lncrp	rs17014375	T	G	T	G	-0.0172	-0.0088	0.8652	0.8793	FALSE	FALSE	FALSE	KCT8pL	1	209543560	0.0032	0.006225	472711	TRUE	reported	1	209543560	0.0025	1.1e-11	690856	TRUE	reported	zqVg3B	1	TRUE
bmi	lncrp_off_marg	offspring	unadjusted	lncrp	rs17056301	T	C	T	C	-0.0118	0.0038	0.7364	0.7488	FALSE	FALSE	FALSE	KCT8pL	5	158271680	0.0025	0.132	472711	TRUE	reported	5	158271680	0.002	2.4e-09	688085	TRUE	reported	zqVg3B	1	TRUE
bmi	lncrp_off_marg	offspring	unadjusted	lncrp	rs17066856	T	C	T	C	0.0385	0.02	0.90429	0.8892	FALSE	FALSE	FALSE	KCT8pL	18	58049656	0.0037	1.002e-07	472711	TRUE	reported	18	58049656	0.0028	1.5e-42	791783	TRUE	reported	zqVg3B	1	TRUE
bmi	lncrp_off_marg	offspring	unadjusted	lncrp	rs17113297	T	C	T	C	0.0166	0.0022	0.2082	0.1962	FALSE	FALSE	FALSE	KCT8pL	10	102395982	0.0027	0.4037	472711	TRUE	reported	10	102395982	0.0021	2.1e-15	686357	TRUE	reported	zqVg3B	1	TRUE
bmi	lncrp_off_marg	offspring	unadjusted	lncrp	rs17119937	T	C	T	C	-0.0212	-0.0061	0.93095	0.9365	FALSE	FALSE	FALSE	KCT8pL	8	14502274	0.0044	0.1664	472711	TRUE	reported	8	14502274	0.0036	5.6e-09	668272	TRUE	reported	zqVg3B	1	TRUE
bmi	lncrp_off_marg	offspring	unadjusted	lncrp	rs17203016	A	G	A	G	-0.015	-0.0044	0.804	0.7912	FALSE	FALSE	FALSE	KCT8pL	2	208255518	0.0027	0.1041	472711	TRUE	reported	2	208255518	0.002	2.1e-13	786272	TRUE	reported	zqVg3B	1	TRUE
bmi	lncrp_off_marg	offspring	unadjusted	lncrp	rs17238110	A	G	A	G	0.0353	0.0089	0.8366	0.9774	FALSE	FALSE	FALSE	KCT8pL	15	62150364	0.0073	0.2219	472711	TRUE	reported	15	62150364	0.005	2e-12	775505	TRUE	reported	zqVg3B	1	TRUE
bmi	lncrp_off_marg	offspring	unadjusted	lncrp	rs17311369	T	C	T	C	-0.0104	-0.0031	0.3278	0.3112	FALSE	FALSE	FALSE	KCT8pL	15	47709199	0.0023	0.191	472711	TRUE	reported	15	47709199	0.0019	3.1e-08	673102	TRUE	reported	zqVg3B	1	TRUE
bmi	lncrp_off_marg	offspring	unadjusted	lncrp	rs17327461	T	C	T	C	0.0125	0.0037	0.4498	0.4456	FALSE	FALSE	FALSE	KCT8pL	2	35512183	0.0022	0.08741	472711	TRUE	reported	2	35512183	0.0016	1.5e-14	792231	TRUE	reported	zqVg3B	1	TRUE
bmi	lncrp_off_marg	offspring	unadjusted	lncrp	rs17405819	T	C	T	C	0.0215	0.002	0.699	0.7008	FALSE	FALSE	FALSE	KCT8pL	8	76806584	0.0024	0.3902	472711	TRUE	reported	8	76806584	0.0018	4.3e-33	795493	TRUE	reported	zqVg3B	1	TRUE
bmi	lncrp_off_marg	offspring	unadjusted	lncrp	rs17424296	A	G	A	G	-0.0108	0.0032	0.3659	0.3794	FALSE	FALSE	FALSE	KCT8pL	5	60838903	0.0023	0.153	472711	TRUE	reported	5	60838903	0.0018	2.4e-09	684366	TRUE	reported	zqVg3B	1	TRUE
bmi	lncrp_off_marg	offspring	unadjusted	lncrp	rs17425707	T	C	T	C	-0.0167	-0.0084	0.8997	0.9029	FALSE	FALSE	FALSE	KCT8pL	1	57874879	0.0036	0.01881	472711	TRUE	reported	1	57874879	0.0028	4.4e-09	688867	TRUE	reported	zqVg3B	1	TRUE
bmi	lncrp_off_marg	offspring	unadjusted	lncrp	rs17446257	A	G	A	G	0.0153	0.0062	0.1292	0.1291	FALSE	FALSE	FALSE	KCT8pL	13	40749213	0.0032	0.05441	472711	TRUE	reported	13	40749213	0.0026	2.9e-09	690630	TRUE	reported	zqVg3B	1	TRUE
bmi	lncrp_off_marg	offspring	unadjusted	lncrp	rs17499593	C	G	C	G	-0.0125	-0.0077	0.8103	0.8093	FALSE	TRUE	FALSE	KCT8pL	2	172649755	0.0027	0.004813	472711	TRUE	reported	2	172649755	0.0022	1.1e-08	691663	TRUE	reported	zqVg3B	1	TRUE
bmi	lncrp_off_marg	offspring	unadjusted	lncrp	rs17513613	T	C	T	C	-0.0186	-0.0047	0.6764	0.681	FALSE	FALSE	FALSE	KCT8pL	19	30286822	0.0023	0.04485	472711	TRUE	reported	19	30286822	0.0018	3.6e-26	789575	TRUE	reported	zqVg3B	1	TRUE
bmi	lncrp_off_marg	offspring	unadjusted	lncrp	rs175165	T	G	T	G	0.0103	0.0057	0.6059	0.5954	FALSE	FALSE	FALSE	KCT8pL	22	20116015	0.0022	0.01042	472711	TRUE	reported	22	20116015	0.0018	5.2e-09	690545	TRUE	reported	zqVg3B	1	TRUE
bmi	lncrp_off_marg	offspring	unadjusted	lncrp	rs17535082	T	C	T	C	-0.0171	0.0025	0.0939	0.0888	FALSE	FALSE	FALSE	KCT8pL	14	35667554	0.0037	0.5019	472711	TRUE	reported	14	35667554	0.003	7.8e-09	690550	TRUE	reported	zqVg3B	1	TRUE
bmi	lncrp_off_marg	offspring	unadjusted	lncrp	rs17551974	A	C	A	C	-0.0141	-0.0082	0.1782	0.2062	FALSE	FALSE	FALSE	KCT8pL	2	142293146	0.0028	0.003152	472711	TRUE	reported	2	142293146	0.0022	1.9e-10	691115	TRUE	reported	zqVg3B	1	TRUE
bmi	lncrp_off_marg	offspring	unadjusted	lncrp	rs1759975	A	G	A	G	0.0096	-0.0007	0.6062	0.609	FALSE	FALSE	FALSE	KCT8pL	13	78385158	0.0022	0.7404	472711	TRUE	reported	13	78385158	0.0017	1.9e-08	748415	TRUE	reported	zqVg3B	1	TRUE
bmi	lncrp_off_marg	offspring	unadjusted	lncrp	rs17663412	A	C	A	C	0.0157	0.0054	0.1139	0.1105	FALSE	FALSE	FALSE	KCT8pL	5	167595121	0.0034	0.1126	472711	TRUE	reported	5	167595121	0.0027	6.1e-09	691018	TRUE	reported	zqVg3B	1	TRUE
bmi	lncrp_off_marg	offspring	unadjusted	lncrp	rs17710386	T	C	T	C	-0.0126	-0.0049	0.6681	0.6715	FALSE	FALSE	FALSE	KCT8pL	18	63461201	0.0023	0.03834	472711	TRUE	reported	18	63461201	0.0018	1e-12	783810	TRUE	reported	zqVg3B	1	TRUE
bmi	lncrp_off_marg	offspring	unadjusted	lncrp	rs17724992	A	G	A	G	0.0183	0.0037	0.7404	0.7468	FALSE	FALSE	FALSE	KCT8pL	19	18454825	0.0025	0.135	472711	TRUE	reported	19	18454825	0.0019	1e-22	785851	TRUE	reported	zqVg3B	1	TRUE
bmi	lncrp_off_marg	offspring	unadjusted	lncrp	rs17767510	C	G	C	G	0.0129	-0.001	0.1697	0.1854	FALSE	TRUE	FALSE	KCT8pL	4	68156598	0.0028	0.727	472711	TRUE	reported	4	68156598	0.0023	1.9e-08	683125	TRUE	reported	zqVg3B	1	TRUE
bmi	lncrp_off_marg	offspring	unadjusted	lncrp	rs17806379	T	C	T	C	-0.0258	-0.0072	0.1789	0.1898	FALSE	FALSE	FALSE	KCT8pL	20	51107290	0.0028	0.01073	472711	TRUE	reported	20	51107290	0.0022	1.5e-30	690043	TRUE	reported	zqVg3B	1	TRUE
bmi	lncrp_off_marg	offspring	unadjusted	lncrp	rs1784460	A	T	A	T	0.0132	0.0017	0.4035	0.397	FALSE	TRUE	FALSE	KCT8pL	11	118938371	0.0022	0.4363	472711	TRUE	reported	11	118938371	0.0018	9e-14	680042	TRUE	reported	zqVg3B	1	TRUE
bmi	lncrp_off_marg	offspring	unadjusted	lncrp	rs1804528	A	G	A	G	0.0109	0.0018	0.3507	0.3841	FALSE	FALSE	FALSE	KCT8pL	4	146056320	0.0023	0.42	472711	TRUE	reported	4	146056320	0.002	3e-08	518856	TRUE	reported	zqVg3B	1	TRUE
bmi	lncrp_off_marg	offspring	unadjusted	lncrp	rs1814170	A	T	A	T	0.0203	0.0007	0.8946	0.8959	FALSE	TRUE	FALSE	KCT8pL	7	138794149	0.0036	0.8546	472711	TRUE	reported	7	138794149	0.0029	2.1e-12	686628	TRUE	reported	zqVg3B	1	TRUE
bmi	lncrp_off_marg	offspring	unadjusted	lncrp	rs1830074	T	C	T	C	-0.0115	-0.01	0.712	0.7129	FALSE	FALSE	FALSE	KCT8pL	7	6718674	0.0024	2.546e-05	472711	TRUE	reported	7	6718674	0.0019	1.4e-09	689911	TRUE	reported	zqVg3B	1	TRUE
bmi	lncrp_off_marg	offspring	unadjusted	lncrp	rs1863652	A	G	A	G	-0.0115	-0.0032	0.3449	0.3566	FALSE	FALSE	FALSE	KCT8pL	4	95991417	0.0023	0.1643	472711	TRUE	reported	4	95991417	0.0018	1.4e-10	692539	TRUE	reported	zqVg3B	1	TRUE
bmi	lncrp_off_marg	offspring	unadjusted	lncrp	rs1884389	T	C	T	C	-0.0103	-0.0039	0.4289	0.4488	FALSE	FALSE	FALSE	KCT8pL	20	1410582	0.0022	0.07625	472711	TRUE	reported	20	1410582	0.0017	4e-09	683669	TRUE	reported	zqVg3B	1	TRUE
bmi	lncrp_off_marg	offspring	unadjusted	lncrp	rs1884897	A	G	A	G	-0.0194	0.0011	0.3692	0.3529	FALSE	FALSE	FALSE	KCT8pL	20	6612832	0.0023	0.626	472711	TRUE	reported	20	6612832	0.0017	1.3e-30	789534	TRUE	reported	zqVg3B	1	TRUE
bmi	lncrp_off_marg	offspring	unadjusted	lncrp	rs1885728	A	G	A	G	0.0108	0.0086	0.6787	0.7005	FALSE	FALSE	FALSE	KCT8pL	6	5977833	0.0024	0.0002359	472711	TRUE	reported	6	5977833	0.0019	1e-08	682316	TRUE	reported	zqVg3B	1	TRUE
bmi	lncrp_off_marg	offspring	unadjusted	lncrp	rs1891216	T	G	T	G	-0.0107	-0.0048	0.6241	0.6079	FALSE	FALSE	FALSE	KCT8pL	1	7728391	0.0022	0.0315	472711	TRUE	reported	1	7728391	0.0018	2.4e-09	685079	TRUE	reported	zqVg3B	1	TRUE
bmi	lncrp_off_marg	offspring	unadjusted	lncrp	rs1896767	A	G	A	G	-0.0109	-0.0046	0.5376	0.5616	FALSE	FALSE	FALSE	KCT8pL	16	62838304	0.0022	0.03497	472711	TRUE	reported	16	62838304	0.0017	2.4e-10	686262	TRUE	reported	zqVg3B	1	TRUE
bmi	lncrp_off_marg	offspring	unadjusted	lncrp	rs189843	C	G	C	G	-0.0098	-0.003	0.5557	0.5598	FALSE	TRUE	TRUE	KCT8pL	5	164600151	0.0022	0.1692	472711	TRUE	reported	5	164600151	0.0017	1.7e-08	685314	TRUE	reported	zqVg3B	1	TRUE
bmi	lncrp_off_marg	offspring	unadjusted	lncrp	rs1927790	T	C	T	C	-0.0148	-0.0062	0.5891	0.5955	FALSE	FALSE	FALSE	KCT8pL	13	96922191	0.0022	0.005056	472711	TRUE	reported	13	96922191	0.0016	1.8e-19	794326	TRUE	reported	zqVg3B	1	TRUE
bmi	lncrp_off_marg	offspring	unadjusted	lncrp	rs1928295	T	C	T	C	0.0141	0.0036	0.5539	0.5753	FALSE	FALSE	FALSE	KCT8pL	9	120378483	0.0022	0.09934	472711	TRUE	reported	9	120378483	0.0016	5.4e-18	793649	TRUE	reported	zqVg3B	1	TRUE
bmi	lncrp_off_marg	offspring	unadjusted	lncrp	rs1937433	C	G	C	G	-0.0124	0.0333	0.4642	0.4632	FALSE	TRUE	TRUE	KCT8pL	1	66444183	0.0022	2.291e-52	472711	TRUE	reported	1	66444183	0.0017	8.5e-13	682765	TRUE	reported	zqVg3B	1	TRUE
bmi	lncrp_off_marg	offspring	unadjusted	lncrp	rs1937684	A	T	A	T	0.0112	0.0033	0.6592	0.6553	FALSE	TRUE	FALSE	KCT8pL	10	53680085	0.0023	0.151	472711	TRUE	reported	10	53680085	0.0018	8.7e-10	690063	TRUE	reported	zqVg3B	1	TRUE
bmi	lncrp_off_marg	offspring	unadjusted	lncrp	rs1948080	T	G	T	G	0.0137	0.0039	0.6251	0.6259	FALSE	FALSE	FALSE	KCT8pL	9	11852043	0.0022	0.07805	472711	TRUE	reported	9	11852043	0.0018	1.1e-14	690633	TRUE	reported	zqVg3B	1	TRUE
bmi	lncrp_off_marg	offspring	unadjusted	lncrp	rs1951455	T	C	T	C	-0.0145	0	0.2747	0.3067	FALSE	FALSE	FALSE	KCT8pL	14	91512339	0.0024	0.9953	472711	TRUE	reported	14	91512339	0.0019	4.5e-14	690040	TRUE	reported	zqVg3B	1	TRUE
bmi	lncrp_off_marg	offspring	unadjusted	lncrp	rs1982441	T	G	T	G	0.0175	0.006	0.1381	0.1468	FALSE	FALSE	FALSE	KCT8pL	8	28021769	0.0032	0.0624	472711	TRUE	reported	8	28021769	0.0026	7e-12	687705	TRUE	reported	zqVg3B	1	TRUE
bmi	lncrp_off_marg	offspring	unadjusted	lncrp	rs1982725	T	C	T	C	0.0097	-0.0025	0.4778	0.48	FALSE	FALSE	FALSE	KCT8pL	19	30618771	0.0022	0.2529	472711	TRUE	reported	19	30618771	0.0017	3.3e-08	683155	TRUE	reported	zqVg3B	1	TRUE
bmi	lncrp_off_marg	offspring	unadjusted	lncrp	rs1993709	A	G	A	G	-0.0331	-0.0057	0.1823	0.2003	FALSE	FALSE	FALSE	KCT8pL	1	72838529	0.0027	0.03482	472711	TRUE	reported	1	72838529	0.0021	1.9e-57	786001	TRUE	reported	zqVg3B	1	TRUE
bmi	lncrp_off_marg	offspring	unadjusted	lncrp	rs1999494	A	G	A	G	0.0106	0.0014	0.336	0.3119	FALSE	FALSE	FALSE	KCT8pL	13	81000505	0.0023	0.532	472711	TRUE	reported	13	81000505	0.0019	1.7e-08	642433	TRUE	reported	zqVg3B	1	TRUE
bmi	lncrp_off_marg	offspring	unadjusted	lncrp	rs2007231	T	C	T	C	-0.0104	-0.0075	0.6387	0.611	FALSE	FALSE	FALSE	KCT8pL	1	115266306	0.0023	0.0008915	472711	TRUE	reported	1	115266306	0.0018	5.2e-09	691969	TRUE	reported	zqVg3B	1	TRUE
bmi	lncrp_off_marg	offspring	unadjusted	lncrp	rs200810	T	C	T	C	0.0136	0.007	0.6284	0.6305	FALSE	FALSE	FALSE	KCT8pL	6	97922184	0.0022	0.001873	472711	TRUE	reported	6	97922184	0.0017	5.5e-16	793699	TRUE	reported	zqVg3B	1	TRUE
bmi	lncrp_off_marg	offspring	unadjusted	lncrp	rs2010281	A	G	A	G	-0.0161	-0.004	0.3552	0.3637	FALSE	FALSE	FALSE	KCT8pL	14	103862322	0.0023	0.08185	472711	TRUE	reported	14	103862322	0.0017	6.7e-21	794009	TRUE	reported	zqVg3B	1	TRUE
bmi	lncrp_off_marg	offspring	unadjusted	lncrp	rs2047648	A	T	A	T	-0.0118	-0.0113	0.737	0.7754	FALSE	TRUE	FALSE	KCT8pL	3	157033438	0.0025	6.52e-06	472711	TRUE	reported	3	157033438	0.002	2.4e-09	690946	TRUE	reported	zqVg3B	1	TRUE
bmi	lncrp_off_marg	offspring	unadjusted	lncrp	rs2051559	T	C	T	C	-0.0176	-0.0069	0.8692	0.858	FALSE	FALSE	FALSE	KCT8pL	4	3298800	0.0032	0.0309	472711	TRUE	reported	4	3298800	0.0026	5e-12	689307	TRUE	reported	zqVg3B	1	TRUE
bmi	lncrp_off_marg	offspring	unadjusted	lncrp	rs2065418	T	G	T	G	0.0166	0.0125	0.6377	0.6498	FALSE	FALSE	FALSE	KCT8pL	11	30422068	0.0023	3.165e-08	472711	TRUE	reported	11	30422068	0.0018	3.6e-20	691707	TRUE	reported	zqVg3B	1	TRUE
bmi	lncrp_off_marg	offspring	unadjusted	lncrp	rs208015	T	C	T	C	0.0356	0.0101	0.0784	0.0715	FALSE	FALSE	FALSE	KCT8pL	17	46252346	0.0043	0.01897	472711	TRUE	reported	17	46252346	0.0034	1.4e-25	691575	TRUE	reported	zqVg3B	1	TRUE
bmi	lncrp_off_marg	offspring	unadjusted	lncrp	rs2124499	C	G	C	G	-0.0123	-0.0096	0.3718	0.3884	FALSE	TRUE	FALSE	KCT8pL	3	123093541	0.0022	1.949e-05	472711	TRUE	reported	3	123093541	0.0017	3.4e-13	785955	TRUE	reported	zqVg3B	1	TRUE
bmi	lncrp_off_marg	offspring	unadjusted	lncrp	rs2143253	A	G	A	G	-0.0188	-0.0132	0.1189	0.1175	FALSE	FALSE	FALSE	KCT8pL	20	41987392	0.0033	6.585e-05	472711	TRUE	reported	20	41987392	0.0026	1.1e-12	684760	TRUE	reported	zqVg3B	1	TRUE
bmi	lncrp_off_marg	offspring	unadjusted	lncrp	rs215634	A	G	A	G	0.0152	0.0082	0.3788	0.364	FALSE	FALSE	FALSE	KCT8pL	7	32369148	0.0022	0.0002559	472711	TRUE	reported	7	32369148	0.0018	2.6e-17	681296	TRUE	reported	zqVg3B	1	TRUE
bmi	lncrp_off_marg	offspring	unadjusted	lncrp	rs2162524	T	C	T	C	-0.0155	-0.0117	0.6679	0.6738	FALSE	FALSE	FALSE	KCT8pL	2	230817437	0.0023	5.425e-07	472711	TRUE	reported	2	230817437	0.0018	4.1e-17	691302	TRUE	reported	zqVg3B	1	TRUE
bmi	lncrp_off_marg	offspring	unadjusted	lncrp	rs2163188	C	G	C	G	0.0131	0.0089	0.474	0.469	FALSE	TRUE	TRUE	KCT8pL	10	65314711	0.0022	3.857e-05	472711	TRUE	reported	10	65314711	0.0017	2e-14	686502	TRUE	reported	zqVg3B	1	TRUE
bmi	lncrp_off_marg	offspring	unadjusted	lncrp	rs2169642	A	C	A	C	-0.0122	-0.0019	0.6313	0.6155	FALSE	FALSE	FALSE	KCT8pL	3	82737773	0.0023	0.4093	472711	TRUE	reported	3	82737773	0.0018	2.9e-11	676860	TRUE	reported	zqVg3B	1	TRUE
bmi	lncrp_off_marg	offspring	unadjusted	lncrp	rs2174307	C	G	C	G	0.0121	0.0042	0.4067	0.4394	FALSE	TRUE	TRUE	KCT8pL	9	73791849	0.0022	0.05432	472711	TRUE	reported	9	73791849	0.0017	4.9e-12	686559	TRUE	reported	zqVg3B	1	TRUE
bmi	lncrp_off_marg	offspring	unadjusted	lncrp	rs217671	A	G	A	G	-0.0144	-0.0095	0.7281	0.752	FALSE	FALSE	FALSE	KCT8pL	14	62360464	0.0024	0.0001086	472711	TRUE	reported	14	62360464	0.0019	1.3e-13	691456	TRUE	reported	zqVg3B	1	TRUE
bmi	lncrp_off_marg	offspring	unadjusted	lncrp	rs2192158	A	G	A	G	0.0129	0.0131	0.4601	0.4419	FALSE	FALSE	FALSE	KCT8pL	4	55505360	0.0022	1.868e-09	472711	TRUE	reported	4	55505360	0.0017	8.3e-14	690727	TRUE	reported	zqVg3B	1	TRUE
bmi	lncrp_off_marg	offspring	unadjusted	lncrp	rs2196618	A	G	A	G	-0.0147	-0.009	0.2754	0.2566	FALSE	FALSE	FALSE	KCT8pL	8	85089437	0.0025	0.0002927	472711	TRUE	reported	8	85089437	0.002	1.3e-13	688851	TRUE	reported	zqVg3B	1	TRUE
bmi	lncrp_off_marg	offspring	unadjusted	lncrp	rs2228213	A	G	A	G	-0.0139	-0.0122	0.3481	0.3363	FALSE	FALSE	FALSE	KCT8pL	6	12124855	0.0023	9.354e-08	472711	TRUE	reported	6	12124855	0.0017	4.6e-16	795595	TRUE	reported	zqVg3B	1	TRUE
bmi	lncrp_off_marg	offspring	unadjusted	lncrp	rs2228552	T	G	T	G	0.0127	0.0069	0.6445	0.6633	FALSE	FALSE	FALSE	KCT8pL	1	32165495	0.0023	0.002284	472711	TRUE	reported	1	32165495	0.0019	3.1e-11	560094	TRUE	reported	zqVg3B	1	TRUE
bmi	lncrp_off_marg	offspring	unadjusted	lncrp	rs2235564	T	C	T	C	0.0131	0.0059	0.3466	0.34	FALSE	FALSE	FALSE	KCT8pL	1	6713114	0.0023	0.009505	472711	TRUE	reported	1	6713114	0.0018	3.7e-13	691544	TRUE	reported	zqVg3B	1	TRUE
bmi	lncrp_off_marg	offspring	unadjusted	lncrp	rs2237403	T	C	T	C	-0.0121	-0.0046	0.3422	0.362	FALSE	FALSE	FALSE	KCT8pL	7	39448936	0.0023	0.04241	472711	TRUE	reported	7	39448936	0.0018	3.3e-11	692017	TRUE	reported	zqVg3B	1	TRUE
bmi	lncrp_off_marg	offspring	unadjusted	lncrp	rs2242189	T	C	T	C	0.0135	0.0015	0.6342	0.6384	FALSE	FALSE	FALSE	KCT8pL	4	38691024	0.0023	0.4964	472711	TRUE	reported	4	38691024	0.0018	8.3e-14	676050	TRUE	reported	zqVg3B	1	TRUE
bmi	lncrp_off_marg	offspring	unadjusted	lncrp	rs2246012	T	C	T	C	-0.0158	-0.0089	0.8372	0.8177	FALSE	FALSE	FALSE	KCT8pL	6	131898208	0.0029	0.001988	472711	TRUE	reported	6	131898208	0.0022	3.1e-13	795598	TRUE	reported	zqVg3B	1	TRUE
bmi	lncrp_off_marg	offspring	unadjusted	lncrp	rs2257791	A	G	A	G	-0.0142	-0.0067	0.7515	0.7548	FALSE	FALSE	FALSE	KCT8pL	10	118643670	0.0025	0.008836	472711	TRUE	reported	10	118643670	0.002	1.8e-12	686831	TRUE	reported	zqVg3B	1	TRUE
bmi	lncrp_off_marg	offspring	unadjusted	lncrp	rs2271189	A	G	A	G	-0.0144	-0.0087	0.4051	0.4243	FALSE	FALSE	FALSE	KCT8pL	12	56494991	0.0022	8.158e-05	472711	TRUE	reported	12	56494991	0.0018	5e-16	675192	TRUE	reported	zqVg3B	1	TRUE
bmi	lncrp_off_marg	offspring	unadjusted	lncrp	rs2281819	A	T	A	T	-0.016	-0.0098	0.2302	0.2336	FALSE	TRUE	FALSE	KCT8pL	6	33771673	0.0026	0.0001424	472711	TRUE	reported	6	33771673	0.002	5.1e-15	687785	TRUE	reported	zqVg3B	1	TRUE
bmi	lncrp_off_marg	offspring	unadjusted	lncrp	rs2283093	T	C	T	C	0.0127	0.0057	0.2066	0.2278	FALSE	FALSE	FALSE	KCT8pL	7	126721231	0.0027	0.03221	472711	TRUE	reported	7	126721231	0.0021	3.1e-09	691773	TRUE	reported	zqVg3B	1	TRUE
bmi	lncrp_off_marg	offspring	unadjusted	lncrp	rs2284746	C	G	C	G	0.0104	-0.0011	0.4762	0.464	FALSE	TRUE	TRUE	KCT8pL	1	17306675	0.0022	0.6166	472711	TRUE	reported	1	17306675	0.0017	1.4e-09	692206	TRUE	reported	zqVg3B	1	TRUE
bmi	lncrp_off_marg	offspring	unadjusted	lncrp	rs2285178	T	C	T	C	-0.0112	-0.0078	0.6891	0.7037	FALSE	FALSE	FALSE	KCT8pL	22	38205989	0.0024	0.0009775	472711	TRUE	reported	22	38205989	0.0019	9.4e-09	638268	TRUE	reported	zqVg3B	1	TRUE
bmi	lncrp_off_marg	offspring	unadjusted	lncrp	rs2307111	T	C	T	C	0.0265	0.0052	0.6038	0.6099	FALSE	FALSE	FALSE	KCT8pL	5	75003678	0.0022	0.01967	472711	TRUE	reported	5	75003678	0.0016	1.6e-58	795430	TRUE	reported	zqVg3B	1	TRUE
bmi	lncrp_off_marg	offspring	unadjusted	lncrp	rs2357760	A	G	A	G	0.0145	0.0043	0.6754	0.6749	FALSE	FALSE	FALSE	KCT8pL	6	120213880	0.0023	0.06359	472711	TRUE	reported	6	120213880	0.0017	6.8e-17	791053	TRUE	reported	zqVg3B	1	TRUE
bmi	lncrp_off_marg	offspring	unadjusted	lncrp	rs2365389	T	C	T	C	-0.0174	-0.0064	0.4143	0.4257	FALSE	FALSE	FALSE	KCT8pL	3	61236462	0.0022	0.003911	472711	TRUE	reported	3	61236462	0.0017	1.3e-25	783625	TRUE	reported	zqVg3B	1	TRUE
bmi	lncrp_off_marg	offspring	unadjusted	lncrp	rs2367112	T	G	T	G	0.0119	0.0062	0.5081	0.4998	FALSE	FALSE	FALSE	KCT8pL	5	64168193	0.0022	0.004134	472711	TRUE	reported	5	64168193	0.0016	2.3e-13	794305	TRUE	reported	zqVg3B	1	TRUE
bmi	lncrp_off_marg	offspring	unadjusted	lncrp	rs2423668	T	C	T	C	0.0105	0.0034	0.4495	0.444	FALSE	FALSE	FALSE	KCT8pL	20	12430673	0.0022	0.1153	472711	TRUE	reported	20	12430673	0.0019	2.8e-08	527352	TRUE	reported	zqVg3B	1	TRUE
bmi	lncrp_off_marg	offspring	unadjusted	lncrp	rs2425840	A	C	A	C	-0.0119	-0.0066	0.5941	0.5999	FALSE	FALSE	FALSE	KCT8pL	20	44904838	0.0022	0.002899	472711	TRUE	reported	20	44904838	0.0018	1.6e-11	681680	TRUE	reported	zqVg3B	1	TRUE
bmi	lncrp_off_marg	offspring	unadjusted	lncrp	rs2429150	A	C	A	C	-0.0111	-0.005	0.5836	0.5663	FALSE	FALSE	FALSE	KCT8pL	12	2152655	0.0022	0.02315	472711	TRUE	reported	12	2152655	0.0018	2.7e-10	686276	TRUE	reported	zqVg3B	1	TRUE
bmi	lncrp_off_marg	offspring	unadjusted	lncrp	rs2479958	A	G	A	G	0.0154	0.006	0.4925	0.5047	FALSE	FALSE	FALSE	KCT8pL	13	111984244	0.0022	0.006744	472711	TRUE	reported	13	111984244	0.0018	1.5e-17	664268	TRUE	reported	zqVg3B	1	TRUE
bmi	lncrp_off_marg	offspring	unadjusted	lncrp	rs2481665	T	C	T	C	0.0161	0.0098	0.5592	0.5781	FALSE	FALSE	FALSE	KCT8pL	1	62594677	0.0022	7.298e-06	472711	TRUE	reported	1	62594677	0.0016	7.2e-23	795247	TRUE	reported	zqVg3B	1	TRUE
bmi	lncrp_off_marg	offspring	unadjusted	lncrp	rs2543132	C	G	C	G	0.0146	0.006	0.8134	0.8443	FALSE	TRUE	FALSE	KCT8pL	8	15536311	0.0028	0.0335	472711	TRUE	reported	8	15536311	0.0022	5e-11	688326	TRUE	reported	zqVg3B	1	TRUE
bmi	lncrp_off_marg	offspring	unadjusted	lncrp	rs2600226	T	C	T	C	-0.0116	-0.0085	0.6697	0.6559	FALSE	FALSE	FALSE	KCT8pL	3	12928762	0.0023	0.0002658	472711	TRUE	reported	3	12928762	0.0019	3.7e-10	685285	TRUE	reported	zqVg3B	1	TRUE
bmi	lncrp_off_marg	offspring	unadjusted	lncrp	rs2605603	A	G	A	G	-0.0103	-0.0071	0.4887	0.4892	FALSE	FALSE	FALSE	KCT8pL	11	93221105	0.0022	0.001055	472711	TRUE	reported	11	93221105	0.0016	2.5e-10	790857	TRUE	reported	zqVg3B	1	TRUE
bmi	lncrp_off_marg	offspring	unadjusted	lncrp	rs2608703	A	C	A	C	0.0142	0.001	0.4546	0.478	FALSE	FALSE	FALSE	KCT8pL	12	41846769	0.0022	0.6567	472711	TRUE	reported	12	41846769	0.0017	1.9e-16	686700	TRUE	reported	zqVg3B	1	TRUE
bmi	lncrp_off_marg	offspring	unadjusted	lncrp	rs2612576	A	T	A	T	-0.011	-0.0078	0.2851	0.2833	FALSE	TRUE	FALSE	KCT8pL	18	42967950	0.0024	0.001233	472711	TRUE	reported	18	42967950	0.0019	9.7e-09	688720	TRUE	reported	zqVg3B	1	TRUE
bmi	lncrp_off_marg	offspring	unadjusted	lncrp	rs262130	T	C	T	C	0.0127	0.003	0.1969	0.1916	FALSE	FALSE	FALSE	KCT8pL	6	142853486	0.0028	0.2786	472711	TRUE	reported	6	142853486	0.0023	1.8e-08	679542	TRUE	reported	zqVg3B	1	TRUE
bmi	lncrp_off_marg	offspring	unadjusted	lncrp	rs2693826	A	G	A	G	-0.0137	-0.0059	0.4421	0.4362	FALSE	FALSE	FALSE	KCT8pL	2	6160943	0.0022	0.006796	472711	TRUE	reported	2	6160943	0.0017	2e-15	690808	TRUE	reported	zqVg3B	1	TRUE
bmi	lncrp_off_marg	offspring	unadjusted	lncrp	rs2694047	A	G	A	G	-0.0188	-0.02	0.253	0.2779	FALSE	FALSE	FALSE	KCT8pL	8	116750548	0.0025	1.45e-15	472711	TRUE	reported	8	116750548	0.002	3.9e-21	690295	TRUE	reported	zqVg3B	1	TRUE
bmi	lncrp_off_marg	offspring	unadjusted	lncrp	rs273504	A	G	A	G	-0.0153	-0.0056	0.5734	0.5734	FALSE	FALSE	FALSE	KCT8pL	19	18215247	0.0022	0.01043	472711	TRUE	reported	19	18215247	0.0018	4.4e-18	690672	TRUE	reported	zqVg3B	1	TRUE
bmi	lncrp_off_marg	offspring	unadjusted	lncrp	rs2744974	T	C	T	C	0.0249	0.0115	0.338	0.3171	FALSE	FALSE	FALSE	KCT8pL	6	34579431	0.0023	7.624e-07	472711	TRUE	reported	6	34579431	0.0018	1.4e-45	789647	TRUE	reported	zqVg3B	1	TRUE
bmi	lncrp_off_marg	offspring	unadjusted	lncrp	rs2791653	A	G	A	G	0.0141	-0.0006	0.2423	0.2409	FALSE	FALSE	FALSE	KCT8pL	1	11129848	0.0026	0.8178	472711	TRUE	reported	1	11129848	0.0019	1.3e-13	795271	TRUE	reported	zqVg3B	1	TRUE
bmi	lncrp_off_marg	offspring	unadjusted	lncrp	rs2820311	A	G	A	G	-0.0235	-0.0083	0.6631	0.6524	FALSE	FALSE	FALSE	KCT8pL	1	201841476	0.0023	0.000265	472711	TRUE	reported	1	201841476	0.0018	4.1e-38	691876	TRUE	reported	zqVg3B	1	TRUE
bmi	lncrp_off_marg	offspring	unadjusted	lncrp	rs28350	A	G	A	G	0.0177	0.0033	0.193	0.1851	FALSE	FALSE	FALSE	KCT8pL	3	42418446	0.0028	0.2396	472711	TRUE	reported	3	42418446	0.0022	3.5e-15	686689	TRUE	reported	zqVg3B	1	TRUE
bmi	lncrp_off_marg	offspring	unadjusted	lncrp	rs2836964	T	C	T	C	0.011	0.003	0.6424	0.6898	FALSE	FALSE	FALSE	KCT8pL	21	40631006	0.0023	0.1832	472711	TRUE	reported	21	40631006	0.0018	1.3e-09	692353	TRUE	reported	zqVg3B	1	TRUE
bmi	lncrp_off_marg	offspring	unadjusted	lncrp	rs2861683	A	C	A	C	0.0144	0.0021	0.593	0.6066	FALSE	FALSE	FALSE	KCT8pL	2	67836507	0.0022	0.3399	472711	TRUE	reported	2	67836507	0.0017	1.3e-16	691163	TRUE	reported	zqVg3B	1	TRUE
bmi	lncrp_off_marg	offspring	unadjusted	lncrp	rs287104	A	G	A	G	0.0115	-0.002	0.6604	0.697	FALSE	FALSE	FALSE	KCT8pL	19	34290995	0.0023	0.3906	472711	TRUE	reported	19	34290995	0.0017	4.4e-11	787307	TRUE	reported	zqVg3B	1	TRUE
bmi	lncrp_off_marg	offspring	unadjusted	lncrp	rs2875762	C	G	C	G	0.0139	0.0069	0.2473	0.2201	FALSE	TRUE	FALSE	KCT8pL	6	124925032	0.0026	0.007383	472711	TRUE	reported	6	124925032	0.002	1.2e-11	685199	TRUE	reported	zqVg3B	1	TRUE
bmi	lncrp_off_marg	offspring	unadjusted	lncrp	rs2885415	A	G	A	G	-0.0158	-0.0025	0.2531	0.2332	FALSE	FALSE	FALSE	KCT8pL	16	395396	0.0025	0.3163	472711	TRUE	reported	16	395396	0.002	1.4e-15	690204	TRUE	reported	zqVg3B	1	TRUE
bmi	lncrp_off_marg	offspring	unadjusted	lncrp	rs2903971	T	G	T	G	0.0145	0.0055	0.8203	0.8364	FALSE	FALSE	FALSE	KCT8pL	3	116935744	0.0029	0.05611	472711	TRUE	reported	3	116935744	0.0023	1.5e-10	690796	TRUE	reported	zqVg3B	1	TRUE
bmi	lncrp_off_marg	offspring	unadjusted	lncrp	rs2907948	A	G	A	G	-0.0141	-0.0043	0.2427	0.237	FALSE	FALSE	FALSE	KCT8pL	7	150638484	0.0025	0.0885	472711	TRUE	reported	7	150638484	0.0019	1.3e-13	794299	TRUE	reported	zqVg3B	1	TRUE
bmi	lncrp_off_marg	offspring	unadjusted	lncrp	rs2931434	T	C	T	C	-0.0104	0	0.3168	0.3131	FALSE	FALSE	FALSE	KCT8pL	5	73159098	0.0023	0.9862	472711	TRUE	reported	5	73159098	0.0018	1.4e-08	690664	TRUE	reported	zqVg3B	1	TRUE
bmi	lncrp_off_marg	offspring	unadjusted	lncrp	rs294704	T	G	T	G	-0.0113	-0.0064	0.7239	0.7098	FALSE	FALSE	FALSE	KCT8pL	5	152519088	0.0024	0.008666	472711	TRUE	reported	5	152519088	0.0019	4e-09	690036	TRUE	reported	zqVg3B	1	TRUE
bmi	lncrp_off_marg	offspring	unadjusted	lncrp	rs3007105	T	C	T	C	0.0142	0.0012	0.4697	0.4057	FALSE	FALSE	FALSE	KCT8pL	14	47367616	0.0022	0.5715	472711	TRUE	reported	14	47367616	0.0017	1.1e-17	785488	TRUE	reported	zqVg3B	1	TRUE
bmi	lncrp_off_marg	offspring	unadjusted	lncrp	rs326889	T	C	T	C	-0.0129	-0.0123	0.3928	0.4045	FALSE	FALSE	FALSE	KCT8pL	4	112713436	0.0022	2.858e-08	472711	TRUE	reported	4	112713436	0.0018	2.4e-13	688030	TRUE	reported	zqVg3B	1	TRUE
bmi	lncrp_off_marg	offspring	unadjusted	lncrp	rs331966	A	C	A	C	-0.0112	-0.0078	0.6208	0.6122	FALSE	FALSE	FALSE	KCT8pL	4	143675717	0.0022	0.0005	472711	TRUE	reported	4	143675717	0.0018	3.2e-10	687189	TRUE	reported	zqVg3B	1	TRUE
bmi	lncrp_off_marg	offspring	unadjusted	lncrp	rs339991	A	G	A	G	-0.0124	-0.0277	0.4369	0.4222	FALSE	FALSE	FALSE	KCT8pL	15	60913637	0.0022	2.299e-36	472711	TRUE	reported	15	60913637	0.0018	1.2e-12	686476	TRUE	reported	zqVg3B	1	TRUE
bmi	lncrp_off_marg	offspring	unadjusted	lncrp	rs349088	A	C	A	C	-0.0128	-0.0061	0.4976	0.4796	FALSE	FALSE	FALSE	KCT8pL	11	84814393	0.0022	0.005057	472711	TRUE	reported	11	84814393	0.0017	1.8e-13	684401	TRUE	reported	zqVg3B	1	TRUE
bmi	lncrp_off_marg	offspring	unadjusted	lncrp	rs355777	C	G	C	G	0.0153	0.006	0.4106	0.399	FALSE	TRUE	FALSE	KCT8pL	3	154034950	0.0022	0.006809	472711	TRUE	reported	3	154034950	0.0017	1.4e-18	689978	TRUE	reported	zqVg3B	1	TRUE
bmi	lncrp_off_marg	offspring	unadjusted	lncrp	rs3731695	T	C	T	C	-0.0116	-0.0027	0.4418	0.4704	FALSE	FALSE	FALSE	KCT8pL	2	203820275	0.0022	0.215	472711	TRUE	reported	2	203820275	0.0016	7.9e-13	793581	TRUE	reported	zqVg3B	1	TRUE
bmi	lncrp_off_marg	offspring	unadjusted	lncrp	rs3732084	T	C	T	C	-0.0107	-0.0035	0.3861	0.4181	FALSE	FALSE	FALSE	KCT8pL	2	207174316	0.0022	0.1189	472711	TRUE	reported	2	207174316	0.0018	1.1e-09	691763	TRUE	reported	zqVg3B	1	TRUE
bmi	lncrp_off_marg	offspring	unadjusted	lncrp	rs3736485	A	G	A	G	0.0134	0.0055	0.4557	0.4347	FALSE	FALSE	FALSE	KCT8pL	15	51748610	0.0022	0.01216	472711	TRUE	reported	15	51748610	0.0016	2.5e-16	790404	TRUE	reported	zqVg3B	1	TRUE
bmi	lncrp_off_marg	offspring	unadjusted	lncrp	rs3749897	T	C	T	C	0.0122	0.0081	0.4172	0.4103	FALSE	FALSE	FALSE	KCT8pL	6	42532102	0.0022	0.0002555	472711	TRUE	reported	6	42532102	0.0018	8.4e-12	638224	TRUE	reported	zqVg3B	1	TRUE
bmi	lncrp_off_marg	offspring	unadjusted	lncrp	rs3754963	A	T	A	T	0.0123	0.012	0.7426	0.7209	FALSE	TRUE	FALSE	KCT8pL	2	166185707	0.0025	1.161e-06	472711	TRUE	reported	2	166185707	0.002	3.3e-10	691535	TRUE	reported	zqVg3B	1	TRUE
bmi	lncrp_off_marg	offspring	unadjusted	lncrp	rs3764835	A	G	A	G	-0.0141	-0.0058	0.1528	0.1515	FALSE	FALSE	FALSE	KCT8pL	2	159519368	0.003	0.05628	472711	TRUE	reported	2	159519368	0.0024	3.1e-09	689505	TRUE	reported	zqVg3B	1	TRUE
bmi	lncrp_off_marg	offspring	unadjusted	lncrp	rs3800229	T	G	T	G	0.0175	0.0024	0.7123	0.722	FALSE	FALSE	FALSE	KCT8pL	6	108996963	0.0024	0.3198	472711	TRUE	reported	6	108996963	0.0018	1.4e-22	792474	TRUE	reported	zqVg3B	1	TRUE
bmi	lncrp_off_marg	offspring	unadjusted	lncrp	rs3803286	A	G	A	G	0.0181	0.0099	0.3431	0.3441	FALSE	FALSE	FALSE	KCT8pL	14	103246470	0.0023	1.56e-05	472711	TRUE	reported	14	103246470	0.0018	4.1e-23	691435	TRUE	reported	zqVg3B	1	TRUE
bmi	lncrp_off_marg	offspring	unadjusted	lncrp	rs3806572	A	G	A	G	-0.0145	-0.0069	0.2788	0.2622	FALSE	FALSE	FALSE	KCT8pL	2	55238677	0.0024	0.003884	472711	TRUE	reported	2	55238677	0.0019	1.6e-14	687646	TRUE	reported	zqVg3B	1	TRUE
bmi	lncrp_off_marg	offspring	unadjusted	lncrp	rs3807645	A	G	A	G	-0.0166	-0.0033	0.221	0.1873	FALSE	FALSE	FALSE	KCT8pL	7	77830091	0.0026	0.2165	472711	TRUE	reported	7	77830091	0.0021	2.4e-15	683086	TRUE	reported	zqVg3B	1	TRUE
bmi	lncrp_off_marg	offspring	unadjusted	lncrp	rs3814883	T	C	T	C	0.0232	0.0136	0.4764	0.4797	FALSE	FALSE	FALSE	KCT8pL	16	29994922	0.0022	3.889e-10	472711	TRUE	reported	16	29994922	0.0017	1.1e-40	685519	TRUE	reported	zqVg3B	1	TRUE
bmi	lncrp_off_marg	offspring	unadjusted	lncrp	rs3829849	T	C	T	C	0.0098	0.0038	0.3589	0.3644	FALSE	FALSE	FALSE	KCT8pL	9	129390800	0.0023	0.09131	472711	TRUE	reported	9	129390800	0.0017	5.9e-09	793851	TRUE	reported	zqVg3B	1	TRUE
bmi	lncrp_off_marg	offspring	unadjusted	lncrp	rs38314	A	G	A	G	-0.012	-0.0062	0.4912	0.5146	FALSE	FALSE	FALSE	KCT8pL	7	70067315	0.0022	0.004641	472711	TRUE	reported	7	70067315	0.0017	4.7e-12	689782	TRUE	reported	zqVg3B	1	TRUE
bmi	lncrp_off_marg	offspring	unadjusted	lncrp	rs3844598	A	G	A	G	-0.0095	-0.0006	0.479	0.4645	FALSE	FALSE	FALSE	KCT8pL	5	140992235	0.0022	0.7659	472711	TRUE	reported	5	140992235	0.0017	3.8e-08	690704	TRUE	reported	zqVg3B	1	TRUE
bmi	lncrp_off_marg	offspring	unadjusted	lncrp	rs3904244	A	T	A	T	0.0155	0.0092	0.1377	0.1452	FALSE	TRUE	FALSE	KCT8pL	10	27361527	0.0031	0.003313	472711	TRUE	reported	10	27361527	0.0025	4.3e-10	691180	TRUE	reported	zqVg3B	1	TRUE
bmi	lncrp_off_marg	offspring	unadjusted	lncrp	rs391300	T	C	T	C	0.0119	0	0.3725	0.3718	FALSE	FALSE	FALSE	KCT8pL	17	2216258	0.0023	0.9863	472711	TRUE	reported	17	2216258	0.0017	3.1e-12	791120	TRUE	reported	zqVg3B	1	TRUE
bmi	lncrp_off_marg	offspring	unadjusted	lncrp	rs3977755	T	C	T	C	-0.0135	-0.0053	0.2804	0.2553	FALSE	FALSE	FALSE	KCT8pL	10	104420210	0.0024	0.02943	472711	TRUE	reported	10	104420210	0.0019	5.9e-13	731529	TRUE	reported	zqVg3B	1	TRUE
bmi	lncrp_off_marg	offspring	unadjusted	lncrp	rs40067	A	G	A	G	-0.0266	-0.0134	0.1713	0.1867	FALSE	FALSE	FALSE	KCT8pL	5	107439012	0.0029	3.433e-06	472711	TRUE	reported	5	107439012	0.0023	7.1e-30	681695	TRUE	reported	zqVg3B	1	TRUE
bmi	lncrp_off_marg	offspring	unadjusted	lncrp	rs4012234	T	G	T	G	-0.0141	-0.0006	0.4076	0.3944	FALSE	FALSE	FALSE	KCT8pL	20	32553047	0.0022	0.7736	472711	TRUE	reported	20	32553047	0.0018	9.9e-16	689653	TRUE	reported	zqVg3B	1	TRUE
bmi	lncrp_off_marg	offspring	unadjusted	lncrp	rs4072917	A	G	A	G	0.0115	0.0095	0.4694	0.4742	FALSE	FALSE	FALSE	KCT8pL	8	143300279	0.0022	1.455e-05	472711	TRUE	reported	8	143300279	0.0018	6.9e-11	684720	TRUE	reported	zqVg3B	1	TRUE
bmi	lncrp_off_marg	offspring	unadjusted	lncrp	rs4148155	A	G	A	G	0.0188	0.0238	0.8873	0.8862	FALSE	FALSE	FALSE	KCT8pL	4	89054667	0.0034	2.363e-12	472711	TRUE	reported	4	89054667	0.0026	5e-13	794889	TRUE	reported	zqVg3B	1	TRUE
bmi	lncrp_off_marg	offspring	unadjusted	lncrp	rs4237643	T	G	T	G	0.0223	0.0166	0.3062	0.2995	FALSE	FALSE	FALSE	KCT8pL	11	43648368	0.0024	1.601e-12	472711	TRUE	reported	11	43648368	0.0019	4.3e-33	692491	TRUE	reported	zqVg3B	1	TRUE
bmi	lncrp_off_marg	offspring	unadjusted	lncrp	rs427943	A	C	A	C	-0.017	-0.0078	0.4331	0.4377	FALSE	FALSE	FALSE	KCT8pL	21	46570896	0.0022	0.0003797	472711	TRUE	reported	21	46570896	0.0017	7.3e-23	712095	TRUE	reported	zqVg3B	1	TRUE
bmi	lncrp_off_marg	offspring	unadjusted	lncrp	rs429343	A	G	A	G	0.015	0.0084	0.4187	0.4278	FALSE	FALSE	FALSE	KCT8pL	2	147903382	0.0022	0.0001425	472711	TRUE	reported	2	147903382	0.0017	6.8e-18	689345	TRUE	reported	zqVg3B	1	TRUE
bmi	lncrp_off_marg	offspring	unadjusted	lncrp	rs4307239	A	G	A	G	-0.0115	-0.0056	0.5422	0.5366	FALSE	FALSE	FALSE	KCT8pL	7	24354300	0.0022	0.009816	472711	TRUE	reported	7	24354300	0.0017	3.9e-11	687289	TRUE	reported	zqVg3B	1	TRUE
bmi	lncrp_off_marg	offspring	unadjusted	lncrp	rs4358081	A	C	A	C	-0.0097	0.005	0.5369	0.5131	FALSE	FALSE	FALSE	KCT8pL	2	29100642	0.0022	0.02076	472711	TRUE	reported	2	29100642	0.0017	1.5e-08	690038	TRUE	reported	zqVg3B	1	TRUE
bmi	lncrp_off_marg	offspring	unadjusted	lncrp	rs4430672	T	C	T	C	0.0127	0.0057	0.1996	0.2098	FALSE	FALSE	FALSE	KCT8pL	14	63094407	0.0027	0.03496	472711	TRUE	reported	14	63094407	0.0022	3.9e-09	691400	TRUE	reported	zqVg3B	1	TRUE
bmi	lncrp_off_marg	offspring	unadjusted	lncrp	rs4516268	A	C	A	C	-0.0217	-0.0139	0.1925	0.2194	FALSE	FALSE	FALSE	KCT8pL	17	1846831	0.0027	3.992e-07	472711	TRUE	reported	17	1846831	0.0021	5.2e-25	786617	TRUE	reported	zqVg3B	1	TRUE
bmi	lncrp_off_marg	offspring	unadjusted	lncrp	rs4518345	A	G	A	G	-0.0117	-0.0035	0.2842	0.3038	FALSE	FALSE	FALSE	KCT8pL	5	27185904	0.0024	0.1428	472711	TRUE	reported	5	27185904	0.0019	1e-09	688609	TRUE	reported	zqVg3B	1	TRUE
bmi	lncrp_off_marg	offspring	unadjusted	lncrp	rs4556997	A	C	A	C	0.0197	0.0069	0.1349	0.1262	FALSE	FALSE	FALSE	KCT8pL	2	100814858	0.0032	0.03261	472711	TRUE	reported	2	100814858	0.0024	6.9e-17	792972	TRUE	reported	zqVg3B	1	TRUE
bmi	lncrp_off_marg	offspring	unadjusted	lncrp	rs4589691	C	G	C	G	-0.0141	-0.0026	0.8421	0.8671	FALSE	TRUE	FALSE	KCT8pL	2	144051398	0.0031	0.3923	472711	TRUE	reported	2	144051398	0.0024	4.7e-09	688253	TRUE	reported	zqVg3B	1	TRUE
bmi	lncrp_off_marg	offspring	unadjusted	lncrp	rs4639527	A	G	A	G	-0.0172	-0.0051	0.6988	0.686	FALSE	FALSE	FALSE	KCT8pL	2	416815	0.0024	0.03132	472711	TRUE	reported	2	416815	0.0019	3.3e-20	691706	TRUE	reported	zqVg3B	1	TRUE
bmi	lncrp_off_marg	offspring	unadjusted	lncrp	rs4653017	T	C	T	C	0.0122	0.0022	0.6818	0.7008	FALSE	FALSE	FALSE	KCT8pL	1	33776728	0.0023	0.3434	472711	TRUE	reported	1	33776728	0.0018	4.5e-11	686378	TRUE	reported	zqVg3B	1	TRUE
bmi	lncrp_off_marg	offspring	unadjusted	lncrp	rs4660443	T	C	T	C	0.0164	0.0289	0.2218	0.2025	FALSE	FALSE	FALSE	KCT8pL	1	39591779	0.0027	1.227e-27	472711	TRUE	reported	1	39591779	0.0021	6.8e-15	687234	TRUE	reported	zqVg3B	1	TRUE
bmi	lncrp_off_marg	offspring	unadjusted	lncrp	rs4671328	T	G	T	G	0.0219	0.0066	0.4467	0.4768	FALSE	FALSE	FALSE	KCT8pL	2	58935282	0.0022	0.002489	472711	TRUE	reported	2	58935282	0.0017	2.2e-36	679487	TRUE	reported	zqVg3B	1	TRUE
bmi	lncrp_off_marg	offspring	unadjusted	lncrp	rs4722398	T	C	T	C	0.0158	0.0079	0.1336	0.1256	FALSE	FALSE	FALSE	KCT8pL	7	3125220	0.0032	0.01278	472711	TRUE	reported	7	3125220	0.0025	3.6e-10	692509	TRUE	reported	zqVg3B	1	TRUE
bmi	lncrp_off_marg	offspring	unadjusted	lncrp	rs4740619	T	C	T	C	0.0186	0.011	0.5479	0.5566	FALSE	FALSE	FALSE	KCT8pL	9	15634326	0.0022	4.632e-07	472711	TRUE	reported	9	15634326	0.0016	2.3e-30	794491	TRUE	reported	zqVg3B	1	TRUE
bmi	lncrp_off_marg	offspring	unadjusted	lncrp	rs4757144	A	G	A	G	0.0169	0.0143	0.5878	0.5599	FALSE	FALSE	FALSE	KCT8pL	11	13331226	0.0022	7.9e-11	472711	TRUE	reported	11	13331226	0.0018	5.6e-22	690082	TRUE	reported	zqVg3B	1	TRUE
bmi	lncrp_off_marg	offspring	unadjusted	lncrp	rs4783830	A	G	A	G	-0.0105	0.0002	0.3074	0.3237	FALSE	FALSE	FALSE	KCT8pL	16	54255346	0.0024	0.9292	472711	TRUE	reported	16	54255346	0.0019	2.4e-08	675527	TRUE	reported	zqVg3B	1	TRUE
bmi	lncrp_off_marg	offspring	unadjusted	lncrp	rs4786903	A	G	A	G	-0.0125	0	0.2632	0.2933	FALSE	FALSE	FALSE	KCT8pL	16	6697104	0.0025	0.9878	472711	TRUE	reported	16	6697104	0.002	3.5e-10	680139	TRUE	reported	zqVg3B	1	TRUE
bmi	lncrp_off_marg	offspring	unadjusted	lncrp	rs4800191	C	G	C	G	0.0103	0.0114	0.6369	0.6356	FALSE	TRUE	FALSE	KCT8pL	18	22461398	0.0023	5.344e-07	472711	TRUE	reported	18	22461398	0.0017	2.5e-09	785353	TRUE	reported	zqVg3B	1	TRUE
bmi	lncrp_off_marg	offspring	unadjusted	lncrp	rs4801117	A	C	A	C	0.0104	0.0043	0.3676	0.3911	FALSE	FALSE	FALSE	KCT8pL	18	52628923	0.0022	0.05529	472711	TRUE	reported	18	52628923	0.0018	4.6e-09	689905	TRUE	reported	zqVg3B	1	TRUE
bmi	lncrp_off_marg	offspring	unadjusted	lncrp	rs4818225	A	G	A	G	-0.0117	-0.0054	0.3394	0.3544	FALSE	FALSE	FALSE	KCT8pL	21	42629895	0.0023	0.0181	472711	TRUE	reported	21	42629895	0.0018	2.3e-10	688274	TRUE	reported	zqVg3B	1	TRUE
bmi	lncrp_off_marg	offspring	unadjusted	lncrp	rs4820408	T	G	T	G	0.0151	-0.0048	0.408	0.3781	FALSE	FALSE	FALSE	KCT8pL	22	40604945	0.0022	0.02983	472711	TRUE	reported	22	40604945	0.0017	2.1e-19	794185	TRUE	reported	zqVg3B	1	TRUE
bmi	lncrp_off_marg	offspring	unadjusted	lncrp	rs4851029	T	G	T	G	-0.0121	-0.0057	0.4753	0.4974	FALSE	FALSE	FALSE	KCT8pL	2	104159785	0.0022	0.008252	472711	TRUE	reported	2	104159785	0.0017	1.7e-12	689752	TRUE	reported	zqVg3B	1	TRUE
bmi	lncrp_off_marg	offspring	unadjusted	lncrp	rs4858193	T	C	T	C	0.0129	0.006	0.7221	0.6893	FALSE	FALSE	FALSE	KCT8pL	3	20441050	0.0024	0.01268	472711	TRUE	reported	3	20441050	0.0019	1.6e-11	686850	TRUE	reported	zqVg3B	1	TRUE
bmi	lncrp_off_marg	offspring	unadjusted	lncrp	rs4864201	T	C	T	C	0.0141	0.0076	0.3531	0.3367	FALSE	FALSE	FALSE	KCT8pL	4	130731284	0.0023	0.0008495	472711	TRUE	reported	4	130731284	0.0017	1.5e-16	795263	TRUE	reported	zqVg3B	1	TRUE
bmi	lncrp_off_marg	offspring	unadjusted	lncrp	rs4880341	T	C	T	C	-0.0118	-0.0114	0.5606	0.5752	FALSE	FALSE	FALSE	KCT8pL	10	133992689	0.0022	2.48e-07	472711	TRUE	reported	10	133992689	0.0017	1.1e-11	689012	TRUE	reported	zqVg3B	1	TRUE
bmi	lncrp_off_marg	offspring	unadjusted	lncrp	rs4906908	T	G	T	G	-0.0103	-0.0011	0.4747	0.4647	FALSE	FALSE	FALSE	KCT8pL	15	27040082	0.0022	0.6264	472711	TRUE	reported	15	27040082	0.0017	2.5e-09	691345	TRUE	reported	zqVg3B	1	TRUE
bmi	lncrp_off_marg	offspring	unadjusted	lncrp	rs491711	A	C	A	C	0.0115	0.0032	0.684	0.6916	FALSE	FALSE	FALSE	KCT8pL	11	28742220	0.0024	0.1716	472711	TRUE	reported	11	28742220	0.0019	1.1e-09	685113	TRUE	reported	zqVg3B	1	TRUE
bmi	lncrp_off_marg	offspring	unadjusted	lncrp	rs4929923	T	C	T	C	-0.0181	-0.0043	0.3624	0.3616	FALSE	FALSE	FALSE	KCT8pL	11	8639200	0.0023	0.0576	472711	TRUE	reported	11	8639200	0.0017	7.2e-27	794933	TRUE	reported	zqVg3B	1	TRUE
bmi	lncrp_off_marg	offspring	unadjusted	lncrp	rs4936175	T	C	T	C	-0.0122	-0.0065	0.5555	0.5821	FALSE	FALSE	FALSE	KCT8pL	11	132641959	0.0022	0.002881	472711	TRUE	reported	11	132641959	0.0017	1.4e-12	692569	TRUE	reported	zqVg3B	1	TRUE
bmi	lncrp_off_marg	offspring	unadjusted	lncrp	rs4952843	A	G	A	G	0.0131	0.0082	0.6193	0.5999	FALSE	FALSE	FALSE	KCT8pL	2	46957845	0.0022	0.0002245	472711	TRUE	reported	2	46957845	0.0018	6.8e-14	692482	TRUE	reported	zqVg3B	1	TRUE
bmi	lncrp_off_marg	offspring	unadjusted	lncrp	rs4954638	A	C	A	C	0.0118	0.0046	0.7508	0.7889	FALSE	FALSE	FALSE	KCT8pL	2	137435455	0.0026	0.07327	472711	TRUE	reported	2	137435455	0.002	2.9e-09	689971	TRUE	reported	zqVg3B	1	TRUE
bmi	lncrp_off_marg	offspring	unadjusted	lncrp	rs4968656	A	G	A	G	-0.0116	-0.0053	0.6784	0.6943	FALSE	FALSE	FALSE	KCT8pL	17	61616959	0.0024	0.02594	472711	TRUE	reported	17	61616959	0.0019	8.2e-10	675153	TRUE	reported	zqVg3B	1	TRUE
bmi	lncrp_off_marg	offspring	unadjusted	lncrp	rs4981693	A	G	A	G	0.0206	0.0048	0.771	0.7422	FALSE	FALSE	FALSE	KCT8pL	14	29680331	0.0026	0.06347	472711	TRUE	reported	14	29680331	0.002	6.9e-24	689120	TRUE	reported	zqVg3B	1	TRUE
bmi	lncrp_off_marg	offspring	unadjusted	lncrp	rs4986044	T	C	T	C	-0.0164	-0.0045	0.4687	0.4412	FALSE	FALSE	FALSE	KCT8pL	17	21261560	0.0022	0.03964	472711	TRUE	reported	17	21261560	0.0016	3.3e-23	787219	TRUE	reported	zqVg3B	1	TRUE
bmi	lncrp_off_marg	offspring	unadjusted	lncrp	rs538579	C	G	C	G	0.0137	0.0018	0.3228	0.3178	FALSE	TRUE	FALSE	KCT8pL	3	62711674	0.0023	0.4529	472711	TRUE	reported	3	62711674	0.0019	1.3e-13	688452	TRUE	reported	zqVg3B	1	TRUE
bmi	lncrp_off_marg	offspring	unadjusted	lncrp	rs543874	A	G	A	G	-0.0475	-0.0142	0.8048	0.7672	FALSE	FALSE	FALSE	KCT8pL	1	177889480	0.0027	1.031e-07	472711	TRUE	reported	1	177889480	0.002	1.2e-122	795504	TRUE	reported	zqVg3B	1	TRUE
bmi	lncrp_off_marg	offspring	unadjusted	lncrp	rs559231	T	G	T	G	0.0135	-0.0032	0.3956	0.3825	FALSE	FALSE	FALSE	KCT8pL	18	39644247	0.0022	0.1558	472711	TRUE	reported	18	39644247	0.0018	2.4e-14	685154	TRUE	reported	zqVg3B	1	TRUE
bmi	lncrp_off_marg	offspring	unadjusted	lncrp	rs577525	T	C	T	C	-0.0166	-0.0133	0.4324	0.4241	FALSE	FALSE	FALSE	KCT8pL	10	99769388	0.0022	1.315e-09	472711	TRUE	reported	10	99769388	0.0017	9.7e-22	690616	TRUE	reported	zqVg3B	1	TRUE
bmi	lncrp_off_marg	offspring	unadjusted	lncrp	rs592483	T	C	T	C	-0.0147	-0.004	0.5716	0.5516	FALSE	FALSE	FALSE	KCT8pL	11	69445173	0.0022	0.0729	472711	TRUE	reported	11	69445173	0.0017	2e-18	781871	TRUE	reported	zqVg3B	1	TRUE
bmi	lncrp_off_marg	offspring	unadjusted	lncrp	rs6011457	A	T	A	T	-0.0116	-0.0007	0.4975	0.5084	FALSE	TRUE	TRUE	KCT8pL	20	61530915	0.0022	0.7444	472711	TRUE	reported	20	61530915	0.0017	2.7e-11	690692	TRUE	reported	zqVg3B	1	TRUE
bmi	lncrp_off_marg	offspring	unadjusted	lncrp	rs6050446	A	G	A	G	-0.0343	-0.0304	0.02999	0.0278	FALSE	FALSE	FALSE	KCT8pL	20	25195509	0.0062	7.964e-07	472711	TRUE	reported	20	25195509	0.0047	4.4e-13	766287	TRUE	reported	zqVg3B	1	TRUE
bmi	lncrp_off_marg	offspring	unadjusted	lncrp	rs621042	A	C	A	C	-0.0107	-0.0022	0.451	0.4694	FALSE	FALSE	FALSE	KCT8pL	12	18789007	0.0022	0.3233	472711	TRUE	reported	12	18789007	0.0017	6.3e-10	689121	TRUE	reported	zqVg3B	1	TRUE
bmi	lncrp_off_marg	offspring	unadjusted	lncrp	rs6235	C	G	C	G	-0.0175	-0.0057	0.7298	0.7275	FALSE	TRUE	FALSE	KCT8pL	5	95728898	0.0024	0.01986	472711	TRUE	reported	5	95728898	0.0019	1.5e-19	691708	TRUE	reported	zqVg3B	1	TRUE
bmi	lncrp_off_marg	offspring	unadjusted	lncrp	rs6265	T	C	T	C	-0.0412	-0.0235	0.1951	0.1869	FALSE	FALSE	FALSE	KCT8pL	11	27679916	0.0028	2.387e-17	472711	TRUE	reported	11	27679916	0.0021	1e-86	795458	TRUE	reported	zqVg3B	1	TRUE
bmi	lncrp_off_marg	offspring	unadjusted	lncrp	rs629443	T	G	T	G	0.0116	0.0101	0.2501	0.2578	FALSE	FALSE	FALSE	KCT8pL	13	76386075	0.0025	7.082e-05	472711	TRUE	reported	13	76386075	0.0019	1.4e-09	790044	TRUE	reported	zqVg3B	1	TRUE
bmi	lncrp_off_marg	offspring	unadjusted	lncrp	rs6448587	A	C	A	C	0.0167	0.0114	0.8109	0.8185	FALSE	FALSE	FALSE	KCT8pL	4	28561990	0.0029	7.99e-05	472711	TRUE	reported	4	28561990	0.0023	2.3e-13	691097	TRUE	reported	zqVg3B	1	TRUE
bmi	lncrp_off_marg	offspring	unadjusted	lncrp	rs645040	T	G	T	G	0.0171	-0.0265	0.7762	0.7728	FALSE	FALSE	FALSE	KCT8pL	3	135926622	0.0026	1.798e-24	472711	TRUE	reported	3	135926622	0.002	2.5e-18	795579	TRUE	reported	zqVg3B	1	TRUE
bmi	lncrp_off_marg	offspring	unadjusted	lncrp	rs6461115	A	G	A	G	0.0144	0.0028	0.7715	0.783	FALSE	FALSE	FALSE	KCT8pL	7	2103668	0.0026	0.2868	472711	TRUE	reported	7	2103668	0.0019	1.2e-13	791735	TRUE	reported	zqVg3B	1	TRUE
bmi	lncrp_off_marg	offspring	unadjusted	lncrp	rs6471941	A	G	A	G	0.0156	0.0033	0.1684	0.1802	FALSE	FALSE	FALSE	KCT8pL	8	62117973	0.0029	0.2542	472711	TRUE	reported	8	62117973	0.0021	3.1e-13	793986	TRUE	reported	zqVg3B	1	TRUE
bmi	lncrp_off_marg	offspring	unadjusted	lncrp	rs6500208	A	G	A	G	0.014	0.0029	0.2006	0.2143	FALSE	FALSE	FALSE	KCT8pL	16	49011249	0.0027	0.2758	472711	TRUE	reported	16	49011249	0.002	4.1e-12	781931	TRUE	reported	zqVg3B	1	TRUE
bmi	lncrp_off_marg	offspring	unadjusted	lncrp	rs6512302	C	G	C	G	0.0142	-0.0091	0.7511	0.7278	FALSE	TRUE	FALSE	KCT8pL	20	62691550	0.0025	0.000238	472711	TRUE	reported	20	62691550	0.002	2.1e-12	686053	TRUE	reported	zqVg3B	1	TRUE
bmi	lncrp_off_marg	offspring	unadjusted	lncrp	rs6545714	A	G	A	G	-0.0191	-0.0122	0.6139	0.6138	FALSE	FALSE	FALSE	KCT8pL	2	59307725	0.0022	3.913e-08	472711	TRUE	reported	2	59307725	0.0017	9.1e-31	793368	TRUE	reported	zqVg3B	1	TRUE
bmi	lncrp_off_marg	offspring	unadjusted	lncrp	rs6551278	T	C	T	C	-0.0181	-0.0015	0.1471	0.1426	FALSE	FALSE	FALSE	KCT8pL	3	88199298	0.003	0.6104	472711	TRUE	reported	3	88199298	0.0022	7.2e-16	794975	TRUE	reported	zqVg3B	1	TRUE
bmi	lncrp_off_marg	offspring	unadjusted	lncrp	rs6556301	T	G	T	G	-0.0111	0.0047	0.3596	0.3652	FALSE	FALSE	FALSE	KCT8pL	5	176527577	0.0023	0.03959	472711	TRUE	reported	5	176527577	0.0018	4.1e-10	734744	TRUE	reported	zqVg3B	1	TRUE
bmi	lncrp_off_marg	offspring	unadjusted	lncrp	rs657452	A	G	A	G	0.0188	0.0023	0.3784	0.3672	FALSE	FALSE	FALSE	KCT8pL	1	49589847	0.0022	0.2995	472711	TRUE	reported	1	49589847	0.0017	7.2e-29	767846	TRUE	reported	zqVg3B	1	TRUE
bmi	lncrp_off_marg	offspring	unadjusted	lncrp	rs6587552	A	G	A	G	0.0173	0.0132	0.2409	0.245	FALSE	FALSE	FALSE	KCT8pL	1	151018861	0.0026	2.507e-07	472711	TRUE	reported	1	151018861	0.002	1.6e-17	689723	TRUE	reported	zqVg3B	1	TRUE
bmi	lncrp_off_marg	offspring	unadjusted	lncrp	rs6591407	A	C	A	C	-0.0118	-0.0039	0.1861	0.1805	FALSE	FALSE	FALSE	KCT8pL	11	56914157	0.0028	0.1651	472711	TRUE	reported	11	56914157	0.0021	1.9e-08	794246	TRUE	reported	zqVg3B	1	TRUE
bmi	lncrp_off_marg	offspring	unadjusted	lncrp	rs6593688	A	G	A	G	-0.0137	-0.0037	0.6267	0.6347	FALSE	FALSE	FALSE	KCT8pL	1	96322205	0.0022	0.1003	472711	TRUE	reported	1	96322205	0.0018	8.6e-15	691779	TRUE	reported	zqVg3B	1	TRUE
bmi	lncrp_off_marg	offspring	unadjusted	lncrp	rs6595205	C	G	C	G	0.0114	0.0102	0.4695	0.4893	FALSE	TRUE	TRUE	KCT8pL	5	119372533	0.0022	2.876e-06	472711	TRUE	reported	5	119372533	0.0016	2e-12	794525	TRUE	reported	zqVg3B	1	TRUE
bmi	lncrp_off_marg	offspring	unadjusted	lncrp	rs663129	A	G	A	G	0.0545	0.021	0.2301	0.2532	FALSE	FALSE	FALSE	KCT8pL	18	57838401	0.0026	1.938e-16	472711	TRUE	reported	18	57838401	0.0019	1.6e-178	788948	TRUE	reported	zqVg3B	1	TRUE
bmi	lncrp_off_marg	offspring	unadjusted	lncrp	rs6673081	T	C	T	C	0.01	-0.006	0.4466	0.4543	FALSE	FALSE	FALSE	KCT8pL	1	154989595	0.0022	0.006753	472711	TRUE	reported	1	154989595	0.0018	1.8e-08	677818	TRUE	reported	zqVg3B	1	TRUE
bmi	lncrp_off_marg	offspring	unadjusted	lncrp	rs6692586	A	G	A	G	0.0192	0.0095	0.168	0.1623	FALSE	FALSE	FALSE	KCT8pL	1	23299906	0.0029	0.001223	472711	TRUE	reported	1	23299906	0.0023	1.1e-16	690921	TRUE	reported	zqVg3B	1	TRUE
bmi	lncrp_off_marg	offspring	unadjusted	lncrp	rs6712	C	G	C	G	0.0138	0.0064	0.1368	0.138	FALSE	TRUE	FALSE	KCT8pL	22	50637922	0.0032	0.04509	472711	TRUE	reported	22	50637922	0.0025	4.4e-08	688469	TRUE	reported	zqVg3B	1	TRUE
bmi	lncrp_off_marg	offspring	unadjusted	lncrp	rs6734537	T	C	T	C	-0.0133	-0.0067	0.8029	0.7984	FALSE	FALSE	FALSE	KCT8pL	2	207925963	0.0027	0.0146	472711	TRUE	reported	2	207925963	0.0022	1e-09	687293	TRUE	reported	zqVg3B	1	TRUE
bmi	lncrp_off_marg	offspring	unadjusted	lncrp	rs6764533	A	G	A	G	0.0116	0.0034	0.359	0.3597	FALSE	FALSE	FALSE	KCT8pL	3	196088464	0.0023	0.1286	472711	TRUE	reported	3	196088464	0.0018	1.4e-10	690832	TRUE	reported	zqVg3B	1	TRUE
bmi	lncrp_off_marg	offspring	unadjusted	lncrp	rs676749	A	T	A	T	-0.0104	0.0018	0.502	0.5233	FALSE	TRUE	TRUE	KCT8pL	20	3026069	0.0022	0.4126	472711	TRUE	reported	20	3026069	0.0017	1.7e-09	691753	TRUE	reported	zqVg3B	1	TRUE
bmi	lncrp_off_marg	offspring	unadjusted	lncrp	rs6781254	T	C	T	C	0.0112	0.0035	0.3034	0.3148	FALSE	FALSE	FALSE	KCT8pL	3	80649139	0.0024	0.1395	472711	TRUE	reported	3	80649139	0.0018	4.9e-10	777021	TRUE	reported	zqVg3B	1	TRUE
bmi	lncrp_off_marg	offspring	unadjusted	lncrp	rs6792696	A	G	A	G	0.0104	0.0047	0.3476	0.3685	FALSE	FALSE	FALSE	KCT8pL	3	81874009	0.0023	0.03724	472711	TRUE	reported	3	81874009	0.0017	6.6e-10	791777	TRUE	reported	zqVg3B	1	TRUE
bmi	lncrp_off_marg	offspring	unadjusted	lncrp	rs6804842	A	G	A	G	-0.0156	-0.0053	0.428	0.4188	FALSE	FALSE	FALSE	KCT8pL	3	25106437	0.0022	0.01636	472711	TRUE	reported	3	25106437	0.0017	3.6e-21	789179	TRUE	reported	zqVg3B	1	TRUE
bmi	lncrp_off_marg	offspring	unadjusted	lncrp	rs6812882	T	C	T	C	-0.0113	-0.0017	0.7288	0.7134	FALSE	FALSE	FALSE	KCT8pL	4	52772984	0.0024	0.4878	472711	TRUE	reported	4	52772984	0.0019	2.5e-09	690675	TRUE	reported	zqVg3B	1	TRUE
bmi	lncrp_off_marg	offspring	unadjusted	lncrp	rs6841761	T	G	T	G	-0.0131	-0.0034	0.5252	0.5457	FALSE	FALSE	FALSE	KCT8pL	4	25423538	0.0022	0.1192	472711	TRUE	reported	4	25423538	0.0016	6.4e-16	793477	TRUE	reported	zqVg3B	1	TRUE
bmi	lncrp_off_marg	offspring	unadjusted	lncrp	rs6985109	A	G	A	G	-0.0177	-0.0156	0.5338	0.5321	FALSE	FALSE	FALSE	KCT8pL	8	10761585	0.0022	7.577e-13	472711	TRUE	reported	8	10761585	0.0017	1.5e-26	793993	TRUE	reported	zqVg3B	1	TRUE
bmi	lncrp_off_marg	offspring	unadjusted	lncrp	rs7024334	T	G	T	G	0.0138	0.0061	0.2258	0.2213	FALSE	FALSE	FALSE	KCT8pL	9	109072075	0.0026	0.02	472711	TRUE	reported	9	109072075	0.002	3.1e-12	782431	TRUE	reported	zqVg3B	1	TRUE
bmi	lncrp_off_marg	offspring	unadjusted	lncrp	rs7025938	C	G	C	G	-0.0166	-0.0079	0.6813	0.6863	FALSE	TRUE	FALSE	KCT8pL	9	103088321	0.0023	0.0006775	472711	TRUE	reported	9	103088321	0.0019	3.7e-19	691581	TRUE	reported	zqVg3B	1	TRUE
bmi	lncrp_off_marg	offspring	unadjusted	lncrp	rs7084454	A	G	A	G	0.0193	0.0121	0.335	0.3343	FALSE	FALSE	FALSE	KCT8pL	10	21821274	0.0023	1.977e-07	472711	TRUE	reported	10	21821274	0.0019	4e-25	678564	TRUE	reported	zqVg3B	1	TRUE
bmi	lncrp_off_marg	offspring	unadjusted	lncrp	rs7102454	T	C	T	C	-0.0158	-0.0065	0.6565	0.6621	FALSE	FALSE	FALSE	KCT8pL	11	65594820	0.0023	0.003835	472711	TRUE	reported	11	65594820	0.0018	2.4e-18	691134	TRUE	reported	zqVg3B	1	TRUE
bmi	lncrp_off_marg	offspring	unadjusted	lncrp	rs7117238	A	G	A	G	-0.0131	0.0028	0.168	0.1479	FALSE	FALSE	FALSE	KCT8pL	11	78040259	0.003	0.3433	472711	TRUE	reported	11	78040259	0.0022	2.5e-09	788879	TRUE	reported	zqVg3B	1	TRUE
bmi	lncrp_off_marg	offspring	unadjusted	lncrp	rs7124681	A	C	A	C	0.0263	0.0191	0.4133	0.4111	FALSE	FALSE	FALSE	KCT8pL	11	47529947	0.0022	4.063e-18	472711	TRUE	reported	11	47529947	0.0016	3.2e-58	795474	TRUE	reported	zqVg3B	1	TRUE
bmi	lncrp_off_marg	offspring	unadjusted	lncrp	rs7138803	A	G	A	G	0.03	0.007	0.3772	0.3865	FALSE	FALSE	FALSE	KCT8pL	12	50247468	0.0022	0.001705	472711	TRUE	reported	12	50247468	0.0017	2.3e-71	795588	TRUE	reported	zqVg3B	1	TRUE
bmi	lncrp_off_marg	offspring	unadjusted	lncrp	rs7144011	T	G	T	G	0.0282	0.0096	0.2136	0.195	FALSE	FALSE	FALSE	KCT8pL	14	79940383	0.0026	0.0002573	472711	TRUE	reported	14	79940383	0.002	5.2e-47	794117	TRUE	reported	zqVg3B	1	TRUE
bmi	lncrp_off_marg	offspring	unadjusted	lncrp	rs7172627	A	G	A	G	-0.0117	-0.0059	0.5281	0.5243	FALSE	FALSE	FALSE	KCT8pL	15	31877690	0.0022	0.00697	472711	TRUE	reported	15	31877690	0.0017	1.1e-11	690458	TRUE	reported	zqVg3B	1	TRUE
bmi	lncrp_off_marg	offspring	unadjusted	lncrp	rs7173441	A	T	A	T	0.0119	0.0051	0.402	0.3896	FALSE	TRUE	FALSE	KCT8pL	15	46548624	0.0022	0.0217	472711	TRUE	reported	15	46548624	0.0018	1.2e-11	688952	TRUE	reported	zqVg3B	1	TRUE
bmi	lncrp_off_marg	offspring	unadjusted	lncrp	rs7181498	T	C	T	C	0.0163	0.0072	0.3691	0.3473	FALSE	FALSE	FALSE	KCT8pL	15	95271404	0.0023	0.00146	472711	TRUE	reported	15	95271404	0.0018	1e-19	690980	TRUE	reported	zqVg3B	1	TRUE
bmi	lncrp_off_marg	offspring	unadjusted	lncrp	rs7196720	T	C	T	C	0.0129	0.0074	0.4932	0.4595	FALSE	FALSE	FALSE	KCT8pL	16	24534662	0.0022	0.0006555	472711	TRUE	reported	16	24534662	0.0017	7.3e-14	689863	TRUE	reported	zqVg3B	1	TRUE
bmi	lncrp_off_marg	offspring	unadjusted	lncrp	rs7206608	C	G	C	G	-0.0132	-0.0079	0.6854	0.6619	FALSE	TRUE	FALSE	KCT8pL	16	82872628	0.0023	0.000688	472711	TRUE	reported	16	82872628	0.0019	1.3e-12	689058	TRUE	reported	zqVg3B	1	TRUE
bmi	lncrp_off_marg	offspring	unadjusted	lncrp	rs7222349	A	G	A	G	0.0115	0.0042	0.3441	0.3256	FALSE	FALSE	FALSE	KCT8pL	17	42304644	0.0023	0.07031	472711	TRUE	reported	17	42304644	0.0018	3.3e-10	692215	TRUE	reported	zqVg3B	1	TRUE
bmi	lncrp_off_marg	offspring	unadjusted	lncrp	rs7249149	A	G	A	G	0.0124	0.0106	0.7256	0.7149	FALSE	FALSE	FALSE	KCT8pL	19	51774538	0.0024	9.355e-06	472711	TRUE	reported	19	51774538	0.0019	9.3e-11	690735	TRUE	reported	zqVg3B	1	TRUE
bmi	lncrp_off_marg	offspring	unadjusted	lncrp	rs7313220	A	G	A	G	0.0122	0.0049	0.4861	0.512	FALSE	FALSE	FALSE	KCT8pL	12	17196832	0.0022	0.02325	472711	TRUE	reported	12	17196832	0.0017	1.4e-12	689327	TRUE	reported	zqVg3B	1	TRUE
bmi	lncrp_off_marg	offspring	unadjusted	lncrp	rs7313924	C	G	C	G	0.0101	0.0117	0.7138	0.7022	FALSE	TRUE	FALSE	KCT8pL	12	89899912	0.0024	1.101e-06	472711	TRUE	reported	12	89899912	0.0018	3.5e-08	785448	TRUE	reported	zqVg3B	1	TRUE
bmi	lncrp_off_marg	offspring	unadjusted	lncrp	rs7318817	T	C	T	C	-0.0155	-0.0042	0.6071	0.6437	FALSE	FALSE	FALSE	KCT8pL	13	28617708	0.0022	0.06042	472711	TRUE	reported	13	28617708	0.0018	2.7e-18	691917	TRUE	reported	zqVg3B	1	TRUE
bmi	lncrp_off_marg	offspring	unadjusted	lncrp	rs7334078	T	C	T	C	0.0121	0.0017	0.7118	0.7297	FALSE	FALSE	FALSE	KCT8pL	13	99120484	0.0024	0.4687	472711	TRUE	reported	13	99120484	0.0019	2.2e-10	688374	TRUE	reported	zqVg3B	1	TRUE
bmi	lncrp_off_marg	offspring	unadjusted	lncrp	rs7488867	T	C	T	C	-0.0204	-0.0045	0.2639	0.2449	FALSE	FALSE	FALSE	KCT8pL	12	103699685	0.0025	0.0694	472711	TRUE	reported	12	103699685	0.002	8.4e-24	635746	TRUE	reported	zqVg3B	1	TRUE
bmi	lncrp_off_marg	offspring	unadjusted	lncrp	rs7498665	A	G	A	G	-0.0271	-0.0145	0.5962	0.5904	FALSE	FALSE	FALSE	KCT8pL	16	28883241	0.0022	5.824e-11	472711	TRUE	reported	16	28883241	0.0017	5.6e-60	790299	TRUE	reported	zqVg3B	1	TRUE
bmi	lncrp_off_marg	offspring	unadjusted	lncrp	rs7503597	T	G	T	G	0.0134	0.0008	0.2934	0.3373	FALSE	FALSE	FALSE	KCT8pL	17	79049273	0.0024	0.736	472711	TRUE	reported	17	79049273	0.0019	2.8e-12	680766	TRUE	reported	zqVg3B	1	TRUE
bmi	lncrp_off_marg	offspring	unadjusted	lncrp	rs7512146	T	G	T	G	-0.0094	-0.0052	0.5084	0.5042	FALSE	FALSE	FALSE	KCT8pL	1	34283008	0.0022	0.01758	472711	TRUE	reported	1	34283008	0.0017	3.9e-08	688657	TRUE	reported	zqVg3B	1	TRUE
bmi	lncrp_off_marg	offspring	unadjusted	lncrp	rs7535528	A	G	A	G	-0.0152	-0.0046	0.3741	0.3608	FALSE	FALSE	FALSE	KCT8pL	1	2444414	0.0023	0.04287	472711	TRUE	reported	1	2444414	0.0018	1.4e-16	632868	TRUE	reported	zqVg3B	1	TRUE
bmi	lncrp_off_marg	offspring	unadjusted	lncrp	rs754635	C	G	C	G	-0.0198	-0.0141	0.1127	0.1315	FALSE	TRUE	FALSE	KCT8pL	3	42305131	0.0034	3.03e-05	472711	TRUE	reported	3	42305131	0.0027	2.2e-13	690346	TRUE	reported	zqVg3B	1	TRUE
bmi	lncrp_off_marg	offspring	unadjusted	lncrp	rs7550711	T	C	T	C	0.0649	0.036	0.03058	0.0261	FALSE	FALSE	FALSE	KCT8pL	1	110082886	0.0068	1.194e-07	472711	TRUE	reported	1	110082886	0.005	3.2e-38	769184	TRUE	reported	zqVg3B	1	TRUE
bmi	lncrp_off_marg	offspring	unadjusted	lncrp	rs7551507	T	C	T	C	-0.0184	-0.0052	0.5633	0.5777	FALSE	FALSE	FALSE	KCT8pL	1	74995225	0.0022	0.01759	472711	TRUE	reported	1	74995225	0.0016	9.3e-30	794579	TRUE	reported	zqVg3B	1	TRUE
bmi	lncrp_off_marg	offspring	unadjusted	lncrp	rs7557796	T	C	T	C	0.016	0.0094	0.3476	0.3321	FALSE	FALSE	FALSE	KCT8pL	2	86766153	0.0023	3.684e-05	472711	TRUE	reported	2	86766153	0.0018	2.3e-19	692414	TRUE	reported	zqVg3B	1	TRUE
bmi	lncrp_off_marg	offspring	unadjusted	lncrp	rs7568228	C	G	C	G	-0.0102	-0.0055	0.5309	0.5044	FALSE	TRUE	TRUE	KCT8pL	2	236848488	0.0022	0.01206	472711	TRUE	reported	2	236848488	0.0017	2.9e-09	685412	TRUE	reported	zqVg3B	1	TRUE
bmi	lncrp_off_marg	offspring	unadjusted	lncrp	rs7599312	A	G	A	G	-0.0186	-0.0039	0.2652	0.288	FALSE	FALSE	FALSE	KCT8pL	2	213413231	0.0025	0.1097	472711	TRUE	reported	2	213413231	0.0019	6.9e-24	780823	TRUE	reported	zqVg3B	1	TRUE
bmi	lncrp_off_marg	offspring	unadjusted	lncrp	rs7615297	C	G	C	G	0.0149	0.0013	0.8535	0.8628	FALSE	TRUE	FALSE	KCT8pL	3	156299313	0.0031	0.6725	472711	TRUE	reported	3	156299313	0.0024	5.7e-10	689710	TRUE	reported	zqVg3B	1	TRUE
bmi	lncrp_off_marg	offspring	unadjusted	lncrp	rs7626079	T	C	T	C	0.011	0.001	0.3434	0.3519	FALSE	FALSE	FALSE	KCT8pL	3	66427259	0.0023	0.6621	472711	TRUE	reported	3	66427259	0.0018	1.6e-09	692571	TRUE	reported	zqVg3B	1	TRUE
bmi	lncrp_off_marg	offspring	unadjusted	lncrp	rs7637852	A	G	A	G	0.0139	0.0091	0.3049	0.3043	FALSE	FALSE	FALSE	KCT8pL	3	44041777	0.0024	0.0001354	472711	TRUE	reported	3	44041777	0.0019	1.7e-13	691815	TRUE	reported	zqVg3B	1	TRUE
bmi	lncrp_off_marg	offspring	unadjusted	lncrp	rs7640424	T	C	T	C	-0.0136	-0.006	0.2969	0.3028	FALSE	FALSE	FALSE	KCT8pL	3	107820063	0.0023	0.01129	472711	TRUE	reported	3	107820063	0.0018	2.3e-14	790612	TRUE	reported	zqVg3B	1	TRUE
bmi	lncrp_off_marg	offspring	unadjusted	lncrp	rs765875	T	C	T	C	-0.0121	-0.0027	0.4808	0.4917	FALSE	FALSE	FALSE	KCT8pL	6	143185683	0.0022	0.216	472711	TRUE	reported	6	143185683	0.0017	3e-12	690961	TRUE	reported	zqVg3B	1	TRUE
bmi	lncrp_off_marg	offspring	unadjusted	lncrp	rs7683836	A	G	A	G	-0.0114	-0.0052	0.5405	0.5566	FALSE	FALSE	FALSE	KCT8pL	4	180167906	0.0022	0.01765	472711	TRUE	reported	4	180167906	0.0017	6.3e-11	686968	TRUE	reported	zqVg3B	1	TRUE
bmi	lncrp_off_marg	offspring	unadjusted	lncrp	rs7685048	T	C	T	C	-0.0101	-0.001	0.4654	0.4871	FALSE	FALSE	FALSE	KCT8pL	4	95027784	0.0022	0.6308	472711	TRUE	reported	4	95027784	0.0017	4.1e-09	692398	TRUE	reported	zqVg3B	1	TRUE
bmi	lncrp_off_marg	offspring	unadjusted	lncrp	rs768840	A	G	A	G	0.0114	0.0034	0.4183	0.4192	FALSE	FALSE	FALSE	KCT8pL	14	73143457	0.0022	0.1227	472711	TRUE	reported	14	73143457	0.0018	2e-10	677485	TRUE	reported	zqVg3B	1	TRUE
bmi	lncrp_off_marg	offspring	unadjusted	lncrp	rs7694732	A	G	A	G	0.0099	0.0053	0.5622	0.5768	FALSE	FALSE	FALSE	KCT8pL	4	115124089	0.0022	0.01633	472711	TRUE	reported	4	115124089	0.0017	8.7e-09	690622	TRUE	reported	zqVg3B	1	TRUE
bmi	lncrp_off_marg	offspring	unadjusted	lncrp	rs7703576	T	C	T	C	-0.0103	-0.0047	0.7115	0.6982	FALSE	FALSE	FALSE	KCT8pL	5	144543996	0.0024	0.04948	472711	TRUE	reported	5	144543996	0.0019	4.8e-08	690818	TRUE	reported	zqVg3B	1	TRUE
bmi	lncrp_off_marg	offspring	unadjusted	lncrp	rs7704281	A	G	A	G	0.0271	0.0063	0.04531	0.0535	FALSE	FALSE	FALSE	KCT8pL	5	50591460	0.0055	0.2495	472711	TRUE	reported	5	50591460	0.0041	6.5e-11	788585	TRUE	reported	zqVg3B	1	TRUE
bmi	lncrp_off_marg	offspring	unadjusted	lncrp	rs7715256	T	G	T	G	-0.0166	-0.0076	0.5781	0.5756	FALSE	FALSE	FALSE	KCT8pL	5	153537893	0.0022	0.0004923	472711	TRUE	reported	5	153537893	0.0016	2.2e-24	795302	TRUE	reported	zqVg3B	1	TRUE
bmi	lncrp_off_marg	offspring	unadjusted	lncrp	rs7724675	A	G	A	G	-0.0119	-0.0153	0.2238	0.216	FALSE	FALSE	FALSE	KCT8pL	5	130440010	0.0026	6.537e-09	472711	TRUE	reported	5	130440010	0.0021	9.5e-09	691968	TRUE	reported	zqVg3B	1	TRUE
bmi	lncrp_off_marg	offspring	unadjusted	lncrp	rs7730004	T	C	T	C	0.0148	0.0054	0.6693	0.6629	FALSE	FALSE	FALSE	KCT8pL	5	43191033	0.0023	0.02101	472711	TRUE	reported	5	43191033	0.0018	9.1e-16	690164	TRUE	reported	zqVg3B	1	TRUE
bmi	lncrp_off_marg	offspring	unadjusted	lncrp	rs7730898	A	G	A	G	0.0168	0.0148	0.729	0.727	FALSE	FALSE	FALSE	KCT8pL	5	170459675	0.0024	1.131e-09	472711	TRUE	reported	5	170459675	0.0018	4.5e-20	792975	TRUE	reported	zqVg3B	1	TRUE
bmi	lncrp_off_marg	offspring	unadjusted	lncrp	rs774246	A	G	A	G	-0.0153	-0.006	0.8556	0.86	FALSE	FALSE	FALSE	KCT8pL	7	26990816	0.0031	0.0499	472711	TRUE	reported	7	26990816	0.0025	5.4e-10	690818	TRUE	reported	zqVg3B	1	TRUE
bmi	lncrp_off_marg	offspring	unadjusted	lncrp	rs775724	A	G	A	G	0.0106	0.0046	0.4122	0.41	FALSE	FALSE	FALSE	KCT8pL	3	77642438	0.0022	0.0392	472711	TRUE	reported	3	77642438	0.0018	1.7e-09	681873	TRUE	reported	zqVg3B	1	TRUE
bmi	lncrp_off_marg	offspring	unadjusted	lncrp	rs7761673	A	T	A	T	-0.0126	-0.0053	0.2058	0.188	FALSE	TRUE	FALSE	KCT8pL	6	70357368	0.0026	0.04573	472711	TRUE	reported	6	70357368	0.0021	1.9e-09	691716	TRUE	reported	zqVg3B	1	TRUE
bmi	lncrp_off_marg	offspring	unadjusted	lncrp	rs7780752	T	C	T	C	-0.0139	-0.0049	0.64	0.6635	FALSE	FALSE	FALSE	KCT8pL	7	93241640	0.0023	0.02893	472711	TRUE	reported	7	93241640	0.0018	1e-14	690830	TRUE	reported	zqVg3B	1	TRUE
bmi	lncrp_off_marg	offspring	unadjusted	lncrp	rs7788008	A	G	A	G	-0.0157	-0.007	0.4445	0.4319	FALSE	FALSE	FALSE	KCT8pL	7	112972483	0.0022	0.00148	472711	TRUE	reported	7	112972483	0.0017	1.1e-19	690410	TRUE	reported	zqVg3B	1	TRUE
bmi	lncrp_off_marg	offspring	unadjusted	lncrp	rs7819514	A	G	A	G	-0.0107	-0.0048	0.3216	0.3325	FALSE	FALSE	FALSE	KCT8pL	8	93204442	0.0023	0.03541	472711	TRUE	reported	8	93204442	0.0018	5.7e-09	684955	TRUE	reported	zqVg3B	1	TRUE
bmi	lncrp_off_marg	offspring	unadjusted	lncrp	rs7826312	T	C	T	C	-0.0104	-0.0029	0.4121	0.4296	FALSE	FALSE	FALSE	KCT8pL	8	32400115	0.0022	0.1887	472711	TRUE	reported	8	32400115	0.0017	4.9e-10	785343	TRUE	reported	zqVg3B	1	TRUE
bmi	lncrp_off_marg	offspring	unadjusted	lncrp	rs7844647	T	C	T	C	0.0123	0.005	0.7319	0.7201	FALSE	FALSE	FALSE	KCT8pL	8	34503776	0.0025	0.04214	472711	TRUE	reported	8	34503776	0.0018	2.8e-11	793703	TRUE	reported	zqVg3B	1	TRUE
bmi	lncrp_off_marg	offspring	unadjusted	lncrp	rs7869771	A	C	A	C	0.014	0.0004	0.7353	0.7456	FALSE	FALSE	FALSE	KCT8pL	9	94180627	0.0024	0.8816	472711	TRUE	reported	9	94180627	0.0019	4.9e-13	679436	TRUE	reported	zqVg3B	1	TRUE
bmi	lncrp_off_marg	offspring	unadjusted	lncrp	rs7871866	C	G	C	G	0.0187	0.0049	0.1531	0.1697	FALSE	TRUE	FALSE	KCT8pL	9	131027982	0.003	0.1024	472711	TRUE	reported	9	131027982	0.0024	2.3e-14	683494	TRUE	reported	zqVg3B	1	TRUE
bmi	lncrp_off_marg	offspring	unadjusted	lncrp	rs7899106	A	G	A	G	-0.0331	-0.0039	0.95223	0.9543	FALSE	FALSE	FALSE	KCT8pL	10	87410904	0.005	0.4366	472711	TRUE	reported	10	87410904	0.0037	1e-18	793689	TRUE	reported	zqVg3B	1	TRUE
bmi	lncrp_off_marg	offspring	unadjusted	lncrp	rs7903146	T	C	T	C	-0.0181	-0.0067	0.2912	0.2648	FALSE	FALSE	FALSE	KCT8pL	10	114758349	0.0024	0.004949	472711	TRUE	reported	10	114758349	0.0018	1.3e-23	795624	TRUE	reported	zqVg3B	1	TRUE
bmi	lncrp_off_marg	offspring	unadjusted	lncrp	rs7925214	T	C	T	C	0.0147	0.0083	0.5133	0.5313	FALSE	FALSE	FALSE	KCT8pL	11	130794253	0.0022	0.0001414	472711	TRUE	reported	11	130794253	0.0018	4.4e-17	677603	TRUE	reported	zqVg3B	1	TRUE
bmi	lncrp_off_marg	offspring	unadjusted	lncrp	rs7933205	A	G	A	G	-0.0116	-0.0054	0.2115	0.2196	FALSE	FALSE	FALSE	KCT8pL	11	97831073	0.0026	0.04131	472711	TRUE	reported	11	97831073	0.0021	3.2e-08	692432	TRUE	reported	zqVg3B	1	TRUE
bmi	lncrp_off_marg	offspring	unadjusted	lncrp	rs7941030	T	C	T	C	-0.0112	-0.0039	0.6141	0.5967	FALSE	FALSE	FALSE	KCT8pL	11	122522375	0.0022	0.07942	472711	TRUE	reported	11	122522375	0.0017	2e-11	795457	TRUE	reported	zqVg3B	1	TRUE
bmi	lncrp_off_marg	offspring	unadjusted	lncrp	rs7983065	T	C	T	C	-0.0148	-0.0089	0.4503	0.4698	FALSE	FALSE	FALSE	KCT8pL	13	33380786	0.0022	4.632e-05	472711	TRUE	reported	13	33380786	0.0017	8.9e-18	690924	TRUE	reported	zqVg3B	1	TRUE
bmi	lncrp_off_marg	offspring	unadjusted	lncrp	rs8027205	C	G	C	G	0.0108	0.0058	0.6033	0.6141	FALSE	TRUE	FALSE	KCT8pL	15	98280959	0.0022	0.009434	472711	TRUE	reported	15	98280959	0.0018	1.4e-09	685725	TRUE	reported	zqVg3B	1	TRUE
bmi	lncrp_off_marg	offspring	unadjusted	lncrp	rs8036040	A	C	A	C	0.0109	0.0071	0.4932	0.4721	FALSE	FALSE	FALSE	KCT8pL	15	36402716	0.0022	0.001046	472711	TRUE	reported	15	36402716	0.0017	2.7e-10	691068	TRUE	reported	zqVg3B	1	TRUE
bmi	lncrp_off_marg	offspring	unadjusted	lncrp	rs8047395	A	G	A	G	0.0642	0.0203	0.5061	0.5028	FALSE	FALSE	FALSE	KCT8pL	16	53798523	0.0022	1.163e-20	472711	TRUE	reported	16	53798523	0.0017	1e-200	788856	TRUE	reported	zqVg3B	1	TRUE
bmi	lncrp_off_marg	offspring	unadjusted	lncrp	rs8065336	T	C	T	C	-0.012	-0.0048	0.3099	0.2835	FALSE	FALSE	FALSE	KCT8pL	17	35064187	0.0024	0.04299	472711	TRUE	reported	17	35064187	0.0019	1.9e-10	688722	TRUE	reported	zqVg3B	1	TRUE
bmi	lncrp_off_marg	offspring	unadjusted	lncrp	rs806600	A	G	A	G	0.0095	0.0033	0.525	0.5624	FALSE	FALSE	FALSE	KCT8pL	5	172914939	0.0022	0.1327	472711	TRUE	reported	5	172914939	0.0017	3.3e-08	691791	TRUE	reported	zqVg3B	1	TRUE
bmi	lncrp_off_marg	offspring	unadjusted	lncrp	rs8097672	A	T	A	T	-0.02	-0.0102	0.8472	0.844	FALSE	TRUE	FALSE	KCT8pL	18	1839601	0.0031	0.000953	472711	TRUE	reported	18	1839601	0.0025	8.4e-16	686063	TRUE	reported	zqVg3B	1	TRUE
bmi	lncrp_off_marg	offspring	unadjusted	lncrp	rs8123881	A	G	A	G	-0.0196	-0.0103	0.8701	0.8337	FALSE	FALSE	FALSE	KCT8pL	20	15819495	0.0032	0.001119	472711	TRUE	reported	20	15819495	0.0024	4.4e-16	793018	TRUE	reported	zqVg3B	1	TRUE
bmi	lncrp_off_marg	offspring	unadjusted	lncrp	rs818524	T	C	T	C	-0.0106	-0.0085	0.3061	0.3031	FALSE	FALSE	FALSE	KCT8pL	1	85201228	0.0024	0.0003162	472711	TRUE	reported	1	85201228	0.0019	3.4e-08	670078	TRUE	reported	zqVg3B	1	TRUE
bmi	lncrp_off_marg	offspring	unadjusted	lncrp	rs8192675	T	C	T	C	-0.0152	-0.0197	0.7112	0.6902	FALSE	FALSE	FALSE	KCT8pL	3	170724883	0.0024	1.834e-16	472711	TRUE	reported	3	170724883	0.0018	1.4e-17	795515	TRUE	reported	zqVg3B	1	TRUE
bmi	lncrp_off_marg	offspring	unadjusted	lncrp	rs825688	T	C	T	C	-0.0095	-0.009	0.456	0.4512	FALSE	FALSE	FALSE	KCT8pL	16	73595718	0.0022	4.114e-05	472711	TRUE	reported	16	73595718	0.0017	4.7e-08	686144	TRUE	reported	zqVg3B	1	TRUE
bmi	lncrp_off_marg	offspring	unadjusted	lncrp	rs845084	A	G	A	G	0.014	0.0044	0.2678	0.2706	FALSE	FALSE	FALSE	KCT8pL	10	125220036	0.0025	0.07986	472711	TRUE	reported	10	125220036	0.002	1.3e-12	685413	TRUE	reported	zqVg3B	1	TRUE
bmi	lncrp_off_marg	offspring	unadjusted	lncrp	rs852056	T	C	T	C	0.0128	0.0059	0.2416	0.2288	FALSE	FALSE	FALSE	KCT8pL	20	17102860	0.0025	0.02038	472711	TRUE	reported	20	17102860	0.002	1.8e-10	691874	TRUE	reported	zqVg3B	1	TRUE
bmi	lncrp_off_marg	offspring	unadjusted	lncrp	rs865809	A	G	A	G	0.0127	0.0021	0.2322	0.2282	FALSE	FALSE	FALSE	KCT8pL	3	183997735	0.0026	0.4141	472711	TRUE	reported	3	183997735	0.002	5.4e-10	689186	TRUE	reported	zqVg3B	1	TRUE
bmi	lncrp_off_marg	offspring	unadjusted	lncrp	rs872281	T	C	T	C	-0.0151	-0.0087	0.1728	0.2052	FALSE	FALSE	FALSE	KCT8pL	14	40834177	0.0028	0.002163	472711	TRUE	reported	14	40834177	0.0023	4.7e-11	685310	TRUE	reported	zqVg3B	1	TRUE
bmi	lncrp_off_marg	offspring	unadjusted	lncrp	rs876605	A	G	A	G	0.0108	0.0042	0.2648	0.2731	FALSE	FALSE	FALSE	KCT8pL	5	77801359	0.0025	0.0868	472711	TRUE	reported	5	77801359	0.002	3.4e-08	692586	TRUE	reported	zqVg3B	1	TRUE
bmi	lncrp_off_marg	offspring	unadjusted	lncrp	rs889398	T	C	T	C	-0.0196	-0.0157	0.4247	0.4295	FALSE	FALSE	FALSE	KCT8pL	16	69556715	0.0022	1.437e-12	472711	TRUE	reported	16	69556715	0.0016	1.3e-32	789694	TRUE	reported	zqVg3B	1	TRUE
bmi	lncrp_off_marg	offspring	unadjusted	lncrp	rs895330	C	G	C	G	0.0201	-0.003	0.8076	0.7781	FALSE	TRUE	FALSE	KCT8pL	19	4060707	0.0027	0.2675	472711	TRUE	reported	19	4060707	0.0023	5.5e-19	684271	TRUE	reported	zqVg3B	1	TRUE
bmi	lncrp_off_marg	offspring	unadjusted	lncrp	rs902695	A	G	A	G	-0.0103	0.01	0.4798	0.4346	FALSE	FALSE	FALSE	KCT8pL	2	113955074	0.0022	4.684e-06	472711	TRUE	reported	2	113955074	0.0017	2.2e-09	678635	TRUE	reported	zqVg3B	1	TRUE
bmi	lncrp_off_marg	offspring	unadjusted	lncrp	rs9288754	T	C	T	C	-0.0096	-0.0051	0.4116	0.4463	FALSE	FALSE	FALSE	KCT8pL	3	194825090	0.0022	0.02115	472711	TRUE	reported	3	194825090	0.0017	4.1e-08	689170	TRUE	reported	zqVg3B	1	TRUE
bmi	lncrp_off_marg	offspring	unadjusted	lncrp	rs9294260	A	G	A	G	0.0147	0.0058	0.4731	0.4832	FALSE	FALSE	FALSE	KCT8pL	6	83433228	0.0022	0.008249	472711	TRUE	reported	6	83433228	0.0016	1.8e-19	783533	TRUE	reported	zqVg3B	1	TRUE
bmi	lncrp_off_marg	offspring	unadjusted	lncrp	rs9300422	A	G	A	G	0.0103	0.0028	0.3097	0.301	FALSE	FALSE	FALSE	KCT8pL	13	98223320	0.0023	0.2244	472711	TRUE	reported	13	98223320	0.0018	4e-09	795011	TRUE	reported	zqVg3B	1	TRUE
bmi	lncrp_off_marg	offspring	unadjusted	lncrp	rs930295	A	C	A	C	0.0211	0.013	0.1583	0.171	FALSE	FALSE	FALSE	KCT8pL	2	50233352	0.0029	9.678e-06	472711	TRUE	reported	2	50233352	0.0023	1e-19	690522	TRUE	reported	zqVg3B	1	TRUE
bmi	lncrp_off_marg	offspring	unadjusted	lncrp	rs9304665	A	T	A	T	0.0229	0.0063	0.7633	0.765	FALSE	TRUE	FALSE	KCT8pL	19	47602577	0.0026	0.01382	472711	TRUE	reported	19	47602577	0.002	2.9e-29	689470	TRUE	reported	zqVg3B	1	TRUE
bmi	lncrp_off_marg	offspring	unadjusted	lncrp	rs934224	T	C	T	C	0.0107	0.006	0.7399	0.7484	FALSE	FALSE	FALSE	KCT8pL	2	16613889	0.0025	0.01703	472711	TRUE	reported	2	16613889	0.002	4.7e-08	692568	TRUE	reported	zqVg3B	1	TRUE
bmi	lncrp_off_marg	offspring	unadjusted	lncrp	rs9362662	A	G	A	G	0.0112	0.0074	0.4799	0.4805	FALSE	FALSE	FALSE	KCT8pL	6	90296588	0.0022	0.0006803	472711	TRUE	reported	6	90296588	0.0017	1.2e-10	683953	TRUE	reported	zqVg3B	1	TRUE
bmi	lncrp_off_marg	offspring	unadjusted	lncrp	rs9367368	T	C	T	C	0.0121	0.008	0.6967	0.671	FALSE	FALSE	FALSE	KCT8pL	6	13189275	0.0024	0.0007653	472711	TRUE	reported	6	13189275	0.0018	1e-11	786723	TRUE	reported	zqVg3B	1	TRUE
bmi	lncrp_off_marg	offspring	unadjusted	lncrp	rs9375702	T	C	T	C	-0.0115	0.023	0.705	0.6898	FALSE	FALSE	FALSE	KCT8pL	6	130384187	0.0023	9.624e-23	472711	TRUE	reported	6	130384187	0.0019	7.9e-10	690564	TRUE	reported	zqVg3B	1	TRUE
bmi	lncrp_off_marg	offspring	unadjusted	lncrp	rs9382285	A	G	A	G	-0.023	-0.0106	0.95387	0.9576	FALSE	FALSE	FALSE	KCT8pL	6	53958294	0.0053	0.04682	472711	TRUE	reported	6	53958294	0.0042	3.9e-08	689207	TRUE	reported	zqVg3B	1	TRUE
bmi	lncrp_off_marg	offspring	unadjusted	lncrp	rs9408882	A	G	A	G	-0.0093	-0.0031	0.4594	0.4815	FALSE	FALSE	FALSE	KCT8pL	9	118664402	0.0022	0.1526	472711	TRUE	reported	9	118664402	0.0016	1.3e-08	794283	TRUE	reported	zqVg3B	1	TRUE
bmi	lncrp_off_marg	offspring	unadjusted	lncrp	rs9458814	T	C	T	C	-0.0115	-0.0054	0.7668	0.7612	FALSE	FALSE	FALSE	KCT8pL	6	163771305	0.0025	0.03496	472711	TRUE	reported	6	163771305	0.002	1.8e-08	689369	TRUE	reported	zqVg3B	1	TRUE
bmi	lncrp_off_marg	offspring	unadjusted	lncrp	rs946824	T	C	T	C	0.0206	0.0174	0.141	0.1092	FALSE	FALSE	FALSE	KCT8pL	1	243684019	0.0033	1.057e-07	472711	TRUE	reported	1	243684019	0.0026	1.1e-15	689849	TRUE	reported	zqVg3B	1	TRUE
bmi	lncrp_off_marg	offspring	unadjusted	lncrp	rs947612	A	G	A	G	-0.0116	-0.0056	0.7516	0.7488	FALSE	FALSE	FALSE	KCT8pL	6	73738661	0.0025	0.02554	472711	TRUE	reported	6	73738661	0.002	5.6e-09	692596	TRUE	reported	zqVg3B	1	TRUE
bmi	lncrp_off_marg	offspring	unadjusted	lncrp	rs9478496	T	C	T	C	-0.0152	-0.005	0.8347	0.8359	FALSE	FALSE	FALSE	KCT8pL	6	154333183	0.0029	0.08802	472711	TRUE	reported	6	154333183	0.0023	5.5e-11	688891	TRUE	reported	zqVg3B	1	TRUE
bmi	lncrp_off_marg	offspring	unadjusted	lncrp	rs9522285	A	G	A	G	0.0127	0.0088	0.4143	0.4455	FALSE	FALSE	FALSE	KCT8pL	13	112230701	0.0022	6.84e-05	472711	TRUE	reported	13	112230701	0.0017	2.5e-13	690681	TRUE	reported	zqVg3B	1	TRUE
bmi	lncrp_off_marg	offspring	unadjusted	lncrp	rs9527895	T	C	T	C	-0.0165	-0.0033	0.8371	0.8594	FALSE	FALSE	FALSE	KCT8pL	13	59367767	0.0029	0.248	472711	TRUE	reported	13	59367767	0.0023	5.4e-13	689933	TRUE	reported	zqVg3B	1	TRUE
bmi	lncrp_off_marg	offspring	unadjusted	lncrp	rs9569777	T	G	T	G	-0.0192	-0.0121	0.1711	0.1861	FALSE	FALSE	FALSE	KCT8pL	13	58484786	0.0029	2.628e-05	472711	TRUE	reported	13	58484786	0.0022	4.6e-19	794498	TRUE	reported	zqVg3B	1	TRUE
bmi	lncrp_off_marg	offspring	unadjusted	lncrp	rs9599161	T	C	T	C	0.01	0.0059	0.5875	0.599	FALSE	FALSE	FALSE	KCT8pL	13	67434016	0.0022	0.007672	472711	TRUE	reported	13	67434016	0.0017	1.7e-09	789321	TRUE	reported	zqVg3B	1	TRUE
bmi	lncrp_off_marg	offspring	unadjusted	lncrp	rs9615905	T	C	T	C	0.011	0.0078	0.45	0.4371	FALSE	FALSE	FALSE	KCT8pL	22	48875699	0.0022	0.0003778	472711	TRUE	reported	22	48875699	0.0017	2.7e-10	690274	TRUE	reported	zqVg3B	1	TRUE
bmi	lncrp_off_marg	offspring	unadjusted	lncrp	rs962273	T	C	T	C	-0.0137	-0.0103	0.2943	0.2613	FALSE	FALSE	FALSE	KCT8pL	17	46978353	0.0024	1.49e-05	472711	TRUE	reported	17	46978353	0.0019	2.6e-13	692594	TRUE	reported	zqVg3B	1	TRUE
bmi	lncrp_off_marg	offspring	unadjusted	lncrp	rs962796	T	C	T	C	0.0148	0.0079	0.2052	0.2185	FALSE	FALSE	FALSE	KCT8pL	13	54385284	0.0027	0.003332	472711	TRUE	reported	13	54385284	0.0022	5.9e-12	692479	TRUE	reported	zqVg3B	1	TRUE
bmi	lncrp_off_marg	offspring	unadjusted	lncrp	rs9688431	T	C	T	C	0.0231	0.0135	0.93966	0.937	FALSE	FALSE	FALSE	KCT8pL	6	73922654	0.0047	0.00383	472711	TRUE	reported	6	73922654	0.0035	2.4e-11	789356	TRUE	reported	zqVg3B	1	TRUE
bmi	lncrp_off_marg	offspring	unadjusted	lncrp	rs977747	T	G	T	G	0.0169	0.0062	0.4051	0.4024	FALSE	FALSE	FALSE	KCT8pL	1	47684677	0.0022	0.005146	472711	TRUE	reported	1	47684677	0.0017	1.3e-24	793546	TRUE	reported	zqVg3B	1	TRUE
bmi	lncrp_off_marg	offspring	unadjusted	lncrp	rs9783858	T	C	T	C	0.0091	0.0009	0.5191	0.4965	FALSE	FALSE	FALSE	KCT8pL	18	42534584	0.0022	0.6864	472711	TRUE	reported	18	42534584	0.0017	3.3e-08	770874	TRUE	reported	zqVg3B	1	TRUE
bmi	lncrp_off_marg	offspring	unadjusted	lncrp	rs9806742	A	G	A	G	0.0208	0.0086	0.8826	0.8868	FALSE	FALSE	FALSE	KCT8pL	15	73051219	0.0033	0.008311	472711	TRUE	reported	15	73051219	0.0026	1.4e-15	692509	TRUE	reported	zqVg3B	1	TRUE
bmi	lncrp_off_marg	offspring	unadjusted	lncrp	rs9816226	A	T	A	T	-0.0323	0.0004	0.1801	0.1799	FALSE	TRUE	FALSE	KCT8pL	3	185834499	0.0028	0.8763	472711	TRUE	reported	3	185834499	0.0021	1.6e-52	778333	TRUE	reported	zqVg3B	1	TRUE
bmi	lncrp_off_marg	offspring	unadjusted	lncrp	rs9827823	T	C	T	C	0.0193	0.0065	0.8511	0.8757	FALSE	FALSE	FALSE	KCT8pL	3	84221774	0.0031	0.03415	472711	TRUE	reported	3	84221774	0.0024	1.2e-15	691925	TRUE	reported	zqVg3B	1	TRUE
bmi	lncrp_off_marg	offspring	unadjusted	lncrp	rs9845966	T	G	T	G	0.0105	-0.0014	0.4521	0.4549	FALSE	FALSE	FALSE	KCT8pL	3	13433158	0.0022	0.5082	472711	TRUE	reported	3	13433158	0.0017	2.5e-10	778076	TRUE	reported	zqVg3B	1	TRUE
bmi	lncrp_off_marg	offspring	unadjusted	lncrp	rs987237	A	G	A	G	-0.0409	-0.0074	0.8197	0.8199	FALSE	FALSE	FALSE	KCT8pL	6	50803050	0.0028	0.008552	472711	TRUE	reported	6	50803050	0.0021	9.3e-84	795612	TRUE	reported	zqVg3B	1	TRUE
bmi	lncrp_off_marg	offspring	unadjusted	lncrp	rs9926784	T	C	T	C	0.0258	0.0004	0.8178	0.8185	FALSE	FALSE	FALSE	KCT8pL	16	19941968	0.0028	0.8816	472711	TRUE	reported	16	19941968	0.0021	9.9e-35	789617	TRUE	reported	zqVg3B	1	TRUE
bmi	lncrp_off_marg	offspring	unadjusted	lncrp	rs9927848	A	C	A	C	-0.0122	0.0031	0.7326	0.7357	FALSE	FALSE	FALSE	KCT8pL	16	23833071	0.0025	0.2038	472711	TRUE	reported	16	23833071	0.002	6.4e-10	687060	TRUE	reported	zqVg3B	1	TRUE
bmi	lncrp_off_marg	offspring	unadjusted	lncrp	rs9951619	T	G	T	G	-0.0156	-0.0012	0.2357	0.2196	FALSE	FALSE	FALSE	KCT8pL	18	56882326	0.0026	0.6503	472711	TRUE	reported	18	56882326	0.002	1.4e-15	772643	TRUE	reported	zqVg3B	1	TRUE
bmi	lncrp_off_marg	offspring	unadjusted	lncrp	rs998732	A	G	A	G	0.0171	-0.0031	0.8422	0.8448	FALSE	FALSE	FALSE	KCT8pL	19	19378671	0.003	0.3008	472711	TRUE	reported	19	19378671	0.0022	2e-14	793852	TRUE	reported	zqVg3B	1	TRUE
bmi	lncrp_off_marg	offspring	unadjusted	lncrp	rs9989141	T	C	T	C	0.0162	0.0068	0.6387	0.6475	FALSE	FALSE	FALSE	KCT8pL	14	94006257	0.0023	0.002628	472711	TRUE	reported	14	94006257	0.0017	3.6e-21	752768	TRUE	reported	zqVg3B	1	TRUE
bmi	lncrp_off_marg	offspring	unadjusted	lncrp	rs999889	A	G	A	G	-0.0108	-0.0042	0.2818	0.2626	FALSE	FALSE	FALSE	KCT8pL	10	84279949	0.0024	0.08589	472711	TRUE	reported	10	84279949	0.0019	1.4e-08	690572	TRUE	reported	zqVg3B	1	TRUE
bmi	dbp_off_cond	offspring	adjusted	dbp	rs10132280	A	C	A	C	-0.0223	0.0187333	0.3017	0.2916	FALSE	FALSE	FALSE	kHko7O	14	25928179	0.0674361	0.781171	511253	TRUE	reported	14	25928179	0.0018	5.6e-35	786578	TRUE	reported	zqVg3B	1	TRUE
bmi	dbp_off_cond	offspring	adjusted	dbp	rs10169594	T	C	T	C	-0.0121	-0.0559333	0.6404	0.6387	FALSE	FALSE	FALSE	kHko7O	2	41637688	0.0634009	0.377659	511253	TRUE	reported	2	41637688	0.0018	2e-11	685712	TRUE	reported	zqVg3B	1	TRUE
bmi	dbp_off_cond	offspring	adjusted	dbp	rs10182181	A	G	A	G	-0.0325	0.1134	0.5247	0.5025	FALSE	FALSE	FALSE	kHko7O	2	25150296	0.0603906	0.0604118	511253	TRUE	reported	2	25150296	0.0016	6.7e-90	792111	TRUE	reported	zqVg3B	1	TRUE
bmi	dbp_off_cond	offspring	adjusted	dbp	rs10192119	T	G	T	G	-0.0166	0.0790667	0.8327	0.8472	FALSE	FALSE	FALSE	kHko7O	2	164581241	0.0841879	0.347644	511253	TRUE	reported	2	164581241	0.0022	3e-14	795369	TRUE	reported	zqVg3B	1	TRUE
bmi	dbp_off_cond	offspring	adjusted	dbp	rs10197031	T	C	T	C	-0.0166	-0.0637333	0.7166	0.6929	FALSE	FALSE	FALSE	kHko7O	2	105454590	0.0655551	0.330946	511253	TRUE	reported	2	105454590	0.0019	1.9e-18	691479	TRUE	reported	zqVg3B	1	TRUE
bmi	dbp_off_cond	offspring	adjusted	dbp	rs10247983	A	G	A	G	0.0201	0.0632667	0.9213	0.9259	FALSE	FALSE	FALSE	kHko7O	7	114590228	0.115902	0.58516	511253	TRUE	reported	7	114590228	0.0033	1.7e-09	672411	TRUE	reported	zqVg3B	1	TRUE
bmi	dbp_off_cond	offspring	adjusted	dbp	rs10248136	T	C	T	C	-0.0097	-0.0282	0.5142	0.5156	FALSE	FALSE	FALSE	kHko7O	7	39077397	0.0608585	0.643099	511253	TRUE	reported	7	39077397	0.0017	2e-08	686892	TRUE	reported	zqVg3B	1	TRUE
bmi	dbp_off_cond	offspring	adjusted	dbp	rs10269783	A	G	A	G	0.0133	-0.0288	0.3896	0.3852	FALSE	FALSE	FALSE	kHko7O	7	49616203	0.0624363	0.644605	511253	TRUE	reported	7	49616203	0.0017	1.4e-15	790551	TRUE	reported	zqVg3B	1	TRUE
bmi	dbp_off_cond	offspring	adjusted	dbp	rs10478110	A	C	A	C	-0.01	-0.101667	0.5652	0.5671	FALSE	FALSE	FALSE	kHko7O	5	112445734	0.0612479	0.0969302	511253	TRUE	reported	5	112445734	0.0017	9.6e-09	680441	TRUE	reported	zqVg3B	1	TRUE
bmi	dbp_off_cond	offspring	adjusted	dbp	rs1048932	A	C	A	C	-0.016	-0.0746	0.4162	0.4214	FALSE	FALSE	FALSE	kHko7O	11	115044850	0.061238	0.223149	511253	TRUE	reported	11	115044850	0.0017	3.8e-22	795167	TRUE	reported	zqVg3B	1	TRUE
bmi	dbp_off_cond	offspring	adjusted	dbp	rs10492229	T	C	T	C	0.0142	-0.156133	0.2268	0.2376	FALSE	FALSE	FALSE	kHko7O	12	110602173	0.0709492	0.0277618	511253	TRUE	reported	12	110602173	0.0019	7.7e-14	794845	TRUE	reported	zqVg3B	1	TRUE
bmi	dbp_off_cond	offspring	adjusted	dbp	rs10510419	T	G	T	G	-0.0177	-0.270067	0.1416	0.1406	FALSE	FALSE	FALSE	kHko7O	3	12426936	0.0870348	0.00191587	511253	TRUE	reported	3	12426936	0.0023	2.2e-14	789318	TRUE	reported	zqVg3B	1	TRUE
bmi	dbp_off_cond	offspring	adjusted	dbp	rs10518694	A	C	A	C	0.0146	0.139	0.1424	0.1259	FALSE	FALSE	FALSE	kHko7O	15	53072673	0.0912348	0.127623	511253	TRUE	reported	15	53072673	0.0025	3.3e-09	690554	TRUE	reported	zqVg3B	1	TRUE
bmi	dbp_off_cond	offspring	adjusted	dbp	rs1064213	A	G	A	G	0.012	0.0125333	0.492	0.4813	FALSE	FALSE	FALSE	kHko7O	2	198950240	0.0606829	0.836371	511253	TRUE	reported	2	198950240	0.0017	2.4e-12	692576	TRUE	reported	zqVg3B	1	TRUE
bmi	dbp_off_cond	offspring	adjusted	dbp	rs10733051	A	G	A	G	0.0097	-0.0176	0.5198	0.5021	FALSE	FALSE	FALSE	kHko7O	1	167280354	0.0610342	0.773069	511253	TRUE	reported	1	167280354	0.0016	2.9e-09	781928	TRUE	reported	zqVg3B	1	TRUE
bmi	dbp_off_cond	offspring	adjusted	dbp	rs10741329	A	G	A	G	0.011	-0.063	0.681	0.6912	FALSE	FALSE	FALSE	kHko7O	11	89997796	0.0654266	0.335592	511253	TRUE	reported	11	89997796	0.0019	4e-09	689543	TRUE	reported	zqVg3B	1	TRUE
bmi	dbp_off_cond	offspring	adjusted	dbp	rs10742752	T	C	T	C	-0.0124	0.0809333	0.3841	0.3868	FALSE	FALSE	FALSE	kHko7O	11	45438374	0.0621538	0.192867	511253	TRUE	reported	11	45438374	0.0017	1.1e-13	792704	TRUE	reported	zqVg3B	1	TRUE
bmi	dbp_off_cond	offspring	adjusted	dbp	rs10747488	A	C	A	C	-0.0123	0.048	0.7601	0.7604	FALSE	FALSE	FALSE	kHko7O	1	98299475	0.0721476	0.505857	511253	TRUE	reported	1	98299475	0.002	1.2e-09	689295	TRUE	reported	zqVg3B	1	TRUE
bmi	dbp_off_cond	offspring	adjusted	dbp	rs1075901	T	C	T	C	-0.0121	-0.00166667	0.4361	0.4508	FALSE	FALSE	FALSE	kHko7O	17	15943910	0.0607315	0.978106	511253	TRUE	reported	17	15943910	0.0016	1.2e-13	794789	TRUE	reported	zqVg3B	1	TRUE
bmi	dbp_off_cond	offspring	adjusted	dbp	rs10768994	T	C	T	C	0.0114	0.142333	0.5663	0.5704	FALSE	FALSE	FALSE	kHko7O	11	43936945	0.0615992	0.020853	511253	TRUE	reported	11	43936945	0.0017	6.4e-12	791685	TRUE	reported	zqVg3B	1	TRUE
bmi	dbp_off_cond	offspring	adjusted	dbp	rs10795422	A	G	A	G	-0.0139	-0.0419333	0.3095	0.3051	FALSE	FALSE	FALSE	kHko7O	10	16759312	0.0657194	0.52343	511253	TRUE	reported	10	16759312	0.0019	9.3e-14	692108	TRUE	reported	zqVg3B	1	TRUE
bmi	dbp_off_cond	offspring	adjusted	dbp	rs10811871	A	G	A	G	0.0108	0.0589333	0.6171	0.6185	FALSE	FALSE	FALSE	kHko7O	9	23200766	0.0621439	0.342958	511253	TRUE	reported	9	23200766	0.0018	1.6e-09	686376	TRUE	reported	zqVg3B	1	TRUE
bmi	dbp_off_cond	offspring	adjusted	dbp	rs10824218	A	T	A	T	0.0122	0.0316667	0.5522	0.563	FALSE	TRUE	TRUE	kHko7O	10	76421216	0.061238	0.605081	511253	TRUE	reported	10	76421216	0.0018	7.2e-12	669278	TRUE	reported	zqVg3B	1	TRUE
bmi	dbp_off_cond	offspring	adjusted	dbp	rs10824345	T	C	T	C	0.0105	-0.104933	0.5056	0.5352	FALSE	FALSE	FALSE	kHko7O	10	77630565	0.0609756	0.085268	511253	TRUE	reported	10	77630565	0.0017	9.2e-10	689577	TRUE	reported	zqVg3B	1	TRUE
bmi	dbp_off_cond	offspring	adjusted	dbp	rs10827649	A	G	A	G	-0.0094	0.197267	0.5723	0.5628	FALSE	FALSE	FALSE	kHko7O	10	19909770	0.0609461	0.00120903	511253	TRUE	reported	10	19909770	0.0016	9.1e-09	790591	TRUE	reported	zqVg3B	1	TRUE
bmi	dbp_off_cond	offspring	adjusted	dbp	rs10832778	C	G	C	G	-0.0125	0.0872	0.3778	0.4218	FALSE	TRUE	TRUE	kHko7O	11	17394073	0.0616185	0.157022	511253	TRUE	reported	11	17394073	0.0017	1.3e-13	783042	TRUE	reported	zqVg3B	1	TRUE
bmi	dbp_off_cond	offspring	adjusted	dbp	rs10842166	T	C	T	C	0.0109	0.0604	0.7423	0.7406	FALSE	FALSE	FALSE	kHko7O	12	23570176	0.0690888	0.381989	511253	TRUE	reported	12	23570176	0.002	4e-08	689273	TRUE	reported	zqVg3B	1	TRUE
bmi	dbp_off_cond	offspring	adjusted	dbp	rs10842240	C	G	C	G	0.0218	0.0196	0.1158	0.106	FALSE	TRUE	FALSE	kHko7O	12	24060075	0.0985592	0.842368	511253	TRUE	reported	12	24060075	0.0027	3.1e-16	691476	TRUE	reported	zqVg3B	1	TRUE
bmi	dbp_off_cond	offspring	adjusted	dbp	rs10867256	T	C	T	C	-0.0118	-0.0632	0.553	0.5742	FALSE	FALSE	FALSE	kHko7O	9	81367391	0.061141	0.301287	511253	TRUE	reported	9	81367391	0.0017	8.7e-12	689493	TRUE	reported	zqVg3B	1	TRUE
bmi	dbp_off_cond	offspring	adjusted	dbp	rs10878946	T	C	T	C	-0.0141	-0.122133	0.714	0.7201	FALSE	FALSE	FALSE	kHko7O	12	69642315	0.0681446	0.0730901	511253	TRUE	reported	12	69642315	0.0019	3.6e-13	685707	TRUE	reported	zqVg3B	1	TRUE
bmi	dbp_off_cond	offspring	adjusted	dbp	rs10887578	C	G	C	G	0.0128	0.0132667	0.4896	0.5337	FALSE	TRUE	TRUE	kHko7O	10	88096047	0.0608484	0.827407	511253	TRUE	reported	10	88096047	0.0017	1.6e-13	679172	TRUE	reported	zqVg3B	1	TRUE
bmi	dbp_off_cond	offspring	adjusted	dbp	rs10915840	A	G	A	G	-0.0118	0.0518	0.283	0.2464	FALSE	FALSE	FALSE	kHko7O	1	225668524	0.0702255	0.460743	511253	TRUE	reported	1	225668524	0.0019	1.3e-09	684857	TRUE	reported	zqVg3B	1	TRUE
bmi	dbp_off_cond	offspring	adjusted	dbp	rs10920678	A	G	A	G	0.0155	0.0412	0.4291	0.4363	FALSE	FALSE	FALSE	kHko7O	1	190239907	0.0609069	0.49876	511253	TRUE	reported	1	190239907	0.0016	1.5e-21	788624	TRUE	reported	zqVg3B	1	TRUE
bmi	dbp_off_cond	offspring	adjusted	dbp	rs10938397	A	G	A	G	-0.0324	-0.000666667	0.5683	0.5915	FALSE	FALSE	FALSE	kHko7O	4	45182527	0.0613649	0.991332	511253	TRUE	reported	4	45182527	0.0016	3.4e-86	793518	TRUE	reported	zqVg3B	1	TRUE
bmi	dbp_off_cond	offspring	adjusted	dbp	rs10942267	A	G	A	G	0.0156	0.0688667	0.6912	0.7197	FALSE	FALSE	FALSE	kHko7O	5	80841914	0.0670711	0.304528	511253	TRUE	reported	5	80841914	0.0019	3.9e-17	689084	TRUE	reported	zqVg3B	1	TRUE
bmi	dbp_off_cond	offspring	adjusted	dbp	rs10953740	A	G	A	G	0.0153	-0.0219333	0.4466	0.4762	FALSE	FALSE	FALSE	kHko7O	7	113460282	0.0605563	0.717204	511253	TRUE	reported	7	113460282	0.0017	1e-18	684419	TRUE	reported	zqVg3B	1	TRUE
bmi	dbp_off_cond	offspring	adjusted	dbp	rs10962550	C	G	C	G	0.0182	0.1168	0.1801	0.1742	FALSE	TRUE	FALSE	kHko7O	9	16720329	0.0797375	0.142974	511253	TRUE	reported	9	16720329	0.0022	6.2e-16	690579	TRUE	reported	zqVg3B	1	TRUE
bmi	dbp_off_cond	offspring	adjusted	dbp	rs10968114	A	C	A	C	0.0113	0.0004	0.5319	0.5529	FALSE	FALSE	FALSE	kHko7O	9	27800007	0.061141	0.99478	511253	TRUE	reported	9	27800007	0.0017	6.1e-11	686025	TRUE	reported	zqVg3B	1	TRUE
bmi	dbp_off_cond	offspring	adjusted	dbp	rs10971709	T	C	T	C	0.0132	-0.134467	0.2062	0.219	FALSE	FALSE	FALSE	kHko7O	9	33804813	0.0738715	0.0687169	511253	TRUE	reported	9	33804813	0.0021	6.2e-10	688312	TRUE	reported	zqVg3B	1	TRUE
bmi	dbp_off_cond	offspring	adjusted	dbp	rs10975933	C	G	C	G	0.0122	-0.0439333	0.6556	0.6629	FALSE	TRUE	FALSE	kHko7O	9	6954557	0.0639557	0.492124	511253	TRUE	reported	9	6954557	0.0018	2.7e-11	683622	TRUE	reported	zqVg3B	1	TRUE
bmi	dbp_off_cond	offspring	adjusted	dbp	rs10984756	C	G	C	G	-0.0174	0.132133	0.8952	0.8924	FALSE	TRUE	FALSE	kHko7O	9	122651784	0.0994891	0.184139	511253	TRUE	reported	9	122651784	0.0029	1.1e-09	689917	TRUE	reported	zqVg3B	1	TRUE
bmi	dbp_off_cond	offspring	adjusted	dbp	rs11030618	T	C	T	C	0.011	-0.0113333	0.5679	0.5716	FALSE	FALSE	FALSE	kHko7O	11	29243293	0.0611894	0.853059	511253	TRUE	reported	11	29243293	0.0017	2.4e-10	690005	TRUE	reported	zqVg3B	1	TRUE
bmi	dbp_off_cond	offspring	adjusted	dbp	rs11066188	A	G	A	G	-0.012	0.3266	0.4181	0.4078	FALSE	FALSE	FALSE	kHko7O	12	112610714	0.0621056	1.4501e-07	511253	TRUE	reported	12	112610714	0.0017	8.1e-13	792755	TRUE	reported	zqVg3B	1	TRUE
bmi	dbp_off_cond	offspring	adjusted	dbp	rs11084553	A	G	A	G	0.021	0.0668667	0.8482	0.8432	FALSE	FALSE	FALSE	kHko7O	19	31019780	0.0834367	0.422897	511253	TRUE	reported	19	31019780	0.0024	1.8e-18	691103	TRUE	reported	zqVg3B	1	TRUE
bmi	dbp_off_cond	offspring	adjusted	dbp	rs11105839	A	T	A	T	-0.0109	-0.003	0.3799	0.3868	FALSE	TRUE	FALSE	kHko7O	12	91237920	0.0623	0.961593	511253	TRUE	reported	12	91237920	0.0017	1.1e-10	781573	TRUE	reported	zqVg3B	1	TRUE
bmi	dbp_off_cond	offspring	adjusted	dbp	rs11115176	T	C	T	C	0.0121	-0.0386667	0.7601	0.7721	FALSE	FALSE	FALSE	kHko7O	12	82465797	0.0724623	0.593611	511253	TRUE	reported	12	82465797	0.0019	2e-10	792384	TRUE	reported	zqVg3B	1	TRUE
bmi	dbp_off_cond	offspring	adjusted	dbp	rs11118308	A	G	A	G	0.0101	0.0290667	0.5297	0.5643	FALSE	FALSE	FALSE	kHko7O	1	219633869	0.0613753	0.635793	511253	TRUE	reported	1	219633869	0.0016	4.8e-10	794625	TRUE	reported	zqVg3B	1	TRUE
bmi	dbp_off_cond	offspring	adjusted	dbp	rs11129661	T	C	T	C	0.0124	0.115733	0.2112	0.2192	FALSE	FALSE	FALSE	kHko7O	3	35696026	0.0728316	0.112048	511253	TRUE	reported	3	35696026	0.0021	5.4e-09	689165	TRUE	reported	zqVg3B	1	TRUE
bmi	dbp_off_cond	offspring	adjusted	dbp	rs11150911	A	C	A	C	0.0133	-0.0161333	0.2809	0.3019	FALSE	FALSE	FALSE	kHko7O	18	73498528	0.066336	0.807845	511253	TRUE	reported	18	73498528	0.0018	4.7e-13	781716	TRUE	reported	zqVg3B	1	TRUE
bmi	dbp_off_cond	offspring	adjusted	dbp	rs11165643	T	C	T	C	0.0206	0.0038	0.5828	0.5657	FALSE	FALSE	FALSE	kHko7O	1	96924097	0.0615304	0.950755	511253	TRUE	reported	1	96924097	0.0017	1.4e-35	792657	TRUE	reported	zqVg3B	1	TRUE
bmi	dbp_off_cond	offspring	adjusted	dbp	rs11170468	A	C	A	C	0.0123	-0.0556667	0.7674	0.7631	FALSE	FALSE	FALSE	kHko7O	12	39430048	0.0710564	0.433383	511253	TRUE	reported	12	39430048	0.0019	1.9e-10	795265	TRUE	reported	zqVg3B	1	TRUE
bmi	dbp_off_cond	offspring	adjusted	dbp	rs11173522	A	C	A	C	0.0128	0.0968	0.2078	0.2023	FALSE	FALSE	FALSE	kHko7O	12	60953472	0.0748177	0.195731	511253	TRUE	reported	12	60953472	0.0021	1.1e-09	691593	TRUE	reported	zqVg3B	1	TRUE
bmi	dbp_off_cond	offspring	adjusted	dbp	rs11185111	A	G	A	G	-0.0129	-0.0265333	0.3042	0.3149	FALSE	FALSE	FALSE	kHko7O	1	107962328	0.0655551	0.685662	511253	TRUE	reported	1	107962328	0.0019	7.7e-12	686508	TRUE	reported	zqVg3B	1	TRUE
bmi	dbp_off_cond	offspring	adjusted	dbp	rs11251352	A	G	A	G	-0.0109	-0.133067	0.4012	0.3888	FALSE	FALSE	FALSE	kHko7O	10	2585792	0.0622124	0.032443	511253	TRUE	reported	10	2585792	0.0018	7e-10	690804	TRUE	reported	zqVg3B	1	TRUE
bmi	dbp_off_cond	offspring	adjusted	dbp	rs11496125	T	C	T	C	0.0169	0.104333	0.4212	0.4338	FALSE	FALSE	FALSE	kHko7O	7	103417557	0.0612964	0.0887346	511253	TRUE	reported	7	103417557	0.0017	3e-22	684574	TRUE	reported	zqVg3B	1	TRUE
bmi	dbp_off_cond	offspring	adjusted	dbp	rs1150659	A	G	A	G	-0.0139	0.0032	0.2254	0.2511	FALSE	FALSE	FALSE	kHko7O	6	26100023	0.0699081	0.96349	511253	TRUE	reported	6	26100023	0.0019	3.8e-13	790405	TRUE	reported	zqVg3B	1	TRUE
bmi	dbp_off_cond	offspring	adjusted	dbp	rs11538	A	G	A	G	-0.0135	-0.038	0.8195	0.8223	FALSE	FALSE	FALSE	kHko7O	22	18220831	0.0791216	0.631033	511253	TRUE	reported	22	18220831	0.0023	3.3e-09	692349	TRUE	reported	zqVg3B	1	TRUE
bmi	dbp_off_cond	offspring	adjusted	dbp	rs11577094	T	C	T	C	0.0182	0.072	0.08109	0.0841	FALSE	FALSE	FALSE	kHko7O	1	38026600	0.109133	0.509416	511253	TRUE	reported	1	38026600	0.003	6.9e-10	779686	TRUE	reported	zqVg3B	1	TRUE
bmi	dbp_off_cond	offspring	adjusted	dbp	rs1158805	A	C	A	C	-0.0137	0.016	0.3766	0.4108	FALSE	FALSE	FALSE	kHko7O	18	40736590	0.0616185	0.795124	511253	TRUE	reported	18	40736590	0.0018	1.2e-14	691776	TRUE	reported	zqVg3B	1	TRUE
bmi	dbp_off_cond	offspring	adjusted	dbp	rs11609659	T	C	T	C	0.0154	0.0732667	0.7629	0.7538	FALSE	FALSE	FALSE	kHko7O	12	108296260	0.0706667	0.299833	511253	TRUE	reported	12	108296260	0.002	2.2e-14	679177	TRUE	reported	zqVg3B	1	TRUE
bmi	dbp_off_cond	offspring	adjusted	dbp	rs11611246	T	G	T	G	0.024	0.0586667	0.21	0.1977	FALSE	FALSE	FALSE	kHko7O	12	939480	0.0762291	0.441531	511253	TRUE	reported	12	939480	0.002	5e-32	779823	TRUE	reported	zqVg3B	1	TRUE
bmi	dbp_off_cond	offspring	adjusted	dbp	rs11614340	T	C	T	C	-0.0133	-0.0310667	0.6908	0.6536	FALSE	FALSE	FALSE	kHko7O	12	133426483	0.0640933	0.627882	511253	TRUE	reported	12	133426483	0.0019	8.5e-13	692325	TRUE	reported	zqVg3B	1	TRUE
bmi	dbp_off_cond	offspring	adjusted	dbp	rs11615578	T	C	T	C	0.013	0.101467	0.2474	0.2679	FALSE	FALSE	FALSE	kHko7O	12	121714935	0.0690207	0.141537	511253	TRUE	reported	12	121714935	0.002	8.1e-11	669422	TRUE	reported	zqVg3B	1	TRUE
bmi	dbp_off_cond	offspring	adjusted	dbp	rs11656076	A	G	A	G	-0.0142	0.0605333	0.2254	0.2107	FALSE	FALSE	FALSE	kHko7O	17	31464270	0.0739336	0.412927	511253	TRUE	reported	17	31464270	0.0021	5.6e-12	691283	TRUE	reported	zqVg3B	1	TRUE
bmi	dbp_off_cond	offspring	adjusted	dbp	rs11672660	T	C	T	C	-0.034	-0.0948667	0.2049	0.2241	FALSE	FALSE	FALSE	kHko7O	19	46180184	0.0730759	0.194221	511253	TRUE	reported	19	46180184	0.0021	1.7e-60	768426	TRUE	reported	zqVg3B	1	TRUE
bmi	dbp_off_cond	offspring	adjusted	dbp	rs11713193	A	G	A	G	0.0239	0.222467	0.5073	0.5061	FALSE	FALSE	FALSE	kHko7O	3	49924424	0.0602738	0.000223431	511253	TRUE	reported	3	49924424	0.0017	2.4e-44	692159	TRUE	reported	zqVg3B	1	TRUE
bmi	dbp_off_cond	offspring	adjusted	dbp	rs11736228	A	T	A	T	0.0139	-0.0643333	0.7413	0.7591	FALSE	TRUE	FALSE	kHko7O	4	147376805	0.0704631	0.361238	511253	TRUE	reported	4	147376805	0.002	4.1e-12	691580	TRUE	reported	zqVg3B	1	TRUE
bmi	dbp_off_cond	offspring	adjusted	dbp	rs11738695	A	C	A	C	0.0097	0.0173333	0.586	0.5973	FALSE	FALSE	FALSE	kHko7O	5	108699161	0.0614134	0.777759	511253	TRUE	reported	5	108699161	0.0017	2e-08	691380	TRUE	reported	zqVg3B	1	TRUE
bmi	dbp_off_cond	offspring	adjusted	dbp	rs11739877	T	C	T	C	0.0117	-0.0822667	0.6118	0.598	FALSE	FALSE	FALSE	kHko7O	5	105876806	0.0617935	0.183085	511253	TRUE	reported	5	105876806	0.0018	6.6e-11	692540	TRUE	reported	zqVg3B	1	TRUE
bmi	dbp_off_cond	offspring	adjusted	dbp	rs11773362	T	C	T	C	-0.0111	-0.107733	0.3369	0.351	FALSE	FALSE	FALSE	kHko7O	7	147668180	0.0634882	0.089715	511253	TRUE	reported	7	147668180	0.0018	1.5e-09	690588	TRUE	reported	zqVg3B	1	TRUE
bmi	dbp_off_cond	offspring	adjusted	dbp	rs11781699	T	C	T	C	-0.0132	-0.158133	0.8104	0.8177	FALSE	FALSE	FALSE	kHko7O	8	118863061	0.078762	0.0446712	511253	TRUE	reported	8	118863061	0.0021	3.1e-10	784642	TRUE	reported	zqVg3B	1	TRUE
bmi	dbp_off_cond	offspring	adjusted	dbp	rs11856579	A	G	A	G	-0.0141	-0.0685333	0.2654	0.2583	FALSE	FALSE	FALSE	kHko7O	15	78012688	0.0687681	0.318966	511253	TRUE	reported	15	78012688	0.002	8e-13	681050	TRUE	reported	zqVg3B	1	TRUE
bmi	dbp_off_cond	offspring	adjusted	dbp	rs1187352	T	C	T	C	-0.0119	-0.0483333	0.3482	0.3439	FALSE	FALSE	FALSE	kHko7O	9	87293457	0.0637317	0.448219	511253	TRUE	reported	9	87293457	0.0018	6e-11	688522	TRUE	reported	zqVg3B	1	TRUE
bmi	dbp_off_cond	offspring	adjusted	dbp	rs1188017	T	C	T	C	-0.0142	-0.0891333	0.1954	0.1777	FALSE	FALSE	FALSE	kHko7O	11	63824364	0.0796443	0.263079	511253	TRUE	reported	11	63824364	0.0021	1.2e-11	769677	TRUE	reported	zqVg3B	1	TRUE
bmi	dbp_off_cond	offspring	adjusted	dbp	rs11880870	A	G	A	G	0.0189	0.0402667	0.5199	0.5183	FALSE	FALSE	FALSE	kHko7O	19	18830704	0.0603419	0.504575	511253	TRUE	reported	19	18830704	0.0017	1e-28	717350	TRUE	reported	zqVg3B	1	TRUE
bmi	dbp_off_cond	offspring	adjusted	dbp	rs11889536	A	G	A	G	0.0189	-0.0835333	0.8507	0.8703	FALSE	FALSE	FALSE	kHko7O	2	220163543	0.0906539	0.356814	511253	TRUE	reported	2	220163543	0.0024	6.4e-15	688977	TRUE	reported	zqVg3B	1	TRUE
bmi	dbp_off_cond	offspring	adjusted	dbp	rs11904898	A	G	A	G	-0.0121	0.0490667	0.2329	0.2435	FALSE	FALSE	FALSE	kHko7O	20	47423179	0.0705404	0.48669	511253	TRUE	reported	20	47423179	0.0021	3.7e-09	691008	TRUE	reported	zqVg3B	1	TRUE
bmi	dbp_off_cond	offspring	adjusted	dbp	rs11945861	A	G	A	G	-0.0148	-0.0178667	0.2369	0.2337	FALSE	FALSE	FALSE	kHko7O	4	65700865	0.0716896	0.803189	511253	TRUE	reported	4	65700865	0.002	5e-13	682451	TRUE	reported	zqVg3B	1	TRUE
bmi	dbp_off_cond	offspring	adjusted	dbp	rs11951673	T	C	T	C	-0.0123	-0.0306	0.3941	0.3922	FALSE	FALSE	FALSE	kHko7O	5	95861012	0.0621056	0.622218	511253	TRUE	reported	5	95861012	0.0017	1.1e-13	792278	TRUE	reported	zqVg3B	1	TRUE
bmi	dbp_off_cond	offspring	adjusted	dbp	rs12041258	T	C	T	C	0.0146	0.122733	0.7713	0.7416	FALSE	FALSE	FALSE	kHko7O	1	195047936	0.0696511	0.0780497	511253	TRUE	reported	1	195047936	0.002	9.5e-13	688602	TRUE	reported	zqVg3B	1	TRUE
bmi	dbp_off_cond	offspring	adjusted	dbp	rs12044597	A	G	A	G	-0.0143	0.0012	0.4971	0.4994	FALSE	FALSE	FALSE	kHko7O	1	1708801	0.0610342	0.984314	511253	TRUE	reported	1	1708801	0.0016	1.7e-18	789125	TRUE	reported	zqVg3B	1	TRUE
bmi	dbp_off_cond	offspring	adjusted	dbp	rs12049202	T	C	T	C	0.024	-0.0198	0.203	0.1867	FALSE	FALSE	FALSE	kHko7O	1	77967523	0.0775588	0.798499	511253	TRUE	reported	1	77967523	0.0022	1e-28	691566	TRUE	reported	zqVg3B	1	TRUE
bmi	dbp_off_cond	offspring	adjusted	dbp	rs12150665	T	C	T	C	0.0162	0.0399333	0.5942	0.5773	FALSE	FALSE	FALSE	kHko7O	17	34914787	0.0617645	0.517929	511253	TRUE	reported	17	34914787	0.0017	1.6e-22	795501	TRUE	reported	zqVg3B	1	TRUE
bmi	dbp_off_cond	offspring	adjusted	dbp	rs1218822	A	G	A	G	0.0168	-0.0192	0.6663	0.6461	FALSE	FALSE	FALSE	kHko7O	13	28011963	0.0634978	0.762368	511253	TRUE	reported	13	28011963	0.0017	1.9e-22	794711	TRUE	reported	zqVg3B	1	TRUE
bmi	dbp_off_cond	offspring	adjusted	dbp	rs12299814	A	C	A	C	-0.0157	-0.219467	0.2525	0.3119	FALSE	FALSE	FALSE	kHko7O	12	90216146	0.0661212	0.000902903	511253	TRUE	reported	12	90216146	0.002	5.2e-15	687962	TRUE	reported	zqVg3B	1	TRUE
bmi	dbp_off_cond	offspring	adjusted	dbp	rs12328930	T	C	T	C	-0.0098	-0.0648	0.5765	0.5858	FALSE	FALSE	FALSE	kHko7O	2	175079125	0.0615889	0.292736	511253	TRUE	reported	2	175079125	0.0017	1.8e-08	690521	TRUE	reported	zqVg3B	1	TRUE
bmi	dbp_off_cond	offspring	adjusted	dbp	rs12334877	A	G	A	G	-0.0144	-0.0574667	0.198	0.2005	FALSE	FALSE	FALSE	kHko7O	8	67194171	0.0758395	0.448606	511253	TRUE	reported	8	67194171	0.0022	7.7e-11	683820	TRUE	reported	zqVg3B	1	TRUE
bmi	dbp_off_cond	offspring	adjusted	dbp	rs12369179	T	C	T	C	-0.0359	0.00253333	0.08782	0.0895	FALSE	FALSE	FALSE	kHko7O	12	122963550	0.107104	0.981129	511253	TRUE	reported	12	122963550	0.0031	2.5e-31	674260	TRUE	reported	zqVg3B	1	TRUE
bmi	dbp_off_cond	offspring	adjusted	dbp	rs12416812	A	G	A	G	0.0111	0.0578667	0.5088	0.5096	FALSE	FALSE	FALSE	kHko7O	11	888632	0.0602835	0.337101	511253	TRUE	reported	11	888632	0.0016	6.1e-12	793338	TRUE	reported	zqVg3B	1	TRUE
bmi	dbp_off_cond	offspring	adjusted	dbp	rs1241986	A	G	A	G	-0.0139	-0.136867	0.8479	0.8321	FALSE	FALSE	FALSE	kHko7O	18	6873954	0.0821115	0.0955462	511253	TRUE	reported	18	6873954	0.0024	1.1e-08	687757	TRUE	reported	zqVg3B	1	TRUE
bmi	dbp_off_cond	offspring	adjusted	dbp	rs12429545	A	G	A	G	0.0316	0.101067	0.1248	0.1325	FALSE	FALSE	FALSE	kHko7O	13	54102206	0.090245	0.26275	511253	TRUE	reported	13	54102206	0.0025	9.6e-38	778918	TRUE	reported	zqVg3B	1	TRUE
bmi	dbp_off_cond	offspring	adjusted	dbp	rs12448257	A	G	A	G	0.0184	0.00233333	0.218	0.2041	FALSE	FALSE	FALSE	kHko7O	16	3599655	0.0756286	0.975387	511253	TRUE	reported	16	3599655	0.002	8.1e-20	779628	TRUE	reported	zqVg3B	1	TRUE
bmi	dbp_off_cond	offspring	adjusted	dbp	rs12495178	T	C	T	C	0.0184	0.0367333	0.6386	0.6431	FALSE	FALSE	FALSE	kHko7O	3	85886077	0.0629913	0.559793	511253	TRUE	reported	3	85886077	0.0017	7.6e-28	793651	TRUE	reported	zqVg3B	1	TRUE
bmi	dbp_off_cond	offspring	adjusted	dbp	rs12527426	A	G	A	G	0.0135	-0.0714667	0.2969	0.2952	FALSE	FALSE	FALSE	kHko7O	6	153392002	0.0666537	0.283626	511253	TRUE	reported	6	153392002	0.0019	1.4e-12	691540	TRUE	reported	zqVg3B	1	TRUE
bmi	dbp_off_cond	offspring	adjusted	dbp	rs12564992	A	G	A	G	-0.0196	0.1086	0.8856	0.8916	FALSE	FALSE	FALSE	kHko7O	1	174478100	0.0966932	0.261378	511253	TRUE	reported	1	174478100	0.0026	5.3e-14	795119	TRUE	reported	zqVg3B	1	TRUE
bmi	dbp_off_cond	offspring	adjusted	dbp	rs12593036	A	G	A	G	0.0154	0.177933	0.7007	0.698	FALSE	FALSE	FALSE	kHko7O	15	81058652	0.0659915	0.00701133	511253	TRUE	reported	15	81058652	0.0019	3.8e-16	686055	TRUE	reported	zqVg3B	1	TRUE
bmi	dbp_off_cond	offspring	adjusted	dbp	rs12602912	T	C	T	C	0.0176	-0.0161333	0.2048	0.2023	FALSE	FALSE	FALSE	kHko7O	17	65870073	0.0754405	0.83066	511253	TRUE	reported	17	65870073	0.0021	9.9e-18	777510	TRUE	reported	zqVg3B	1	TRUE
bmi	dbp_off_cond	offspring	adjusted	dbp	rs1260326	T	C	T	C	-0.0105	0.0828667	0.4027	0.343	FALSE	FALSE	FALSE	kHko7O	2	27730940	0.0635043	0.191927	511253	TRUE	reported	2	27730940	0.0017	3.9e-10	784462	TRUE	reported	zqVg3B	1	TRUE
bmi	dbp_off_cond	offspring	adjusted	dbp	rs12629015	A	G	A	G	0.0135	0.00186667	0.8148	0.8095	FALSE	FALSE	FALSE	kHko7O	3	119618053	0.07742	0.980764	511253	TRUE	reported	3	119618053	0.0023	2.1e-09	691059	TRUE	reported	zqVg3B	1	TRUE
bmi	dbp_off_cond	offspring	adjusted	dbp	rs12652212	A	G	A	G	-0.0123	-0.0814	0.5786	0.5826	FALSE	FALSE	FALSE	kHko7O	5	88808594	0.0612964	0.184187	511253	TRUE	reported	5	88808594	0.0017	9.7e-14	795075	TRUE	reported	zqVg3B	1	TRUE
bmi	dbp_off_cond	offspring	adjusted	dbp	rs1266874	A	G	A	G	-0.014	0.0664	0.6442	0.6547	FALSE	FALSE	FALSE	kHko7O	6	51779638	0.0633907	0.294882	511253	TRUE	reported	6	51779638	0.0018	9.8e-15	691020	TRUE	reported	zqVg3B	1	TRUE
bmi	dbp_off_cond	offspring	adjusted	dbp	rs12675063	A	T	A	T	-0.0156	0.0872667	0.8869	0.8913	FALSE	TRUE	FALSE	kHko7O	8	132879047	0.0968866	0.367743	511253	TRUE	reported	8	132879047	0.0026	1.3e-09	789771	TRUE	reported	zqVg3B	1	TRUE
bmi	dbp_off_cond	offspring	adjusted	dbp	rs1268065	A	G	A	G	-0.0102	-0.00333333	0.4794	0.468	FALSE	FALSE	FALSE	kHko7O	6	126042783	0.0608484	0.956313	511253	TRUE	reported	6	126042783	0.0017	1e-09	759626	TRUE	reported	zqVg3B	1	TRUE
bmi	dbp_off_cond	offspring	adjusted	dbp	rs12680842	A	G	A	G	0.0133	-0.0340667	0.6795	0.6432	FALSE	FALSE	FALSE	kHko7O	8	95582606	0.0636945	0.592757	511253	TRUE	reported	8	95582606	0.0018	4.4e-14	782549	TRUE	reported	zqVg3B	1	TRUE
bmi	dbp_off_cond	offspring	adjusted	dbp	rs12718572	T	C	T	C	-0.0117	-0.069	0.4024	0.4015	FALSE	FALSE	FALSE	kHko7O	7	50573325	0.0617543	0.263853	511253	TRUE	reported	7	50573325	0.0018	3e-11	686523	TRUE	reported	zqVg3B	1	TRUE
bmi	dbp_off_cond	offspring	adjusted	dbp	rs12762034	T	C	T	C	-0.024	0.0312	0.92417	0.9245	FALSE	FALSE	FALSE	kHko7O	10	33969931	0.114228	0.784747	511253	TRUE	reported	10	33969931	0.0032	7.3e-14	692191	TRUE	reported	zqVg3B	1	TRUE
bmi	dbp_off_cond	offspring	adjusted	dbp	rs12779328	T	C	T	C	0.0105	0.0463333	0.2833	0.2584	FALSE	FALSE	FALSE	kHko7O	10	12943973	0.0690955	0.502495	511253	TRUE	reported	10	12943973	0.0019	4.5e-08	690736	TRUE	reported	zqVg3B	1	TRUE
bmi	dbp_off_cond	offspring	adjusted	dbp	rs12881629	A	G	A	G	-0.0212	-0.0464	0.92054	0.917	FALSE	FALSE	FALSE	kHko7O	14	101146413	0.111286	0.676719	511253	TRUE	reported	14	101146413	0.0033	1e-10	676744	TRUE	reported	zqVg3B	1	TRUE
bmi	dbp_off_cond	offspring	adjusted	dbp	rs12888545	A	G	A	G	-0.0136	-0.0545333	0.7481	0.7378	FALSE	FALSE	FALSE	kHko7O	14	88308044	0.068904	0.428688	511253	TRUE	reported	14	88308044	0.002	9.1e-12	688605	TRUE	reported	zqVg3B	1	TRUE
bmi	dbp_off_cond	offspring	adjusted	dbp	rs12905439	C	G	C	G	0.0118	0.142667	0.6607	0.6397	FALSE	TRUE	FALSE	kHko7O	15	99521883	0.0635663	0.0248081	511253	TRUE	reported	15	99521883	0.0018	1.4e-10	675205	TRUE	reported	zqVg3B	1	TRUE
bmi	dbp_off_cond	offspring	adjusted	dbp	rs12922346	C	G	C	G	0.0136	-0.0442	0.2657	0.2717	FALSE	TRUE	FALSE	kHko7O	16	82438337	0.0685726	0.519204	511253	TRUE	reported	16	82438337	0.002	1e-11	679615	TRUE	reported	zqVg3B	1	TRUE
bmi	dbp_off_cond	offspring	adjusted	dbp	rs12933482	A	G	A	G	-0.0186	0.0165333	0.8952	0.8873	FALSE	FALSE	FALSE	kHko7O	16	72189604	0.0964224	0.863856	511253	TRUE	reported	16	72189604	0.0028	4.9e-11	691477	TRUE	reported	zqVg3B	1	TRUE
bmi	dbp_off_cond	offspring	adjusted	dbp	rs12936083	A	G	A	G	-0.0139	0.0387333	0.6733	0.6716	FALSE	FALSE	FALSE	kHko7O	17	4801887	0.0648517	0.550334	511253	TRUE	reported	17	4801887	0.0019	4.1e-13	633615	TRUE	reported	zqVg3B	1	TRUE
bmi	dbp_off_cond	offspring	adjusted	dbp	rs12939549	A	G	A	G	0.018	0.0679333	0.5665	0.566	FALSE	FALSE	FALSE	kHko7O	17	78611724	0.0610824	0.26607	511253	TRUE	reported	17	78611724	0.0016	2.7e-28	793950	TRUE	reported	zqVg3B	1	TRUE
bmi	dbp_off_cond	offspring	adjusted	dbp	rs1296328	A	C	A	C	0.0179	0.1118	0.4343	0.4505	FALSE	FALSE	FALSE	kHko7O	4	137083193	0.0613064	0.0682084	511253	TRUE	reported	4	137083193	0.0018	4.9e-24	683488	TRUE	reported	zqVg3B	1	TRUE
bmi	dbp_off_cond	offspring	adjusted	dbp	rs12964689	A	G	A	G	0.0203	0.137867	0.5176	0.4908	FALSE	FALSE	FALSE	kHko7O	18	21116998	0.060449	0.0225656	511253	TRUE	reported	18	21116998	0.0017	5.1e-32	692097	TRUE	reported	zqVg3B	1	TRUE
bmi	dbp_off_cond	offspring	adjusted	dbp	rs12981256	A	G	A	G	0.0142	0.1132	0.5325	0.5411	FALSE	FALSE	FALSE	kHko7O	19	1865901	0.0610824	0.0638489	511253	TRUE	reported	19	1865901	0.0018	1.1e-15	678327	TRUE	reported	zqVg3B	1	TRUE
bmi	dbp_off_cond	offspring	adjusted	dbp	rs12987009	A	T	A	T	-0.011	0.0104	0.5614	0.5684	FALSE	TRUE	TRUE	kHko7O	2	219658170	0.0615992	0.865928	511253	TRUE	reported	2	219658170	0.0017	2.4e-10	686254	TRUE	reported	zqVg3B	1	TRUE
bmi	dbp_off_cond	offspring	adjusted	dbp	rs13021737	A	G	A	G	-0.0574	-0.325867	0.1681	0.1615	FALSE	FALSE	FALSE	kHko7O	2	632348	0.0818436	6.84593e-05	511253	TRUE	reported	2	632348	0.0021	7.5e-157	789534	TRUE	reported	zqVg3B	1	TRUE
bmi	dbp_off_cond	offspring	adjusted	dbp	rs1304070	A	G	A	G	0.0126	-0.0177333	0.7615	0.7424	FALSE	FALSE	FALSE	kHko7O	13	65479449	0.069451	0.798464	511253	TRUE	reported	13	65479449	0.002	3.7e-10	691747	TRUE	reported	zqVg3B	1	TRUE
bmi	dbp_off_cond	offspring	adjusted	dbp	rs13047416	C	G	C	G	0.0154	-0.0203333	0.6231	0.6382	FALSE	TRUE	FALSE	kHko7O	21	40309436	0.0627773	0.746017	511253	TRUE	reported	21	40309436	0.0018	2.2e-17	683228	TRUE	reported	zqVg3B	1	TRUE
bmi	dbp_off_cond	offspring	adjusted	dbp	rs13069244	A	G	A	G	0.0187	0.188333	0.07747	0.0693	FALSE	FALSE	FALSE	kHko7O	3	180441172	0.119099	0.113804	511253	TRUE	reported	3	180441172	0.0032	3e-09	791327	TRUE	reported	zqVg3B	1	TRUE
bmi	dbp_off_cond	offspring	adjusted	dbp	rs13107325	T	C	T	C	0.047	-0.417533	0.07373	0.0604	FALSE	FALSE	FALSE	kHko7O	4	103188709	0.126069	0.000926533	511253	TRUE	reported	4	103188709	0.0032	1.1e-47	792045	TRUE	reported	zqVg3B	1	TRUE
bmi	dbp_off_cond	offspring	adjusted	dbp	rs13110266	A	G	A	G	-0.0117	0.0153333	0.4065	0.3952	FALSE	FALSE	FALSE	kHko7O	4	162129844	0.0619403	0.804483	511253	TRUE	reported	4	162129844	0.0017	1.9e-12	791087	TRUE	reported	zqVg3B	1	TRUE
bmi	dbp_off_cond	offspring	adjusted	dbp	rs13147390	T	C	T	C	-0.0103	0.0142667	0.6431	0.6541	FALSE	FALSE	FALSE	kHko7O	4	80712000	0.0637526	0.822927	511253	TRUE	reported	4	80712000	0.0018	1e-08	681032	TRUE	reported	zqVg3B	1	TRUE
bmi	dbp_off_cond	offspring	adjusted	dbp	rs13174863	A	G	A	G	-0.0192	0.120067	0.8452	0.8626	FALSE	FALSE	FALSE	kHko7O	5	139080745	0.0884235	0.174508	511253	TRUE	reported	5	139080745	0.0023	2.9e-16	773762	TRUE	reported	zqVg3B	1	TRUE
bmi	dbp_off_cond	offspring	adjusted	dbp	rs13184896	T	G	T	G	-0.0133	0.293267	0.4346	0.439	FALSE	FALSE	FALSE	kHko7O	5	122734005	0.0613753	1.76829e-06	511253	TRUE	reported	5	122734005	0.0016	3.3e-16	794825	TRUE	reported	zqVg3B	1	TRUE
bmi	dbp_off_cond	offspring	adjusted	dbp	rs13191362	A	G	A	G	0.0236	0.134867	0.8802	0.8653	FALSE	FALSE	FALSE	kHko7O	6	163033350	0.0894696	0.131707	511253	TRUE	reported	6	163033350	0.0025	5.9e-21	792699	TRUE	reported	zqVg3B	1	TRUE
bmi	dbp_off_cond	offspring	adjusted	dbp	rs1320903	A	G	A	G	0.0216	0.122267	0.3174	0.3103	FALSE	FALSE	FALSE	kHko7O	3	131758077	0.0654369	0.0616969	511253	TRUE	reported	3	131758077	0.0018	9.2e-32	691519	TRUE	reported	zqVg3B	1	TRUE
bmi	dbp_off_cond	offspring	adjusted	dbp	rs13240600	A	G	A	G	0.0204	0.243733	0.8448	0.8408	FALSE	FALSE	FALSE	kHko7O	7	99064466	0.0828334	0.00325626	511253	TRUE	reported	7	99064466	0.0024	3.5e-17	692233	TRUE	reported	zqVg3B	1	TRUE
bmi	dbp_off_cond	offspring	adjusted	dbp	rs13250058	T	G	T	G	0.0112	0.109333	0.6771	0.687	FALSE	FALSE	FALSE	kHko7O	8	112270826	0.0653096	0.0941152	511253	TRUE	reported	8	112270826	0.0018	2.9e-10	787870	TRUE	reported	zqVg3B	1	TRUE
bmi	dbp_off_cond	offspring	adjusted	dbp	rs13263601	A	C	A	C	-0.0154	-0.0388	0.6522	0.658	FALSE	FALSE	FALSE	kHko7O	8	14095900	0.0636248	0.541978	511253	TRUE	reported	8	14095900	0.0018	2.2e-17	686196	TRUE	reported	zqVg3B	1	TRUE
bmi	dbp_off_cond	offspring	adjusted	dbp	rs1327259	A	G	A	G	0.0155	-0.1184	0.6128	0.6228	FALSE	FALSE	FALSE	kHko7O	6	51177811	0.0629638	0.0600472	511253	TRUE	reported	6	51177811	0.0018	1.7e-18	685922	TRUE	reported	zqVg3B	1	TRUE
bmi	dbp_off_cond	offspring	adjusted	dbp	rs13287131	T	C	T	C	-0.0123	0.0276667	0.7509	0.7416	FALSE	FALSE	FALSE	kHko7O	9	92119579	0.0693813	0.690068	511253	TRUE	reported	9	92119579	0.002	6.8e-10	683808	TRUE	reported	zqVg3B	1	TRUE
bmi	dbp_off_cond	offspring	adjusted	dbp	rs13288178	A	G	A	G	0.014	0.182267	0.6406	0.6346	FALSE	FALSE	FALSE	kHko7O	9	37107799	0.0628945	0.0037558	511253	TRUE	reported	9	37107799	0.0018	2.7e-15	691842	TRUE	reported	zqVg3B	1	TRUE
bmi	dbp_off_cond	offspring	adjusted	dbp	rs1330052	C	G	C	G	-0.0132	0.0136	0.6496	0.6522	FALSE	TRUE	FALSE	kHko7O	13	86536006	0.0634595	0.830305	511253	TRUE	reported	13	86536006	0.0018	1.5e-13	691613	TRUE	reported	zqVg3B	1	TRUE
bmi	dbp_off_cond	offspring	adjusted	dbp	rs13329567	T	C	T	C	-0.0293	-0.1328	0.2308	0.2161	FALSE	FALSE	FALSE	kHko7O	15	68104367	0.0733466	0.0702057	511253	TRUE	reported	15	68104367	0.002	1e-50	793953	TRUE	reported	zqVg3B	1	TRUE
bmi	dbp_off_cond	offspring	adjusted	dbp	rs1365466	T	C	T	C	-0.0137	0.00693333	0.7406	0.7399	FALSE	FALSE	FALSE	kHko7O	18	36182440	0.0693713	0.920388	511253	TRUE	reported	18	36182440	0.0019	3.3e-13	791868	TRUE	reported	zqVg3B	1	TRUE
bmi	dbp_off_cond	offspring	adjusted	dbp	rs1371108	A	C	A	C	0.0119	0.0358667	0.3247	0.3399	FALSE	FALSE	FALSE	kHko7O	2	81816251	0.0646861	0.579256	511253	TRUE	reported	2	81816251	0.0018	9e-11	684620	TRUE	reported	zqVg3B	1	TRUE
bmi	dbp_off_cond	offspring	adjusted	dbp	rs1372177	C	G	C	G	-0.0098	-0.0016	0.5194	0.4971	FALSE	TRUE	TRUE	kHko7O	13	79571869	0.0607414	0.978985	511253	TRUE	reported	13	79571869	0.0017	1.4e-08	685356	TRUE	reported	zqVg3B	1	TRUE
bmi	dbp_off_cond	offspring	adjusted	dbp	rs138289	A	T	A	T	0.0103	0.0496667	0.5171	0.5297	FALSE	TRUE	TRUE	kHko7O	22	32182708	0.0608	0.413993	511253	TRUE	reported	22	32182708	0.0017	3.3e-09	687258	TRUE	reported	zqVg3B	1	TRUE
bmi	dbp_off_cond	offspring	adjusted	dbp	rs1399471	C	G	C	G	-0.0131	0.057	0.2608	0.2811	FALSE	TRUE	FALSE	kHko7O	12	19312221	0.0675157	0.398531	511253	TRUE	reported	12	19312221	0.002	2.7e-11	689884	TRUE	reported	zqVg3B	1	TRUE
bmi	dbp_off_cond	offspring	adjusted	dbp	rs1409818	T	C	T	C	0.0201	0.0207333	0.1156	0.1001	FALSE	FALSE	FALSE	kHko7O	20	21381121	0.101175	0.83763	511253	TRUE	reported	20	21381121	0.0029	2.5e-12	690984	TRUE	reported	zqVg3B	1	TRUE
bmi	dbp_off_cond	offspring	adjusted	dbp	rs1412235	C	G	C	G	0.0246	-0.0355333	0.3175	0.3075	FALSE	TRUE	FALSE	kHko7O	9	28410996	0.0655649	0.587849	511253	TRUE	reported	9	28410996	0.0017	6e-45	790147	TRUE	reported	zqVg3B	1	TRUE
bmi	dbp_off_cond	offspring	adjusted	dbp	rs1421334	A	C	A	C	0.0125	0.1316	0.4569	0.4478	FALSE	FALSE	FALSE	kHko7O	8	30865733	0.0606636	0.0300569	511253	TRUE	reported	8	30865733	0.0018	1e-12	680665	TRUE	reported	zqVg3B	1	TRUE
bmi	dbp_off_cond	offspring	adjusted	dbp	rs1431659	A	G	A	G	0.0196	0.133467	0.2656	0.2714	FALSE	FALSE	FALSE	kHko7O	8	73439070	0.068066	0.0498976	511253	TRUE	reported	8	73439070	0.0019	6e-24	689739	TRUE	reported	zqVg3B	1	TRUE
bmi	dbp_off_cond	offspring	adjusted	dbp	rs1436344	C	G	C	G	0.0141	0.00893333	0.5922	0.5714	FALSE	TRUE	TRUE	kHko7O	3	104606144	0.0611212	0.883797	511253	TRUE	reported	3	104606144	0.0017	4.1e-16	692017	TRUE	reported	zqVg3B	1	TRUE
bmi	dbp_off_cond	offspring	adjusted	dbp	rs1445652	A	G	A	G	0.0123	0.0623333	0.1855	0.2002	FALSE	FALSE	FALSE	kHko7O	2	155668460	0.0764948	0.415146	511253	TRUE	reported	2	155668460	0.0022	4.3e-08	682166	TRUE	reported	zqVg3B	1	TRUE
bmi	dbp_off_cond	offspring	adjusted	dbp	rs1452075	T	C	T	C	0.0141	0.0620667	0.7277	0.7257	FALSE	FALSE	FALSE	kHko7O	3	62481063	0.0679492	0.361018	511253	TRUE	reported	3	62481063	0.0018	1.3e-14	783729	TRUE	reported	zqVg3B	1	TRUE
bmi	dbp_off_cond	offspring	adjusted	dbp	rs1454687	C	G	C	G	0.0202	0.168	0.4773	0.4676	FALSE	TRUE	TRUE	kHko7O	3	94038085	0.0606244	0.00558568	511253	TRUE	reported	3	94038085	0.0017	5.2e-32	692324	TRUE	reported	zqVg3B	1	TRUE
bmi	dbp_off_cond	offspring	adjusted	dbp	rs1465900	A	C	A	C	0.0125	0.0512667	0.7812	0.7782	FALSE	FALSE	FALSE	kHko7O	11	76473138	0.0731722	0.483534	511253	TRUE	reported	11	76473138	0.002	4.8e-10	779748	TRUE	reported	zqVg3B	1	TRUE
bmi	dbp_off_cond	offspring	adjusted	dbp	rs1477887	A	G	A	G	-0.0138	0.0226	0.4567	0.4715	FALSE	FALSE	FALSE	kHko7O	4	18514827	0.0603322	0.707963	511253	TRUE	reported	4	18514827	0.0017	2e-15	679023	TRUE	reported	zqVg3B	1	TRUE
bmi	dbp_off_cond	offspring	adjusted	dbp	rs1492767	T	C	T	C	0.0094	0.0768	0.4957	0.516	FALSE	FALSE	FALSE	kHko7O	4	55221467	0.0604589	0.203984	511253	TRUE	reported	4	55221467	0.0016	1e-08	794161	TRUE	reported	zqVg3B	1	TRUE
bmi	dbp_off_cond	offspring	adjusted	dbp	rs1503526	T	C	T	C	-0.014	0.0222	0.5162	0.5015	FALSE	FALSE	FALSE	kHko7O	5	63020706	0.0602738	0.712635	511253	TRUE	reported	5	63020706	0.0017	5.5e-17	747347	TRUE	reported	zqVg3B	1	TRUE
bmi	dbp_off_cond	offspring	adjusted	dbp	rs1521527	C	G	C	G	-0.0121	0.0514	0.5324	0.543	FALSE	TRUE	TRUE	kHko7O	2	165427825	0.0604979	0.395538	511253	TRUE	reported	2	165427825	0.0017	3.1e-12	678175	TRUE	reported	zqVg3B	1	TRUE
bmi	dbp_off_cond	offspring	adjusted	dbp	rs1522569	T	G	T	G	0.0164	0.111333	0.8181	0.8405	FALSE	FALSE	FALSE	kHko7O	4	171632637	0.0823773	0.176534	511253	TRUE	reported	4	171632637	0.0022	2.9e-13	689573	TRUE	reported	zqVg3B	1	TRUE
bmi	dbp_off_cond	offspring	adjusted	dbp	rs1528435	T	C	T	C	0.0164	0.0916	0.6331	0.6372	FALSE	FALSE	FALSE	kHko7O	2	181550962	0.063305	0.147907	511253	TRUE	reported	2	181550962	0.0017	9.1e-23	794198	TRUE	reported	zqVg3B	1	TRUE
bmi	dbp_off_cond	offspring	adjusted	dbp	rs1535660	T	C	T	C	0.0147	0.0825333	0.1446	0.1496	FALSE	FALSE	FALSE	kHko7O	9	10371073	0.0851017	0.332136	511253	TRUE	reported	9	10371073	0.0025	5.2e-09	690624	TRUE	reported	zqVg3B	1	TRUE
bmi	dbp_off_cond	offspring	adjusted	dbp	rs156201	C	G	C	G	0.0123	0.101933	0.7606	0.732	FALSE	TRUE	FALSE	kHko7O	6	104847441	0.068479	0.13661	511253	TRUE	reported	6	104847441	0.002	5.8e-10	691835	TRUE	reported	zqVg3B	1	TRUE
bmi	dbp_off_cond	offspring	adjusted	dbp	rs1579557	T	C	T	C	0.0213	0.0348667	0.2998	0.2954	FALSE	FALSE	FALSE	kHko7O	6	40371918	0.0662056	0.598442	511253	TRUE	reported	6	40371918	0.0019	1.1e-29	692405	TRUE	reported	zqVg3B	1	TRUE
bmi	dbp_off_cond	offspring	adjusted	dbp	rs1583123	A	C	A	C	0.0108	0.0216	0.6224	0.6287	FALSE	FALSE	FALSE	kHko7O	18	58206046	0.0628359	0.731032	511253	TRUE	reported	18	58206046	0.0018	1.3e-09	689615	TRUE	reported	zqVg3B	1	TRUE
bmi	dbp_off_cond	offspring	adjusted	dbp	rs1624134	C	G	C	G	0.0101	0.0724	0.4068	0.4114	FALSE	TRUE	FALSE	kHko7O	10	34834482	0.0616861	0.240522	511253	TRUE	reported	10	34834482	0.0018	1.1e-08	690572	TRUE	reported	zqVg3B	1	TRUE
bmi	dbp_off_cond	offspring	adjusted	dbp	rs1656377	T	C	T	C	-0.0099	-0.128933	0.4115	0.4277	FALSE	FALSE	FALSE	kHko7O	3	158285280	0.0612964	0.0354274	511253	TRUE	reported	3	158285280	0.0017	1.6e-08	691955	TRUE	reported	zqVg3B	1	TRUE
bmi	dbp_off_cond	offspring	adjusted	dbp	rs16822990	A	G	A	G	0.0187	0.1616	0.9199	0.9128	FALSE	FALSE	FALSE	kHko7O	3	114319407	0.107814	0.133907	511253	TRUE	reported	3	114319407	0.0032	3.8e-09	681891	TRUE	reported	zqVg3B	1	TRUE
bmi	dbp_off_cond	offspring	adjusted	dbp	rs16849710	A	G	A	G	0.0116	0.0942	0.485	0.4567	FALSE	FALSE	FALSE	kHko7O	1	202106797	0.0606147	0.120165	511253	TRUE	reported	1	202106797	0.0018	6e-11	666229	TRUE	reported	zqVg3B	1	TRUE
bmi	dbp_off_cond	offspring	adjusted	dbp	rs16851483	T	G	T	G	0.0369	0.149067	0.06928	0.0617	FALSE	FALSE	FALSE	kHko7O	3	141275436	0.126303	0.23791	511253	TRUE	reported	3	141275436	0.0035	3.2e-26	692316	TRUE	reported	zqVg3B	1	TRUE
bmi	dbp_off_cond	offspring	adjusted	dbp	rs16871902	A	G	A	G	0.0125	-0.00206667	0.4877	0.4823	FALSE	FALSE	FALSE	kHko7O	5	3488462	0.0608	0.972884	511253	TRUE	reported	5	3488462	0.0017	4.6e-13	690830	TRUE	reported	zqVg3B	1	TRUE
bmi	dbp_off_cond	offspring	adjusted	dbp	rs16889835	T	C	T	C	-0.0145	0.0286667	0.1429	0.1385	FALSE	FALSE	FALSE	kHko7O	6	24947772	0.0875171	0.743248	511253	TRUE	reported	6	24947772	0.0025	4.3e-09	681849	TRUE	reported	zqVg3B	1	TRUE
bmi	dbp_off_cond	offspring	adjusted	dbp	rs16903285	T	C	T	C	-0.0331	-0.0594667	0.8593	0.8861	FALSE	FALSE	FALSE	kHko7O	5	87978252	0.0947612	0.530304	511253	TRUE	reported	5	87978252	0.0026	7.6e-38	687944	TRUE	reported	zqVg3B	1	TRUE
bmi	dbp_off_cond	offspring	adjusted	dbp	rs16953563	A	G	A	G	-0.0134	0.00453333	0.2516	0.2359	FALSE	FALSE	FALSE	kHko7O	15	66686770	0.0712736	0.949285	511253	TRUE	reported	15	66686770	0.002	1.5e-11	691761	TRUE	reported	zqVg3B	1	TRUE
bmi	dbp_off_cond	offspring	adjusted	dbp	rs17001561	A	G	A	G	0.0151	0.0486667	0.1573	0.1482	FALSE	FALSE	FALSE	kHko7O	4	77096118	0.0853659	0.568613	511253	TRUE	reported	4	77096118	0.0023	3.8e-11	794327	TRUE	reported	zqVg3B	1	TRUE
bmi	dbp_off_cond	offspring	adjusted	dbp	rs17014375	T	G	T	G	-0.0172	-0.0464	0.8652	0.878	FALSE	FALSE	FALSE	kHko7O	1	209543560	0.0919903	0.61398	511253	TRUE	reported	1	209543560	0.0025	1.1e-11	690856	TRUE	reported	zqVg3B	1	TRUE
bmi	dbp_off_cond	offspring	adjusted	dbp	rs17056301	T	C	T	C	-0.0118	-0.1516	0.7364	0.7458	FALSE	FALSE	FALSE	kHko7O	5	158271680	0.0698292	0.0299304	511253	TRUE	reported	5	158271680	0.002	2.4e-09	688085	TRUE	reported	zqVg3B	1	TRUE
bmi	dbp_off_cond	offspring	adjusted	dbp	rs17066856	T	C	T	C	0.0385	0.172467	0.90429	0.8911	FALSE	FALSE	FALSE	kHko7O	18	58049656	0.0993778	0.0826584	511253	TRUE	reported	18	58049656	0.0028	1.5e-42	791783	TRUE	reported	zqVg3B	1	TRUE
bmi	dbp_off_cond	offspring	adjusted	dbp	rs17113297	T	C	T	C	0.0166	-0.1086	0.2082	0.199	FALSE	FALSE	FALSE	kHko7O	10	102395982	0.076655	0.15656	511253	TRUE	reported	10	102395982	0.0021	2.1e-15	686357	TRUE	reported	zqVg3B	1	TRUE
bmi	dbp_off_cond	offspring	adjusted	dbp	rs17119937	T	C	T	C	-0.0212	0.1164	0.93095	0.9365	FALSE	FALSE	FALSE	kHko7O	8	14502274	0.125808	0.354851	511253	TRUE	reported	8	14502274	0.0036	5.6e-09	668272	TRUE	reported	zqVg3B	1	TRUE
bmi	dbp_off_cond	offspring	adjusted	dbp	rs17203016	A	G	A	G	-0.015	-0.0852	0.804	0.7912	FALSE	FALSE	FALSE	kHko7O	2	208255518	0.0740195	0.249713	511253	TRUE	reported	2	208255518	0.002	2.1e-13	786272	TRUE	reported	zqVg3B	1	TRUE
bmi	dbp_off_cond	offspring	adjusted	dbp	rs17238110	A	G	A	G	0.0353	-0.0304667	0.8366	0.9772	FALSE	FALSE	FALSE	kHko7O	15	62150364	0.203108	0.880763	511253	TRUE	reported	15	62150364	0.005	2e-12	775505	TRUE	reported	zqVg3B	1	TRUE
bmi	dbp_off_cond	offspring	adjusted	dbp	rs17311369	T	C	T	C	-0.0104	0.00266667	0.3278	0.3118	FALSE	FALSE	FALSE	kHko7O	15	47709199	0.0652511	0.967401	511253	TRUE	reported	15	47709199	0.0019	3.1e-08	673102	TRUE	reported	zqVg3B	1	TRUE
bmi	dbp_off_cond	offspring	adjusted	dbp	rs17327461	T	C	T	C	0.0125	0.0663333	0.4498	0.4447	FALSE	FALSE	FALSE	kHko7O	2	35512183	0.0608484	0.275651	511253	TRUE	reported	2	35512183	0.0016	1.5e-14	792231	TRUE	reported	zqVg3B	1	TRUE
bmi	dbp_off_cond	offspring	adjusted	dbp	rs17405819	T	C	T	C	0.0215	0.229133	0.699	0.7014	FALSE	FALSE	FALSE	kHko7O	8	76806584	0.066157	0.000533239	511253	TRUE	reported	8	76806584	0.0018	4.3e-33	795493	TRUE	reported	zqVg3B	1	TRUE
bmi	dbp_off_cond	offspring	adjusted	dbp	rs17424296	A	G	A	G	-0.0108	0.093	0.3659	0.3776	FALSE	FALSE	FALSE	kHko7O	5	60838903	0.0628842	0.139165	511253	TRUE	reported	5	60838903	0.0018	2.4e-09	684366	TRUE	reported	zqVg3B	1	TRUE
bmi	dbp_off_cond	offspring	adjusted	dbp	rs17425707	T	C	T	C	-0.0167	-0.0904	0.8997	0.9023	FALSE	FALSE	FALSE	kHko7O	1	57874879	0.10262	0.37836	511253	TRUE	reported	1	57874879	0.0028	4.4e-09	688867	TRUE	reported	zqVg3B	1	TRUE
bmi	dbp_off_cond	offspring	adjusted	dbp	rs17446257	A	G	A	G	0.0153	0.0088	0.1292	0.1277	FALSE	FALSE	FALSE	kHko7O	13	40749213	0.0918848	0.923702	511253	TRUE	reported	13	40749213	0.0026	2.9e-09	690630	TRUE	reported	zqVg3B	1	TRUE
bmi	dbp_off_cond	offspring	adjusted	dbp	rs17499593	C	G	C	G	-0.0125	-0.2024	0.8103	0.8062	FALSE	TRUE	FALSE	kHko7O	2	172649755	0.076726	0.00834064	511253	TRUE	reported	2	172649755	0.0022	1.1e-08	691663	TRUE	reported	zqVg3B	1	TRUE
bmi	dbp_off_cond	offspring	adjusted	dbp	rs17513613	T	C	T	C	-0.0186	-0.191333	0.6764	0.6792	FALSE	FALSE	FALSE	kHko7O	19	30286822	0.0647446	0.00312465	511253	TRUE	reported	19	30286822	0.0018	3.6e-26	789575	TRUE	reported	zqVg3B	1	TRUE
bmi	dbp_off_cond	offspring	adjusted	dbp	rs175165	T	G	T	G	0.0103	-0.0282667	0.6059	0.593	FALSE	FALSE	FALSE	kHko7O	22	20116015	0.0616861	0.646784	511253	TRUE	reported	22	20116015	0.0018	5.2e-09	690545	TRUE	reported	zqVg3B	1	TRUE
bmi	dbp_off_cond	offspring	adjusted	dbp	rs17535082	T	C	T	C	-0.0171	0.0144	0.0939	0.0899	FALSE	FALSE	FALSE	kHko7O	14	35667554	0.105597	0.891531	511253	TRUE	reported	14	35667554	0.003	7.8e-09	690550	TRUE	reported	zqVg3B	1	TRUE
bmi	dbp_off_cond	offspring	adjusted	dbp	rs17551974	A	C	A	C	-0.0141	0.0122	0.1782	0.2036	FALSE	FALSE	FALSE	kHko7O	2	142293146	0.0754653	0.871571	511253	TRUE	reported	2	142293146	0.0022	1.9e-10	691115	TRUE	reported	zqVg3B	1	TRUE
bmi	dbp_off_cond	offspring	adjusted	dbp	rs1759975	A	G	A	G	0.0096	-0.0614	0.6062	0.6085	FALSE	FALSE	FALSE	kHko7O	13	78385158	0.0619783	0.321847	511253	TRUE	reported	13	78385158	0.0017	1.9e-08	748415	TRUE	reported	zqVg3B	1	TRUE
bmi	dbp_off_cond	offspring	adjusted	dbp	rs17663412	A	C	A	C	0.0157	0.3044	0.1139	0.1106	FALSE	FALSE	FALSE	kHko7O	5	167595121	0.0969575	0.00169225	511253	TRUE	reported	5	167595121	0.0027	6.1e-09	691018	TRUE	reported	zqVg3B	1	TRUE
bmi	dbp_off_cond	offspring	adjusted	dbp	rs17710386	T	C	T	C	-0.0126	-0.169533	0.6681	0.671	FALSE	FALSE	FALSE	kHko7O	18	63461201	0.0651342	0.00924571	511253	TRUE	reported	18	63461201	0.0018	1e-12	783810	TRUE	reported	zqVg3B	1	TRUE
bmi	dbp_off_cond	offspring	adjusted	dbp	rs17724992	A	G	A	G	0.0183	0.1164	0.7404	0.7465	FALSE	FALSE	FALSE	kHko7O	19	18454825	0.0692265	0.092678	511253	TRUE	reported	19	18454825	0.0019	1e-22	785851	TRUE	reported	zqVg3B	1	TRUE
bmi	dbp_off_cond	offspring	adjusted	dbp	rs17767510	C	G	C	G	0.0129	0.0680667	0.1697	0.1849	FALSE	TRUE	FALSE	kHko7O	4	68156598	0.0789656	0.388699	511253	TRUE	reported	4	68156598	0.0023	1.9e-08	683125	TRUE	reported	zqVg3B	1	TRUE
bmi	dbp_off_cond	offspring	adjusted	dbp	rs17806379	T	C	T	C	-0.0258	-0.166733	0.1789	0.1884	FALSE	FALSE	FALSE	kHko7O	20	51107290	0.0777093	0.0319046	511253	TRUE	reported	20	51107290	0.0022	1.5e-30	690043	TRUE	reported	zqVg3B	1	TRUE
bmi	dbp_off_cond	offspring	adjusted	dbp	rs1784460	A	T	A	T	0.0132	0.0683333	0.4035	0.3961	FALSE	TRUE	FALSE	kHko7O	11	118938371	0.0619299	0.269854	511253	TRUE	reported	11	118938371	0.0018	9e-14	680042	TRUE	reported	zqVg3B	1	TRUE
bmi	dbp_off_cond	offspring	adjusted	dbp	rs1804528	A	G	A	G	0.0109	-0.0471333	0.3507	0.3803	FALSE	FALSE	FALSE	kHko7O	4	146056320	0.0621834	0.448467	511253	TRUE	reported	4	146056320	0.002	3e-08	518856	TRUE	reported	zqVg3B	1	TRUE
bmi	dbp_off_cond	offspring	adjusted	dbp	rs1814170	A	T	A	T	0.0203	0.0244667	0.8946	0.8968	FALSE	TRUE	FALSE	kHko7O	7	138794149	0.100045	0.806799	511253	TRUE	reported	7	138794149	0.0029	2.1e-12	686628	TRUE	reported	zqVg3B	1	TRUE
bmi	dbp_off_cond	offspring	adjusted	dbp	rs1830074	T	C	T	C	-0.0115	-0.0686667	0.712	0.7109	FALSE	FALSE	FALSE	kHko7O	7	6718674	0.0669079	0.304757	511253	TRUE	reported	7	6718674	0.0019	1.4e-09	689911	TRUE	reported	zqVg3B	1	TRUE
bmi	dbp_off_cond	offspring	adjusted	dbp	rs1863652	A	G	A	G	-0.0115	0.0508	0.3449	0.3549	FALSE	FALSE	FALSE	kHko7O	4	95991417	0.0629233	0.419475	511253	TRUE	reported	4	95991417	0.0018	1.4e-10	692539	TRUE	reported	zqVg3B	1	TRUE
bmi	dbp_off_cond	offspring	adjusted	dbp	rs1884389	T	C	T	C	-0.0103	-0.0823333	0.4289	0.4471	FALSE	FALSE	FALSE	kHko7O	20	1410582	0.0611309	0.178033	511253	TRUE	reported	20	1410582	0.0017	4e-09	683669	TRUE	reported	zqVg3B	1	TRUE
bmi	dbp_off_cond	offspring	adjusted	dbp	rs1884897	A	G	A	G	-0.0194	0.049	0.3692	0.3555	FALSE	FALSE	FALSE	kHko7O	20	6612832	0.063177	0.437986	511253	TRUE	reported	20	6612832	0.0017	1.3e-30	789534	TRUE	reported	zqVg3B	1	TRUE
bmi	dbp_off_cond	offspring	adjusted	dbp	rs1885728	A	G	A	G	0.0108	0.0896667	0.6787	0.6984	FALSE	FALSE	FALSE	kHko7O	6	5977833	0.0660019	0.17429	511253	TRUE	reported	6	5977833	0.0019	1e-08	682316	TRUE	reported	zqVg3B	1	TRUE
bmi	dbp_off_cond	offspring	adjusted	dbp	rs1891216	T	G	T	G	-0.0107	-0.161667	0.6241	0.6096	FALSE	FALSE	FALSE	kHko7O	1	7728391	0.0626603	0.00987859	511253	TRUE	reported	1	7728391	0.0018	2.4e-09	685079	TRUE	reported	zqVg3B	1	TRUE
bmi	dbp_off_cond	offspring	adjusted	dbp	rs1896767	A	G	A	G	-0.0109	-0.1708	0.5376	0.5585	FALSE	FALSE	FALSE	kHko7O	16	62838304	0.0607414	0.00492468	511253	TRUE	reported	16	62838304	0.0017	2.4e-10	686262	TRUE	reported	zqVg3B	1	TRUE
bmi	dbp_off_cond	offspring	adjusted	dbp	rs189843	C	G	C	G	-0.0098	0.0204667	0.5557	0.56	FALSE	TRUE	TRUE	kHko7O	5	164600151	0.0611309	0.737775	511253	TRUE	reported	5	164600151	0.0017	1.7e-08	685314	TRUE	reported	zqVg3B	1	TRUE
bmi	dbp_off_cond	offspring	adjusted	dbp	rs1927790	T	C	T	C	-0.0148	0.1208	0.5891	0.5947	FALSE	FALSE	FALSE	kHko7O	13	96922191	0.061706	0.0502686	511253	TRUE	reported	13	96922191	0.0016	1.8e-19	794326	TRUE	reported	zqVg3B	1	TRUE
bmi	dbp_off_cond	offspring	adjusted	dbp	rs1928295	T	C	T	C	0.0141	0.0138	0.5539	0.5754	FALSE	FALSE	FALSE	kHko7O	9	120378483	0.0610724	0.821232	511253	TRUE	reported	9	120378483	0.0016	5.4e-18	793649	TRUE	reported	zqVg3B	1	TRUE
bmi	dbp_off_cond	offspring	adjusted	dbp	rs1937433	C	G	C	G	-0.0124	-0.1016	0.4642	0.4634	FALSE	TRUE	TRUE	kHko7O	1	66444183	0.0606731	0.0940228	511253	TRUE	reported	1	66444183	0.0017	8.5e-13	682765	TRUE	reported	zqVg3B	1	TRUE
bmi	dbp_off_cond	offspring	adjusted	dbp	rs1937684	A	T	A	T	0.0112	-0.0481333	0.6592	0.6561	FALSE	TRUE	FALSE	kHko7O	10	53680085	0.0642483	0.453751	511253	TRUE	reported	10	53680085	0.0018	8.7e-10	690063	TRUE	reported	zqVg3B	1	TRUE
bmi	dbp_off_cond	offspring	adjusted	dbp	rs1948080	T	G	T	G	0.0137	-0.0196	0.6251	0.6253	FALSE	FALSE	FALSE	kHko7O	9	11852043	0.0624949	0.753805	511253	TRUE	reported	9	11852043	0.0018	1.1e-14	690633	TRUE	reported	zqVg3B	1	TRUE
bmi	dbp_off_cond	offspring	adjusted	dbp	rs1951455	T	C	T	C	-0.0145	-0.0101333	0.2747	0.3038	FALSE	FALSE	FALSE	kHko7O	14	91512339	0.065954	0.877892	511253	TRUE	reported	14	91512339	0.0019	4.5e-14	690040	TRUE	reported	zqVg3B	1	TRUE
bmi	dbp_off_cond	offspring	adjusted	dbp	rs1982441	T	G	T	G	0.0175	0.0318	0.1381	0.1449	FALSE	FALSE	FALSE	kHko7O	8	28021769	0.0863326	0.712617	511253	TRUE	reported	8	28021769	0.0026	7e-12	687705	TRUE	reported	zqVg3B	1	TRUE
bmi	dbp_off_cond	offspring	adjusted	dbp	rs1982725	T	C	T	C	0.0097	0.0278667	0.4778	0.4768	FALSE	FALSE	FALSE	kHko7O	19	30618771	0.0609069	0.647291	511253	TRUE	reported	19	30618771	0.0017	3.3e-08	683155	TRUE	reported	zqVg3B	1	TRUE
bmi	dbp_off_cond	offspring	adjusted	dbp	rs1993709	A	G	A	G	-0.0331	-0.0781333	0.1823	0.2009	FALSE	FALSE	FALSE	kHko7O	1	72838529	0.0752839	0.29934	511253	TRUE	reported	1	72838529	0.0021	1.9e-57	786001	TRUE	reported	zqVg3B	1	TRUE
bmi	dbp_off_cond	offspring	adjusted	dbp	rs1999494	A	G	A	G	0.0106	0.0514	0.336	0.314	FALSE	FALSE	FALSE	kHko7O	13	81000505	0.0654586	0.432319	511253	TRUE	reported	13	81000505	0.0019	1.7e-08	642433	TRUE	reported	zqVg3B	1	TRUE
bmi	dbp_off_cond	offspring	adjusted	dbp	rs2007231	T	C	T	C	-0.0104	-0.181	0.6387	0.6142	FALSE	FALSE	FALSE	kHko7O	1	115266306	0.0619417	0.00347679	511253	TRUE	reported	1	115266306	0.0018	5.2e-09	691969	TRUE	reported	zqVg3B	1	TRUE
bmi	dbp_off_cond	offspring	adjusted	dbp	rs200810	T	C	T	C	0.0136	0.1016	0.6284	0.631	FALSE	FALSE	FALSE	kHko7O	6	97922184	0.0629531	0.106549	511253	TRUE	reported	6	97922184	0.0017	5.5e-16	793699	TRUE	reported	zqVg3B	1	TRUE
bmi	dbp_off_cond	offspring	adjusted	dbp	rs2010281	A	G	A	G	-0.0161	-0.105133	0.3552	0.361	FALSE	FALSE	FALSE	kHko7O	14	103862322	0.0629141	0.0947097	511253	TRUE	reported	14	103862322	0.0017	6.7e-21	794009	TRUE	reported	zqVg3B	1	TRUE
bmi	dbp_off_cond	offspring	adjusted	dbp	rs2047648	A	T	A	T	-0.0118	0.0494	0.737	0.7705	FALSE	TRUE	FALSE	kHko7O	3	157033438	0.071886	0.491957	511253	TRUE	reported	3	157033438	0.002	2.4e-09	690946	TRUE	reported	zqVg3B	1	TRUE
bmi	dbp_off_cond	offspring	adjusted	dbp	rs2051559	T	C	T	C	-0.0176	-0.0674667	0.8692	0.8586	FALSE	FALSE	FALSE	kHko7O	4	3298800	0.087792	0.4422	511253	TRUE	reported	4	3298800	0.0026	5e-12	689307	TRUE	reported	zqVg3B	1	TRUE
bmi	dbp_off_cond	offspring	adjusted	dbp	rs2065418	T	G	T	G	0.0166	0.140467	0.6377	0.6473	FALSE	FALSE	FALSE	kHko7O	11	30422068	0.0630497	0.0258891	511253	TRUE	reported	11	30422068	0.0018	3.6e-20	691707	TRUE	reported	zqVg3B	1	TRUE
bmi	dbp_off_cond	offspring	adjusted	dbp	rs208015	T	C	T	C	0.0356	-0.0884667	0.0784	0.0709	FALSE	FALSE	FALSE	kHko7O	17	46252346	0.118718	0.45616	511253	TRUE	reported	17	46252346	0.0034	1.4e-25	691575	TRUE	reported	zqVg3B	1	TRUE
bmi	dbp_off_cond	offspring	adjusted	dbp	rs2124499	C	G	C	G	-0.0123	0.0464	0.3718	0.3842	FALSE	TRUE	FALSE	kHko7O	3	123093541	0.0623095	0.456471	511253	TRUE	reported	3	123093541	0.0017	3.4e-13	785955	TRUE	reported	zqVg3B	1	TRUE
bmi	dbp_off_cond	offspring	adjusted	dbp	rs2143253	A	G	A	G	-0.0188	0.0166667	0.1189	0.1181	FALSE	FALSE	FALSE	kHko7O	20	41987392	0.0936973	0.858819	511253	TRUE	reported	20	41987392	0.0026	1.1e-12	684760	TRUE	reported	zqVg3B	1	TRUE
bmi	dbp_off_cond	offspring	adjusted	dbp	rs215634	A	G	A	G	0.0152	0.026	0.3788	0.3655	FALSE	FALSE	FALSE	kHko7O	7	32369148	0.0628359	0.679038	511253	TRUE	reported	7	32369148	0.0018	2.6e-17	681296	TRUE	reported	zqVg3B	1	TRUE
bmi	dbp_off_cond	offspring	adjusted	dbp	rs2162524	T	C	T	C	-0.0155	-0.114133	0.6679	0.6745	FALSE	FALSE	FALSE	kHko7O	2	230817437	0.064443	0.0765484	511253	TRUE	reported	2	230817437	0.0018	4.1e-17	691302	TRUE	reported	zqVg3B	1	TRUE
bmi	dbp_off_cond	offspring	adjusted	dbp	rs2163188	C	G	C	G	0.0131	0.258067	0.474	0.4726	FALSE	TRUE	TRUE	kHko7O	10	65314711	0.0606829	2.11201e-05	511253	TRUE	reported	10	65314711	0.0017	2e-14	686502	TRUE	reported	zqVg3B	1	TRUE
bmi	dbp_off_cond	offspring	adjusted	dbp	rs2169642	A	C	A	C	-0.0122	-0.0955333	0.6313	0.6177	FALSE	FALSE	FALSE	kHko7O	3	82737773	0.0628744	0.128654	511253	TRUE	reported	3	82737773	0.0018	2.9e-11	676860	TRUE	reported	zqVg3B	1	TRUE
bmi	dbp_off_cond	offspring	adjusted	dbp	rs2174307	C	G	C	G	0.0121	-0.0369333	0.4067	0.4377	FALSE	TRUE	TRUE	kHko7O	9	73791849	0.0608971	0.544191	511253	TRUE	reported	9	73791849	0.0017	4.9e-12	686559	TRUE	reported	zqVg3B	1	TRUE
bmi	dbp_off_cond	offspring	adjusted	dbp	rs217671	A	G	A	G	-0.0144	-0.0948667	0.7281	0.7488	FALSE	FALSE	FALSE	kHko7O	14	62360464	0.0697194	0.173611	511253	TRUE	reported	14	62360464	0.0019	1.3e-13	691456	TRUE	reported	zqVg3B	1	TRUE
bmi	dbp_off_cond	offspring	adjusted	dbp	rs2192158	A	G	A	G	0.0129	0.0849333	0.4601	0.4426	FALSE	FALSE	FALSE	kHko7O	4	55505360	0.0609654	0.163577	511253	TRUE	reported	4	55505360	0.0017	8.3e-14	690727	TRUE	reported	zqVg3B	1	TRUE
bmi	dbp_off_cond	offspring	adjusted	dbp	rs2196618	A	G	A	G	-0.0147	-0.0208	0.2754	0.2576	FALSE	FALSE	FALSE	kHko7O	8	85089437	0.069685	0.765332	511253	TRUE	reported	8	85089437	0.002	1.3e-13	688851	TRUE	reported	zqVg3B	1	TRUE
bmi	dbp_off_cond	offspring	adjusted	dbp	rs2228213	A	G	A	G	-0.0139	-0.1048	0.3481	0.3387	FALSE	FALSE	FALSE	kHko7O	6	12124855	0.0637902	0.100407	511253	TRUE	reported	6	12124855	0.0017	4.6e-16	795595	TRUE	reported	zqVg3B	1	TRUE
bmi	dbp_off_cond	offspring	adjusted	dbp	rs2228552	T	G	T	G	0.0127	0.0258667	0.6445	0.6617	FALSE	FALSE	FALSE	kHko7O	1	32165495	0.0641524	0.686796	511253	TRUE	reported	1	32165495	0.0019	3.1e-11	560094	TRUE	reported	zqVg3B	1	TRUE
bmi	dbp_off_cond	offspring	adjusted	dbp	rs2235564	T	C	T	C	0.0131	0.0657333	0.3466	0.3394	FALSE	FALSE	FALSE	kHko7O	1	6713114	0.0638387	0.303161	511253	TRUE	reported	1	6713114	0.0018	3.7e-13	691544	TRUE	reported	zqVg3B	1	TRUE
bmi	dbp_off_cond	offspring	adjusted	dbp	rs2237403	T	C	T	C	-0.0121	0.0618667	0.3422	0.3585	FALSE	FALSE	FALSE	kHko7O	7	39448936	0.0633225	0.328565	511253	TRUE	reported	7	39448936	0.0018	3.3e-11	692017	TRUE	reported	zqVg3B	1	TRUE
bmi	dbp_off_cond	offspring	adjusted	dbp	rs2242189	T	C	T	C	0.0135	-0.0786667	0.6342	0.6373	FALSE	FALSE	FALSE	kHko7O	4	38691024	0.0632356	0.21349	511253	TRUE	reported	4	38691024	0.0018	8.3e-14	676050	TRUE	reported	zqVg3B	1	TRUE
bmi	dbp_off_cond	offspring	adjusted	dbp	rs2246012	T	C	T	C	-0.0158	-0.0982667	0.8372	0.8199	FALSE	FALSE	FALSE	kHko7O	6	131898208	0.0792111	0.214766	511253	TRUE	reported	6	131898208	0.0022	3.1e-13	795598	TRUE	reported	zqVg3B	1	TRUE
bmi	dbp_off_cond	offspring	adjusted	dbp	rs2257791	A	G	A	G	-0.0142	-0.111867	0.7515	0.7538	FALSE	FALSE	FALSE	kHko7O	10	118643670	0.0706667	0.113417	511253	TRUE	reported	10	118643670	0.002	1.8e-12	686831	TRUE	reported	zqVg3B	1	TRUE
bmi	dbp_off_cond	offspring	adjusted	dbp	rs2271189	A	G	A	G	-0.0144	-0.1558	0.4051	0.4212	FALSE	FALSE	FALSE	kHko7O	12	56494991	0.0612285	0.0109414	511253	TRUE	reported	12	56494991	0.0018	5e-16	675192	TRUE	reported	zqVg3B	1	TRUE
bmi	dbp_off_cond	offspring	adjusted	dbp	rs2281819	A	T	A	T	-0.016	-0.0358667	0.2302	0.2335	FALSE	TRUE	FALSE	kHko7O	6	33771673	0.0717966	0.617385	511253	TRUE	reported	6	33771673	0.002	5.1e-15	687785	TRUE	reported	zqVg3B	1	TRUE
bmi	dbp_off_cond	offspring	adjusted	dbp	rs2283093	T	C	T	C	0.0127	0.0756	0.2066	0.2237	FALSE	FALSE	FALSE	kHko7O	7	126721231	0.0726414	0.298001	511253	TRUE	reported	7	126721231	0.0021	3.1e-09	691773	TRUE	reported	zqVg3B	1	TRUE
bmi	dbp_off_cond	offspring	adjusted	dbp	rs2284746	C	G	C	G	0.0104	-0.0738667	0.4762	0.4634	FALSE	TRUE	TRUE	kHko7O	1	17306675	0.0606244	0.22306	511253	TRUE	reported	1	17306675	0.0017	1.4e-09	692206	TRUE	reported	zqVg3B	1	TRUE
bmi	dbp_off_cond	offspring	adjusted	dbp	rs2285178	T	C	T	C	-0.0112	-0.136333	0.6891	0.7033	FALSE	FALSE	FALSE	kHko7O	22	38205989	0.0659231	0.0386339	511253	TRUE	reported	22	38205989	0.0019	9.4e-09	638268	TRUE	reported	zqVg3B	1	TRUE
bmi	dbp_off_cond	offspring	adjusted	dbp	rs2307111	T	C	T	C	0.0265	-0.0936	0.6038	0.608	FALSE	FALSE	FALSE	kHko7O	5	75003678	0.0621538	0.132082	511253	TRUE	reported	5	75003678	0.0016	1.6e-58	795430	TRUE	reported	zqVg3B	1	TRUE
bmi	dbp_off_cond	offspring	adjusted	dbp	rs2357760	A	G	A	G	0.0145	0.0646667	0.6754	0.6765	FALSE	FALSE	FALSE	kHko7O	6	120213880	0.0643356	0.314827	511253	TRUE	reported	6	120213880	0.0017	6.8e-17	791053	TRUE	reported	zqVg3B	1	TRUE
bmi	dbp_off_cond	offspring	adjusted	dbp	rs2365389	T	C	T	C	-0.0174	-0.0444	0.4143	0.4237	FALSE	FALSE	FALSE	kHko7O	3	61236462	0.0611702	0.467935	511253	TRUE	reported	3	61236462	0.0017	1.3e-25	783625	TRUE	reported	zqVg3B	1	TRUE
bmi	dbp_off_cond	offspring	adjusted	dbp	rs2367112	T	G	T	G	0.0119	-0.0306667	0.5081	0.4997	FALSE	FALSE	FALSE	kHko7O	5	64168193	0.0606829	0.613307	511253	TRUE	reported	5	64168193	0.0016	2.3e-13	794305	TRUE	reported	zqVg3B	1	TRUE
bmi	dbp_off_cond	offspring	adjusted	dbp	rs2423668	T	C	T	C	0.0105	0.0784	0.4495	0.445	FALSE	FALSE	FALSE	kHko7O	20	12430673	0.06161	0.203188	511253	TRUE	reported	20	12430673	0.0019	2.8e-08	527352	TRUE	reported	zqVg3B	1	TRUE
bmi	dbp_off_cond	offspring	adjusted	dbp	rs2425840	A	C	A	C	-0.0119	0.001	0.5941	0.6007	FALSE	FALSE	FALSE	kHko7O	20	44904838	0.0617543	0.98708	511253	TRUE	reported	20	44904838	0.0018	1.6e-11	681680	TRUE	reported	zqVg3B	1	TRUE
bmi	dbp_off_cond	offspring	adjusted	dbp	rs2429150	A	C	A	C	-0.0111	0.0377333	0.5836	0.5694	FALSE	FALSE	FALSE	kHko7O	12	2152655	0.0609953	0.536162	511253	TRUE	reported	12	2152655	0.0018	2.7e-10	686276	TRUE	reported	zqVg3B	1	TRUE
bmi	dbp_off_cond	offspring	adjusted	dbp	rs2479958	A	G	A	G	0.0154	0.065	0.4925	0.5032	FALSE	FALSE	FALSE	kHko7O	13	111984244	0.0616578	0.291789	511253	TRUE	reported	13	111984244	0.0018	1.5e-17	664268	TRUE	reported	zqVg3B	1	TRUE
bmi	dbp_off_cond	offspring	adjusted	dbp	rs2481665	T	C	T	C	0.0161	0.0975333	0.5592	0.5744	FALSE	FALSE	FALSE	kHko7O	1	62594677	0.0610239	0.109981	511253	TRUE	reported	1	62594677	0.0016	7.2e-23	795247	TRUE	reported	zqVg3B	1	TRUE
bmi	dbp_off_cond	offspring	adjusted	dbp	rs2543132	C	G	C	G	0.0146	0.042	0.8134	0.8392	FALSE	TRUE	FALSE	kHko7O	8	15536311	0.0818582	0.607894	511253	TRUE	reported	8	15536311	0.0022	5e-11	688326	TRUE	reported	zqVg3B	1	TRUE
bmi	dbp_off_cond	offspring	adjusted	dbp	rs2600226	T	C	T	C	-0.0116	-0.0437333	0.6697	0.658	FALSE	FALSE	FALSE	kHko7O	3	12928762	0.0643356	0.496651	511253	TRUE	reported	3	12928762	0.0019	3.7e-10	685285	TRUE	reported	zqVg3B	1	TRUE
bmi	dbp_off_cond	offspring	adjusted	dbp	rs2605603	A	G	A	G	-0.0103	0.0216	0.4887	0.4882	FALSE	FALSE	FALSE	kHko7O	11	93221105	0.0602154	0.71981	511253	TRUE	reported	11	93221105	0.0016	2.5e-10	790857	TRUE	reported	zqVg3B	1	TRUE
bmi	dbp_off_cond	offspring	adjusted	dbp	rs2608703	A	C	A	C	0.0142	0.0259333	0.4546	0.4752	FALSE	FALSE	FALSE	kHko7O	12	41846769	0.0605075	0.668216	511253	TRUE	reported	12	41846769	0.0017	1.9e-16	686700	TRUE	reported	zqVg3B	1	TRUE
bmi	dbp_off_cond	offspring	adjusted	dbp	rs2612576	A	T	A	T	-0.011	-0.1534	0.2851	0.2852	FALSE	TRUE	FALSE	kHko7O	18	42967950	0.0672385	0.0225231	511253	TRUE	reported	18	42967950	0.0019	9.7e-09	688720	TRUE	reported	zqVg3B	1	TRUE
bmi	dbp_off_cond	offspring	adjusted	dbp	rs262130	T	C	T	C	0.0127	0.00973333	0.1969	0.191	FALSE	FALSE	FALSE	kHko7O	6	142853486	0.0766286	0.898925	511253	TRUE	reported	6	142853486	0.0023	1.8e-08	679542	TRUE	reported	zqVg3B	1	TRUE
bmi	dbp_off_cond	offspring	adjusted	dbp	rs2693826	A	G	A	G	-0.0137	-0.0374667	0.4421	0.4371	FALSE	FALSE	FALSE	kHko7O	2	6160943	0.0606147	0.536501	511253	TRUE	reported	2	6160943	0.0017	2e-15	690808	TRUE	reported	zqVg3B	1	TRUE
bmi	dbp_off_cond	offspring	adjusted	dbp	rs2694047	A	G	A	G	-0.0188	-0.0406667	0.253	0.2749	FALSE	FALSE	FALSE	kHko7O	8	116750548	0.0679644	0.549605	511253	TRUE	reported	8	116750548	0.002	3.9e-21	690295	TRUE	reported	zqVg3B	1	TRUE
bmi	dbp_off_cond	offspring	adjusted	dbp	rs273504	A	G	A	G	-0.0153	-0.0542667	0.5734	0.5719	FALSE	FALSE	FALSE	kHko7O	19	18215247	0.0611309	0.374695	511253	TRUE	reported	19	18215247	0.0018	4.4e-18	690672	TRUE	reported	zqVg3B	1	TRUE
bmi	dbp_off_cond	offspring	adjusted	dbp	rs2744974	T	C	T	C	0.0249	0.1888	0.338	0.3192	FALSE	FALSE	FALSE	kHko7O	6	34579431	0.0653999	0.00389112	511253	TRUE	reported	6	34579431	0.0018	1.4e-45	789647	TRUE	reported	zqVg3B	1	TRUE
bmi	dbp_off_cond	offspring	adjusted	dbp	rs2791653	A	G	A	G	0.0141	0.086	0.2423	0.2399	FALSE	FALSE	FALSE	kHko7O	1	11129848	0.0707645	0.224252	511253	TRUE	reported	1	11129848	0.0019	1.3e-13	795271	TRUE	reported	zqVg3B	1	TRUE
bmi	dbp_off_cond	offspring	adjusted	dbp	rs2820311	A	G	A	G	-0.0235	-0.209667	0.6631	0.6538	FALSE	FALSE	FALSE	kHko7O	1	201841476	0.0631474	0.000899291	511253	TRUE	reported	1	201841476	0.0018	4.1e-38	691876	TRUE	reported	zqVg3B	1	TRUE
bmi	dbp_off_cond	offspring	adjusted	dbp	rs28350	A	G	A	G	0.0177	-0.0154667	0.193	0.1856	FALSE	FALSE	FALSE	kHko7O	3	42418446	0.0783233	0.843458	511253	TRUE	reported	3	42418446	0.0022	3.5e-15	686689	TRUE	reported	zqVg3B	1	TRUE
bmi	dbp_off_cond	offspring	adjusted	dbp	rs2836964	T	C	T	C	0.011	0.0309333	0.6424	0.6804	FALSE	FALSE	FALSE	kHko7O	21	40631006	0.0647521	0.63285	511253	TRUE	reported	21	40631006	0.0018	1.3e-09	692353	TRUE	reported	zqVg3B	1	TRUE
bmi	dbp_off_cond	offspring	adjusted	dbp	rs2861683	A	C	A	C	0.0144	0.110133	0.593	0.6054	FALSE	FALSE	FALSE	kHko7O	2	67836507	0.0616474	0.0740177	511253	TRUE	reported	2	67836507	0.0017	1.3e-16	691163	TRUE	reported	zqVg3B	1	TRUE
bmi	dbp_off_cond	offspring	adjusted	dbp	rs287104	A	G	A	G	0.0115	0.0341333	0.6604	0.6919	FALSE	FALSE	FALSE	kHko7O	19	34290995	0.0651287	0.600216	511253	TRUE	reported	19	34290995	0.0017	4.4e-11	787307	TRUE	reported	zqVg3B	1	TRUE
bmi	dbp_off_cond	offspring	adjusted	dbp	rs2875762	C	G	C	G	0.0139	-0.0792667	0.2473	0.2246	FALSE	TRUE	FALSE	kHko7O	6	124925032	0.0731094	0.278267	511253	TRUE	reported	6	124925032	0.002	1.2e-11	685199	TRUE	reported	zqVg3B	1	TRUE
bmi	dbp_off_cond	offspring	adjusted	dbp	rs2885415	A	G	A	G	-0.0158	-0.173067	0.2531	0.2345	FALSE	FALSE	FALSE	kHko7O	16	395396	0.0709552	0.014724	511253	TRUE	reported	16	395396	0.002	1.4e-15	690204	TRUE	reported	zqVg3B	1	TRUE
bmi	dbp_off_cond	offspring	adjusted	dbp	rs2903971	T	G	T	G	0.0145	0.0759333	0.8203	0.8345	FALSE	FALSE	FALSE	kHko7O	3	116935744	0.0807024	0.346753	511253	TRUE	reported	3	116935744	0.0023	1.5e-10	690796	TRUE	reported	zqVg3B	1	TRUE
bmi	dbp_off_cond	offspring	adjusted	dbp	rs2907948	A	G	A	G	-0.0141	-0.0342	0.2427	0.238	FALSE	FALSE	FALSE	kHko7O	7	150638484	0.0705698	0.627941	511253	TRUE	reported	7	150638484	0.0019	1.3e-13	794299	TRUE	reported	zqVg3B	1	TRUE
bmi	dbp_off_cond	offspring	adjusted	dbp	rs2931434	T	C	T	C	-0.0104	0.0100667	0.3168	0.3162	FALSE	FALSE	FALSE	kHko7O	5	73159098	0.0652349	0.877362	511253	TRUE	reported	5	73159098	0.0018	1.4e-08	690664	TRUE	reported	zqVg3B	1	TRUE
bmi	dbp_off_cond	offspring	adjusted	dbp	rs294704	T	G	T	G	-0.0113	-0.162	0.7239	0.7116	FALSE	FALSE	FALSE	kHko7O	5	152519088	0.0671019	0.0157681	511253	TRUE	reported	5	152519088	0.0019	4e-09	690036	TRUE	reported	zqVg3B	1	TRUE
bmi	dbp_off_cond	offspring	adjusted	dbp	rs3007105	T	C	T	C	0.0142	0.2024	0.4697	0.406	FALSE	FALSE	FALSE	kHko7O	14	47367616	0.0617645	0.00104931	511253	TRUE	reported	14	47367616	0.0017	1.1e-17	785488	TRUE	reported	zqVg3B	1	TRUE
bmi	dbp_off_cond	offspring	adjusted	dbp	rs326889	T	C	T	C	-0.0129	-0.0150667	0.3928	0.4027	FALSE	FALSE	FALSE	kHko7O	4	112713436	0.0619783	0.807931	511253	TRUE	reported	4	112713436	0.0018	2.4e-13	688030	TRUE	reported	zqVg3B	1	TRUE
bmi	dbp_off_cond	offspring	adjusted	dbp	rs331966	A	C	A	C	-0.0112	-0.0724667	0.6208	0.6134	FALSE	FALSE	FALSE	kHko7O	4	143675717	0.0621927	0.243939	511253	TRUE	reported	4	143675717	0.0018	3.2e-10	687189	TRUE	reported	zqVg3B	1	TRUE
bmi	dbp_off_cond	offspring	adjusted	dbp	rs339991	A	G	A	G	-0.0124	0.00806667	0.4369	0.4222	FALSE	FALSE	FALSE	kHko7O	15	60913637	0.0613649	0.895416	511253	TRUE	reported	15	60913637	0.0018	1.2e-12	686476	TRUE	reported	zqVg3B	1	TRUE
bmi	dbp_off_cond	offspring	adjusted	dbp	rs349088	A	C	A	C	-0.0128	-0.0086	0.4976	0.4822	FALSE	FALSE	FALSE	kHko7O	11	84814393	0.0606829	0.887301	511253	TRUE	reported	11	84814393	0.0017	1.8e-13	684401	TRUE	reported	zqVg3B	1	TRUE
bmi	dbp_off_cond	offspring	adjusted	dbp	rs355777	C	G	C	G	0.0153	0.142333	0.4106	0.3985	FALSE	TRUE	FALSE	kHko7O	3	154034950	0.0614621	0.0205696	511253	TRUE	reported	3	154034950	0.0017	1.4e-18	689978	TRUE	reported	zqVg3B	1	TRUE
bmi	dbp_off_cond	offspring	adjusted	dbp	rs3731695	T	C	T	C	-0.0116	0.00246667	0.4418	0.4682	FALSE	FALSE	FALSE	kHko7O	2	203820275	0.0607414	0.967607	511253	TRUE	reported	2	203820275	0.0016	7.9e-13	793581	TRUE	reported	zqVg3B	1	TRUE
bmi	dbp_off_cond	offspring	adjusted	dbp	rs3732084	T	C	T	C	-0.0107	-0.00973333	0.3861	0.4141	FALSE	FALSE	FALSE	kHko7O	2	207174316	0.0618518	0.874957	511253	TRUE	reported	2	207174316	0.0018	1.1e-09	691763	TRUE	reported	zqVg3B	1	TRUE
bmi	dbp_off_cond	offspring	adjusted	dbp	rs3736485	A	G	A	G	0.0134	0.0589333	0.4557	0.438	FALSE	FALSE	FALSE	kHko7O	15	51748610	0.0609654	0.33371	511253	TRUE	reported	15	51748610	0.0016	2.5e-16	790404	TRUE	reported	zqVg3B	1	TRUE
bmi	dbp_off_cond	offspring	adjusted	dbp	rs3749897	T	C	T	C	0.0122	0.0760667	0.4172	0.4102	FALSE	FALSE	FALSE	kHko7O	6	42532102	0.0615889	0.216804	511253	TRUE	reported	6	42532102	0.0018	8.4e-12	638224	TRUE	reported	zqVg3B	1	TRUE
bmi	dbp_off_cond	offspring	adjusted	dbp	rs3754963	A	T	A	T	0.0123	-0.0368667	0.7426	0.7231	FALSE	TRUE	FALSE	kHko7O	2	166185707	0.06764	0.585724	511253	TRUE	reported	2	166185707	0.002	3.3e-10	691535	TRUE	reported	zqVg3B	1	TRUE
bmi	dbp_off_cond	offspring	adjusted	dbp	rs3764835	A	G	A	G	-0.0141	-0.2982	0.1528	0.1516	FALSE	FALSE	FALSE	kHko7O	2	159519368	0.0854461	0.000483166	511253	TRUE	reported	2	159519368	0.0024	3.1e-09	689505	TRUE	reported	zqVg3B	1	TRUE
bmi	dbp_off_cond	offspring	adjusted	dbp	rs3800229	T	G	T	G	0.0175	-0.0188	0.7123	0.7215	FALSE	FALSE	FALSE	kHko7O	6	108996963	0.067521	0.780681	511253	TRUE	reported	6	108996963	0.0018	1.4e-22	792474	TRUE	reported	zqVg3B	1	TRUE
bmi	dbp_off_cond	offspring	adjusted	dbp	rs3803286	A	G	A	G	0.0181	0.0185333	0.3431	0.3433	FALSE	FALSE	FALSE	kHko7O	14	103246470	0.063605	0.770759	511253	TRUE	reported	14	103246470	0.0018	4.1e-23	691435	TRUE	reported	zqVg3B	1	TRUE
bmi	dbp_off_cond	offspring	adjusted	dbp	rs3806572	A	G	A	G	-0.0145	-0.1786	0.2788	0.2645	FALSE	FALSE	FALSE	kHko7O	2	55238677	0.0685305	0.00915689	511253	TRUE	reported	2	55238677	0.0019	1.6e-14	687646	TRUE	reported	zqVg3B	1	TRUE
bmi	dbp_off_cond	offspring	adjusted	dbp	rs3807645	A	G	A	G	-0.0166	0.0926	0.221	0.1921	FALSE	FALSE	FALSE	kHko7O	7	77830091	0.0766091	0.226765	511253	TRUE	reported	7	77830091	0.0021	2.4e-15	683086	TRUE	reported	zqVg3B	1	TRUE
bmi	dbp_off_cond	offspring	adjusted	dbp	rs3814883	T	C	T	C	0.0232	0.210667	0.4764	0.4794	FALSE	FALSE	FALSE	kHko7O	16	29994922	0.0613862	0.000599532	511253	TRUE	reported	16	29994922	0.0017	1.1e-40	685519	TRUE	reported	zqVg3B	1	TRUE
bmi	dbp_off_cond	offspring	adjusted	dbp	rs3829849	T	C	T	C	0.0098	-0.0388	0.3589	0.3638	FALSE	FALSE	FALSE	kHko7O	9	129390800	0.0628257	0.536851	511253	TRUE	reported	9	129390800	0.0017	5.9e-09	793851	TRUE	reported	zqVg3B	1	TRUE
bmi	dbp_off_cond	offspring	adjusted	dbp	rs38314	A	G	A	G	-0.012	-0.0210667	0.4912	0.5132	FALSE	FALSE	FALSE	kHko7O	7	70067315	0.0605075	0.727715	511253	TRUE	reported	7	70067315	0.0017	4.7e-12	689782	TRUE	reported	zqVg3B	1	TRUE
bmi	dbp_off_cond	offspring	adjusted	dbp	rs3844598	A	G	A	G	-0.0095	-0.0246667	0.479	0.4653	FALSE	FALSE	FALSE	kHko7O	5	140992235	0.0605659	0.68381	511253	TRUE	reported	5	140992235	0.0017	3.8e-08	690704	TRUE	reported	zqVg3B	1	TRUE
bmi	dbp_off_cond	offspring	adjusted	dbp	rs3904244	A	T	A	T	0.0155	-0.166267	0.1377	0.1442	FALSE	TRUE	FALSE	kHko7O	10	27361527	0.0867295	0.0552287	511253	TRUE	reported	10	27361527	0.0025	4.3e-10	691180	TRUE	reported	zqVg3B	1	TRUE
bmi	dbp_off_cond	offspring	adjusted	dbp	rs391300	T	C	T	C	0.0119	0.1388	0.3725	0.3698	FALSE	FALSE	FALSE	kHko7O	17	2216258	0.0627576	0.0269884	511253	TRUE	reported	17	2216258	0.0017	3.1e-12	791120	TRUE	reported	zqVg3B	1	TRUE
bmi	dbp_off_cond	offspring	adjusted	dbp	rs3977755	T	C	T	C	-0.0135	0.0541333	0.2804	0.2598	FALSE	FALSE	FALSE	kHko7O	10	104420210	0.0691665	0.433831	511253	TRUE	reported	10	104420210	0.0019	5.9e-13	731529	TRUE	reported	zqVg3B	1	TRUE
bmi	dbp_off_cond	offspring	adjusted	dbp	rs40067	A	G	A	G	-0.0266	-0.295667	0.1713	0.1843	FALSE	FALSE	FALSE	kHko7O	5	107439012	0.0784054	0.000162596	511253	TRUE	reported	5	107439012	0.0023	7.1e-30	681695	TRUE	reported	zqVg3B	1	TRUE
bmi	dbp_off_cond	offspring	adjusted	dbp	rs4012234	T	G	T	G	-0.0141	-0.0106	0.4076	0.3953	FALSE	FALSE	FALSE	kHko7O	20	32553047	0.0619403	0.86412	511253	TRUE	reported	20	32553047	0.0018	9.9e-16	689653	TRUE	reported	zqVg3B	1	TRUE
bmi	dbp_off_cond	offspring	adjusted	dbp	rs4072917	A	G	A	G	0.0115	-0.00373333	0.4694	0.473	FALSE	FALSE	FALSE	kHko7O	8	143300279	0.0610824	0.951264	511253	TRUE	reported	8	143300279	0.0018	6.9e-11	684720	TRUE	reported	zqVg3B	1	TRUE
bmi	dbp_off_cond	offspring	adjusted	dbp	rs4148155	A	G	A	G	0.0188	0.1046	0.8873	0.8857	FALSE	FALSE	FALSE	kHko7O	4	89054667	0.0954769	0.273275	511253	TRUE	reported	4	89054667	0.0026	5e-13	794889	TRUE	reported	zqVg3B	1	TRUE
bmi	dbp_off_cond	offspring	adjusted	dbp	rs4237643	T	G	T	G	0.0223	0.0988667	0.3062	0.3018	FALSE	FALSE	FALSE	kHko7O	11	43648368	0.0658847	0.133459	511253	TRUE	reported	11	43648368	0.0019	4.3e-33	692491	TRUE	reported	zqVg3B	1	TRUE
bmi	dbp_off_cond	offspring	adjusted	dbp	rs427943	A	C	A	C	-0.017	-0.155333	0.4331	0.438	FALSE	FALSE	FALSE	kHko7O	21	46570896	0.0608387	0.0106739	511253	TRUE	reported	21	46570896	0.0017	7.3e-23	712095	TRUE	reported	zqVg3B	1	TRUE
bmi	dbp_off_cond	offspring	adjusted	dbp	rs429343	A	G	A	G	0.015	0.1812	0.4187	0.4286	FALSE	FALSE	FALSE	kHko7O	2	147903382	0.0613649	0.00314878	511253	TRUE	reported	2	147903382	0.0017	6.8e-18	689345	TRUE	reported	zqVg3B	1	TRUE
bmi	dbp_off_cond	offspring	adjusted	dbp	rs4307239	A	G	A	G	-0.0115	-0.177467	0.5422	0.5361	FALSE	FALSE	FALSE	kHko7O	7	24354300	0.0608484	0.0035394	511253	TRUE	reported	7	24354300	0.0017	3.9e-11	687289	TRUE	reported	zqVg3B	1	TRUE
bmi	dbp_off_cond	offspring	adjusted	dbp	rs4358081	A	C	A	C	-0.0097	-0.138467	0.5369	0.5134	FALSE	FALSE	FALSE	kHko7O	2	29100642	0.0602835	0.021623	511253	TRUE	reported	2	29100642	0.0017	1.5e-08	690038	TRUE	reported	zqVg3B	1	TRUE
bmi	dbp_off_cond	offspring	adjusted	dbp	rs4430672	T	C	T	C	0.0127	0.169933	0.1996	0.2083	FALSE	FALSE	FALSE	kHko7O	14	63094407	0.0746426	0.0228085	511253	TRUE	reported	14	63094407	0.0022	3.9e-09	691400	TRUE	reported	zqVg3B	1	TRUE
bmi	dbp_off_cond	offspring	adjusted	dbp	rs4500930	T	C	T	C	0.0156	0.0792	0.3461	0.3532	FALSE	FALSE	FALSE	kHko7O	2	228985505	0.0635562	0.212713	511253	TRUE	reported	2	228985505	0.0018	6.5e-18	680852	TRUE	reported	zqVg3B	1	TRUE
bmi	dbp_off_cond	offspring	adjusted	dbp	rs4516268	A	C	A	C	-0.0217	-0.1084	0.1925	0.2163	FALSE	FALSE	FALSE	kHko7O	17	1846831	0.0750329	0.148542	511253	TRUE	reported	17	1846831	0.0021	5.2e-25	786617	TRUE	reported	zqVg3B	1	TRUE
bmi	dbp_off_cond	offspring	adjusted	dbp	rs4518345	A	G	A	G	-0.0117	0.0697333	0.2842	0.301	FALSE	FALSE	FALSE	kHko7O	5	27185904	0.0663035	0.292924	511253	TRUE	reported	5	27185904	0.0019	1e-09	688609	TRUE	reported	zqVg3B	1	TRUE
bmi	dbp_off_cond	offspring	adjusted	dbp	rs4556997	A	C	A	C	0.0197	0.184133	0.1349	0.1276	FALSE	FALSE	FALSE	kHko7O	2	100814858	0.0905898	0.0420924	511253	TRUE	reported	2	100814858	0.0024	6.9e-17	792972	TRUE	reported	zqVg3B	1	TRUE
bmi	dbp_off_cond	offspring	adjusted	dbp	rs4589691	C	G	C	G	-0.0141	0.0143333	0.8421	0.8635	FALSE	TRUE	FALSE	kHko7O	2	144051398	0.0886973	0.871622	511253	TRUE	reported	2	144051398	0.0024	4.7e-09	688253	TRUE	reported	zqVg3B	1	TRUE
bmi	dbp_off_cond	offspring	adjusted	dbp	rs4639527	A	G	A	G	-0.0172	-0.0273333	0.6988	0.6859	FALSE	FALSE	FALSE	kHko7O	2	416815	0.0654166	0.676068	511253	TRUE	reported	2	416815	0.0019	3.3e-20	691706	TRUE	reported	zqVg3B	1	TRUE
bmi	dbp_off_cond	offspring	adjusted	dbp	rs4653017	T	C	T	C	0.0122	-0.00266667	0.6818	0.697	FALSE	FALSE	FALSE	kHko7O	1	33776728	0.0659539	0.967748	511253	TRUE	reported	1	33776728	0.0018	4.5e-11	686378	TRUE	reported	zqVg3B	1	TRUE
bmi	dbp_off_cond	offspring	adjusted	dbp	rs4660443	T	C	T	C	0.0164	0.144867	0.2218	0.2053	FALSE	FALSE	FALSE	kHko7O	1	39591779	0.0745939	0.0521284	511253	TRUE	reported	1	39591779	0.0021	6.8e-15	687234	TRUE	reported	zqVg3B	1	TRUE
bmi	dbp_off_cond	offspring	adjusted	dbp	rs4671328	T	G	T	G	0.0219	0.193467	0.4467	0.4739	FALSE	FALSE	FALSE	kHko7O	2	58935282	0.0608387	0.00147279	511253	TRUE	reported	2	58935282	0.0017	2.2e-36	679487	TRUE	reported	zqVg3B	1	TRUE
bmi	dbp_off_cond	offspring	adjusted	dbp	rs4722398	T	C	T	C	0.0158	0.224667	0.1336	0.1269	FALSE	FALSE	FALSE	kHko7O	7	3125220	0.0910372	0.0135925	511253	TRUE	reported	7	3125220	0.0025	3.6e-10	692509	TRUE	reported	zqVg3B	1	TRUE
bmi	dbp_off_cond	offspring	adjusted	dbp	rs4740619	T	C	T	C	0.0186	0.111867	0.5479	0.5555	FALSE	FALSE	FALSE	kHko7O	9	15634326	0.0607899	0.0657364	511253	TRUE	reported	9	15634326	0.0016	2.3e-30	794491	TRUE	reported	zqVg3B	1	TRUE
bmi	dbp_off_cond	offspring	adjusted	dbp	rs4757144	A	G	A	G	0.0169	0.153733	0.5878	0.5636	FALSE	FALSE	FALSE	kHko7O	11	13331226	0.0611796	0.011977	511253	TRUE	reported	11	13331226	0.0018	5.6e-22	690082	TRUE	reported	zqVg3B	1	TRUE
bmi	dbp_off_cond	offspring	adjusted	dbp	rs4783830	A	G	A	G	-0.0105	-0.0668667	0.3074	0.3206	FALSE	FALSE	FALSE	kHko7O	16	54255346	0.0650663	0.304105	511253	TRUE	reported	16	54255346	0.0019	2.4e-08	675527	TRUE	reported	zqVg3B	1	TRUE
bmi	dbp_off_cond	offspring	adjusted	dbp	rs4786903	A	G	A	G	-0.0125	-0.151133	0.2632	0.2906	FALSE	FALSE	FALSE	kHko7O	16	6697104	0.0672497	0.0246179	511253	TRUE	reported	16	6697104	0.002	3.5e-10	680139	TRUE	reported	zqVg3B	1	TRUE
bmi	dbp_off_cond	offspring	adjusted	dbp	rs4800191	C	G	C	G	0.0103	-0.00806667	0.6369	0.6363	FALSE	TRUE	FALSE	kHko7O	18	22461398	0.0632738	0.898554	511253	TRUE	reported	18	22461398	0.0017	2.5e-09	785353	TRUE	reported	zqVg3B	1	TRUE
bmi	dbp_off_cond	offspring	adjusted	dbp	rs4801117	A	C	A	C	0.0104	0.0480667	0.3676	0.388	FALSE	FALSE	FALSE	kHko7O	18	52628923	0.0621927	0.439601	511253	TRUE	reported	18	52628923	0.0018	4.6e-09	689905	TRUE	reported	zqVg3B	1	TRUE
bmi	dbp_off_cond	offspring	adjusted	dbp	rs4818225	A	G	A	G	-0.0117	0.0815333	0.3394	0.3528	FALSE	FALSE	FALSE	kHko7O	21	42629895	0.0638387	0.20154	511253	TRUE	reported	21	42629895	0.0018	2.3e-10	688274	TRUE	reported	zqVg3B	1	TRUE
bmi	dbp_off_cond	offspring	adjusted	dbp	rs4820408	T	G	T	G	0.0151	0.167867	0.408	0.3799	FALSE	FALSE	FALSE	kHko7O	22	40604945	0.0617543	0.00656187	511253	TRUE	reported	22	40604945	0.0017	2.1e-19	794185	TRUE	reported	zqVg3B	1	TRUE
bmi	dbp_off_cond	offspring	adjusted	dbp	rs4851029	T	G	T	G	-0.0121	-0.0146667	0.4753	0.4941	FALSE	FALSE	FALSE	kHko7O	2	104159785	0.0603906	0.808111	511253	TRUE	reported	2	104159785	0.0017	1.7e-12	689752	TRUE	reported	zqVg3B	1	TRUE
bmi	dbp_off_cond	offspring	adjusted	dbp	rs4858193	T	C	T	C	0.0129	0.0882667	0.7221	0.6936	FALSE	FALSE	FALSE	kHko7O	3	20441050	0.0658873	0.180356	511253	TRUE	reported	3	20441050	0.0019	1.6e-11	686850	TRUE	reported	zqVg3B	1	TRUE
bmi	dbp_off_cond	offspring	adjusted	dbp	rs4864201	T	C	T	C	0.0141	0.0496667	0.3531	0.3368	FALSE	FALSE	FALSE	kHko7O	4	130731284	0.0638487	0.43664	511253	TRUE	reported	4	130731284	0.0017	1.5e-16	795263	TRUE	reported	zqVg3B	1	TRUE
bmi	dbp_off_cond	offspring	adjusted	dbp	rs4880341	T	C	T	C	-0.0118	-0.0838	0.5606	0.5766	FALSE	FALSE	FALSE	kHko7O	10	133992689	0.0612964	0.171586	511253	TRUE	reported	10	133992689	0.0017	1.1e-11	689012	TRUE	reported	zqVg3B	1	TRUE
bmi	dbp_off_cond	offspring	adjusted	dbp	rs4906908	T	G	T	G	-0.0103	0.0472667	0.4747	0.4667	FALSE	FALSE	FALSE	kHko7O	15	27040082	0.0606829	0.436031	511253	TRUE	reported	15	27040082	0.0017	2.5e-09	691345	TRUE	reported	zqVg3B	1	TRUE
bmi	dbp_off_cond	offspring	adjusted	dbp	rs491711	A	C	A	C	0.0115	0.00653333	0.684	0.6907	FALSE	FALSE	FALSE	kHko7O	11	28742220	0.0654166	0.920445	511253	TRUE	reported	11	28742220	0.0019	1.1e-09	685113	TRUE	reported	zqVg3B	1	TRUE
bmi	dbp_off_cond	offspring	adjusted	dbp	rs4929923	T	C	T	C	-0.0181	-0.181533	0.3624	0.3603	FALSE	FALSE	FALSE	kHko7O	11	8639200	0.062816	0.00385337	511253	TRUE	reported	11	8639200	0.0017	7.2e-27	794933	TRUE	reported	zqVg3B	1	TRUE
bmi	dbp_off_cond	offspring	adjusted	dbp	rs4936175	T	C	T	C	-0.0122	-0.148133	0.5555	0.5789	FALSE	FALSE	FALSE	kHko7O	11	132641959	0.061141	0.0154007	511253	TRUE	reported	11	132641959	0.0017	1.4e-12	692569	TRUE	reported	zqVg3B	1	TRUE
bmi	dbp_off_cond	offspring	adjusted	dbp	rs4952843	A	G	A	G	0.0131	-0.0444	0.6193	0.6021	FALSE	FALSE	FALSE	kHko7O	2	46957845	0.0619198	0.473339	511253	TRUE	reported	2	46957845	0.0018	6.8e-14	692482	TRUE	reported	zqVg3B	1	TRUE
bmi	dbp_off_cond	offspring	adjusted	dbp	rs4954638	A	C	A	C	0.0118	-0.0498	0.7508	0.7859	FALSE	FALSE	FALSE	kHko7O	2	137435455	0.0734508	0.497769	511253	TRUE	reported	2	137435455	0.002	2.9e-09	689971	TRUE	reported	zqVg3B	1	TRUE
bmi	dbp_off_cond	offspring	adjusted	dbp	rs4968656	A	G	A	G	-0.0116	-0.0798667	0.6784	0.6931	FALSE	FALSE	FALSE	kHko7O	17	61616959	0.0652414	0.220887	511253	TRUE	reported	17	61616959	0.0019	8.2e-10	675153	TRUE	reported	zqVg3B	1	TRUE
bmi	dbp_off_cond	offspring	adjusted	dbp	rs4981693	A	G	A	G	0.0206	-0.0736667	0.771	0.7436	FALSE	FALSE	FALSE	kHko7O	14	29680331	0.0698755	0.291766	511253	TRUE	reported	14	29680331	0.002	6.9e-24	689120	TRUE	reported	zqVg3B	1	TRUE
bmi	dbp_off_cond	offspring	adjusted	dbp	rs4986044	T	C	T	C	-0.0164	0.0352667	0.4687	0.4416	FALSE	FALSE	FALSE	kHko7O	17	21261560	0.0609654	0.562947	511253	TRUE	reported	17	21261560	0.0016	3.3e-23	787219	TRUE	reported	zqVg3B	1	TRUE
bmi	dbp_off_cond	offspring	adjusted	dbp	rs538579	C	G	C	G	0.0137	0.0208667	0.3228	0.3199	FALSE	TRUE	FALSE	kHko7O	3	62711674	0.0646671	0.746939	511253	TRUE	reported	3	62711674	0.0019	1.3e-13	688452	TRUE	reported	zqVg3B	1	TRUE
bmi	dbp_off_cond	offspring	adjusted	dbp	rs543874	A	G	A	G	-0.0475	-0.102933	0.8048	0.77	FALSE	FALSE	FALSE	kHko7O	1	177889480	0.0724248	0.155246	511253	TRUE	reported	1	177889480	0.002	1.2e-122	795504	TRUE	reported	zqVg3B	1	TRUE
bmi	dbp_off_cond	offspring	adjusted	dbp	rs559231	T	G	T	G	0.0135	0.0335333	0.3956	0.3847	FALSE	FALSE	FALSE	kHko7O	18	39644247	0.0622608	0.590167	511253	TRUE	reported	18	39644247	0.0018	2.4e-14	685154	TRUE	reported	zqVg3B	1	TRUE
bmi	dbp_off_cond	offspring	adjusted	dbp	rs577525	T	C	T	C	-0.0166	-0.0516667	0.4324	0.4249	FALSE	FALSE	FALSE	kHko7O	10	99769388	0.061141	0.398088	511253	TRUE	reported	10	99769388	0.0017	9.7e-22	690616	TRUE	reported	zqVg3B	1	TRUE
bmi	dbp_off_cond	offspring	adjusted	dbp	rs592483	T	C	T	C	-0.0147	-0.117467	0.5716	0.5541	FALSE	FALSE	FALSE	kHko7O	11	69445173	0.0613549	0.0555506	511253	TRUE	reported	11	69445173	0.0017	2e-18	781871	TRUE	reported	zqVg3B	1	TRUE
bmi	dbp_off_cond	offspring	adjusted	dbp	rs6011457	A	T	A	T	-0.0116	-0.00893333	0.4975	0.5063	FALSE	TRUE	TRUE	kHko7O	20	61530915	0.0603906	0.882401	511253	TRUE	reported	20	61530915	0.0017	2.7e-11	690692	TRUE	reported	zqVg3B	1	TRUE
bmi	dbp_off_cond	offspring	adjusted	dbp	rs6050446	A	G	A	G	-0.0343	-0.3748	0.02999	0.0282	FALSE	FALSE	FALSE	kHko7O	20	25195509	0.181798	0.0392436	511253	TRUE	reported	20	25195509	0.0047	4.4e-13	766287	TRUE	reported	zqVg3B	1	TRUE
bmi	dbp_off_cond	offspring	adjusted	dbp	rs621042	A	C	A	C	-0.0107	0.0102667	0.451	0.4699	FALSE	FALSE	FALSE	kHko7O	12	18789007	0.0606731	0.865629	511253	TRUE	reported	12	18789007	0.0017	6.3e-10	689121	TRUE	reported	zqVg3B	1	TRUE
bmi	dbp_off_cond	offspring	adjusted	dbp	rs6235	C	G	C	G	-0.0175	-0.0519333	0.7298	0.728	FALSE	TRUE	FALSE	kHko7O	5	95728898	0.0679004	0.444364	511253	TRUE	reported	5	95728898	0.0019	1.5e-19	691708	TRUE	reported	zqVg3B	1	TRUE
bmi	dbp_off_cond	offspring	adjusted	dbp	rs6265	T	C	T	C	-0.0412	-0.0054	0.1951	0.1876	FALSE	FALSE	FALSE	kHko7O	11	27679916	0.0775631	0.944496	511253	TRUE	reported	11	27679916	0.0021	1e-86	795458	TRUE	reported	zqVg3B	1	TRUE
bmi	dbp_off_cond	offspring	adjusted	dbp	rs629443	T	G	T	G	0.0116	0.0244667	0.2501	0.2545	FALSE	FALSE	FALSE	kHko7O	13	76386075	0.0698413	0.7261	511253	TRUE	reported	13	76386075	0.0019	1.4e-09	790044	TRUE	reported	zqVg3B	1	TRUE
bmi	dbp_off_cond	offspring	adjusted	dbp	rs6448587	A	C	A	C	0.0167	0.0892	0.8109	0.8202	FALSE	FALSE	FALSE	kHko7O	4	28561990	0.0794531	0.261576	511253	TRUE	reported	4	28561990	0.0023	2.3e-13	691097	TRUE	reported	zqVg3B	1	TRUE
bmi	dbp_off_cond	offspring	adjusted	dbp	rs645040	T	G	T	G	0.0171	0.108133	0.7762	0.773	FALSE	FALSE	FALSE	kHko7O	3	135926622	0.0723716	0.135139	511253	TRUE	reported	3	135926622	0.002	2.5e-18	795579	TRUE	reported	zqVg3B	1	TRUE
bmi	dbp_off_cond	offspring	adjusted	dbp	rs6461115	A	G	A	G	0.0144	0.0909333	0.7715	0.782	FALSE	FALSE	FALSE	kHko7O	7	2103668	0.0735705	0.216457	511253	TRUE	reported	7	2103668	0.0019	1.2e-13	791735	TRUE	reported	zqVg3B	1	TRUE
bmi	dbp_off_cond	offspring	adjusted	dbp	rs6471941	A	G	A	G	0.0156	0.133667	0.1684	0.179	FALSE	FALSE	FALSE	kHko7O	8	62117973	0.0799014	0.0943479	511253	TRUE	reported	8	62117973	0.0021	3.1e-13	793986	TRUE	reported	zqVg3B	1	TRUE
bmi	dbp_off_cond	offspring	adjusted	dbp	rs6500208	A	G	A	G	0.014	0.133867	0.2006	0.2137	FALSE	FALSE	FALSE	kHko7O	16	49011249	0.073979	0.0703698	511253	TRUE	reported	16	49011249	0.002	4.1e-12	781931	TRUE	reported	zqVg3B	1	TRUE
bmi	dbp_off_cond	offspring	adjusted	dbp	rs6512302	C	G	C	G	0.0142	0.0646667	0.7511	0.7294	FALSE	TRUE	FALSE	kHko7O	20	62691550	0.0687966	0.347234	511253	TRUE	reported	20	62691550	0.002	2.1e-12	686053	TRUE	reported	zqVg3B	1	TRUE
bmi	dbp_off_cond	offspring	adjusted	dbp	rs6545714	A	G	A	G	-0.0191	-0.143933	0.6139	0.6123	FALSE	FALSE	FALSE	kHko7O	2	59307725	0.0616958	0.0196507	511253	TRUE	reported	2	59307725	0.0017	9.1e-31	793368	TRUE	reported	zqVg3B	1	TRUE
bmi	dbp_off_cond	offspring	adjusted	dbp	rs6551278	T	C	T	C	-0.0181	-0.0280667	0.1471	0.1429	FALSE	FALSE	FALSE	kHko7O	3	88199298	0.0857631	0.743473	511253	TRUE	reported	3	88199298	0.0022	7.2e-16	794975	TRUE	reported	zqVg3B	1	TRUE
bmi	dbp_off_cond	offspring	adjusted	dbp	rs6556301	T	G	T	G	-0.0111	0.0242	0.3596	0.3665	FALSE	FALSE	FALSE	kHko7O	5	176527577	0.0629328	0.70058	511253	TRUE	reported	5	176527577	0.0018	4.1e-10	734744	TRUE	reported	zqVg3B	1	TRUE
bmi	dbp_off_cond	offspring	adjusted	dbp	rs657452	A	G	A	G	0.0188	0.0934667	0.3784	0.3698	FALSE	FALSE	FALSE	kHko7O	1	49589847	0.0628464	0.136956	511253	TRUE	reported	1	49589847	0.0017	7.2e-29	767846	TRUE	reported	zqVg3B	1	TRUE
bmi	dbp_off_cond	offspring	adjusted	dbp	rs6587552	A	G	A	G	0.0173	0.123667	0.2409	0.2441	FALSE	FALSE	FALSE	kHko7O	1	151018861	0.0706479	0.0800379	511253	TRUE	reported	1	151018861	0.002	1.6e-17	689723	TRUE	reported	zqVg3B	1	TRUE
bmi	dbp_off_cond	offspring	adjusted	dbp	rs6591407	A	C	A	C	-0.0118	-0.0405333	0.1861	0.1807	FALSE	FALSE	FALSE	kHko7O	11	56914157	0.0785862	0.606007	511253	TRUE	reported	11	56914157	0.0021	1.9e-08	794246	TRUE	reported	zqVg3B	1	TRUE
bmi	dbp_off_cond	offspring	adjusted	dbp	rs6593688	A	G	A	G	-0.0137	0.0472	0.6267	0.6351	FALSE	FALSE	FALSE	kHko7O	1	96322205	0.0629638	0.453473	511253	TRUE	reported	1	96322205	0.0018	8.6e-15	691779	TRUE	reported	zqVg3B	1	TRUE
bmi	dbp_off_cond	offspring	adjusted	dbp	rs6595205	C	G	C	G	0.0114	0.108933	0.4695	0.4868	FALSE	TRUE	TRUE	kHko7O	5	119372533	0.0605659	0.0720834	511253	TRUE	reported	5	119372533	0.0016	2e-12	794525	TRUE	reported	zqVg3B	1	TRUE
bmi	dbp_off_cond	offspring	adjusted	dbp	rs663129	A	G	A	G	0.0545	0.194533	0.2301	0.2512	FALSE	FALSE	FALSE	kHko7O	18	57838401	0.0700158	0.00546241	511253	TRUE	reported	18	57838401	0.0019	1.6e-178	788948	TRUE	reported	zqVg3B	1	TRUE
bmi	dbp_off_cond	offspring	adjusted	dbp	rs6673081	T	C	T	C	0.01	-0.0748667	0.4466	0.4535	FALSE	FALSE	FALSE	kHko7O	1	154989595	0.0610724	0.220249	511253	TRUE	reported	1	154989595	0.0018	1.8e-08	677818	TRUE	reported	zqVg3B	1	TRUE
bmi	dbp_off_cond	offspring	adjusted	dbp	rs6692586	A	G	A	G	0.0192	0.1118	0.168	0.1624	FALSE	FALSE	FALSE	kHko7O	1	23299906	0.0820243	0.172879	511253	TRUE	reported	1	23299906	0.0023	1.1e-16	690921	TRUE	reported	zqVg3B	1	TRUE
bmi	dbp_off_cond	offspring	adjusted	dbp	rs6734537	T	C	T	C	-0.0133	0.0229333	0.8029	0.7989	FALSE	FALSE	FALSE	kHko7O	2	207925963	0.0754899	0.761285	511253	TRUE	reported	2	207925963	0.0022	1e-09	687293	TRUE	reported	zqVg3B	1	TRUE
bmi	dbp_off_cond	offspring	adjusted	dbp	rs6764533	A	G	A	G	0.0116	0.0132	0.359	0.3594	FALSE	FALSE	FALSE	kHko7O	3	196088464	0.0632252	0.834622	511253	TRUE	reported	3	196088464	0.0018	1.4e-10	690832	TRUE	reported	zqVg3B	1	TRUE
bmi	dbp_off_cond	offspring	adjusted	dbp	rs676749	A	T	A	T	-0.0104	-0.00673333	0.502	0.5203	FALSE	TRUE	TRUE	kHko7O	20	3026069	0.0606829	0.911649	511253	TRUE	reported	20	3026069	0.0017	1.7e-09	691753	TRUE	reported	zqVg3B	1	TRUE
bmi	dbp_off_cond	offspring	adjusted	dbp	rs6781254	T	C	T	C	0.0112	0.205333	0.3034	0.3142	FALSE	FALSE	FALSE	kHko7O	3	80649139	0.0653891	0.00168845	511253	TRUE	reported	3	80649139	0.0018	4.9e-10	777021	TRUE	reported	zqVg3B	1	TRUE
bmi	dbp_off_cond	offspring	adjusted	dbp	rs6792696	A	G	A	G	0.0104	0.0852667	0.3476	0.3673	FALSE	FALSE	FALSE	kHko7O	3	81874009	0.0629817	0.17579	511253	TRUE	reported	3	81874009	0.0017	6.6e-10	791777	TRUE	reported	zqVg3B	1	TRUE
bmi	dbp_off_cond	offspring	adjusted	dbp	rs6804842	A	G	A	G	-0.0156	-0.0886667	0.428	0.4186	FALSE	FALSE	FALSE	kHko7O	3	25106437	0.0613549	0.148417	511253	TRUE	reported	3	25106437	0.0017	3.6e-21	789179	TRUE	reported	zqVg3B	1	TRUE
bmi	dbp_off_cond	offspring	adjusted	dbp	rs6812882	T	C	T	C	-0.0113	-0.1816	0.7288	0.7133	FALSE	FALSE	FALSE	kHko7O	4	52772984	0.0667321	0.00650204	511253	TRUE	reported	4	52772984	0.0019	2.5e-09	690675	TRUE	reported	zqVg3B	1	TRUE
bmi	dbp_off_cond	offspring	adjusted	dbp	rs6841761	T	G	T	G	-0.0131	-0.139	0.5252	0.5452	FALSE	FALSE	FALSE	kHko7O	4	25423538	0.0609171	0.0225017	511253	TRUE	reported	4	25423538	0.0016	6.4e-16	793477	TRUE	reported	zqVg3B	1	TRUE
bmi	dbp_off_cond	offspring	adjusted	dbp	rs6985109	A	G	A	G	-0.0177	-0.2198	0.5338	0.5341	FALSE	FALSE	FALSE	kHko7O	8	10761585	0.0606829	0.000292213	511253	TRUE	reported	8	10761585	0.0017	1.5e-26	793993	TRUE	reported	zqVg3B	1	TRUE
bmi	dbp_off_cond	offspring	adjusted	dbp	rs7024334	T	G	T	G	0.0138	-0.120933	0.2258	0.2216	FALSE	FALSE	FALSE	kHko7O	9	109072075	0.0729265	0.0972589	511253	TRUE	reported	9	109072075	0.002	3.1e-12	782431	TRUE	reported	zqVg3B	1	TRUE
bmi	dbp_off_cond	offspring	adjusted	dbp	rs7025938	C	G	C	G	-0.0166	-0.0383333	0.6813	0.6856	FALSE	TRUE	FALSE	kHko7O	9	103088321	0.0648517	0.554459	511253	TRUE	reported	9	103088321	0.0019	3.7e-19	691581	TRUE	reported	zqVg3B	1	TRUE
bmi	dbp_off_cond	offspring	adjusted	dbp	rs7084454	A	G	A	G	0.0193	0.227933	0.335	0.3326	FALSE	FALSE	FALSE	kHko7O	10	21821274	0.0641022	0.000376862	511253	TRUE	reported	10	21821274	0.0019	4e-25	678564	TRUE	reported	zqVg3B	1	TRUE
bmi	dbp_off_cond	offspring	adjusted	dbp	rs7102454	T	C	T	C	-0.0158	-0.0357333	0.6565	0.6594	FALSE	FALSE	FALSE	kHko7O	11	65594820	0.0636353	0.574434	511253	TRUE	reported	11	65594820	0.0018	2.4e-18	691134	TRUE	reported	zqVg3B	1	TRUE
bmi	dbp_off_cond	offspring	adjusted	dbp	rs7117238	A	G	A	G	-0.0131	-0.081	0.168	0.1469	FALSE	FALSE	FALSE	kHko7O	11	78040259	0.0851393	0.34141	511253	TRUE	reported	11	78040259	0.0022	2.5e-09	788879	TRUE	reported	zqVg3B	1	TRUE
bmi	dbp_off_cond	offspring	adjusted	dbp	rs7124681	A	C	A	C	0.0263	-0.0485333	0.4133	0.4105	FALSE	FALSE	FALSE	kHko7O	11	47529947	0.0614134	0.429368	511253	TRUE	reported	11	47529947	0.0016	3.2e-58	795474	TRUE	reported	zqVg3B	1	TRUE
bmi	dbp_off_cond	offspring	adjusted	dbp	rs7138803	A	G	A	G	0.03	-0.0190667	0.3772	0.3838	FALSE	FALSE	FALSE	kHko7O	12	50247468	0.0623095	0.759605	511253	TRUE	reported	12	50247468	0.0017	2.3e-71	795588	TRUE	reported	zqVg3B	1	TRUE
bmi	dbp_off_cond	offspring	adjusted	dbp	rs7144011	T	G	T	G	0.0282	0.0556667	0.2136	0.1993	FALSE	FALSE	FALSE	kHko7O	14	79940383	0.0754995	0.460933	511253	TRUE	reported	14	79940383	0.002	5.2e-47	794117	TRUE	reported	zqVg3B	1	TRUE
bmi	dbp_off_cond	offspring	adjusted	dbp	rs7172627	A	G	A	G	-0.0117	0.023	0.5281	0.5246	FALSE	FALSE	FALSE	kHko7O	15	31877690	0.0606244	0.704402	511253	TRUE	reported	15	31877690	0.0017	1.1e-11	690458	TRUE	reported	zqVg3B	1	TRUE
bmi	dbp_off_cond	offspring	adjusted	dbp	rs7173441	A	T	A	T	0.0119	-0.0840667	0.402	0.3925	FALSE	TRUE	FALSE	kHko7O	15	46548624	0.0617645	0.173487	511253	TRUE	reported	15	46548624	0.0018	1.2e-11	688952	TRUE	reported	zqVg3B	1	TRUE
bmi	dbp_off_cond	offspring	adjusted	dbp	rs7181498	T	C	T	C	0.0163	0.0207333	0.3691	0.3498	FALSE	FALSE	FALSE	kHko7O	15	95271404	0.0636834	0.74475	511253	TRUE	reported	15	95271404	0.0018	1e-19	690980	TRUE	reported	zqVg3B	1	TRUE
bmi	dbp_off_cond	offspring	adjusted	dbp	rs7196720	T	C	T	C	0.0129	0.0874667	0.4932	0.4623	FALSE	FALSE	FALSE	kHko7O	16	24534662	0.0603906	0.147519	511253	TRUE	reported	16	24534662	0.0017	7.3e-14	689863	TRUE	reported	zqVg3B	1	TRUE
bmi	dbp_off_cond	offspring	adjusted	dbp	rs7206608	C	G	C	G	-0.0132	-0.102133	0.6854	0.6628	FALSE	TRUE	FALSE	kHko7O	16	82872628	0.0642189	0.111746	511253	TRUE	reported	16	82872628	0.0019	1.3e-12	689058	TRUE	reported	zqVg3B	1	TRUE
bmi	dbp_off_cond	offspring	adjusted	dbp	rs7222349	A	G	A	G	0.0115	0.0678667	0.3441	0.3284	FALSE	FALSE	FALSE	kHko7O	17	42304644	0.0643655	0.291702	511253	TRUE	reported	17	42304644	0.0018	3.3e-10	692215	TRUE	reported	zqVg3B	1	TRUE
bmi	dbp_off_cond	offspring	adjusted	dbp	rs7249149	A	G	A	G	0.0124	0.0286667	0.7256	0.7156	FALSE	FALSE	FALSE	kHko7O	19	51774538	0.0670146	0.668821	511253	TRUE	reported	19	51774538	0.0019	9.3e-11	690735	TRUE	reported	zqVg3B	1	TRUE
bmi	dbp_off_cond	offspring	adjusted	dbp	rs7313220	A	G	A	G	0.0122	0.0470667	0.4861	0.5079	FALSE	FALSE	FALSE	kHko7O	12	17196832	0.0608	0.438858	511253	TRUE	reported	12	17196832	0.0017	1.4e-12	689327	TRUE	reported	zqVg3B	1	TRUE
bmi	dbp_off_cond	offspring	adjusted	dbp	rs7313924	C	G	C	G	0.0101	-0.0253333	0.7138	0.703	FALSE	TRUE	FALSE	kHko7O	12	89899912	0.0660794	0.70144	511253	TRUE	reported	12	89899912	0.0018	3.5e-08	785448	TRUE	reported	zqVg3B	1	TRUE
bmi	dbp_off_cond	offspring	adjusted	dbp	rs7318817	T	C	T	C	-0.0155	0.0901333	0.6071	0.6394	FALSE	FALSE	FALSE	kHko7O	13	28617708	0.0630117	0.152596	511253	TRUE	reported	13	28617708	0.0018	2.7e-18	691917	TRUE	reported	zqVg3B	1	TRUE
bmi	dbp_off_cond	offspring	adjusted	dbp	rs7334078	T	C	T	C	0.0121	0.0104	0.7118	0.7285	FALSE	FALSE	FALSE	kHko7O	13	99120484	0.06799	0.878427	511253	TRUE	reported	13	99120484	0.0019	2.2e-10	688374	TRUE	reported	zqVg3B	1	TRUE
bmi	dbp_off_cond	offspring	adjusted	dbp	rs7488867	T	C	T	C	-0.0204	-0.0786667	0.2639	0.247	FALSE	FALSE	FALSE	kHko7O	12	103699685	0.0695953	0.258331	511253	TRUE	reported	12	103699685	0.002	8.4e-24	635746	TRUE	reported	zqVg3B	1	TRUE
bmi	dbp_off_cond	offspring	adjusted	dbp	rs7498665	A	G	A	G	-0.0271	-0.0748	0.5962	0.59	FALSE	FALSE	FALSE	kHko7O	16	28883241	0.0616374	0.22492	511253	TRUE	reported	16	28883241	0.0017	5.6e-60	790299	TRUE	reported	zqVg3B	1	TRUE
bmi	dbp_off_cond	offspring	adjusted	dbp	rs7503597	T	G	T	G	0.0134	-0.0303333	0.2934	0.3337	FALSE	FALSE	FALSE	kHko7O	17	79049273	0.065232	0.641927	511253	TRUE	reported	17	79049273	0.0019	2.8e-12	680766	TRUE	reported	zqVg3B	1	TRUE
bmi	dbp_off_cond	offspring	adjusted	dbp	rs7512146	T	G	T	G	-0.0094	0.0387333	0.5084	0.5035	FALSE	FALSE	FALSE	kHko7O	1	34283008	0.0609171	0.524883	511253	TRUE	reported	1	34283008	0.0017	3.9e-08	688657	TRUE	reported	zqVg3B	1	TRUE
bmi	dbp_off_cond	offspring	adjusted	dbp	rs7535528	A	G	A	G	-0.0152	-0.0402	0.3741	0.3616	FALSE	FALSE	FALSE	kHko7O	1	2444414	0.0632838	0.525276	511253	TRUE	reported	1	2444414	0.0018	1.4e-16	632868	TRUE	reported	zqVg3B	1	TRUE
bmi	dbp_off_cond	offspring	adjusted	dbp	rs754635	C	G	C	G	-0.0198	-0.0638667	0.1127	0.1298	FALSE	TRUE	FALSE	kHko7O	3	42305131	0.0907786	0.481717	511253	TRUE	reported	3	42305131	0.0027	2.2e-13	690346	TRUE	reported	zqVg3B	1	TRUE
bmi	dbp_off_cond	offspring	adjusted	dbp	rs7550711	T	C	T	C	0.0649	-0.195467	0.03058	0.0259	FALSE	FALSE	FALSE	kHko7O	1	110082886	0.190826	0.305685	511253	TRUE	reported	1	110082886	0.005	3.2e-38	769184	TRUE	reported	zqVg3B	1	TRUE
bmi	dbp_off_cond	offspring	adjusted	dbp	rs7551507	T	C	T	C	-0.0184	0.0575333	0.5633	0.5756	FALSE	FALSE	FALSE	kHko7O	1	74995225	0.0610239	0.345783	511253	TRUE	reported	1	74995225	0.0016	9.3e-30	794579	TRUE	reported	zqVg3B	1	TRUE
bmi	dbp_off_cond	offspring	adjusted	dbp	rs7557796	T	C	T	C	0.016	0.0988667	0.3476	0.3349	FALSE	FALSE	FALSE	kHko7O	2	86766153	0.0635663	0.119867	511253	TRUE	reported	2	86766153	0.0018	2.3e-19	692414	TRUE	reported	zqVg3B	1	TRUE
bmi	dbp_off_cond	offspring	adjusted	dbp	rs7568228	C	G	C	G	-0.0102	0.0328667	0.5309	0.5063	FALSE	TRUE	TRUE	kHko7O	2	236848488	0.0609756	0.589878	511253	TRUE	reported	2	236848488	0.0017	2.9e-09	685412	TRUE	reported	zqVg3B	1	TRUE
bmi	dbp_off_cond	offspring	adjusted	dbp	rs7599312	A	G	A	G	-0.0186	-0.1234	0.2652	0.2856	FALSE	FALSE	FALSE	kHko7O	2	213413231	0.0676486	0.068132	511253	TRUE	reported	2	213413231	0.0019	6.9e-24	780823	TRUE	reported	zqVg3B	1	TRUE
bmi	dbp_off_cond	offspring	adjusted	dbp	rs7615297	C	G	C	G	0.0149	0.0222667	0.8535	0.8602	FALSE	TRUE	FALSE	kHko7O	3	156299313	0.086999	0.797996	511253	TRUE	reported	3	156299313	0.0024	5.7e-10	689710	TRUE	reported	zqVg3B	1	TRUE
bmi	dbp_off_cond	offspring	adjusted	dbp	rs7626079	T	C	T	C	0.011	-0.0982	0.3434	0.35	FALSE	FALSE	FALSE	kHko7O	3	66427259	0.0634882	0.121925	511253	TRUE	reported	3	66427259	0.0018	1.6e-09	692571	TRUE	reported	zqVg3B	1	TRUE
bmi	dbp_off_cond	offspring	adjusted	dbp	rs7637852	A	G	A	G	0.0139	0.0141333	0.3049	0.3033	FALSE	FALSE	FALSE	kHko7O	3	44041777	0.0658063	0.829945	511253	TRUE	reported	3	44041777	0.0019	1.7e-13	691815	TRUE	reported	zqVg3B	1	TRUE
bmi	dbp_off_cond	offspring	adjusted	dbp	rs7640424	T	C	T	C	-0.0136	0.0275333	0.2969	0.3038	FALSE	FALSE	FALSE	kHko7O	3	107820063	0.0660605	0.676832	511253	TRUE	reported	3	107820063	0.0018	2.3e-14	790612	TRUE	reported	zqVg3B	1	TRUE
bmi	dbp_off_cond	offspring	adjusted	dbp	rs765875	T	C	T	C	-0.0121	0.00953333	0.4808	0.4904	FALSE	FALSE	FALSE	kHko7O	6	143185683	0.060225	0.874224	511253	TRUE	reported	6	143185683	0.0017	3e-12	690961	TRUE	reported	zqVg3B	1	TRUE
bmi	dbp_off_cond	offspring	adjusted	dbp	rs7683836	A	G	A	G	-0.0114	-0.208467	0.5405	0.5575	FALSE	FALSE	FALSE	kHko7O	4	180167906	0.0612479	0.000664905	511253	TRUE	reported	4	180167906	0.0017	6.3e-11	686968	TRUE	reported	zqVg3B	1	TRUE
bmi	dbp_off_cond	offspring	adjusted	dbp	rs7685048	T	C	T	C	-0.0101	0.0347333	0.4654	0.4849	FALSE	FALSE	FALSE	kHko7O	4	95027784	0.060449	0.565569	511253	TRUE	reported	4	95027784	0.0017	4.1e-09	692398	TRUE	reported	zqVg3B	1	TRUE
bmi	dbp_off_cond	offspring	adjusted	dbp	rs768840	A	G	A	G	0.0114	0.0624667	0.4183	0.4205	FALSE	FALSE	FALSE	kHko7O	14	73143457	0.0615304	0.310002	511253	TRUE	reported	14	73143457	0.0018	2e-10	677485	TRUE	reported	zqVg3B	1	TRUE
bmi	dbp_off_cond	offspring	adjusted	dbp	rs769449	A	G	A	G	-0.0254	-0.236667	0.1161	0.1298	FALSE	FALSE	FALSE	kHko7O	19	45410002	0.0897781	0.00838579	511253	TRUE	reported	19	45410002	0.0027	2.3e-20	566857	TRUE	reported	zqVg3B	1	TRUE
bmi	dbp_off_cond	offspring	adjusted	dbp	rs7694732	A	G	A	G	0.0099	0.0192	0.5622	0.5759	FALSE	FALSE	FALSE	kHko7O	4	115124089	0.0610824	0.753271	511253	TRUE	reported	4	115124089	0.0017	8.7e-09	690622	TRUE	reported	zqVg3B	1	TRUE
bmi	dbp_off_cond	offspring	adjusted	dbp	rs7703576	T	C	T	C	-0.0103	-0.0286	0.7115	0.6994	FALSE	FALSE	FALSE	kHko7O	5	144543996	0.066157	0.66552	511253	TRUE	reported	5	144543996	0.0019	4.8e-08	690818	TRUE	reported	zqVg3B	1	TRUE
bmi	dbp_off_cond	offspring	adjusted	dbp	rs7704281	A	G	A	G	0.0271	0.0747333	0.04531	0.0523	FALSE	FALSE	FALSE	kHko7O	5	50591460	0.139943	0.593323	511253	TRUE	reported	5	50591460	0.0041	6.5e-11	788585	TRUE	reported	zqVg3B	1	TRUE
bmi	dbp_off_cond	offspring	adjusted	dbp	rs7715256	T	G	T	G	-0.0166	-0.00433333	0.5781	0.576	FALSE	FALSE	FALSE	kHko7O	5	153537893	0.0611309	0.943488	511253	TRUE	reported	5	153537893	0.0016	2.2e-24	795302	TRUE	reported	zqVg3B	1	TRUE
bmi	dbp_off_cond	offspring	adjusted	dbp	rs7724675	A	G	A	G	-0.0119	0.0392667	0.2238	0.2161	FALSE	FALSE	FALSE	kHko7O	5	130440010	0.0731409	0.591362	511253	TRUE	reported	5	130440010	0.0021	9.5e-09	691968	TRUE	reported	zqVg3B	1	TRUE
bmi	dbp_off_cond	offspring	adjusted	dbp	rs7730004	T	C	T	C	0.0148	0.076	0.6693	0.6644	FALSE	FALSE	FALSE	kHko7O	5	43191033	0.0641022	0.235778	511253	TRUE	reported	5	43191033	0.0018	9.1e-16	690164	TRUE	reported	zqVg3B	1	TRUE
bmi	dbp_off_cond	offspring	adjusted	dbp	rs7730898	A	G	A	G	0.0168	0.1568	0.729	0.7285	FALSE	FALSE	FALSE	kHko7O	5	170459675	0.0681929	0.0214845	511253	TRUE	reported	5	170459675	0.0018	4.5e-20	792975	TRUE	reported	zqVg3B	1	TRUE
bmi	dbp_off_cond	offspring	adjusted	dbp	rs774246	A	G	A	G	-0.0153	0.0590667	0.8556	0.8611	FALSE	FALSE	FALSE	kHko7O	7	26990816	0.0872111	0.498226	511253	TRUE	reported	7	26990816	0.0025	5.4e-10	690818	TRUE	reported	zqVg3B	1	TRUE
bmi	dbp_off_cond	offspring	adjusted	dbp	rs775724	A	G	A	G	0.0106	0.1016	0.4122	0.4082	FALSE	FALSE	FALSE	kHko7O	3	77642438	0.0614621	0.0983202	511253	TRUE	reported	3	77642438	0.0018	1.7e-09	681873	TRUE	reported	zqVg3B	1	TRUE
bmi	dbp_off_cond	offspring	adjusted	dbp	rs7761673	A	T	A	T	-0.0126	-0.0289333	0.2058	0.1925	FALSE	TRUE	FALSE	kHko7O	6	70357368	0.0764187	0.704973	511253	TRUE	reported	6	70357368	0.0021	1.9e-09	691716	TRUE	reported	zqVg3B	1	TRUE
bmi	dbp_off_cond	offspring	adjusted	dbp	rs7780752	T	C	T	C	-0.0139	-0.0164667	0.64	0.6595	FALSE	FALSE	FALSE	kHko7O	7	93241640	0.0638113	0.796366	511253	TRUE	reported	7	93241640	0.0018	1e-14	690830	TRUE	reported	zqVg3B	1	TRUE
bmi	dbp_off_cond	offspring	adjusted	dbp	rs7788008	A	G	A	G	-0.0157	-0.1094	0.4445	0.4318	FALSE	FALSE	FALSE	kHko7O	7	112972483	0.0610824	0.0732897	511253	TRUE	reported	7	112972483	0.0017	1.1e-19	690410	TRUE	reported	zqVg3B	1	TRUE
bmi	dbp_off_cond	offspring	adjusted	dbp	rs7819514	A	G	A	G	-0.0107	0.0663333	0.3216	0.3312	FALSE	FALSE	FALSE	kHko7O	8	93204442	0.0642966	0.302224	511253	TRUE	reported	8	93204442	0.0018	5.7e-09	684955	TRUE	reported	zqVg3B	1	TRUE
bmi	dbp_off_cond	offspring	adjusted	dbp	rs7826312	T	C	T	C	-0.0104	0.0637333	0.4121	0.4265	FALSE	FALSE	FALSE	kHko7O	8	32400115	0.0613453	0.298838	511253	TRUE	reported	8	32400115	0.0017	4.9e-10	785343	TRUE	reported	zqVg3B	1	TRUE
bmi	dbp_off_cond	offspring	adjusted	dbp	rs7844647	T	C	T	C	0.0123	0.139133	0.7319	0.7249	FALSE	FALSE	FALSE	kHko7O	8	34503776	0.0676486	0.0397144	511253	TRUE	reported	8	34503776	0.0018	2.8e-11	793703	TRUE	reported	zqVg3B	1	TRUE
bmi	dbp_off_cond	offspring	adjusted	dbp	rs7869771	A	C	A	C	0.014	-0.0335333	0.7353	0.7439	FALSE	FALSE	FALSE	kHko7O	9	94180627	0.069378	0.628852	511253	TRUE	reported	9	94180627	0.0019	4.9e-13	679436	TRUE	reported	zqVg3B	1	TRUE
bmi	dbp_off_cond	offspring	adjusted	dbp	rs7871866	C	G	C	G	0.0187	0.176733	0.1531	0.1679	FALSE	TRUE	FALSE	kHko7O	9	131027982	0.0821268	0.0314007	511253	TRUE	reported	9	131027982	0.0024	2.3e-14	683494	TRUE	reported	zqVg3B	1	TRUE
bmi	dbp_off_cond	offspring	adjusted	dbp	rs7899106	A	G	A	G	-0.0331	-0.3232	0.95223	0.9542	FALSE	FALSE	FALSE	kHko7O	10	87410904	0.143629	0.024434	511253	TRUE	reported	10	87410904	0.0037	1e-18	793689	TRUE	reported	zqVg3B	1	TRUE
bmi	dbp_off_cond	offspring	adjusted	dbp	rs7903146	T	C	T	C	-0.0181	-0.0706667	0.2912	0.2671	FALSE	FALSE	FALSE	kHko7O	10	114758349	0.0683539	0.301213	511253	TRUE	reported	10	114758349	0.0018	1.3e-23	795624	TRUE	reported	zqVg3B	1	TRUE
bmi	dbp_off_cond	offspring	adjusted	dbp	rs7925214	T	C	T	C	0.0147	0.1672	0.5133	0.5299	FALSE	FALSE	FALSE	kHko7O	11	130794253	0.0612479	0.00633553	511253	TRUE	reported	11	130794253	0.0018	4.4e-17	677603	TRUE	reported	zqVg3B	1	TRUE
bmi	dbp_off_cond	offspring	adjusted	dbp	rs7933205	A	G	A	G	-0.0116	0.158133	0.2115	0.2188	FALSE	FALSE	FALSE	kHko7O	11	97831073	0.0733161	0.0310158	511253	TRUE	reported	11	97831073	0.0021	3.2e-08	692432	TRUE	reported	zqVg3B	1	TRUE
bmi	dbp_off_cond	offspring	adjusted	dbp	rs7941030	T	C	T	C	-0.0112	-0.1342	0.6141	0.5977	FALSE	FALSE	FALSE	kHko7O	11	122522375	0.0616277	0.0294365	511253	TRUE	reported	11	122522375	0.0017	2e-11	795457	TRUE	reported	zqVg3B	1	TRUE
bmi	dbp_off_cond	offspring	adjusted	dbp	rs7983065	T	C	T	C	-0.0148	0.0931333	0.4503	0.4674	FALSE	FALSE	FALSE	kHko7O	13	33380786	0.0603906	0.123029	511253	TRUE	reported	13	33380786	0.0017	8.9e-18	690924	TRUE	reported	zqVg3B	1	TRUE
bmi	dbp_off_cond	offspring	adjusted	dbp	rs8027205	C	G	C	G	0.0108	-0.0644	0.6033	0.615	FALSE	TRUE	FALSE	kHko7O	15	98280959	0.062251	0.300893	511253	TRUE	reported	15	98280959	0.0018	1.4e-09	685725	TRUE	reported	zqVg3B	1	TRUE
bmi	dbp_off_cond	offspring	adjusted	dbp	rs8036040	A	C	A	C	0.0109	0.0664667	0.4932	0.4777	FALSE	FALSE	FALSE	kHko7O	15	36402716	0.0603322	0.270601	511253	TRUE	reported	15	36402716	0.0017	2.7e-10	691068	TRUE	reported	zqVg3B	1	TRUE
bmi	dbp_off_cond	offspring	adjusted	dbp	rs8047395	A	G	A	G	0.0642	0.105667	0.5061	0.504	FALSE	FALSE	FALSE	kHko7O	16	53798523	0.0607414	0.0819267	511253	TRUE	reported	16	53798523	0.0017	1e-200	788856	TRUE	reported	zqVg3B	1	TRUE
bmi	dbp_off_cond	offspring	adjusted	dbp	rs8065336	T	C	T	C	-0.012	-0.088	0.3099	0.2851	FALSE	FALSE	FALSE	kHko7O	17	35064187	0.0666254	0.186562	511253	TRUE	reported	17	35064187	0.0019	1.9e-10	688722	TRUE	reported	zqVg3B	1	TRUE
bmi	dbp_off_cond	offspring	adjusted	dbp	rs806600	A	G	A	G	0.0095	-0.00453333	0.525	0.5598	FALSE	FALSE	FALSE	kHko7O	5	172914939	0.0612101	0.940961	511253	TRUE	reported	5	172914939	0.0017	3.3e-08	691791	TRUE	reported	zqVg3B	1	TRUE
bmi	dbp_off_cond	offspring	adjusted	dbp	rs8097672	A	T	A	T	-0.02	-0.1214	0.8472	0.8448	FALSE	TRUE	FALSE	kHko7O	18	1839601	0.0841118	0.148931	511253	TRUE	reported	18	1839601	0.0025	8.4e-16	686063	TRUE	reported	zqVg3B	1	TRUE
bmi	dbp_off_cond	offspring	adjusted	dbp	rs8123881	A	G	A	G	-0.0196	0.0353333	0.8701	0.8368	FALSE	FALSE	FALSE	kHko7O	20	15819495	0.0836405	0.672702	511253	TRUE	reported	20	15819495	0.0024	4.4e-16	793018	TRUE	reported	zqVg3B	1	TRUE
bmi	dbp_off_cond	offspring	adjusted	dbp	rs818524	T	C	T	C	-0.0106	-0.1126	0.3061	0.3025	FALSE	FALSE	FALSE	kHko7O	1	85201228	0.0662843	0.0893678	511253	TRUE	reported	1	85201228	0.0019	3.4e-08	670078	TRUE	reported	zqVg3B	1	TRUE
bmi	dbp_off_cond	offspring	adjusted	dbp	rs8192675	T	C	T	C	-0.0152	-0.0574667	0.7112	0.6933	FALSE	FALSE	FALSE	kHko7O	3	170724883	0.0656715	0.38154	511253	TRUE	reported	3	170724883	0.0018	1.4e-17	795515	TRUE	reported	zqVg3B	1	TRUE
bmi	dbp_off_cond	offspring	adjusted	dbp	rs825688	T	C	T	C	-0.0095	-0.056	0.456	0.4494	FALSE	FALSE	FALSE	kHko7O	16	73595718	0.0609069	0.357867	511253	TRUE	reported	16	73595718	0.0017	4.7e-08	686144	TRUE	reported	zqVg3B	1	TRUE
bmi	dbp_off_cond	offspring	adjusted	dbp	rs845084	A	G	A	G	0.014	0.122267	0.2678	0.2693	FALSE	FALSE	FALSE	kHko7O	10	125220036	0.0687383	0.0752843	511253	TRUE	reported	10	125220036	0.002	1.3e-12	685413	TRUE	reported	zqVg3B	1	TRUE
bmi	dbp_off_cond	offspring	adjusted	dbp	rs852056	T	C	T	C	0.0128	-0.0086	0.2416	0.2312	FALSE	FALSE	FALSE	kHko7O	20	17102860	0.0714864	0.904243	511253	TRUE	reported	20	17102860	0.002	1.8e-10	691874	TRUE	reported	zqVg3B	1	TRUE
bmi	dbp_off_cond	offspring	adjusted	dbp	rs865809	A	G	A	G	0.0127	0.012	0.2322	0.23	FALSE	FALSE	FALSE	kHko7O	3	183997735	0.0724405	0.86843	511253	TRUE	reported	3	183997735	0.002	5.4e-10	689186	TRUE	reported	zqVg3B	1	TRUE
bmi	dbp_off_cond	offspring	adjusted	dbp	rs872281	T	C	T	C	-0.0151	-0.0388	0.1728	0.2007	FALSE	FALSE	FALSE	kHko7O	14	40834177	0.0766958	0.61293	511253	TRUE	reported	14	40834177	0.0023	4.7e-11	685310	TRUE	reported	zqVg3B	1	TRUE
bmi	dbp_off_cond	offspring	adjusted	dbp	rs876605	A	G	A	G	0.0108	0.0581333	0.2648	0.2725	FALSE	FALSE	FALSE	kHko7O	5	77801359	0.0685142	0.396167	511253	TRUE	reported	5	77801359	0.002	3.4e-08	692586	TRUE	reported	zqVg3B	1	TRUE
bmi	dbp_off_cond	offspring	adjusted	dbp	rs889398	T	C	T	C	-0.0196	-0.0521333	0.4247	0.427	FALSE	FALSE	FALSE	kHko7O	16	69556715	0.0618128	0.399001	511253	TRUE	reported	16	69556715	0.0016	1.3e-32	789694	TRUE	reported	zqVg3B	1	TRUE
bmi	dbp_off_cond	offspring	adjusted	dbp	rs895330	C	G	C	G	0.0201	0.116133	0.8076	0.7812	FALSE	TRUE	FALSE	kHko7O	19	4060707	0.0746181	0.11962	511253	TRUE	reported	19	4060707	0.0023	5.5e-19	684271	TRUE	reported	zqVg3B	1	TRUE
bmi	dbp_off_cond	offspring	adjusted	dbp	rs901630	T	C	T	C	-0.0146	-0.151667	0.3973	0.3837	FALSE	FALSE	FALSE	kHko7O	6	98539519	0.0618029	0.0141263	511253	TRUE	reported	6	98539519	0.0017	1.9e-18	794597	TRUE	reported	zqVg3B	1	TRUE
bmi	dbp_off_cond	offspring	adjusted	dbp	rs902695	A	G	A	G	-0.0103	-0.0817333	0.4798	0.4402	FALSE	FALSE	FALSE	kHko7O	2	113955074	0.0610824	0.18087	511253	TRUE	reported	2	113955074	0.0017	2.2e-09	678635	TRUE	reported	zqVg3B	1	TRUE
bmi	dbp_off_cond	offspring	adjusted	dbp	rs9288754	T	C	T	C	-0.0096	-0.031	0.4116	0.4441	FALSE	FALSE	FALSE	kHko7O	3	194825090	0.0613549	0.613378	511253	TRUE	reported	3	194825090	0.0017	4.1e-08	689170	TRUE	reported	zqVg3B	1	TRUE
bmi	dbp_off_cond	offspring	adjusted	dbp	rs9294260	A	G	A	G	0.0147	-0.0595333	0.4731	0.4831	FALSE	FALSE	FALSE	kHko7O	6	83433228	0.0608484	0.327883	511253	TRUE	reported	6	83433228	0.0016	1.8e-19	783533	TRUE	reported	zqVg3B	1	TRUE
bmi	dbp_off_cond	offspring	adjusted	dbp	rs9300422	A	G	A	G	0.0103	0.0883333	0.3097	0.3021	FALSE	FALSE	FALSE	kHko7O	13	98223320	0.0656236	0.178283	511253	TRUE	reported	13	98223320	0.0018	4e-09	795011	TRUE	reported	zqVg3B	1	TRUE
bmi	dbp_off_cond	offspring	adjusted	dbp	rs930295	A	C	A	C	0.0211	0.158	0.1583	0.1698	FALSE	FALSE	FALSE	kHko7O	2	50233352	0.0806904	0.0502182	511253	TRUE	reported	2	50233352	0.0023	1e-19	690522	TRUE	reported	zqVg3B	1	TRUE
bmi	dbp_off_cond	offspring	adjusted	dbp	rs9304665	A	T	A	T	0.0229	-0.103533	0.7633	0.764	FALSE	TRUE	FALSE	kHko7O	19	47602577	0.0719822	0.150344	511253	TRUE	reported	19	47602577	0.002	2.9e-29	689470	TRUE	reported	zqVg3B	1	TRUE
bmi	dbp_off_cond	offspring	adjusted	dbp	rs934224	T	C	T	C	0.0107	0.141067	0.7399	0.7491	FALSE	FALSE	FALSE	kHko7O	2	16613889	0.0694297	0.0421749	511253	TRUE	reported	2	16613889	0.002	4.7e-08	692568	TRUE	reported	zqVg3B	1	TRUE
bmi	dbp_off_cond	offspring	adjusted	dbp	rs9362662	A	G	A	G	0.0112	0.1028	0.4799	0.4804	FALSE	FALSE	FALSE	kHko7O	6	90296588	0.0606829	0.0902554	511253	TRUE	reported	6	90296588	0.0017	1.2e-10	683953	TRUE	reported	zqVg3B	1	TRUE
bmi	dbp_off_cond	offspring	adjusted	dbp	rs9367368	T	C	T	C	0.0121	-0.0130667	0.6967	0.6734	FALSE	FALSE	FALSE	kHko7O	6	13189275	0.0648158	0.840232	511253	TRUE	reported	6	13189275	0.0018	1e-11	786723	TRUE	reported	zqVg3B	1	TRUE
bmi	dbp_off_cond	offspring	adjusted	dbp	rs9375702	T	C	T	C	-0.0115	-0.0745333	0.705	0.6891	FALSE	FALSE	FALSE	kHko7O	6	130384187	0.0653681	0.254199	511253	TRUE	reported	6	130384187	0.0019	7.9e-10	690564	TRUE	reported	zqVg3B	1	TRUE
bmi	dbp_off_cond	offspring	adjusted	dbp	rs9382285	A	G	A	G	-0.023	0.0479333	0.95387	0.957	FALSE	FALSE	FALSE	kHko7O	6	53958294	0.150105	0.749474	511253	TRUE	reported	6	53958294	0.0042	3.9e-08	689207	TRUE	reported	zqVg3B	1	TRUE
bmi	dbp_off_cond	offspring	adjusted	dbp	rs9408882	A	G	A	G	-0.0093	0.0317333	0.4594	0.4781	FALSE	FALSE	FALSE	kHko7O	9	118664402	0.0609171	0.602418	511253	TRUE	reported	9	118664402	0.0016	1.3e-08	794283	TRUE	reported	zqVg3B	1	TRUE
bmi	dbp_off_cond	offspring	adjusted	dbp	rs9458814	T	C	T	C	-0.0115	0.00393333	0.7668	0.7606	FALSE	FALSE	FALSE	kHko7O	6	163771305	0.0709006	0.955759	511253	TRUE	reported	6	163771305	0.002	1.8e-08	689369	TRUE	reported	zqVg3B	1	TRUE
bmi	dbp_off_cond	offspring	adjusted	dbp	rs946824	T	C	T	C	0.0206	0.127267	0.141	0.1133	FALSE	FALSE	FALSE	kHko7O	1	243684019	0.0962437	0.186056	511253	TRUE	reported	1	243684019	0.0026	1.1e-15	689849	TRUE	reported	zqVg3B	1	TRUE
bmi	dbp_off_cond	offspring	adjusted	dbp	rs947612	A	G	A	G	-0.0116	0.0195333	0.7516	0.7487	FALSE	FALSE	FALSE	kHko7O	6	73738661	0.0694689	0.778572	511253	TRUE	reported	6	73738661	0.002	5.6e-09	692596	TRUE	reported	zqVg3B	1	TRUE
bmi	dbp_off_cond	offspring	adjusted	dbp	rs9478496	T	C	T	C	-0.0152	-0.1056	0.8347	0.8353	FALSE	FALSE	FALSE	kHko7O	6	154333183	0.0821414	0.198587	511253	TRUE	reported	6	154333183	0.0023	5.5e-11	688891	TRUE	reported	zqVg3B	1	TRUE
bmi	dbp_off_cond	offspring	adjusted	dbp	rs9522285	A	G	A	G	0.0127	0.0304	0.4143	0.4419	FALSE	FALSE	FALSE	kHko7O	13	112230701	0.0609461	0.617919	511253	TRUE	reported	13	112230701	0.0017	2.5e-13	690681	TRUE	reported	zqVg3B	1	TRUE
bmi	dbp_off_cond	offspring	adjusted	dbp	rs9527895	T	C	T	C	-0.0165	-0.1348	0.8371	0.8549	FALSE	FALSE	FALSE	kHko7O	13	59367767	0.0855102	0.114929	511253	TRUE	reported	13	59367767	0.0023	5.4e-13	689933	TRUE	reported	zqVg3B	1	TRUE
bmi	dbp_off_cond	offspring	adjusted	dbp	rs9569777	T	G	T	G	-0.0192	-0.0642667	0.1711	0.1846	FALSE	FALSE	FALSE	kHko7O	13	58484786	0.0782893	0.41171	511253	TRUE	reported	13	58484786	0.0022	4.6e-19	794498	TRUE	reported	zqVg3B	1	TRUE
bmi	dbp_off_cond	offspring	adjusted	dbp	rs9599161	T	C	T	C	0.01	-0.0456667	0.5875	0.597	FALSE	FALSE	FALSE	kHko7O	13	67434016	0.0614621	0.457478	511253	TRUE	reported	13	67434016	0.0017	1.7e-09	789321	TRUE	reported	zqVg3B	1	TRUE
bmi	dbp_off_cond	offspring	adjusted	dbp	rs9615905	T	C	T	C	0.011	0.00513333	0.45	0.4392	FALSE	FALSE	FALSE	kHko7O	22	48875699	0.0608585	0.932779	511253	TRUE	reported	22	48875699	0.0017	2.7e-10	690274	TRUE	reported	zqVg3B	1	TRUE
bmi	dbp_off_cond	offspring	adjusted	dbp	rs962273	T	C	T	C	-0.0137	-0.195933	0.2943	0.2674	FALSE	FALSE	FALSE	kHko7O	17	46978353	0.0682725	0.00410638	511253	TRUE	reported	17	46978353	0.0019	2.6e-13	692594	TRUE	reported	zqVg3B	1	TRUE
bmi	dbp_off_cond	offspring	adjusted	dbp	rs962796	T	C	T	C	0.0148	0.171267	0.2052	0.2175	FALSE	FALSE	FALSE	kHko7O	13	54385284	0.0732641	0.0194049	511253	TRUE	reported	13	54385284	0.0022	5.9e-12	692479	TRUE	reported	zqVg3B	1	TRUE
bmi	dbp_off_cond	offspring	adjusted	dbp	rs9688431	T	C	T	C	0.0231	-0.0824667	0.93966	0.9362	FALSE	FALSE	FALSE	kHko7O	6	73922654	0.124201	0.506705	511253	TRUE	reported	6	73922654	0.0035	2.4e-11	789356	TRUE	reported	zqVg3B	1	TRUE
bmi	dbp_off_cond	offspring	adjusted	dbp	rs977747	T	G	T	G	0.0169	0.0157333	0.4051	0.4037	FALSE	FALSE	FALSE	kHko7O	1	47684677	0.0619403	0.799489	511253	TRUE	reported	1	47684677	0.0017	1.3e-24	793546	TRUE	reported	zqVg3B	1	TRUE
bmi	dbp_off_cond	offspring	adjusted	dbp	rs9783858	T	C	T	C	0.0091	0.0285333	0.5191	0.4985	FALSE	FALSE	FALSE	kHko7O	18	42534584	0.0610239	0.640088	511253	TRUE	reported	18	42534584	0.0017	3.3e-08	770874	TRUE	reported	zqVg3B	1	TRUE
bmi	dbp_off_cond	offspring	adjusted	dbp	rs9806742	A	G	A	G	0.0208	0.2122	0.8826	0.884	FALSE	FALSE	FALSE	kHko7O	15	73051219	0.0940056	0.0239886	511253	TRUE	reported	15	73051219	0.0026	1.4e-15	692509	TRUE	reported	zqVg3B	1	TRUE
bmi	dbp_off_cond	offspring	adjusted	dbp	rs9816226	A	T	A	T	-0.0323	-0.119867	0.1801	0.1787	FALSE	TRUE	FALSE	kHko7O	3	185834499	0.0793486	0.130882	511253	TRUE	reported	3	185834499	0.0021	1.6e-52	778333	TRUE	reported	zqVg3B	1	TRUE
bmi	dbp_off_cond	offspring	adjusted	dbp	rs9827823	T	C	T	C	0.0193	-0.0144667	0.8511	0.8721	FALSE	FALSE	FALSE	kHko7O	3	84221774	0.0900148	0.872318	511253	TRUE	reported	3	84221774	0.0024	1.2e-15	691925	TRUE	reported	zqVg3B	1	TRUE
bmi	dbp_off_cond	offspring	adjusted	dbp	rs9845966	T	G	T	G	0.0105	0.1708	0.4521	0.4557	FALSE	FALSE	FALSE	kHko7O	3	13433158	0.0606244	0.00484222	511253	TRUE	reported	3	13433158	0.0017	2.5e-10	778076	TRUE	reported	zqVg3B	1	TRUE
bmi	dbp_off_cond	offspring	adjusted	dbp	rs987237	A	G	A	G	-0.0409	0.00633333	0.8197	0.8202	FALSE	FALSE	FALSE	kHko7O	6	50803050	0.0786831	0.935846	511253	TRUE	reported	6	50803050	0.0021	9.3e-84	795612	TRUE	reported	zqVg3B	1	TRUE
bmi	dbp_off_cond	offspring	adjusted	dbp	rs9926784	T	C	T	C	0.0258	0.044	0.8178	0.818	FALSE	FALSE	FALSE	kHko7O	16	19941968	0.0787034	0.57612	511253	TRUE	reported	16	19941968	0.0021	9.9e-35	789617	TRUE	reported	zqVg3B	1	TRUE
bmi	dbp_off_cond	offspring	adjusted	dbp	rs9927848	A	C	A	C	-0.0122	-0.0956667	0.7326	0.7338	FALSE	FALSE	FALSE	kHko7O	16	23833071	0.0683485	0.161606	511253	TRUE	reported	16	23833071	0.002	6.4e-10	687060	TRUE	reported	zqVg3B	1	TRUE
bmi	dbp_off_cond	offspring	adjusted	dbp	rs9951619	T	G	T	G	-0.0156	0.0475333	0.2357	0.2194	FALSE	FALSE	FALSE	kHko7O	18	56882326	0.0732987	0.51667	511253	TRUE	reported	18	56882326	0.002	1.4e-15	772643	TRUE	reported	zqVg3B	1	TRUE
bmi	dbp_off_cond	offspring	adjusted	dbp	rs998732	A	G	A	G	0.0171	-0.0318667	0.8422	0.8439	FALSE	FALSE	FALSE	kHko7O	19	19378671	0.0831646	0.701589	511253	TRUE	reported	19	19378671	0.0022	2e-14	793852	TRUE	reported	zqVg3B	1	TRUE
bmi	dbp_off_cond	offspring	adjusted	dbp	rs9989141	T	C	T	C	0.0162	0.0822	0.6387	0.6458	FALSE	FALSE	FALSE	kHko7O	14	94006257	0.0629428	0.19157	511253	TRUE	reported	14	94006257	0.0017	3.6e-21	752768	TRUE	reported	zqVg3B	1	TRUE
bmi	dbp_off_cond	offspring	adjusted	dbp	rs999889	A	G	A	G	-0.0108	-0.0847333	0.2818	0.2634	FALSE	FALSE	FALSE	kHko7O	10	84279949	0.0686836	0.217324	511253	TRUE	reported	10	84279949	0.0019	1.4e-08	690572	TRUE	reported	zqVg3B	1	TRUE
bmi	glu_off_cond	offspring	adjusted	glu	rs10132280	A	C	A	C	-0.0223	-0.00413333	0.3017	0.2926	FALSE	FALSE	FALSE	kkIa8H	14	25928179	0.00554687	0.456172	450996	TRUE	reported	14	25928179	0.0018	5.6e-35	786578	TRUE	reported	zqVg3B	1	TRUE
bmi	glu_off_cond	offspring	adjusted	glu	rs10169594	T	C	T	C	-0.0121	0.0004	0.6404	0.6393	FALSE	FALSE	FALSE	kkIa8H	2	41637688	0.00526118	0.939396	450996	TRUE	reported	2	41637688	0.0018	2e-11	685712	TRUE	reported	zqVg3B	1	TRUE
bmi	glu_off_cond	offspring	adjusted	glu	rs10182181	A	G	A	G	-0.0325	0.00493333	0.5247	0.5045	FALSE	FALSE	FALSE	kkIa8H	2	25150296	0.00502501	0.32622	450996	TRUE	reported	2	25150296	0.0016	6.7e-90	792111	TRUE	reported	zqVg3B	1	TRUE
bmi	glu_off_cond	offspring	adjusted	glu	rs10192119	T	G	T	G	-0.0166	0.008	0.8327	0.8468	FALSE	FALSE	FALSE	kkIa8H	2	164581241	0.00697534	0.251424	450996	TRUE	reported	2	164581241	0.0022	3e-14	795369	TRUE	reported	zqVg3B	1	TRUE
bmi	glu_off_cond	offspring	adjusted	glu	rs10197031	T	C	T	C	-0.0166	-0.00473333	0.7166	0.6967	FALSE	FALSE	FALSE	kkIa8H	2	105454590	0.00542843	0.383234	450996	TRUE	reported	2	105454590	0.0019	1.9e-18	691479	TRUE	reported	zqVg3B	1	TRUE
bmi	glu_off_cond	offspring	adjusted	glu	rs10247983	A	G	A	G	0.0201	-0.0066	0.9213	0.9257	FALSE	FALSE	FALSE	kkIa8H	7	114590228	0.00960592	0.492035	450996	TRUE	reported	7	114590228	0.0033	1.7e-09	672411	TRUE	reported	zqVg3B	1	TRUE
bmi	glu_off_cond	offspring	adjusted	glu	rs10248136	T	C	T	C	-0.0097	0.00533333	0.5142	0.5142	FALSE	FALSE	FALSE	kkIa8H	7	39077397	0.00508377	0.294137	450996	TRUE	reported	7	39077397	0.0017	2e-08	686892	TRUE	reported	zqVg3B	1	TRUE
bmi	glu_off_cond	offspring	adjusted	glu	rs10269783	A	G	A	G	0.0133	0.0107333	0.3896	0.3852	FALSE	FALSE	FALSE	kkIa8H	7	49616203	0.00514272	0.0368799	450996	TRUE	reported	7	49616203	0.0017	1.4e-15	790551	TRUE	reported	zqVg3B	1	TRUE
bmi	glu_off_cond	offspring	adjusted	glu	rs10478110	A	C	A	C	-0.01	-0.00866667	0.5652	0.5668	FALSE	FALSE	FALSE	kkIa8H	5	112445734	0.00508377	0.0882371	450996	TRUE	reported	5	112445734	0.0017	9.6e-09	680441	TRUE	reported	zqVg3B	1	TRUE
bmi	glu_off_cond	offspring	adjusted	glu	rs1048932	A	C	A	C	-0.016	0.000133333	0.4162	0.4175	FALSE	FALSE	FALSE	kkIa8H	11	115044850	0.00508377	0.979076	450996	TRUE	reported	11	115044850	0.0017	3.8e-22	795167	TRUE	reported	zqVg3B	1	TRUE
bmi	glu_off_cond	offspring	adjusted	glu	rs10492229	T	C	T	C	0.0142	-0.00193333	0.2268	0.2375	FALSE	FALSE	FALSE	kkIa8H	12	110602173	0.00588208	0.742396	450996	TRUE	reported	12	110602173	0.0019	7.7e-14	794845	TRUE	reported	zqVg3B	1	TRUE
bmi	glu_off_cond	offspring	adjusted	glu	rs10510419	T	G	T	G	-0.0177	-0.00506667	0.1416	0.1412	FALSE	FALSE	FALSE	kkIa8H	3	12426936	0.00720179	0.481726	450996	TRUE	reported	3	12426936	0.0023	2.2e-14	789318	TRUE	reported	zqVg3B	1	TRUE
bmi	glu_off_cond	offspring	adjusted	glu	rs10518694	A	C	A	C	0.0146	0.00513333	0.1424	0.1299	FALSE	FALSE	FALSE	kkIa8H	15	53072673	0.00749926	0.493652	450996	TRUE	reported	15	53072673	0.0025	3.3e-09	690554	TRUE	reported	zqVg3B	1	TRUE
bmi	glu_off_cond	offspring	adjusted	glu	rs1064213	A	G	A	G	0.012	0.00526667	0.492	0.4811	FALSE	FALSE	FALSE	kkIa8H	2	198950240	0.00508377	0.300213	450996	TRUE	reported	2	198950240	0.0017	2.4e-12	692576	TRUE	reported	zqVg3B	1	TRUE
bmi	glu_off_cond	offspring	adjusted	glu	rs10733051	A	G	A	G	0.0097	0.000133333	0.5198	0.503	FALSE	FALSE	FALSE	kkIa8H	1	167280354	0.00508377	0.979076	450996	TRUE	reported	1	167280354	0.0016	2.9e-09	781928	TRUE	reported	zqVg3B	1	TRUE
bmi	glu_off_cond	offspring	adjusted	glu	rs10741329	A	G	A	G	0.011	-0.00246667	0.681	0.6931	FALSE	FALSE	FALSE	kkIa8H	11	89997796	0.00542843	0.649543	450996	TRUE	reported	11	89997796	0.0019	4e-09	689543	TRUE	reported	zqVg3B	1	TRUE
bmi	glu_off_cond	offspring	adjusted	glu	rs10742752	T	C	T	C	-0.0124	-0.0066	0.3841	0.3887	FALSE	FALSE	FALSE	kkIa8H	11	45438374	0.00514272	0.199364	450996	TRUE	reported	11	45438374	0.0017	1.1e-13	792704	TRUE	reported	zqVg3B	1	TRUE
bmi	glu_off_cond	offspring	adjusted	glu	rs10747488	A	C	A	C	-0.0123	0.00113333	0.7601	0.7639	FALSE	FALSE	FALSE	kkIa8H	1	98299475	0.00599985	0.850176	450996	TRUE	reported	1	98299475	0.002	1.2e-09	689295	TRUE	reported	zqVg3B	1	TRUE
bmi	glu_off_cond	offspring	adjusted	glu	rs1075901	T	C	T	C	-0.0121	0.00293333	0.4361	0.4465	FALSE	FALSE	FALSE	kkIa8H	17	15943910	0.00508377	0.56394	450996	TRUE	reported	17	15943910	0.0016	1.2e-13	794789	TRUE	reported	zqVg3B	1	TRUE
bmi	glu_off_cond	offspring	adjusted	glu	rs10768994	T	C	T	C	0.0114	-0.001	0.5663	0.5719	FALSE	FALSE	FALSE	kkIa8H	11	43936945	0.00514272	0.845824	450996	TRUE	reported	11	43936945	0.0017	6.4e-12	791685	TRUE	reported	zqVg3B	1	TRUE
bmi	glu_off_cond	offspring	adjusted	glu	rs10795422	A	G	A	G	-0.0139	-0.00453333	0.3095	0.3054	FALSE	FALSE	FALSE	kkIa8H	10	16759312	0.00542843	0.403656	450996	TRUE	reported	10	16759312	0.0019	9.3e-14	692108	TRUE	reported	zqVg3B	1	TRUE
bmi	glu_off_cond	offspring	adjusted	glu	rs10811871	A	G	A	G	0.0108	0.000933333	0.6171	0.6199	FALSE	FALSE	FALSE	kkIa8H	9	23200766	0.00520186	0.857606	450996	TRUE	reported	9	23200766	0.0018	1.6e-09	686376	TRUE	reported	zqVg3B	1	TRUE
bmi	glu_off_cond	offspring	adjusted	glu	rs10824218	A	T	A	T	0.0122	0.0006	0.5522	0.5636	FALSE	TRUE	TRUE	kkIa8H	10	76421216	0.00508377	0.90605	450996	TRUE	reported	10	76421216	0.0018	7.2e-12	669278	TRUE	reported	zqVg3B	1	TRUE
bmi	glu_off_cond	offspring	adjusted	glu	rs10824345	T	C	T	C	0.0105	0.002	0.5056	0.5291	FALSE	FALSE	FALSE	kkIa8H	10	77630565	0.00508377	0.694018	450996	TRUE	reported	10	77630565	0.0017	9.2e-10	689577	TRUE	reported	zqVg3B	1	TRUE
bmi	glu_off_cond	offspring	adjusted	glu	rs10827649	A	G	A	G	-0.0094	-0.0121333	0.5723	0.565	FALSE	FALSE	FALSE	kkIa8H	10	19909770	0.00508377	0.0170013	450996	TRUE	reported	10	19909770	0.0016	9.1e-09	790591	TRUE	reported	zqVg3B	1	TRUE
bmi	glu_off_cond	offspring	adjusted	glu	rs10842166	T	C	T	C	0.0109	-0.0008	0.7423	0.7421	FALSE	FALSE	FALSE	kkIa8H	12	23570176	0.00571414	0.888657	450996	TRUE	reported	12	23570176	0.002	4e-08	689273	TRUE	reported	zqVg3B	1	TRUE
bmi	glu_off_cond	offspring	adjusted	glu	rs10842240	C	G	C	G	0.0218	0.000933333	0.1158	0.1103	FALSE	TRUE	FALSE	kkIa8H	12	24060075	0.0080589	0.9078	450996	TRUE	reported	12	24060075	0.0027	3.1e-16	691476	TRUE	reported	zqVg3B	1	TRUE
bmi	glu_off_cond	offspring	adjusted	glu	rs10867256	T	C	T	C	-0.0118	0.00513333	0.553	0.5683	FALSE	FALSE	FALSE	kkIa8H	9	81367391	0.00508377	0.312616	450996	TRUE	reported	9	81367391	0.0017	8.7e-12	689493	TRUE	reported	zqVg3B	1	TRUE
bmi	glu_off_cond	offspring	adjusted	glu	rs10878946	T	C	T	C	-0.0141	-0.00133333	0.714	0.7201	FALSE	FALSE	FALSE	kkIa8H	12	69642315	0.00565518	0.813609	450996	TRUE	reported	12	69642315	0.0019	3.6e-13	685707	TRUE	reported	zqVg3B	1	TRUE
bmi	glu_off_cond	offspring	adjusted	glu	rs10887578	C	G	C	G	0.0128	0.000666667	0.4896	0.5251	FALSE	TRUE	TRUE	kkIa8H	10	88096047	0.00508377	0.895668	450996	TRUE	reported	10	88096047	0.0017	1.6e-13	679172	TRUE	reported	zqVg3B	1	TRUE
bmi	glu_off_cond	offspring	adjusted	glu	rs10915840	A	G	A	G	-0.0118	-0.0076	0.283	0.253	FALSE	FALSE	FALSE	kkIa8H	1	225668524	0.00577327	0.188036	450996	TRUE	reported	1	225668524	0.0019	1.3e-09	684857	TRUE	reported	zqVg3B	1	TRUE
bmi	glu_off_cond	offspring	adjusted	glu	rs10920678	A	G	A	G	0.0155	0.0123333	0.4291	0.4368	FALSE	FALSE	FALSE	kkIa8H	1	190239907	0.00508377	0.0152654	450996	TRUE	reported	1	190239907	0.0016	1.5e-21	788624	TRUE	reported	zqVg3B	1	TRUE
bmi	glu_off_cond	offspring	adjusted	glu	rs10938397	A	G	A	G	-0.0324	-0.0108667	0.5683	0.5852	FALSE	FALSE	FALSE	kkIa8H	4	45182527	0.00508377	0.0325557	450996	TRUE	reported	4	45182527	0.0016	3.4e-86	793518	TRUE	reported	zqVg3B	1	TRUE
bmi	glu_off_cond	offspring	adjusted	glu	rs10942267	A	G	A	G	0.0156	0.0088	0.6912	0.7104	FALSE	FALSE	FALSE	kkIa8H	5	80841914	0.00554687	0.11263	450996	TRUE	reported	5	80841914	0.0019	3.9e-17	689084	TRUE	reported	zqVg3B	1	TRUE
bmi	glu_off_cond	offspring	adjusted	glu	rs10953740	A	G	A	G	0.0153	0.000133333	0.4466	0.4701	FALSE	FALSE	FALSE	kkIa8H	7	113460282	0.00502501	0.978831	450996	TRUE	reported	7	113460282	0.0017	1e-18	684419	TRUE	reported	zqVg3B	1	TRUE
bmi	glu_off_cond	offspring	adjusted	glu	rs10962550	C	G	C	G	0.0182	-0.00533333	0.1801	0.1764	FALSE	TRUE	FALSE	kkIa8H	9	16720329	0.00657126	0.417013	450996	TRUE	reported	9	16720329	0.0022	6.2e-16	690579	TRUE	reported	zqVg3B	1	TRUE
bmi	glu_off_cond	offspring	adjusted	glu	rs10968114	A	C	A	C	0.0113	-0.0107333	0.5319	0.5502	FALSE	FALSE	FALSE	kkIa8H	9	27800007	0.00508377	0.0347471	450996	TRUE	reported	9	27800007	0.0017	6.1e-11	686025	TRUE	reported	zqVg3B	1	TRUE
bmi	glu_off_cond	offspring	adjusted	glu	rs10971709	T	C	T	C	0.0132	0.00293333	0.2062	0.2145	FALSE	FALSE	FALSE	kkIa8H	9	33804813	0.00616777	0.634366	450996	TRUE	reported	9	33804813	0.0021	6.2e-10	688312	TRUE	reported	zqVg3B	1	TRUE
bmi	glu_off_cond	offspring	adjusted	glu	rs10975933	C	G	C	G	0.0122	0.00473333	0.6556	0.6644	FALSE	TRUE	FALSE	kkIa8H	9	6954557	0.0053107	0.372777	450996	TRUE	reported	9	6954557	0.0018	2.7e-11	683622	TRUE	reported	zqVg3B	1	TRUE
bmi	glu_off_cond	offspring	adjusted	glu	rs10984756	C	G	C	G	-0.0174	-0.00966667	0.8952	0.8931	FALSE	TRUE	FALSE	kkIa8H	9	122651784	0.0082855	0.243333	450996	TRUE	reported	9	122651784	0.0029	1.1e-09	689917	TRUE	reported	zqVg3B	1	TRUE
bmi	glu_off_cond	offspring	adjusted	glu	rs11030618	T	C	T	C	0.011	-0.00153333	0.5679	0.5704	FALSE	FALSE	FALSE	kkIa8H	11	29243293	0.00508377	0.762947	450996	TRUE	reported	11	29243293	0.0017	2.4e-10	690005	TRUE	reported	zqVg3B	1	TRUE
bmi	glu_off_cond	offspring	adjusted	glu	rs11066188	A	G	A	G	-0.012	-0.0052	0.4181	0.4058	FALSE	FALSE	FALSE	kkIa8H	12	112610714	0.00514272	0.311951	450996	TRUE	reported	12	112610714	0.0017	8.1e-13	792755	TRUE	reported	zqVg3B	1	TRUE
bmi	glu_off_cond	offspring	adjusted	glu	rs11084553	A	G	A	G	0.021	-0.0026	0.8482	0.8448	FALSE	FALSE	FALSE	kkIa8H	19	31019780	0.00697534	0.709341	450996	TRUE	reported	19	31019780	0.0024	1.8e-18	691103	TRUE	reported	zqVg3B	1	TRUE
bmi	glu_off_cond	offspring	adjusted	glu	rs11105839	A	T	A	T	-0.0109	0.000533333	0.3799	0.3873	FALSE	TRUE	FALSE	kkIa8H	12	91237920	0.00514272	0.917402	450996	TRUE	reported	12	91237920	0.0017	1.1e-10	781573	TRUE	reported	zqVg3B	1	TRUE
bmi	glu_off_cond	offspring	adjusted	glu	rs11115176	T	C	T	C	0.0121	-0.00713333	0.7601	0.7715	FALSE	FALSE	FALSE	kkIa8H	12	82465797	0.00599985	0.234471	450996	TRUE	reported	12	82465797	0.0019	2e-10	792384	TRUE	reported	zqVg3B	1	TRUE
bmi	glu_off_cond	offspring	adjusted	glu	rs11118308	A	G	A	G	0.0101	0.0004	0.5297	0.5598	FALSE	FALSE	FALSE	kkIa8H	1	219633869	0.00514272	0.938003	450996	TRUE	reported	1	219633869	0.0016	4.8e-10	794625	TRUE	reported	zqVg3B	1	TRUE
bmi	glu_off_cond	offspring	adjusted	glu	rs11129661	T	C	T	C	0.0124	-0.000533333	0.2112	0.2172	FALSE	FALSE	FALSE	kkIa8H	3	35696026	0.00605897	0.929858	450996	TRUE	reported	3	35696026	0.0021	5.4e-09	689165	TRUE	reported	zqVg3B	1	TRUE
bmi	glu_off_cond	offspring	adjusted	glu	rs11150911	A	C	A	C	0.0133	0.0002	0.2809	0.3013	FALSE	FALSE	FALSE	kkIa8H	18	73498528	0.00553777	0.97119	450996	TRUE	reported	18	73498528	0.0018	4.7e-13	781716	TRUE	reported	zqVg3B	1	TRUE
bmi	glu_off_cond	offspring	adjusted	glu	rs11165643	T	C	T	C	0.0206	0.0034	0.5828	0.5679	FALSE	FALSE	FALSE	kkIa8H	1	96924097	0.00514272	0.50853	450996	TRUE	reported	1	96924097	0.0017	1.4e-35	792657	TRUE	reported	zqVg3B	1	TRUE
bmi	glu_off_cond	offspring	adjusted	glu	rs11170468	A	C	A	C	0.0123	-0.016	0.7674	0.764	FALSE	FALSE	FALSE	kkIa8H	12	39430048	0.00594088	0.00707689	450996	TRUE	reported	12	39430048	0.0019	1.9e-10	795265	TRUE	reported	zqVg3B	1	TRUE
bmi	glu_off_cond	offspring	adjusted	glu	rs11173522	A	C	A	C	0.0128	0.00786667	0.2078	0.2042	FALSE	FALSE	FALSE	kkIa8H	12	60953472	0.00617769	0.202876	450996	TRUE	reported	12	60953472	0.0021	1.1e-09	691593	TRUE	reported	zqVg3B	1	TRUE
bmi	glu_off_cond	offspring	adjusted	glu	rs11185111	A	G	A	G	-0.0129	-0.0078	0.3042	0.3107	FALSE	FALSE	FALSE	kkIa8H	1	107962328	0.00542843	0.150752	450996	TRUE	reported	1	107962328	0.0019	7.7e-12	686508	TRUE	reported	zqVg3B	1	TRUE
bmi	glu_off_cond	offspring	adjusted	glu	rs11251352	A	G	A	G	-0.0109	-0.0082	0.4012	0.3915	FALSE	FALSE	FALSE	kkIa8H	10	2585792	0.00514272	0.110827	450996	TRUE	reported	10	2585792	0.0018	7e-10	690804	TRUE	reported	zqVg3B	1	TRUE
bmi	glu_off_cond	offspring	adjusted	glu	rs11496125	T	C	T	C	0.0169	-0.00193333	0.4212	0.4323	FALSE	FALSE	FALSE	kkIa8H	7	103417557	0.00508377	0.703726	450996	TRUE	reported	7	103417557	0.0017	3e-22	684574	TRUE	reported	zqVg3B	1	TRUE
bmi	glu_off_cond	offspring	adjusted	glu	rs1150659	A	G	A	G	-0.0139	-6.66667e-05	0.2254	0.2455	FALSE	FALSE	FALSE	kkIa8H	6	26100023	0.00577327	0.990787	450996	TRUE	reported	6	26100023	0.0019	3.8e-13	790405	TRUE	reported	zqVg3B	1	TRUE
bmi	glu_off_cond	offspring	adjusted	glu	rs11538	A	G	A	G	-0.0135	0.000933333	0.8195	0.822	FALSE	FALSE	FALSE	kkIa8H	22	18220831	0.00657126	0.887054	450996	TRUE	reported	22	18220831	0.0023	3.3e-09	692349	TRUE	reported	zqVg3B	1	TRUE
bmi	glu_off_cond	offspring	adjusted	glu	rs11577094	T	C	T	C	0.0182	-0.0139333	0.08109	0.083	FALSE	FALSE	FALSE	kkIa8H	1	38026600	0.00909395	0.125484	450996	TRUE	reported	1	38026600	0.003	6.9e-10	779686	TRUE	reported	zqVg3B	1	TRUE
bmi	glu_off_cond	offspring	adjusted	glu	rs1158805	A	C	A	C	-0.0137	-0.0108667	0.3766	0.4026	FALSE	FALSE	FALSE	kkIa8H	18	40736590	0.00514272	0.0345993	450996	TRUE	reported	18	40736590	0.0018	1.2e-14	691776	TRUE	reported	zqVg3B	1	TRUE
bmi	glu_off_cond	offspring	adjusted	glu	rs11609659	T	C	T	C	0.0154	0.0072	0.7629	0.7551	FALSE	FALSE	FALSE	kkIa8H	12	108296260	0.00583256	0.217036	450996	TRUE	reported	12	108296260	0.002	2.2e-14	679177	TRUE	reported	zqVg3B	1	TRUE
bmi	glu_off_cond	offspring	adjusted	glu	rs11611246	T	G	T	G	0.024	-0.0109333	0.21	0.2	FALSE	FALSE	FALSE	kkIa8H	12	939480	0.00629698	0.0825141	450996	TRUE	reported	12	939480	0.002	5e-32	779823	TRUE	reported	zqVg3B	1	TRUE
bmi	glu_off_cond	offspring	adjusted	glu	rs11614340	T	C	T	C	-0.0133	-0.0082	0.6908	0.6604	FALSE	FALSE	FALSE	kkIa8H	12	133426483	0.00536947	0.126723	450996	TRUE	reported	12	133426483	0.0019	8.5e-13	692325	TRUE	reported	zqVg3B	1	TRUE
bmi	glu_off_cond	offspring	adjusted	glu	rs11615578	T	C	T	C	0.013	0.000466667	0.2474	0.2672	FALSE	FALSE	FALSE	kkIa8H	12	121714935	0.00571414	0.93491	450996	TRUE	reported	12	121714935	0.002	8.1e-11	669422	TRUE	reported	zqVg3B	1	TRUE
bmi	glu_off_cond	offspring	adjusted	glu	rs11656076	A	G	A	G	-0.0142	-0.00593333	0.2254	0.2179	FALSE	FALSE	FALSE	kkIa8H	17	31464270	0.00605897	0.32745	450996	TRUE	reported	17	31464270	0.0021	5.6e-12	691283	TRUE	reported	zqVg3B	1	TRUE
bmi	glu_off_cond	offspring	adjusted	glu	rs11672660	T	C	T	C	-0.034	0.00346667	0.2049	0.2164	FALSE	FALSE	FALSE	kkIa8H	19	46180184	0.00616777	0.574074	450996	TRUE	reported	19	46180184	0.0021	1.7e-60	768426	TRUE	reported	zqVg3B	1	TRUE
bmi	glu_off_cond	offspring	adjusted	glu	rs11713193	A	G	A	G	0.0239	0.00293333	0.5073	0.5097	FALSE	FALSE	FALSE	kkIa8H	3	49924424	0.0049755	0.555488	450996	TRUE	reported	3	49924424	0.0017	2.4e-44	692159	TRUE	reported	zqVg3B	1	TRUE
bmi	glu_off_cond	offspring	adjusted	glu	rs11736228	A	T	A	T	0.0139	0.0116	0.7413	0.7577	FALSE	TRUE	FALSE	kkIa8H	4	147376805	0.00583256	0.0467195	450996	TRUE	reported	4	147376805	0.002	4.1e-12	691580	TRUE	reported	zqVg3B	1	TRUE
bmi	glu_off_cond	offspring	adjusted	glu	rs11738695	A	C	A	C	0.0097	-0.0131333	0.586	0.5985	FALSE	FALSE	FALSE	kkIa8H	5	108699161	0.00508377	0.00978364	450996	TRUE	reported	5	108699161	0.0017	2e-08	691380	TRUE	reported	zqVg3B	1	TRUE
bmi	glu_off_cond	offspring	adjusted	glu	rs11739877	T	C	T	C	0.0117	0.0103333	0.6118	0.6029	FALSE	FALSE	FALSE	kkIa8H	5	105876806	0.00508377	0.0420918	450996	TRUE	reported	5	105876806	0.0018	6.6e-11	692540	TRUE	reported	zqVg3B	1	TRUE
bmi	glu_off_cond	offspring	adjusted	glu	rs11773362	T	C	T	C	-0.0111	-0.00693333	0.3369	0.3477	FALSE	FALSE	FALSE	kkIa8H	7	147668180	0.00526118	0.187561	450996	TRUE	reported	7	147668180	0.0018	1.5e-09	690588	TRUE	reported	zqVg3B	1	TRUE
bmi	glu_off_cond	offspring	adjusted	glu	rs11781699	T	C	T	C	-0.0132	0.0028	0.8104	0.8188	FALSE	FALSE	FALSE	kkIa8H	8	118863061	0.00651229	0.667227	450996	TRUE	reported	8	118863061	0.0021	3.1e-10	784642	TRUE	reported	zqVg3B	1	TRUE
bmi	glu_off_cond	offspring	adjusted	glu	rs11856579	A	G	A	G	-0.0141	-0.00326667	0.2654	0.2584	FALSE	FALSE	FALSE	kkIa8H	15	78012688	0.00571414	0.567538	450996	TRUE	reported	15	78012688	0.002	8e-13	681050	TRUE	reported	zqVg3B	1	TRUE
bmi	glu_off_cond	offspring	adjusted	glu	rs1187352	T	C	T	C	-0.0119	-0.000466667	0.3482	0.3443	FALSE	FALSE	FALSE	kkIa8H	9	87293457	0.00526118	0.92932	450996	TRUE	reported	9	87293457	0.0018	6e-11	688522	TRUE	reported	zqVg3B	1	TRUE
bmi	glu_off_cond	offspring	adjusted	glu	rs1188017	T	C	T	C	-0.0142	-0.00986667	0.1954	0.1816	FALSE	FALSE	FALSE	kkIa8H	11	63824364	0.00658261	0.1339	450996	TRUE	reported	11	63824364	0.0021	1.2e-11	769677	TRUE	reported	zqVg3B	1	TRUE
bmi	glu_off_cond	offspring	adjusted	glu	rs11880870	A	G	A	G	0.0189	-0.004	0.5199	0.5185	FALSE	FALSE	FALSE	kkIa8H	19	18830704	0.0049755	0.421432	450996	TRUE	reported	19	18830704	0.0017	1e-28	717350	TRUE	reported	zqVg3B	1	TRUE
bmi	glu_off_cond	offspring	adjusted	glu	rs11889536	A	G	A	G	0.0189	0.000866667	0.8507	0.8646	FALSE	FALSE	FALSE	kkIa8H	2	220163543	0.00743952	0.90726	450996	TRUE	reported	2	220163543	0.0024	6.4e-15	688977	TRUE	reported	zqVg3B	1	TRUE
bmi	glu_off_cond	offspring	adjusted	glu	rs11904898	A	G	A	G	-0.0121	-0.0116667	0.2329	0.2407	FALSE	FALSE	FALSE	kkIa8H	20	47423179	0.00588208	0.0473198	450996	TRUE	reported	20	47423179	0.0021	3.7e-09	691008	TRUE	reported	zqVg3B	1	TRUE
bmi	glu_off_cond	offspring	adjusted	glu	rs11945861	A	G	A	G	-0.0148	-0.00446667	0.2369	0.2356	FALSE	FALSE	FALSE	kkIa8H	4	65700865	0.00594088	0.45214	450996	TRUE	reported	4	65700865	0.002	5e-13	682451	TRUE	reported	zqVg3B	1	TRUE
bmi	glu_off_cond	offspring	adjusted	glu	rs11951673	T	C	T	C	-0.0123	0.0111333	0.3941	0.3949	FALSE	FALSE	FALSE	kkIa8H	5	95861012	0.00514272	0.0303976	450996	TRUE	reported	5	95861012	0.0017	1.1e-13	792278	TRUE	reported	zqVg3B	1	TRUE
bmi	glu_off_cond	offspring	adjusted	glu	rs12044597	A	G	A	G	-0.0143	-0.001	0.4971	0.4964	FALSE	FALSE	FALSE	kkIa8H	1	1708801	0.00508377	0.844059	450996	TRUE	reported	1	1708801	0.0016	1.7e-18	789125	TRUE	reported	zqVg3B	1	TRUE
bmi	glu_off_cond	offspring	adjusted	glu	rs12049202	T	C	T	C	0.024	-0.00586667	0.203	0.1888	FALSE	FALSE	FALSE	kkIa8H	1	77967523	0.00640395	0.359613	450996	TRUE	reported	1	77967523	0.0022	1e-28	691566	TRUE	reported	zqVg3B	1	TRUE
bmi	glu_off_cond	offspring	adjusted	glu	rs12150665	T	C	T	C	0.0162	-0.00433333	0.5942	0.5806	FALSE	FALSE	FALSE	kkIa8H	17	34914787	0.00514272	0.399444	450996	TRUE	reported	17	34914787	0.0017	1.6e-22	795501	TRUE	reported	zqVg3B	1	TRUE
bmi	glu_off_cond	offspring	adjusted	glu	rs1218822	A	G	A	G	0.0168	0.000666667	0.6663	0.6505	FALSE	FALSE	FALSE	kkIa8H	13	28011963	0.00526118	0.899167	450996	TRUE	reported	13	28011963	0.0017	1.9e-22	794711	TRUE	reported	zqVg3B	1	TRUE
bmi	glu_off_cond	offspring	adjusted	glu	rs12299814	A	C	A	C	-0.0157	0.00806667	0.2525	0.2976	FALSE	FALSE	FALSE	kkIa8H	12	90216146	0.00553777	0.14521	450996	TRUE	reported	12	90216146	0.002	5.2e-15	687962	TRUE	reported	zqVg3B	1	TRUE
bmi	glu_off_cond	offspring	adjusted	glu	rs12328930	T	C	T	C	-0.0098	0.0042	0.5765	0.5878	FALSE	FALSE	FALSE	kkIa8H	2	175079125	0.00514272	0.414107	450996	TRUE	reported	2	175079125	0.0017	1.8e-08	690521	TRUE	reported	zqVg3B	1	TRUE
bmi	glu_off_cond	offspring	adjusted	glu	rs12334877	A	G	A	G	-0.0144	0.00186667	0.198	0.2004	FALSE	FALSE	FALSE	kkIa8H	8	67194171	0.00628555	0.766484	450996	TRUE	reported	8	67194171	0.0022	7.7e-11	683820	TRUE	reported	zqVg3B	1	TRUE
bmi	glu_off_cond	offspring	adjusted	glu	rs12369179	T	C	T	C	-0.0359	0.00453333	0.08782	0.0889	FALSE	FALSE	FALSE	kkIa8H	12	122963550	0.00886779	0.609202	450996	TRUE	reported	12	122963550	0.0031	2.5e-31	674260	TRUE	reported	zqVg3B	1	TRUE
bmi	glu_off_cond	offspring	adjusted	glu	rs12416812	A	G	A	G	0.0111	0.00633333	0.5088	0.5067	FALSE	FALSE	FALSE	kkIa8H	11	888632	0.0049755	0.203052	450996	TRUE	reported	11	888632	0.0016	6.1e-12	793338	TRUE	reported	zqVg3B	1	TRUE
bmi	glu_off_cond	offspring	adjusted	glu	rs1241986	A	G	A	G	-0.0139	-0.00566667	0.8479	0.8346	FALSE	FALSE	FALSE	kkIa8H	18	6873954	0.00690759	0.412015	450996	TRUE	reported	18	6873954	0.0024	1.1e-08	687757	TRUE	reported	zqVg3B	1	TRUE
bmi	glu_off_cond	offspring	adjusted	glu	rs12429545	A	G	A	G	0.0316	0.0105333	0.1248	0.1311	FALSE	FALSE	FALSE	kkIa8H	13	54102206	0.00748749	0.159489	450996	TRUE	reported	13	54102206	0.0025	9.6e-38	778918	TRUE	reported	zqVg3B	1	TRUE
bmi	glu_off_cond	offspring	adjusted	glu	rs12448257	A	G	A	G	0.0184	0.011	0.218	0.2076	FALSE	FALSE	FALSE	kkIa8H	16	3599655	0.00623726	0.0778004	450996	TRUE	reported	16	3599655	0.002	8.1e-20	779628	TRUE	reported	zqVg3B	1	TRUE
bmi	glu_off_cond	offspring	adjusted	glu	rs12495178	T	C	T	C	0.0184	-0.00433333	0.6386	0.6439	FALSE	FALSE	FALSE	kkIa8H	3	85886077	0.00520186	0.404825	450996	TRUE	reported	3	85886077	0.0017	7.6e-28	793651	TRUE	reported	zqVg3B	1	TRUE
bmi	glu_off_cond	offspring	adjusted	glu	rs12527426	A	G	A	G	0.0135	0.00633333	0.2969	0.2935	FALSE	FALSE	FALSE	kkIa8H	6	153392002	0.00554687	0.253543	450996	TRUE	reported	6	153392002	0.0019	1.4e-12	691540	TRUE	reported	zqVg3B	1	TRUE
bmi	glu_off_cond	offspring	adjusted	glu	rs12564992	A	G	A	G	-0.0196	0.00353333	0.8856	0.8912	FALSE	FALSE	FALSE	kkIa8H	1	174478100	0.00799979	0.658722	450996	TRUE	reported	1	174478100	0.0026	5.3e-14	795119	TRUE	reported	zqVg3B	1	TRUE
bmi	glu_off_cond	offspring	adjusted	glu	rs12593036	A	G	A	G	0.0154	0.00486667	0.7007	0.7	FALSE	FALSE	FALSE	kkIa8H	15	81058652	0.00548757	0.375158	450996	TRUE	reported	15	81058652	0.0019	3.8e-16	686055	TRUE	reported	zqVg3B	1	TRUE
bmi	glu_off_cond	offspring	adjusted	glu	rs12602912	T	C	T	C	0.0176	0.00586667	0.2048	0.2028	FALSE	FALSE	FALSE	kkIa8H	17	65870073	0.00622658	0.346092	450996	TRUE	reported	17	65870073	0.0021	9.9e-18	777510	TRUE	reported	zqVg3B	1	TRUE
bmi	glu_off_cond	offspring	adjusted	glu	rs1260326	T	C	T	C	-0.0105	-0.0240667	0.4027	0.3561	FALSE	FALSE	FALSE	kkIa8H	2	27730940	0.00526118	4.77626e-06	450996	TRUE	reported	2	27730940	0.0017	3.9e-10	784462	TRUE	reported	zqVg3B	1	TRUE
bmi	glu_off_cond	offspring	adjusted	glu	rs12629015	A	G	A	G	0.0135	-0.00606667	0.8148	0.8132	FALSE	FALSE	FALSE	kkIa8H	3	119618053	0.00645346	0.347185	450996	TRUE	reported	3	119618053	0.0023	2.1e-09	691059	TRUE	reported	zqVg3B	1	TRUE
bmi	glu_off_cond	offspring	adjusted	glu	rs12652212	A	G	A	G	-0.0123	-0.0142667	0.5786	0.582	FALSE	FALSE	FALSE	kkIa8H	5	88808594	0.00508377	0.00501116	450996	TRUE	reported	5	88808594	0.0017	9.7e-14	795075	TRUE	reported	zqVg3B	1	TRUE
bmi	glu_off_cond	offspring	adjusted	glu	rs1266874	A	G	A	G	-0.014	-0.0125333	0.6442	0.6539	FALSE	FALSE	FALSE	kkIa8H	6	51779638	0.00526118	0.0172083	450996	TRUE	reported	6	51779638	0.0018	9.8e-15	691020	TRUE	reported	zqVg3B	1	TRUE
bmi	glu_off_cond	offspring	adjusted	glu	rs12675063	A	T	A	T	-0.0156	-0.00633333	0.8869	0.8898	FALSE	TRUE	FALSE	kkIa8H	8	132879047	0.00795124	0.425729	450996	TRUE	reported	8	132879047	0.0026	1.3e-09	789771	TRUE	reported	zqVg3B	1	TRUE
bmi	glu_off_cond	offspring	adjusted	glu	rs1268065	A	G	A	G	-0.0102	-0.00186667	0.4794	0.4684	FALSE	FALSE	FALSE	kkIa8H	6	126042783	0.00508377	0.713484	450996	TRUE	reported	6	126042783	0.0017	1e-09	759626	TRUE	reported	zqVg3B	1	TRUE
bmi	glu_off_cond	offspring	adjusted	glu	rs12680842	A	G	A	G	0.0133	0.00366667	0.6795	0.6498	FALSE	FALSE	FALSE	kkIa8H	8	95582606	0.0053107	0.489924	450996	TRUE	reported	8	95582606	0.0018	4.4e-14	782549	TRUE	reported	zqVg3B	1	TRUE
bmi	glu_off_cond	offspring	adjusted	glu	rs12718572	T	C	T	C	-0.0117	-0.00606667	0.4024	0.4005	FALSE	FALSE	FALSE	kkIa8H	7	50573325	0.00514272	0.238135	450996	TRUE	reported	7	50573325	0.0018	3e-11	686523	TRUE	reported	zqVg3B	1	TRUE
bmi	glu_off_cond	offspring	adjusted	glu	rs12762034	T	C	T	C	-0.024	-0.0048	0.92417	0.9231	FALSE	FALSE	FALSE	kkIa8H	10	33969931	0.00942833	0.610679	450996	TRUE	reported	10	33969931	0.0032	7.3e-14	692191	TRUE	reported	zqVg3B	1	TRUE
bmi	glu_off_cond	offspring	adjusted	glu	rs12779328	T	C	T	C	0.0105	0.0018	0.2833	0.2645	FALSE	FALSE	FALSE	kkIa8H	10	12943973	0.00566597	0.750723	450996	TRUE	reported	10	12943973	0.0019	4.5e-08	690736	TRUE	reported	zqVg3B	1	TRUE
bmi	glu_off_cond	offspring	adjusted	glu	rs12881629	A	G	A	G	-0.0212	-0.00853333	0.92054	0.9159	FALSE	FALSE	FALSE	kkIa8H	14	101146413	0.00920172	0.353738	450996	TRUE	reported	14	101146413	0.0033	1e-10	676744	TRUE	reported	zqVg3B	1	TRUE
bmi	glu_off_cond	offspring	adjusted	glu	rs12888545	A	G	A	G	-0.0136	-0.00733333	0.7481	0.7414	FALSE	FALSE	FALSE	kkIa8H	14	88308044	0.00571414	0.199364	450996	TRUE	reported	14	88308044	0.002	9.1e-12	688605	TRUE	reported	zqVg3B	1	TRUE
bmi	glu_off_cond	offspring	adjusted	glu	rs12905439	C	G	C	G	0.0118	0.0044	0.6607	0.642	FALSE	TRUE	FALSE	kkIa8H	15	99521883	0.00526118	0.402978	450996	TRUE	reported	15	99521883	0.0018	1.4e-10	675205	TRUE	reported	zqVg3B	1	TRUE
bmi	glu_off_cond	offspring	adjusted	glu	rs12922346	C	G	C	G	0.0136	0.0032	0.2657	0.2706	FALSE	TRUE	FALSE	kkIa8H	16	82438337	0.00571414	0.57547	450996	TRUE	reported	16	82438337	0.002	1e-11	679615	TRUE	reported	zqVg3B	1	TRUE
bmi	glu_off_cond	offspring	adjusted	glu	rs12933482	A	G	A	G	-0.0186	0.00766667	0.8952	0.889	FALSE	FALSE	FALSE	kkIa8H	16	72189604	0.0080589	0.341437	450996	TRUE	reported	16	72189604	0.0028	4.9e-11	691477	TRUE	reported	zqVg3B	1	TRUE
bmi	glu_off_cond	offspring	adjusted	glu	rs12936083	A	G	A	G	-0.0139	-0.00566667	0.6733	0.6726	FALSE	FALSE	FALSE	kkIa8H	17	4801887	0.00542843	0.296538	450996	TRUE	reported	17	4801887	0.0019	4.1e-13	633615	TRUE	reported	zqVg3B	1	TRUE
bmi	glu_off_cond	offspring	adjusted	glu	rs12939549	A	G	A	G	0.018	0.00306667	0.5665	0.5636	FALSE	FALSE	FALSE	kkIa8H	17	78611724	0.00508377	0.546358	450996	TRUE	reported	17	78611724	0.0016	2.7e-28	793950	TRUE	reported	zqVg3B	1	TRUE
bmi	glu_off_cond	offspring	adjusted	glu	rs1296328	A	C	A	C	0.0179	0.00926667	0.4343	0.4497	FALSE	FALSE	FALSE	kkIa8H	4	137083193	0.00508377	0.0683346	450996	TRUE	reported	4	137083193	0.0018	4.9e-24	683488	TRUE	reported	zqVg3B	1	TRUE
bmi	glu_off_cond	offspring	adjusted	glu	rs12964689	A	G	A	G	0.0203	0.00566667	0.5176	0.4948	FALSE	FALSE	FALSE	kkIa8H	18	21116998	0.0049755	0.254739	450996	TRUE	reported	18	21116998	0.0017	5.1e-32	692097	TRUE	reported	zqVg3B	1	TRUE
bmi	glu_off_cond	offspring	adjusted	glu	rs12981256	A	G	A	G	0.0142	-0.0072	0.5325	0.5391	FALSE	FALSE	FALSE	kkIa8H	19	1865901	0.00508377	0.156696	450996	TRUE	reported	19	1865901	0.0018	1.1e-15	678327	TRUE	reported	zqVg3B	1	TRUE
bmi	glu_off_cond	offspring	adjusted	glu	rs12987009	A	T	A	T	-0.011	0.00213333	0.5614	0.5677	FALSE	TRUE	TRUE	kkIa8H	2	219658170	0.00514272	0.67827	450996	TRUE	reported	2	219658170	0.0017	2.4e-10	686254	TRUE	reported	zqVg3B	1	TRUE
bmi	glu_off_cond	offspring	adjusted	glu	rs13021737	A	G	A	G	-0.0574	0.0084	0.1681	0.1623	FALSE	FALSE	FALSE	kkIa8H	2	632348	0.00674904	0.213271	450996	TRUE	reported	2	632348	0.0021	7.5e-157	789534	TRUE	reported	zqVg3B	1	TRUE
bmi	glu_off_cond	offspring	adjusted	glu	rs1304070	A	G	A	G	0.0126	-0.0026	0.7615	0.7485	FALSE	FALSE	FALSE	kkIa8H	13	65479449	0.00577327	0.652457	450996	TRUE	reported	13	65479449	0.002	3.7e-10	691747	TRUE	reported	zqVg3B	1	TRUE
bmi	glu_off_cond	offspring	adjusted	glu	rs13047416	C	G	C	G	0.0154	0.0046	0.6231	0.6368	FALSE	TRUE	FALSE	kkIa8H	21	40309436	0.00520186	0.376535	450996	TRUE	reported	21	40309436	0.0018	2.2e-17	683228	TRUE	reported	zqVg3B	1	TRUE
bmi	glu_off_cond	offspring	adjusted	glu	rs13069244	A	G	A	G	0.0187	0.00713333	0.07747	0.0701	FALSE	FALSE	FALSE	kkIa8H	3	180441172	0.00989161	0.470817	450996	TRUE	reported	3	180441172	0.0032	3e-09	791327	TRUE	reported	zqVg3B	1	TRUE
bmi	glu_off_cond	offspring	adjusted	glu	rs13107325	T	C	T	C	0.047	0.0122667	0.07373	0.0618	FALSE	FALSE	FALSE	kkIa8H	4	103188709	0.0103691	0.23681	450996	TRUE	reported	4	103188709	0.0032	1.1e-47	792045	TRUE	reported	zqVg3B	1	TRUE
bmi	glu_off_cond	offspring	adjusted	glu	rs13110266	A	G	A	G	-0.0117	-0.00853333	0.4065	0.4022	FALSE	FALSE	FALSE	kkIa8H	4	162129844	0.00514272	0.0970549	450996	TRUE	reported	4	162129844	0.0017	1.9e-12	791087	TRUE	reported	zqVg3B	1	TRUE
bmi	glu_off_cond	offspring	adjusted	glu	rs13147390	T	C	T	C	-0.0103	-0.00453333	0.6431	0.6487	FALSE	FALSE	FALSE	kkIa8H	4	80712000	0.00526118	0.388877	450996	TRUE	reported	4	80712000	0.0018	1e-08	681032	TRUE	reported	zqVg3B	1	TRUE
bmi	glu_off_cond	offspring	adjusted	glu	rs13174863	A	G	A	G	-0.0192	-0.00906667	0.8452	0.8601	FALSE	FALSE	FALSE	kkIa8H	5	139080745	0.0073204	0.215513	450996	TRUE	reported	5	139080745	0.0023	2.9e-16	773762	TRUE	reported	zqVg3B	1	TRUE
bmi	glu_off_cond	offspring	adjusted	glu	rs13184896	T	G	T	G	-0.0133	-0.00206667	0.4346	0.4382	FALSE	FALSE	FALSE	kkIa8H	5	122734005	0.00514272	0.687785	450996	TRUE	reported	5	122734005	0.0016	3.3e-16	794825	TRUE	reported	zqVg3B	1	TRUE
bmi	glu_off_cond	offspring	adjusted	glu	rs13191362	A	G	A	G	0.0236	0.00286667	0.8802	0.867	FALSE	FALSE	FALSE	kkIa8H	6	163033350	0.00742838	0.699565	450996	TRUE	reported	6	163033350	0.0025	5.9e-21	792699	TRUE	reported	zqVg3B	1	TRUE
bmi	glu_off_cond	offspring	adjusted	glu	rs1320903	A	G	A	G	0.0216	0.00646667	0.3174	0.3115	FALSE	FALSE	FALSE	kkIa8H	3	131758077	0.00542843	0.233552	450996	TRUE	reported	3	131758077	0.0018	9.2e-32	691519	TRUE	reported	zqVg3B	1	TRUE
bmi	glu_off_cond	offspring	adjusted	glu	rs13240600	A	G	A	G	0.0204	0.003	0.8448	0.8407	FALSE	FALSE	FALSE	kkIa8H	7	99064466	0.00685697	0.661741	450996	TRUE	reported	7	99064466	0.0024	3.5e-17	692233	TRUE	reported	zqVg3B	1	TRUE
bmi	glu_off_cond	offspring	adjusted	glu	rs13250058	T	G	T	G	0.0112	-0.0068	0.6771	0.6849	FALSE	FALSE	FALSE	kkIa8H	8	112270826	0.00542843	0.210328	450996	TRUE	reported	8	112270826	0.0018	2.9e-10	787870	TRUE	reported	zqVg3B	1	TRUE
bmi	glu_off_cond	offspring	adjusted	glu	rs13263601	A	C	A	C	-0.0154	0.0002	0.6522	0.6548	FALSE	FALSE	FALSE	kkIa8H	8	14095900	0.00526118	0.969676	450996	TRUE	reported	8	14095900	0.0018	2.2e-17	686196	TRUE	reported	zqVg3B	1	TRUE
bmi	glu_off_cond	offspring	adjusted	glu	rs1327259	A	G	A	G	0.0155	0.00546667	0.6128	0.6191	FALSE	FALSE	FALSE	kkIa8H	6	51177811	0.00520186	0.293302	450996	TRUE	reported	6	51177811	0.0018	1.7e-18	685922	TRUE	reported	zqVg3B	1	TRUE
bmi	glu_off_cond	offspring	adjusted	glu	rs13287131	T	C	T	C	-0.0123	0.00253333	0.7509	0.7431	FALSE	FALSE	FALSE	kkIa8H	9	92119579	0.00577327	0.660804	450996	TRUE	reported	9	92119579	0.002	6.8e-10	683808	TRUE	reported	zqVg3B	1	TRUE
bmi	glu_off_cond	offspring	adjusted	glu	rs13288178	A	G	A	G	0.014	0.000933333	0.6406	0.632	FALSE	FALSE	FALSE	kkIa8H	9	37107799	0.00520186	0.857606	450996	TRUE	reported	9	37107799	0.0018	2.7e-15	691842	TRUE	reported	zqVg3B	1	TRUE
bmi	glu_off_cond	offspring	adjusted	glu	rs1330052	C	G	C	G	-0.0132	-0.00853333	0.6496	0.6512	FALSE	TRUE	FALSE	kkIa8H	13	86536006	0.00526118	0.104816	450996	TRUE	reported	13	86536006	0.0018	1.5e-13	691613	TRUE	reported	zqVg3B	1	TRUE
bmi	glu_off_cond	offspring	adjusted	glu	rs13329567	T	C	T	C	-0.0293	0.00133333	0.2308	0.2165	FALSE	FALSE	FALSE	kkIa8H	15	68104367	0.00605897	0.825825	450996	TRUE	reported	15	68104367	0.002	1e-50	793953	TRUE	reported	zqVg3B	1	TRUE
bmi	glu_off_cond	offspring	adjusted	glu	rs1365466	T	C	T	C	-0.0137	-0.0064	0.7406	0.7401	FALSE	FALSE	FALSE	kkIa8H	18	36182440	0.00577327	0.267621	450996	TRUE	reported	18	36182440	0.0019	3.3e-13	791868	TRUE	reported	zqVg3B	1	TRUE
bmi	glu_off_cond	offspring	adjusted	glu	rs1371108	A	C	A	C	0.0119	0.0046	0.3247	0.3351	FALSE	FALSE	FALSE	kkIa8H	2	81816251	0.00536947	0.391614	450996	TRUE	reported	2	81816251	0.0018	9e-11	684620	TRUE	reported	zqVg3B	1	TRUE
bmi	glu_off_cond	offspring	adjusted	glu	rs1372177	C	G	C	G	-0.0098	-0.0158	0.5194	0.5038	FALSE	TRUE	TRUE	kkIa8H	13	79571869	0.00508377	0.00188403	450996	TRUE	reported	13	79571869	0.0017	1.4e-08	685356	TRUE	reported	zqVg3B	1	TRUE
bmi	glu_off_cond	offspring	adjusted	glu	rs138289	A	T	A	T	0.0103	-0.0042	0.5171	0.528	FALSE	TRUE	TRUE	kkIa8H	22	32182708	0.00508377	0.408714	450996	TRUE	reported	22	32182708	0.0017	3.3e-09	687258	TRUE	reported	zqVg3B	1	TRUE
bmi	glu_off_cond	offspring	adjusted	glu	rs1399471	C	G	C	G	-0.0131	-0.00146667	0.2608	0.2774	FALSE	TRUE	FALSE	kkIa8H	12	19312221	0.00565518	0.795366	450996	TRUE	reported	12	19312221	0.002	2.7e-11	689884	TRUE	reported	zqVg3B	1	TRUE
bmi	glu_off_cond	offspring	adjusted	glu	rs1409818	T	C	T	C	0.0201	0.0054	0.1156	0.1017	FALSE	FALSE	FALSE	kkIa8H	20	21381121	0.00834461	0.517551	450996	TRUE	reported	20	21381121	0.0029	2.5e-12	690984	TRUE	reported	zqVg3B	1	TRUE
bmi	glu_off_cond	offspring	adjusted	glu	rs1412235	C	G	C	G	0.0246	0.0072	0.3175	0.3099	FALSE	TRUE	FALSE	kkIa8H	9	28410996	0.00542843	0.184724	450996	TRUE	reported	9	28410996	0.0017	6e-45	790147	TRUE	reported	zqVg3B	1	TRUE
bmi	glu_off_cond	offspring	adjusted	glu	rs1421334	A	C	A	C	0.0125	0.0058	0.4569	0.4488	FALSE	FALSE	FALSE	kkIa8H	8	30865733	0.00508377	0.253918	450996	TRUE	reported	8	30865733	0.0018	1e-12	680665	TRUE	reported	zqVg3B	1	TRUE
bmi	glu_off_cond	offspring	adjusted	glu	rs1431659	A	G	A	G	0.0196	-0.000933333	0.2656	0.2707	FALSE	FALSE	FALSE	kkIa8H	8	73439070	0.00565518	0.868912	450996	TRUE	reported	8	73439070	0.0019	6e-24	689739	TRUE	reported	zqVg3B	1	TRUE
bmi	glu_off_cond	offspring	adjusted	glu	rs1436344	C	G	C	G	0.0141	0.00253333	0.5922	0.5745	FALSE	TRUE	TRUE	kkIa8H	3	104606144	0.00508377	0.61826	450996	TRUE	reported	3	104606144	0.0017	4.1e-16	692017	TRUE	reported	zqVg3B	1	TRUE
bmi	glu_off_cond	offspring	adjusted	glu	rs1445652	A	G	A	G	0.0123	0.00513333	0.1855	0.1952	FALSE	FALSE	FALSE	kkIa8H	2	155668460	0.00639479	0.422127	450996	TRUE	reported	2	155668460	0.0022	4.3e-08	682166	TRUE	reported	zqVg3B	1	TRUE
bmi	glu_off_cond	offspring	adjusted	glu	rs1452075	T	C	T	C	0.0141	-0.007	0.7277	0.727	FALSE	FALSE	FALSE	kkIa8H	3	62481063	0.00565518	0.215789	450996	TRUE	reported	3	62481063	0.0018	1.3e-14	783729	TRUE	reported	zqVg3B	1	TRUE
bmi	glu_off_cond	offspring	adjusted	glu	rs1454687	C	G	C	G	0.0202	0.0084	0.4773	0.4702	FALSE	TRUE	TRUE	kkIa8H	3	94038085	0.00503502	0.0952529	450996	TRUE	reported	3	94038085	0.0017	5.2e-32	692324	TRUE	reported	zqVg3B	1	TRUE
bmi	glu_off_cond	offspring	adjusted	glu	rs1465900	A	C	A	C	0.0125	0.0108	0.7812	0.7802	FALSE	FALSE	FALSE	kkIa8H	11	76473138	0.00610912	0.077086	450996	TRUE	reported	11	76473138	0.002	4.8e-10	779748	TRUE	reported	zqVg3B	1	TRUE
bmi	glu_off_cond	offspring	adjusted	glu	rs1477887	A	G	A	G	-0.0138	-0.002	0.4567	0.4698	FALSE	FALSE	FALSE	kkIa8H	4	18514827	0.00502501	0.690624	450996	TRUE	reported	4	18514827	0.0017	2e-15	679023	TRUE	reported	zqVg3B	1	TRUE
bmi	glu_off_cond	offspring	adjusted	glu	rs1492767	T	C	T	C	0.0094	0.0106	0.4957	0.5141	FALSE	FALSE	FALSE	kkIa8H	4	55221467	0.0049755	0.0331353	450996	TRUE	reported	4	55221467	0.0016	1e-08	794161	TRUE	reported	zqVg3B	1	TRUE
bmi	glu_off_cond	offspring	adjusted	glu	rs1503526	T	C	T	C	-0.014	-0.0103333	0.5162	0.505	FALSE	FALSE	FALSE	kkIa8H	5	63020706	0.00502501	0.0397459	450996	TRUE	reported	5	63020706	0.0017	5.5e-17	747347	TRUE	reported	zqVg3B	1	TRUE
bmi	glu_off_cond	offspring	adjusted	glu	rs1521527	C	G	C	G	-0.0121	-0.000866667	0.5324	0.539	FALSE	TRUE	TRUE	kkIa8H	2	165427825	0.00502501	0.863068	450996	TRUE	reported	2	165427825	0.0017	3.1e-12	678175	TRUE	reported	zqVg3B	1	TRUE
bmi	glu_off_cond	offspring	adjusted	glu	rs1522569	T	G	T	G	0.0164	0.002	0.8181	0.8346	FALSE	FALSE	FALSE	kkIa8H	4	171632637	0.00674904	0.766972	450996	TRUE	reported	4	171632637	0.0022	2.9e-13	689573	TRUE	reported	zqVg3B	1	TRUE
bmi	glu_off_cond	offspring	adjusted	glu	rs1528435	T	C	T	C	0.0164	0.00193333	0.6331	0.6348	FALSE	FALSE	FALSE	kkIa8H	2	181550962	0.00526118	0.713268	450996	TRUE	reported	2	181550962	0.0017	9.1e-23	794198	TRUE	reported	zqVg3B	1	TRUE
bmi	glu_off_cond	offspring	adjusted	glu	rs1535660	T	C	T	C	0.0147	0.00466667	0.1446	0.1507	FALSE	FALSE	FALSE	kkIa8H	9	10371073	0.00702485	0.506493	450996	TRUE	reported	9	10371073	0.0025	5.2e-09	690624	TRUE	reported	zqVg3B	1	TRUE
bmi	glu_off_cond	offspring	adjusted	glu	rs156201	C	G	C	G	0.0123	-0.0052	0.7606	0.7365	FALSE	TRUE	FALSE	kkIa8H	6	104847441	0.00571414	0.36281	450996	TRUE	reported	6	104847441	0.002	5.8e-10	691835	TRUE	reported	zqVg3B	1	TRUE
bmi	glu_off_cond	offspring	adjusted	glu	rs1579557	T	C	T	C	0.0213	0.00846667	0.2998	0.2942	FALSE	FALSE	FALSE	kkIa8H	6	40371918	0.00548757	0.122859	450996	TRUE	reported	6	40371918	0.0019	1.1e-29	692405	TRUE	reported	zqVg3B	1	TRUE
bmi	glu_off_cond	offspring	adjusted	glu	rs1583123	A	C	A	C	0.0108	0.00526667	0.6224	0.6283	FALSE	FALSE	FALSE	kkIa8H	18	58206046	0.00520186	0.311319	450996	TRUE	reported	18	58206046	0.0018	1.3e-09	689615	TRUE	reported	zqVg3B	1	TRUE
bmi	glu_off_cond	offspring	adjusted	glu	rs1624134	C	G	C	G	0.0101	0.003	0.4068	0.4081	FALSE	TRUE	FALSE	kkIa8H	10	34834482	0.00514272	0.559659	450996	TRUE	reported	10	34834482	0.0018	1.1e-08	690572	TRUE	reported	zqVg3B	1	TRUE
bmi	glu_off_cond	offspring	adjusted	glu	rs1656377	T	C	T	C	-0.0099	-0.0044	0.4115	0.4242	FALSE	FALSE	FALSE	kkIa8H	3	158285280	0.00508377	0.386765	450996	TRUE	reported	3	158285280	0.0017	1.6e-08	691955	TRUE	reported	zqVg3B	1	TRUE
bmi	glu_off_cond	offspring	adjusted	glu	rs16822990	A	G	A	G	0.0187	-0.0184	0.9199	0.9151	FALSE	FALSE	FALSE	kkIa8H	3	114319407	0.00902474	0.041466	450996	TRUE	reported	3	114319407	0.0032	3.8e-09	681891	TRUE	reported	zqVg3B	1	TRUE
bmi	glu_off_cond	offspring	adjusted	glu	rs16849710	A	G	A	G	0.0116	0.00206667	0.485	0.4617	FALSE	FALSE	FALSE	kkIa8H	1	202106797	0.00502501	0.68087	450996	TRUE	reported	1	202106797	0.0018	6e-11	666229	TRUE	reported	zqVg3B	1	TRUE
bmi	glu_off_cond	offspring	adjusted	glu	rs16851483	T	G	T	G	0.0369	0.0132667	0.06928	0.0633	FALSE	FALSE	FALSE	kkIa8H	3	141275436	0.0103557	0.200159	450996	TRUE	reported	3	141275436	0.0035	3.2e-26	692316	TRUE	reported	zqVg3B	1	TRUE
bmi	glu_off_cond	offspring	adjusted	glu	rs16871902	A	G	A	G	0.0125	0.00413333	0.4877	0.4806	FALSE	FALSE	FALSE	kkIa8H	5	3488462	0.00508377	0.416192	450996	TRUE	reported	5	3488462	0.0017	4.6e-13	690830	TRUE	reported	zqVg3B	1	TRUE
bmi	glu_off_cond	offspring	adjusted	glu	rs16889835	T	C	T	C	-0.0145	-0.00766667	0.1429	0.1407	FALSE	FALSE	FALSE	kkIa8H	6	24947772	0.00726103	0.29103	450996	TRUE	reported	6	24947772	0.0025	4.3e-09	681849	TRUE	reported	zqVg3B	1	TRUE
bmi	glu_off_cond	offspring	adjusted	glu	rs16903285	T	C	T	C	-0.0331	-0.0194	0.8593	0.8819	FALSE	FALSE	FALSE	kkIa8H	5	87978252	0.00778488	0.0127022	450996	TRUE	reported	5	87978252	0.0026	7.6e-38	687944	TRUE	reported	zqVg3B	1	TRUE
bmi	glu_off_cond	offspring	adjusted	glu	rs16953563	A	G	A	G	-0.0134	-0.00346667	0.2516	0.2405	FALSE	FALSE	FALSE	kkIa8H	15	66686770	0.00589201	0.556286	450996	TRUE	reported	15	66686770	0.002	1.5e-11	691761	TRUE	reported	zqVg3B	1	TRUE
bmi	glu_off_cond	offspring	adjusted	glu	rs17001561	A	G	A	G	0.0151	0.0141333	0.1573	0.15	FALSE	FALSE	FALSE	kkIa8H	4	77096118	0.00708369	0.0460219	450996	TRUE	reported	4	77096118	0.0023	3.8e-11	794327	TRUE	reported	zqVg3B	1	TRUE
bmi	glu_off_cond	offspring	adjusted	glu	rs17014375	T	G	T	G	-0.0172	-0.00486667	0.8652	0.8774	FALSE	FALSE	FALSE	kkIa8H	1	209543560	0.00760609	0.522278	450996	TRUE	reported	1	209543560	0.0025	1.1e-11	690856	TRUE	reported	zqVg3B	1	TRUE
bmi	glu_off_cond	offspring	adjusted	glu	rs17056301	T	C	T	C	-0.0118	-0.00253333	0.7364	0.7441	FALSE	FALSE	FALSE	kkIa8H	5	158271680	0.00577327	0.660804	450996	TRUE	reported	5	158271680	0.002	2.4e-09	688085	TRUE	reported	zqVg3B	1	TRUE
bmi	glu_off_cond	offspring	adjusted	glu	rs17066856	T	C	T	C	0.0385	-0.0078	0.90429	0.8936	FALSE	FALSE	FALSE	kkIa8H	18	58049656	0.00827742	0.346027	450996	TRUE	reported	18	58049656	0.0028	1.5e-42	791783	TRUE	reported	zqVg3B	1	TRUE
bmi	glu_off_cond	offspring	adjusted	glu	rs17113297	T	C	T	C	0.0166	0.0066	0.2082	0.2025	FALSE	FALSE	FALSE	kkIa8H	10	102395982	0.00629698	0.294583	450996	TRUE	reported	10	102395982	0.0021	2.1e-15	686357	TRUE	reported	zqVg3B	1	TRUE
bmi	glu_off_cond	offspring	adjusted	glu	rs17119937	T	C	T	C	-0.0212	0.0111333	0.93095	0.9354	FALSE	FALSE	FALSE	kkIa8H	8	14502274	0.0104037	0.284561	450996	TRUE	reported	8	14502274	0.0036	5.6e-09	668272	TRUE	reported	zqVg3B	1	TRUE
bmi	glu_off_cond	offspring	adjusted	glu	rs17203016	A	G	A	G	-0.015	-0.0134	0.804	0.7937	FALSE	FALSE	FALSE	kkIa8H	2	208255518	0.00616777	0.0298116	450996	TRUE	reported	2	208255518	0.002	2.1e-13	786272	TRUE	reported	zqVg3B	1	TRUE
bmi	glu_off_cond	offspring	adjusted	glu	rs17238110	A	G	A	G	0.0353	0.0182	0.8366	0.9773	FALSE	FALSE	FALSE	kkIa8H	15	62150364	0.0168567	0.280281	450996	TRUE	reported	15	62150364	0.005	2e-12	775505	TRUE	reported	zqVg3B	1	TRUE
bmi	glu_off_cond	offspring	adjusted	glu	rs17311369	T	C	T	C	-0.0104	-0.00173333	0.3278	0.3134	FALSE	FALSE	FALSE	kkIa8H	15	47709199	0.00542843	0.749494	450996	TRUE	reported	15	47709199	0.0019	3.1e-08	673102	TRUE	reported	zqVg3B	1	TRUE
bmi	glu_off_cond	offspring	adjusted	glu	rs17327461	T	C	T	C	0.0125	0.001	0.4498	0.443	FALSE	FALSE	FALSE	kkIa8H	2	35512183	0.00508377	0.844059	450996	TRUE	reported	2	35512183	0.0016	1.5e-14	792231	TRUE	reported	zqVg3B	1	TRUE
bmi	glu_off_cond	offspring	adjusted	glu	rs17405819	T	C	T	C	0.0215	0.0150667	0.699	0.7035	FALSE	FALSE	FALSE	kkIa8H	8	76806584	0.00548757	0.00604002	450996	TRUE	reported	8	76806584	0.0018	4.3e-33	795493	TRUE	reported	zqVg3B	1	TRUE
bmi	glu_off_cond	offspring	adjusted	glu	rs17424296	A	G	A	G	-0.0108	0.00373333	0.3659	0.3787	FALSE	FALSE	FALSE	kkIa8H	5	60838903	0.00520186	0.472948	450996	TRUE	reported	5	60838903	0.0018	2.4e-09	684366	TRUE	reported	zqVg3B	1	TRUE
bmi	glu_off_cond	offspring	adjusted	glu	rs17425707	T	C	T	C	-0.0167	0.0002	0.8997	0.901	FALSE	FALSE	FALSE	kkIa8H	1	57874879	0.00846315	0.981146	450996	TRUE	reported	1	57874879	0.0028	4.4e-09	688867	TRUE	reported	zqVg3B	1	TRUE
bmi	glu_off_cond	offspring	adjusted	glu	rs17446257	A	G	A	G	0.0153	0.00713333	0.1292	0.1248	FALSE	FALSE	FALSE	kkIa8H	13	40749213	0.00766557	0.352077	450996	TRUE	reported	13	40749213	0.0026	2.9e-09	690630	TRUE	reported	zqVg3B	1	TRUE
bmi	glu_off_cond	offspring	adjusted	glu	rs17499593	C	G	C	G	-0.0125	0.0072	0.8103	0.8044	FALSE	TRUE	FALSE	kkIa8H	2	172649755	0.00634468	0.256455	450996	TRUE	reported	2	172649755	0.0022	1.1e-08	691663	TRUE	reported	zqVg3B	1	TRUE
bmi	glu_off_cond	offspring	adjusted	glu	rs17513613	T	C	T	C	-0.0186	-0.000733333	0.6764	0.6791	FALSE	FALSE	FALSE	kkIa8H	19	30286822	0.00536947	0.891367	450996	TRUE	reported	19	30286822	0.0018	3.6e-26	789575	TRUE	reported	zqVg3B	1	TRUE
bmi	glu_off_cond	offspring	adjusted	glu	rs175165	T	G	T	G	0.0103	0.000733333	0.6059	0.5934	FALSE	FALSE	FALSE	kkIa8H	22	20116015	0.00514272	0.886609	450996	TRUE	reported	22	20116015	0.0018	5.2e-09	690545	TRUE	reported	zqVg3B	1	TRUE
bmi	glu_off_cond	offspring	adjusted	glu	rs17535082	T	C	T	C	-0.0171	-0.00353333	0.0939	0.0913	FALSE	FALSE	FALSE	kkIa8H	14	35667554	0.00868952	0.684287	450996	TRUE	reported	14	35667554	0.003	7.8e-09	690550	TRUE	reported	zqVg3B	1	TRUE
bmi	glu_off_cond	offspring	adjusted	glu	rs17551974	A	C	A	C	-0.0141	0.0124667	0.1782	0.1991	FALSE	FALSE	FALSE	kkIa8H	2	142293146	0.00628555	0.0473245	450996	TRUE	reported	2	142293146	0.0022	1.9e-10	691115	TRUE	reported	zqVg3B	1	TRUE
bmi	glu_off_cond	offspring	adjusted	glu	rs1759975	A	G	A	G	0.0096	0.0131333	0.6062	0.606	FALSE	FALSE	FALSE	kkIa8H	13	78385158	0.00514272	0.0106564	450996	TRUE	reported	13	78385158	0.0017	1.9e-08	748415	TRUE	reported	zqVg3B	1	TRUE
bmi	glu_off_cond	offspring	adjusted	glu	rs17663412	A	C	A	C	0.0157	-0.00313333	0.1139	0.1118	FALSE	FALSE	FALSE	kkIa8H	5	167595121	0.00801082	0.695695	450996	TRUE	reported	5	167595121	0.0027	6.1e-09	691018	TRUE	reported	zqVg3B	1	TRUE
bmi	glu_off_cond	offspring	adjusted	glu	rs17710386	T	C	T	C	-0.0126	-0.00833333	0.6681	0.6734	FALSE	FALSE	FALSE	kkIa8H	18	63461201	0.00542843	0.124753	450996	TRUE	reported	18	63461201	0.0018	1e-12	783810	TRUE	reported	zqVg3B	1	TRUE
bmi	glu_off_cond	offspring	adjusted	glu	rs17724992	A	G	A	G	0.0183	0.0054	0.7404	0.7442	FALSE	FALSE	FALSE	kkIa8H	19	18454825	0.00571414	0.344646	450996	TRUE	reported	19	18454825	0.0019	1e-22	785851	TRUE	reported	zqVg3B	1	TRUE
bmi	glu_off_cond	offspring	adjusted	glu	rs17767510	C	G	C	G	0.0129	0.0042	0.1697	0.1829	FALSE	TRUE	FALSE	kkIa8H	4	68156598	0.00657126	0.522727	450996	TRUE	reported	4	68156598	0.0023	1.9e-08	683125	TRUE	reported	zqVg3B	1	TRUE
bmi	glu_off_cond	offspring	adjusted	glu	rs17806379	T	C	T	C	-0.0258	-0.00253333	0.1789	0.1863	FALSE	FALSE	FALSE	kkIa8H	20	51107290	0.00651229	0.69727	450996	TRUE	reported	20	51107290	0.0022	1.5e-30	690043	TRUE	reported	zqVg3B	1	TRUE
bmi	glu_off_cond	offspring	adjusted	glu	rs1784460	A	T	A	T	0.0132	0.0119333	0.4035	0.3968	FALSE	TRUE	FALSE	kkIa8H	11	118938371	0.00514272	0.0203176	450996	TRUE	reported	11	118938371	0.0018	9e-14	680042	TRUE	reported	zqVg3B	1	TRUE
bmi	glu_off_cond	offspring	adjusted	glu	rs1804528	A	G	A	G	0.0109	0.00673333	0.3507	0.3732	FALSE	FALSE	FALSE	kkIa8H	4	146056320	0.00514272	0.190435	450996	TRUE	reported	4	146056320	0.002	3e-08	518856	TRUE	reported	zqVg3B	1	TRUE
bmi	glu_off_cond	offspring	adjusted	glu	rs1814170	A	T	A	T	0.0203	0.0062	0.8946	0.8971	FALSE	TRUE	FALSE	kkIa8H	7	138794149	0.0082855	0.454282	450996	TRUE	reported	7	138794149	0.0029	2.1e-12	686628	TRUE	reported	zqVg3B	1	TRUE
bmi	glu_off_cond	offspring	adjusted	glu	rs1830074	T	C	T	C	-0.0115	0.006	0.712	0.7085	FALSE	FALSE	FALSE	kkIa8H	7	6718674	0.00548757	0.274227	450996	TRUE	reported	7	6718674	0.0019	1.4e-09	689911	TRUE	reported	zqVg3B	1	TRUE
bmi	glu_off_cond	offspring	adjusted	glu	rs1863652	A	G	A	G	-0.0115	-0.00293333	0.3449	0.3531	FALSE	FALSE	FALSE	kkIa8H	4	95991417	0.00520186	0.572822	450996	TRUE	reported	4	95991417	0.0018	1.4e-10	692539	TRUE	reported	zqVg3B	1	TRUE
bmi	glu_off_cond	offspring	adjusted	glu	rs1884389	T	C	T	C	-0.0103	0.00613333	0.4289	0.4472	FALSE	FALSE	FALSE	kkIa8H	20	1410582	0.00508377	0.227643	450996	TRUE	reported	20	1410582	0.0017	4e-09	683669	TRUE	reported	zqVg3B	1	TRUE
bmi	glu_off_cond	offspring	adjusted	glu	rs1884897	A	G	A	G	-0.0194	0.00306667	0.3692	0.3613	FALSE	FALSE	FALSE	kkIa8H	20	6612832	0.00520186	0.555504	450996	TRUE	reported	20	6612832	0.0017	1.3e-30	789534	TRUE	reported	zqVg3B	1	TRUE
bmi	glu_off_cond	offspring	adjusted	glu	rs1885728	A	G	A	G	0.0108	-0.00226667	0.6787	0.695	FALSE	FALSE	FALSE	kkIa8H	6	5977833	0.00548757	0.679566	450996	TRUE	reported	6	5977833	0.0019	1e-08	682316	TRUE	reported	zqVg3B	1	TRUE
bmi	glu_off_cond	offspring	adjusted	glu	rs1891216	T	G	T	G	-0.0107	-0.00553333	0.6241	0.6135	FALSE	FALSE	FALSE	kkIa8H	1	7728391	0.00520186	0.287455	450996	TRUE	reported	1	7728391	0.0018	2.4e-09	685079	TRUE	reported	zqVg3B	1	TRUE
bmi	glu_off_cond	offspring	adjusted	glu	rs1896767	A	G	A	G	-0.0109	-0.000733333	0.5376	0.5537	FALSE	FALSE	FALSE	kkIa8H	16	62838304	0.00502501	0.883971	450996	TRUE	reported	16	62838304	0.0017	2.4e-10	686262	TRUE	reported	zqVg3B	1	TRUE
bmi	glu_off_cond	offspring	adjusted	glu	rs189843	C	G	C	G	-0.0098	-0.00106667	0.5557	0.561	FALSE	TRUE	TRUE	kkIa8H	5	164600151	0.00508377	0.83381	450996	TRUE	reported	5	164600151	0.0017	1.7e-08	685314	TRUE	reported	zqVg3B	1	TRUE
bmi	glu_off_cond	offspring	adjusted	glu	rs1927790	T	C	T	C	-0.0148	0.00453333	0.5891	0.5955	FALSE	FALSE	FALSE	kkIa8H	13	96922191	0.00514272	0.378045	450996	TRUE	reported	13	96922191	0.0016	1.8e-19	794326	TRUE	reported	zqVg3B	1	TRUE
bmi	glu_off_cond	offspring	adjusted	glu	rs1928295	T	C	T	C	0.0141	0.00413333	0.5539	0.5752	FALSE	FALSE	FALSE	kkIa8H	9	120378483	0.00508377	0.416192	450996	TRUE	reported	9	120378483	0.0016	5.4e-18	793649	TRUE	reported	zqVg3B	1	TRUE
bmi	glu_off_cond	offspring	adjusted	glu	rs1937433	C	G	C	G	-0.0124	-0.00333333	0.4642	0.4634	FALSE	TRUE	TRUE	kkIa8H	1	66444183	0.00508377	0.512029	450996	TRUE	reported	1	66444183	0.0017	8.5e-13	682765	TRUE	reported	zqVg3B	1	TRUE
bmi	glu_off_cond	offspring	adjusted	glu	rs1937684	A	T	A	T	0.0112	0.014	0.6592	0.6546	FALSE	TRUE	FALSE	kkIa8H	10	53680085	0.00532068	0.00850729	450996	TRUE	reported	10	53680085	0.0018	8.7e-10	690063	TRUE	reported	zqVg3B	1	TRUE
bmi	glu_off_cond	offspring	adjusted	glu	rs1948080	T	G	T	G	0.0137	-0.00326667	0.6251	0.6249	FALSE	FALSE	FALSE	kkIa8H	9	11852043	0.00520186	0.530017	450996	TRUE	reported	9	11852043	0.0018	1.1e-14	690633	TRUE	reported	zqVg3B	1	TRUE
bmi	glu_off_cond	offspring	adjusted	glu	rs1951455	T	C	T	C	-0.0145	0.00566667	0.2747	0.2992	FALSE	FALSE	FALSE	kkIa8H	14	91512339	0.00548757	0.301774	450996	TRUE	reported	14	91512339	0.0019	4.5e-14	690040	TRUE	reported	zqVg3B	1	TRUE
bmi	glu_off_cond	offspring	adjusted	glu	rs1982441	T	G	T	G	0.0175	-0.0002	0.1381	0.1429	FALSE	FALSE	FALSE	kkIa8H	8	28021769	0.00719326	0.977819	450996	TRUE	reported	8	28021769	0.0026	7e-12	687705	TRUE	reported	zqVg3B	1	TRUE
bmi	glu_off_cond	offspring	adjusted	glu	rs1982725	T	C	T	C	0.0097	0.00186667	0.4778	0.4741	FALSE	FALSE	FALSE	kkIa8H	19	30618771	0.00508377	0.713484	450996	TRUE	reported	19	30618771	0.0017	3.3e-08	683155	TRUE	reported	zqVg3B	1	TRUE
bmi	glu_off_cond	offspring	adjusted	glu	rs1993709	A	G	A	G	-0.0331	-0.00473333	0.1823	0.2008	FALSE	FALSE	FALSE	kkIa8H	1	72838529	0.00622658	0.447146	450996	TRUE	reported	1	72838529	0.0021	1.9e-57	786001	TRUE	reported	zqVg3B	1	TRUE
bmi	glu_off_cond	offspring	adjusted	glu	rs1999494	A	G	A	G	0.0106	0.00926667	0.336	0.319	FALSE	FALSE	FALSE	kkIa8H	13	81000505	0.00542843	0.0878106	450996	TRUE	reported	13	81000505	0.0019	1.7e-08	642433	TRUE	reported	zqVg3B	1	TRUE
bmi	glu_off_cond	offspring	adjusted	glu	rs2007231	T	C	T	C	-0.0104	0.00126667	0.6387	0.6192	FALSE	FALSE	FALSE	kkIa8H	1	115266306	0.00514272	0.805448	450996	TRUE	reported	1	115266306	0.0018	5.2e-09	691969	TRUE	reported	zqVg3B	1	TRUE
bmi	glu_off_cond	offspring	adjusted	glu	rs200810	T	C	T	C	0.0136	-0.00886667	0.6284	0.6318	FALSE	FALSE	FALSE	kkIa8H	6	97922184	0.00520186	0.0882845	450996	TRUE	reported	6	97922184	0.0017	5.5e-16	793699	TRUE	reported	zqVg3B	1	TRUE
bmi	glu_off_cond	offspring	adjusted	glu	rs2010281	A	G	A	G	-0.0161	-0.0024	0.3552	0.3566	FALSE	FALSE	FALSE	kkIa8H	14	103862322	0.00520186	0.644531	450996	TRUE	reported	14	103862322	0.0017	6.7e-21	794009	TRUE	reported	zqVg3B	1	TRUE
bmi	glu_off_cond	offspring	adjusted	glu	rs2047648	A	T	A	T	-0.0118	0.00146667	0.737	0.762	FALSE	TRUE	FALSE	kkIa8H	3	157033438	0.00589201	0.803419	450996	TRUE	reported	3	157033438	0.002	2.4e-09	690946	TRUE	reported	zqVg3B	1	TRUE
bmi	glu_off_cond	offspring	adjusted	glu	rs2051559	T	C	T	C	-0.0176	-0.0154	0.8692	0.8599	FALSE	FALSE	FALSE	kkIa8H	4	3298800	0.00731055	0.035157	450996	TRUE	reported	4	3298800	0.0026	5e-12	689307	TRUE	reported	zqVg3B	1	TRUE
bmi	glu_off_cond	offspring	adjusted	glu	rs2065418	T	G	T	G	0.0166	-0.0036	0.6377	0.6461	FALSE	FALSE	FALSE	kkIa8H	11	30422068	0.00520186	0.4889	450996	TRUE	reported	11	30422068	0.0018	3.6e-20	691707	TRUE	reported	zqVg3B	1	TRUE
bmi	glu_off_cond	offspring	adjusted	glu	rs208015	T	C	T	C	0.0356	-0.0159333	0.0784	0.0719	FALSE	FALSE	FALSE	kkIa8H	17	46252346	0.00982304	0.104795	450996	TRUE	reported	17	46252346	0.0034	1.4e-25	691575	TRUE	reported	zqVg3B	1	TRUE
bmi	glu_off_cond	offspring	adjusted	glu	rs2124499	C	G	C	G	-0.0123	0.0180667	0.3718	0.3785	FALSE	TRUE	FALSE	kkIa8H	3	123093541	0.00520186	0.000514457	450996	TRUE	reported	3	123093541	0.0017	3.4e-13	785955	TRUE	reported	zqVg3B	1	TRUE
bmi	glu_off_cond	offspring	adjusted	glu	rs2143253	A	G	A	G	-0.0188	-0.000466667	0.1189	0.12	FALSE	FALSE	FALSE	kkIa8H	20	41987392	0.00771409	0.951761	450996	TRUE	reported	20	41987392	0.0026	1.1e-12	684760	TRUE	reported	zqVg3B	1	TRUE
bmi	glu_off_cond	offspring	adjusted	glu	rs215634	A	G	A	G	0.0152	0.00293333	0.3788	0.37	FALSE	FALSE	FALSE	kkIa8H	7	32369148	0.00520186	0.572822	450996	TRUE	reported	7	32369148	0.0018	2.6e-17	681296	TRUE	reported	zqVg3B	1	TRUE
bmi	glu_off_cond	offspring	adjusted	glu	rs2162524	T	C	T	C	-0.0155	-0.00213333	0.6679	0.6752	FALSE	FALSE	FALSE	kkIa8H	2	230817437	0.00536947	0.691141	450996	TRUE	reported	2	230817437	0.0018	4.1e-17	691302	TRUE	reported	zqVg3B	1	TRUE
bmi	glu_off_cond	offspring	adjusted	glu	rs2163188	C	G	C	G	0.0131	0.00153333	0.474	0.4759	FALSE	TRUE	TRUE	kkIa8H	10	65314711	0.00502501	0.760259	450996	TRUE	reported	10	65314711	0.0017	2e-14	686502	TRUE	reported	zqVg3B	1	TRUE
bmi	glu_off_cond	offspring	adjusted	glu	rs2169642	A	C	A	C	-0.0122	0.00193333	0.6313	0.6208	FALSE	FALSE	FALSE	kkIa8H	3	82737773	0.00520186	0.710145	450996	TRUE	reported	3	82737773	0.0018	2.9e-11	676860	TRUE	reported	zqVg3B	1	TRUE
bmi	glu_off_cond	offspring	adjusted	glu	rs2174307	C	G	C	G	0.0121	0.00633333	0.4067	0.4305	FALSE	TRUE	TRUE	kkIa8H	9	73791849	0.00508377	0.21284	450996	TRUE	reported	9	73791849	0.0017	4.9e-12	686559	TRUE	reported	zqVg3B	1	TRUE
bmi	glu_off_cond	offspring	adjusted	glu	rs217671	A	G	A	G	-0.0144	-0.00566667	0.7281	0.7427	FALSE	FALSE	FALSE	kkIa8H	14	62360464	0.00577327	0.326329	450996	TRUE	reported	14	62360464	0.0019	1.3e-13	691456	TRUE	reported	zqVg3B	1	TRUE
bmi	glu_off_cond	offspring	adjusted	glu	rs2192158	A	G	A	G	0.0129	0.0146667	0.4601	0.4447	FALSE	FALSE	FALSE	kkIa8H	4	55505360	0.00508377	0.00391417	450996	TRUE	reported	4	55505360	0.0017	8.3e-14	690727	TRUE	reported	zqVg3B	1	TRUE
bmi	glu_off_cond	offspring	adjusted	glu	rs2196618	A	G	A	G	-0.0147	-0.0004	0.2754	0.2598	FALSE	FALSE	FALSE	kkIa8H	8	85089437	0.00577327	0.944763	450996	TRUE	reported	8	85089437	0.002	1.3e-13	688851	TRUE	reported	zqVg3B	1	TRUE
bmi	glu_off_cond	offspring	adjusted	glu	rs2228213	A	G	A	G	-0.0139	0.005	0.3481	0.3406	FALSE	FALSE	FALSE	kkIa8H	6	12124855	0.00526118	0.341931	450996	TRUE	reported	6	12124855	0.0017	4.6e-16	795595	TRUE	reported	zqVg3B	1	TRUE
bmi	glu_off_cond	offspring	adjusted	glu	rs2228552	T	G	T	G	0.0127	0.00453333	0.6445	0.6582	FALSE	FALSE	FALSE	kkIa8H	1	32165495	0.00532068	0.394202	450996	TRUE	reported	1	32165495	0.0019	3.1e-11	560094	TRUE	reported	zqVg3B	1	TRUE
bmi	glu_off_cond	offspring	adjusted	glu	rs2235564	T	C	T	C	0.0131	0.00546667	0.3466	0.3382	FALSE	FALSE	FALSE	kkIa8H	1	6713114	0.00526118	0.298778	450996	TRUE	reported	1	6713114	0.0018	3.7e-13	691544	TRUE	reported	zqVg3B	1	TRUE
bmi	glu_off_cond	offspring	adjusted	glu	rs2237403	T	C	T	C	-0.0121	-0.00313333	0.3422	0.3546	FALSE	FALSE	FALSE	kkIa8H	7	39448936	0.00526118	0.551471	450996	TRUE	reported	7	39448936	0.0018	3.3e-11	692017	TRUE	reported	zqVg3B	1	TRUE
bmi	glu_off_cond	offspring	adjusted	glu	rs2242189	T	C	T	C	0.0135	-0.00773333	0.6342	0.6324	FALSE	FALSE	FALSE	kkIa8H	4	38691024	0.00520186	0.137108	450996	TRUE	reported	4	38691024	0.0018	8.3e-14	676050	TRUE	reported	zqVg3B	1	TRUE
bmi	glu_off_cond	offspring	adjusted	glu	rs2246012	T	C	T	C	-0.0158	0.00286667	0.8372	0.822	FALSE	FALSE	FALSE	kkIa8H	6	131898208	0.00657126	0.66266	450996	TRUE	reported	6	131898208	0.0022	3.1e-13	795598	TRUE	reported	zqVg3B	1	TRUE
bmi	glu_off_cond	offspring	adjusted	glu	rs2257791	A	G	A	G	-0.0142	-0.0036	0.7515	0.7538	FALSE	FALSE	FALSE	kkIa8H	10	118643670	0.00583256	0.537087	450996	TRUE	reported	10	118643670	0.002	1.8e-12	686831	TRUE	reported	zqVg3B	1	TRUE
bmi	glu_off_cond	offspring	adjusted	glu	rs2271189	A	G	A	G	-0.0144	-0.00126667	0.4051	0.4169	FALSE	FALSE	FALSE	kkIa8H	12	56494991	0.00508377	0.803238	450996	TRUE	reported	12	56494991	0.0018	5e-16	675192	TRUE	reported	zqVg3B	1	TRUE
bmi	glu_off_cond	offspring	adjusted	glu	rs2281819	A	T	A	T	-0.016	-0.00466667	0.2302	0.2313	FALSE	TRUE	FALSE	kkIa8H	6	33771673	0.00594088	0.43215	450996	TRUE	reported	6	33771673	0.002	5.1e-15	687785	TRUE	reported	zqVg3B	1	TRUE
bmi	glu_off_cond	offspring	adjusted	glu	rs2283093	T	C	T	C	0.0127	-0.000866667	0.2066	0.2185	FALSE	FALSE	FALSE	kkIa8H	7	126721231	0.00605063	0.886104	450996	TRUE	reported	7	126721231	0.0021	3.1e-09	691773	TRUE	reported	zqVg3B	1	TRUE
bmi	glu_off_cond	offspring	adjusted	glu	rs2284746	C	G	C	G	0.0104	-0.00586667	0.4762	0.4656	FALSE	TRUE	TRUE	kkIa8H	1	17306675	0.00503502	0.243949	450996	TRUE	reported	1	17306675	0.0017	1.4e-09	692206	TRUE	reported	zqVg3B	1	TRUE
bmi	glu_off_cond	offspring	adjusted	glu	rs2285178	T	C	T	C	-0.0112	0.000533333	0.6891	0.7036	FALSE	FALSE	FALSE	kkIa8H	22	38205989	0.00548757	0.922576	450996	TRUE	reported	22	38205989	0.0019	9.4e-09	638268	TRUE	reported	zqVg3B	1	TRUE
bmi	glu_off_cond	offspring	adjusted	glu	rs2307111	T	C	T	C	0.0265	-0.00346667	0.6038	0.6066	FALSE	FALSE	FALSE	kkIa8H	5	75003678	0.00514272	0.500253	450996	TRUE	reported	5	75003678	0.0016	1.6e-58	795430	TRUE	reported	zqVg3B	1	TRUE
bmi	glu_off_cond	offspring	adjusted	glu	rs2357760	A	G	A	G	0.0145	0.00813333	0.6754	0.6783	FALSE	FALSE	FALSE	kkIa8H	6	120213880	0.00536947	0.129839	450996	TRUE	reported	6	120213880	0.0017	6.8e-17	791053	TRUE	reported	zqVg3B	1	TRUE
bmi	glu_off_cond	offspring	adjusted	glu	rs2365389	T	C	T	C	-0.0174	-0.000466667	0.4143	0.4214	FALSE	FALSE	FALSE	kkIa8H	3	61236462	0.00508377	0.926861	450996	TRUE	reported	3	61236462	0.0017	1.3e-25	783625	TRUE	reported	zqVg3B	1	TRUE
bmi	glu_off_cond	offspring	adjusted	glu	rs2367112	T	G	T	G	0.0119	0.003	0.5081	0.4992	FALSE	FALSE	FALSE	kkIa8H	5	64168193	0.00508377	0.555115	450996	TRUE	reported	5	64168193	0.0016	2.3e-13	794305	TRUE	reported	zqVg3B	1	TRUE
bmi	glu_off_cond	offspring	adjusted	glu	rs2423668	T	C	T	C	0.0105	0.0115333	0.4495	0.4464	FALSE	FALSE	FALSE	kkIa8H	20	12430673	0.00514272	0.0249194	450996	TRUE	reported	20	12430673	0.0019	2.8e-08	527352	TRUE	reported	zqVg3B	1	TRUE
bmi	glu_off_cond	offspring	adjusted	glu	rs2425840	A	C	A	C	-0.0119	0.00953333	0.5941	0.601	FALSE	FALSE	FALSE	kkIa8H	20	44904838	0.00514272	0.0637747	450996	TRUE	reported	20	44904838	0.0018	1.6e-11	681680	TRUE	reported	zqVg3B	1	TRUE
bmi	glu_off_cond	offspring	adjusted	glu	rs2429150	A	C	A	C	-0.0111	0.00386667	0.5836	0.5743	FALSE	FALSE	FALSE	kkIa8H	12	2152655	0.00508377	0.446902	450996	TRUE	reported	12	2152655	0.0018	2.7e-10	686276	TRUE	reported	zqVg3B	1	TRUE
bmi	glu_off_cond	offspring	adjusted	glu	rs2479958	A	G	A	G	0.0154	0.0111333	0.4925	0.4991	FALSE	FALSE	FALSE	kkIa8H	13	111984244	0.00514272	0.0303976	450996	TRUE	reported	13	111984244	0.0018	1.5e-17	664268	TRUE	reported	zqVg3B	1	TRUE
bmi	glu_off_cond	offspring	adjusted	glu	rs2481665	T	C	T	C	0.0161	-0.00546667	0.5592	0.5735	FALSE	FALSE	FALSE	kkIa8H	1	62594677	0.00508377	0.282233	450996	TRUE	reported	1	62594677	0.0016	7.2e-23	795247	TRUE	reported	zqVg3B	1	TRUE
bmi	glu_off_cond	offspring	adjusted	glu	rs2543132	C	G	C	G	0.0146	0.000666667	0.8134	0.8324	FALSE	TRUE	FALSE	kkIa8H	8	15536311	0.00668964	0.920617	450996	TRUE	reported	8	15536311	0.0022	5e-11	688326	TRUE	reported	zqVg3B	1	TRUE
bmi	glu_off_cond	offspring	adjusted	glu	rs2600226	T	C	T	C	-0.0116	-0.001	0.6697	0.6622	FALSE	FALSE	FALSE	kkIa8H	3	12928762	0.00536947	0.852258	450996	TRUE	reported	3	12928762	0.0019	3.7e-10	685285	TRUE	reported	zqVg3B	1	TRUE
bmi	glu_off_cond	offspring	adjusted	glu	rs2605603	A	G	A	G	-0.0103	0.00606667	0.4887	0.4862	FALSE	FALSE	FALSE	kkIa8H	11	93221105	0.00502501	0.227319	450996	TRUE	reported	11	93221105	0.0016	2.5e-10	790857	TRUE	reported	zqVg3B	1	TRUE
bmi	glu_off_cond	offspring	adjusted	glu	rs2608703	A	C	A	C	0.0142	0.0084	0.4546	0.4719	FALSE	FALSE	FALSE	kkIa8H	12	41846769	0.00502501	0.0945957	450996	TRUE	reported	12	41846769	0.0017	1.9e-16	686700	TRUE	reported	zqVg3B	1	TRUE
bmi	glu_off_cond	offspring	adjusted	glu	rs2612576	A	T	A	T	-0.011	-0.011	0.2851	0.288	FALSE	TRUE	FALSE	kkIa8H	18	42967950	0.00554687	0.0473563	450996	TRUE	reported	18	42967950	0.0019	9.7e-09	688720	TRUE	reported	zqVg3B	1	TRUE
bmi	glu_off_cond	offspring	adjusted	glu	rs262130	T	C	T	C	0.0127	-0.000933333	0.1969	0.1896	FALSE	FALSE	FALSE	kkIa8H	6	142853486	0.00634468	0.883049	450996	TRUE	reported	6	142853486	0.0023	1.8e-08	679542	TRUE	reported	zqVg3B	1	TRUE
bmi	glu_off_cond	offspring	adjusted	glu	rs2693826	A	G	A	G	-0.0137	-0.000466667	0.4421	0.4374	FALSE	FALSE	FALSE	kkIa8H	2	6160943	0.00508377	0.926861	450996	TRUE	reported	2	6160943	0.0017	2e-15	690808	TRUE	reported	zqVg3B	1	TRUE
bmi	glu_off_cond	offspring	adjusted	glu	rs2694047	A	G	A	G	-0.0188	-0.0102	0.253	0.2687	FALSE	FALSE	FALSE	kkIa8H	8	116750548	0.00565518	0.071285	450996	TRUE	reported	8	116750548	0.002	3.9e-21	690295	TRUE	reported	zqVg3B	1	TRUE
bmi	glu_off_cond	offspring	adjusted	glu	rs273504	A	G	A	G	-0.0153	0.00766667	0.5734	0.5737	FALSE	FALSE	FALSE	kkIa8H	19	18215247	0.00508377	0.131537	450996	TRUE	reported	19	18215247	0.0018	4.4e-18	690672	TRUE	reported	zqVg3B	1	TRUE
bmi	glu_off_cond	offspring	adjusted	glu	rs2744974	T	C	T	C	0.0249	0.0006	0.338	0.3198	FALSE	FALSE	FALSE	kkIa8H	6	34579431	0.00542843	0.91199	450996	TRUE	reported	6	34579431	0.0018	1.4e-45	789647	TRUE	reported	zqVg3B	1	TRUE
bmi	glu_off_cond	offspring	adjusted	glu	rs2791653	A	G	A	G	0.0141	0.00246667	0.2423	0.2383	FALSE	FALSE	FALSE	kkIa8H	1	11129848	0.00588208	0.674958	450996	TRUE	reported	1	11129848	0.0019	1.3e-13	795271	TRUE	reported	zqVg3B	1	TRUE
bmi	glu_off_cond	offspring	adjusted	glu	rs2820311	A	G	A	G	-0.0235	-0.00593333	0.6631	0.6572	FALSE	FALSE	FALSE	kkIa8H	1	201841476	0.00526118	0.259423	450996	TRUE	reported	1	201841476	0.0018	4.1e-38	691876	TRUE	reported	zqVg3B	1	TRUE
bmi	glu_off_cond	offspring	adjusted	glu	rs28350	A	G	A	G	0.0177	0.00693333	0.193	0.1836	FALSE	FALSE	FALSE	kkIa8H	3	42418446	0.00651229	0.287032	450996	TRUE	reported	3	42418446	0.0022	3.5e-15	686689	TRUE	reported	zqVg3B	1	TRUE
bmi	glu_off_cond	offspring	adjusted	glu	rs2836964	T	C	T	C	0.011	0.00366667	0.6424	0.6689	FALSE	FALSE	FALSE	kkIa8H	21	40631006	0.00532068	0.490738	450996	TRUE	reported	21	40631006	0.0018	1.3e-09	692353	TRUE	reported	zqVg3B	1	TRUE
bmi	glu_off_cond	offspring	adjusted	glu	rs2861683	A	C	A	C	0.0144	0.0072	0.593	0.6018	FALSE	FALSE	FALSE	kkIa8H	2	67836507	0.00514272	0.161503	450996	TRUE	reported	2	67836507	0.0017	1.3e-16	691163	TRUE	reported	zqVg3B	1	TRUE
bmi	glu_off_cond	offspring	adjusted	glu	rs287104	A	G	A	G	0.0115	-0.00373333	0.6604	0.684	FALSE	FALSE	FALSE	kkIa8H	19	34290995	0.00538034	0.487755	450996	TRUE	reported	19	34290995	0.0017	4.4e-11	787307	TRUE	reported	zqVg3B	1	TRUE
bmi	glu_off_cond	offspring	adjusted	glu	rs2875762	C	G	C	G	0.0139	0.002	0.2473	0.231	FALSE	TRUE	FALSE	kkIa8H	6	124925032	0.00599985	0.738876	450996	TRUE	reported	6	124925032	0.002	1.2e-11	685199	TRUE	reported	zqVg3B	1	TRUE
bmi	glu_off_cond	offspring	adjusted	glu	rs2885415	A	G	A	G	-0.0158	-0.00586667	0.2531	0.2392	FALSE	FALSE	FALSE	kkIa8H	16	395396	0.00583256	0.314489	450996	TRUE	reported	16	395396	0.002	1.4e-15	690204	TRUE	reported	zqVg3B	1	TRUE
bmi	glu_off_cond	offspring	adjusted	glu	rs2903971	T	G	T	G	0.0145	-0.0032	0.8203	0.8314	FALSE	FALSE	FALSE	kkIa8H	3	116935744	0.00663038	0.629361	450996	TRUE	reported	3	116935744	0.0023	1.5e-10	690796	TRUE	reported	zqVg3B	1	TRUE
bmi	glu_off_cond	offspring	adjusted	glu	rs2907948	A	G	A	G	-0.0141	-0.00793333	0.2427	0.2392	FALSE	FALSE	FALSE	kkIa8H	7	150638484	0.00583256	0.173773	450996	TRUE	reported	7	150638484	0.0019	1.3e-13	794299	TRUE	reported	zqVg3B	1	TRUE
bmi	glu_off_cond	offspring	adjusted	glu	rs2931434	T	C	T	C	-0.0104	-0.00346667	0.3168	0.3205	FALSE	FALSE	FALSE	kkIa8H	5	73159098	0.00542843	0.523075	450996	TRUE	reported	5	73159098	0.0018	1.4e-08	690664	TRUE	reported	zqVg3B	1	TRUE
bmi	glu_off_cond	offspring	adjusted	glu	rs294704	T	G	T	G	-0.0113	0.00246667	0.7239	0.716	FALSE	FALSE	FALSE	kkIa8H	5	152519088	0.00554687	0.65654	450996	TRUE	reported	5	152519088	0.0019	4e-09	690036	TRUE	reported	zqVg3B	1	TRUE
bmi	glu_off_cond	offspring	adjusted	glu	rs3007105	T	C	T	C	0.0142	0.0128	0.4697	0.4107	FALSE	FALSE	FALSE	kkIa8H	14	47367616	0.00514272	0.012812	450996	TRUE	reported	14	47367616	0.0017	1.1e-17	785488	TRUE	reported	zqVg3B	1	TRUE
bmi	glu_off_cond	offspring	adjusted	glu	rs326889	T	C	T	C	-0.0129	-0.00313333	0.3928	0.4016	FALSE	FALSE	FALSE	kkIa8H	4	112713436	0.00514272	0.542342	450996	TRUE	reported	4	112713436	0.0018	2.4e-13	688030	TRUE	reported	zqVg3B	1	TRUE
bmi	glu_off_cond	offspring	adjusted	glu	rs331966	A	C	A	C	-0.0112	0.0056	0.6208	0.615	FALSE	FALSE	FALSE	kkIa8H	4	143675717	0.00514272	0.276191	450996	TRUE	reported	4	143675717	0.0018	3.2e-10	687189	TRUE	reported	zqVg3B	1	TRUE
bmi	glu_off_cond	offspring	adjusted	glu	rs339991	A	G	A	G	-0.0124	-0.00646667	0.4369	0.4233	FALSE	FALSE	FALSE	kkIa8H	15	60913637	0.00508377	0.203365	450996	TRUE	reported	15	60913637	0.0018	1.2e-12	686476	TRUE	reported	zqVg3B	1	TRUE
bmi	glu_off_cond	offspring	adjusted	glu	rs349088	A	C	A	C	-0.0128	-0.000866667	0.4976	0.4872	FALSE	FALSE	FALSE	kkIa8H	11	84814393	0.00508377	0.864635	450996	TRUE	reported	11	84814393	0.0017	1.8e-13	684401	TRUE	reported	zqVg3B	1	TRUE
bmi	glu_off_cond	offspring	adjusted	glu	rs355777	C	G	C	G	0.0153	0.00293333	0.4106	0.4003	FALSE	TRUE	FALSE	kkIa8H	3	154034950	0.00508377	0.56394	450996	TRUE	reported	3	154034950	0.0017	1.4e-18	689978	TRUE	reported	zqVg3B	1	TRUE
bmi	glu_off_cond	offspring	adjusted	glu	rs3731695	T	C	T	C	-0.0116	-0.00973333	0.4418	0.4617	FALSE	FALSE	FALSE	kkIa8H	2	203820275	0.00502501	0.0527481	450996	TRUE	reported	2	203820275	0.0016	7.9e-13	793581	TRUE	reported	zqVg3B	1	TRUE
bmi	glu_off_cond	offspring	adjusted	glu	rs3732084	T	C	T	C	-0.0107	-0.0074	0.3861	0.4054	FALSE	FALSE	FALSE	kkIa8H	2	207174316	0.00514272	0.150171	450996	TRUE	reported	2	207174316	0.0018	1.1e-09	691763	TRUE	reported	zqVg3B	1	TRUE
bmi	glu_off_cond	offspring	adjusted	glu	rs3736485	A	G	A	G	0.0134	0.00453333	0.4557	0.4452	FALSE	FALSE	FALSE	kkIa8H	15	51748610	0.00508377	0.37254	450996	TRUE	reported	15	51748610	0.0016	2.5e-16	790404	TRUE	reported	zqVg3B	1	TRUE
bmi	glu_off_cond	offspring	adjusted	glu	rs3749897	T	C	T	C	0.0122	-0.000866667	0.4172	0.4099	FALSE	FALSE	FALSE	kkIa8H	6	42532102	0.00514272	0.866172	450996	TRUE	reported	6	42532102	0.0018	8.4e-12	638224	TRUE	reported	zqVg3B	1	TRUE
bmi	glu_off_cond	offspring	adjusted	glu	rs3754963	A	T	A	T	0.0123	-0.000666667	0.7426	0.7269	FALSE	TRUE	FALSE	kkIa8H	2	166185707	0.00565518	0.906158	450996	TRUE	reported	2	166185707	0.002	3.3e-10	691535	TRUE	reported	zqVg3B	1	TRUE
bmi	glu_off_cond	offspring	adjusted	glu	rs3764835	A	G	A	G	-0.0141	-0.00553333	0.1528	0.1524	FALSE	FALSE	FALSE	kkIa8H	2	159519368	0.00703472	0.431531	450996	TRUE	reported	2	159519368	0.0024	3.1e-09	689505	TRUE	reported	zqVg3B	1	TRUE
bmi	glu_off_cond	offspring	adjusted	glu	rs3800229	T	G	T	G	0.0175	-0.0062	0.7123	0.7212	FALSE	FALSE	FALSE	kkIa8H	6	108996963	0.00554687	0.263675	450996	TRUE	reported	6	108996963	0.0018	1.4e-22	792474	TRUE	reported	zqVg3B	1	TRUE
bmi	glu_off_cond	offspring	adjusted	glu	rs3803286	A	G	A	G	0.0181	0.000866667	0.3431	0.3413	FALSE	FALSE	FALSE	kkIa8H	14	103246470	0.0053107	0.870367	450996	TRUE	reported	14	103246470	0.0018	4.1e-23	691435	TRUE	reported	zqVg3B	1	TRUE
bmi	glu_off_cond	offspring	adjusted	glu	rs3806572	A	G	A	G	-0.0145	0.000266667	0.2788	0.2687	FALSE	FALSE	FALSE	kkIa8H	2	55238677	0.00566597	0.962462	450996	TRUE	reported	2	55238677	0.0019	1.6e-14	687646	TRUE	reported	zqVg3B	1	TRUE
bmi	glu_off_cond	offspring	adjusted	glu	rs3807645	A	G	A	G	-0.0166	-0.00193333	0.221	0.2007	FALSE	FALSE	FALSE	kkIa8H	7	77830091	0.00623726	0.756588	450996	TRUE	reported	7	77830091	0.0021	2.4e-15	683086	TRUE	reported	zqVg3B	1	TRUE
bmi	glu_off_cond	offspring	adjusted	glu	rs3814883	T	C	T	C	0.0232	-0.000866667	0.4764	0.4751	FALSE	FALSE	FALSE	kkIa8H	16	29994922	0.00508377	0.864635	450996	TRUE	reported	16	29994922	0.0017	1.1e-40	685519	TRUE	reported	zqVg3B	1	TRUE
bmi	glu_off_cond	offspring	adjusted	glu	rs3829849	T	C	T	C	0.0098	-0.00513333	0.3589	0.3654	FALSE	FALSE	FALSE	kkIa8H	9	129390800	0.00520186	0.323728	450996	TRUE	reported	9	129390800	0.0017	5.9e-09	793851	TRUE	reported	zqVg3B	1	TRUE
bmi	glu_off_cond	offspring	adjusted	glu	rs38314	A	G	A	G	-0.012	0.0044	0.4912	0.5079	FALSE	FALSE	FALSE	kkIa8H	7	70067315	0.00502501	0.381237	450996	TRUE	reported	7	70067315	0.0017	4.7e-12	689782	TRUE	reported	zqVg3B	1	TRUE
bmi	glu_off_cond	offspring	adjusted	glu	rs3844598	A	G	A	G	-0.0095	0.00393333	0.479	0.4671	FALSE	FALSE	FALSE	kkIa8H	5	140992235	0.00502501	0.433773	450996	TRUE	reported	5	140992235	0.0017	3.8e-08	690704	TRUE	reported	zqVg3B	1	TRUE
bmi	glu_off_cond	offspring	adjusted	glu	rs3904244	A	T	A	T	0.0155	0.00673333	0.1377	0.142	FALSE	TRUE	FALSE	kkIa8H	10	27361527	0.00720179	0.349812	450996	TRUE	reported	10	27361527	0.0025	4.3e-10	691180	TRUE	reported	zqVg3B	1	TRUE
bmi	glu_off_cond	offspring	adjusted	glu	rs391300	T	C	T	C	0.0119	0.001	0.3725	0.3704	FALSE	FALSE	FALSE	kkIa8H	17	2216258	0.00520186	0.847555	450996	TRUE	reported	17	2216258	0.0017	3.1e-12	791120	TRUE	reported	zqVg3B	1	TRUE
bmi	glu_off_cond	offspring	adjusted	glu	rs3977755	T	C	T	C	-0.0135	-0.0111333	0.2804	0.2659	FALSE	FALSE	FALSE	kkIa8H	10	104420210	0.00566597	0.0494205	450996	TRUE	reported	10	104420210	0.0019	5.9e-13	731529	TRUE	reported	zqVg3B	1	TRUE
bmi	glu_off_cond	offspring	adjusted	glu	rs40067	A	G	A	G	-0.0266	-0.0169333	0.1713	0.1818	FALSE	FALSE	FALSE	kkIa8H	5	107439012	0.00651229	0.00931657	450996	TRUE	reported	5	107439012	0.0023	7.1e-30	681695	TRUE	reported	zqVg3B	1	TRUE
bmi	glu_off_cond	offspring	adjusted	glu	rs4012234	T	G	T	G	-0.0141	-0.00746667	0.4076	0.4015	FALSE	FALSE	FALSE	kkIa8H	20	32553047	0.00514272	0.146532	450996	TRUE	reported	20	32553047	0.0018	9.9e-16	689653	TRUE	reported	zqVg3B	1	TRUE
bmi	glu_off_cond	offspring	adjusted	glu	rs4072917	A	G	A	G	0.0115	0.00746667	0.4694	0.4736	FALSE	FALSE	FALSE	kkIa8H	8	143300279	0.00508377	0.141907	450996	TRUE	reported	8	143300279	0.0018	6.9e-11	684720	TRUE	reported	zqVg3B	1	TRUE
bmi	glu_off_cond	offspring	adjusted	glu	rs4148155	A	G	A	G	0.0188	0.00866667	0.8873	0.8865	FALSE	FALSE	FALSE	kkIa8H	4	89054667	0.00789177	0.272122	450996	TRUE	reported	4	89054667	0.0026	5e-13	794889	TRUE	reported	zqVg3B	1	TRUE
bmi	glu_off_cond	offspring	adjusted	glu	rs4237643	T	G	T	G	0.0223	0.0092	0.3062	0.3053	FALSE	FALSE	FALSE	kkIa8H	11	43648368	0.00542843	0.0901171	450996	TRUE	reported	11	43648368	0.0019	4.3e-33	692491	TRUE	reported	zqVg3B	1	TRUE
bmi	glu_off_cond	offspring	adjusted	glu	rs427943	A	C	A	C	-0.017	-0.00333333	0.4331	0.4385	FALSE	FALSE	FALSE	kkIa8H	21	46570896	0.00508377	0.512029	450996	TRUE	reported	21	46570896	0.0017	7.3e-23	712095	TRUE	reported	zqVg3B	1	TRUE
bmi	glu_off_cond	offspring	adjusted	glu	rs429343	A	G	A	G	0.015	0.0072	0.4187	0.4273	FALSE	FALSE	FALSE	kkIa8H	2	147903382	0.00508377	0.156696	450996	TRUE	reported	2	147903382	0.0017	6.8e-18	689345	TRUE	reported	zqVg3B	1	TRUE
bmi	glu_off_cond	offspring	adjusted	glu	rs4307239	A	G	A	G	-0.0115	-0.00973333	0.5422	0.5374	FALSE	FALSE	FALSE	kkIa8H	7	24354300	0.00508377	0.0555449	450996	TRUE	reported	7	24354300	0.0017	3.9e-11	687289	TRUE	reported	zqVg3B	1	TRUE
bmi	glu_off_cond	offspring	adjusted	glu	rs4358081	A	C	A	C	-0.0097	-0.000333333	0.5369	0.5149	FALSE	FALSE	FALSE	kkIa8H	2	29100642	0.00502501	0.947111	450996	TRUE	reported	2	29100642	0.0017	1.5e-08	690038	TRUE	reported	zqVg3B	1	TRUE
bmi	glu_off_cond	offspring	adjusted	glu	rs4430672	T	C	T	C	0.0127	0.00673333	0.1996	0.2058	FALSE	FALSE	FALSE	kkIa8H	14	63094407	0.00622658	0.279526	450996	TRUE	reported	14	63094407	0.0022	3.9e-09	691400	TRUE	reported	zqVg3B	1	TRUE
bmi	glu_off_cond	offspring	adjusted	glu	rs4500930	T	C	T	C	0.0156	0.000333333	0.3461	0.349	FALSE	FALSE	FALSE	kkIa8H	2	228985505	0.00526118	0.949482	450996	TRUE	reported	2	228985505	0.0018	6.5e-18	680852	TRUE	reported	zqVg3B	1	TRUE
bmi	glu_off_cond	offspring	adjusted	glu	rs4516268	A	C	A	C	-0.0217	0.0014	0.1925	0.2112	FALSE	FALSE	FALSE	kkIa8H	17	1846831	0.00622658	0.822102	450996	TRUE	reported	17	1846831	0.0021	5.2e-25	786617	TRUE	reported	zqVg3B	1	TRUE
bmi	glu_off_cond	offspring	adjusted	glu	rs4518345	A	G	A	G	-0.0117	-0.003	0.2842	0.2967	FALSE	FALSE	FALSE	kkIa8H	5	27185904	0.00548757	0.584591	450996	TRUE	reported	5	27185904	0.0019	1e-09	688609	TRUE	reported	zqVg3B	1	TRUE
bmi	glu_off_cond	offspring	adjusted	glu	rs4556997	A	C	A	C	0.0197	-0.0042	0.1349	0.13	FALSE	FALSE	FALSE	kkIa8H	2	100814858	0.00748749	0.574841	450996	TRUE	reported	2	100814858	0.0024	6.9e-17	792972	TRUE	reported	zqVg3B	1	TRUE
bmi	glu_off_cond	offspring	adjusted	glu	rs4589691	C	G	C	G	-0.0141	-0.004	0.8421	0.8593	FALSE	TRUE	FALSE	kkIa8H	2	144051398	0.0073204	0.584779	450996	TRUE	reported	2	144051398	0.0024	4.7e-09	688253	TRUE	reported	zqVg3B	1	TRUE
bmi	glu_off_cond	offspring	adjusted	glu	rs4639527	A	G	A	G	-0.0172	0.00353333	0.6988	0.6878	FALSE	FALSE	FALSE	kkIa8H	2	416815	0.00542843	0.515115	450996	TRUE	reported	2	416815	0.0019	3.3e-20	691706	TRUE	reported	zqVg3B	1	TRUE
bmi	glu_off_cond	offspring	adjusted	glu	rs4653017	T	C	T	C	0.0122	0.000866667	0.6818	0.69	FALSE	FALSE	FALSE	kkIa8H	1	33776728	0.00542843	0.873154	450996	TRUE	reported	1	33776728	0.0018	4.5e-11	686378	TRUE	reported	zqVg3B	1	TRUE
bmi	glu_off_cond	offspring	adjusted	glu	rs4660443	T	C	T	C	0.0164	0.0128667	0.2218	0.206	FALSE	FALSE	FALSE	kkIa8H	1	39591779	0.00617769	0.0372726	450996	TRUE	reported	1	39591779	0.0021	6.8e-15	687234	TRUE	reported	zqVg3B	1	TRUE
bmi	glu_off_cond	offspring	adjusted	glu	rs4671328	T	G	T	G	0.0219	0.0107333	0.4467	0.4689	FALSE	FALSE	FALSE	kkIa8H	2	58935282	0.00508377	0.0347471	450996	TRUE	reported	2	58935282	0.0017	2.2e-36	679487	TRUE	reported	zqVg3B	1	TRUE
bmi	glu_off_cond	offspring	adjusted	glu	rs4722398	T	C	T	C	0.0158	0.0186	0.1336	0.1302	FALSE	FALSE	FALSE	kkIa8H	7	3125220	0.00754673	0.0137149	450996	TRUE	reported	7	3125220	0.0025	3.6e-10	692509	TRUE	reported	zqVg3B	1	TRUE
bmi	glu_off_cond	offspring	adjusted	glu	rs4740619	T	C	T	C	0.0186	-0.0022	0.5479	0.5544	FALSE	FALSE	FALSE	kkIa8H	9	15634326	0.00508377	0.665197	450996	TRUE	reported	9	15634326	0.0016	2.3e-30	794491	TRUE	reported	zqVg3B	1	TRUE
bmi	glu_off_cond	offspring	adjusted	glu	rs4757144	A	G	A	G	0.0169	-0.0018	0.5878	0.5732	FALSE	FALSE	FALSE	kkIa8H	11	13331226	0.00508377	0.723288	450996	TRUE	reported	11	13331226	0.0018	5.6e-22	690082	TRUE	reported	zqVg3B	1	TRUE
bmi	glu_off_cond	offspring	adjusted	glu	rs4783830	A	G	A	G	-0.0105	0.00433333	0.3074	0.3177	FALSE	FALSE	FALSE	kkIa8H	16	54255346	0.00536947	0.419648	450996	TRUE	reported	16	54255346	0.0019	2.4e-08	675527	TRUE	reported	zqVg3B	1	TRUE
bmi	glu_off_cond	offspring	adjusted	glu	rs4786903	A	G	A	G	-0.0125	-0.0112	0.2632	0.2862	FALSE	FALSE	FALSE	kkIa8H	16	6697104	0.00565518	0.0476489	450996	TRUE	reported	16	6697104	0.002	3.5e-10	680139	TRUE	reported	zqVg3B	1	TRUE
bmi	glu_off_cond	offspring	adjusted	glu	rs4800191	C	G	C	G	0.0103	-0.00146667	0.6369	0.6373	FALSE	TRUE	FALSE	kkIa8H	18	22461398	0.00526118	0.78042	450996	TRUE	reported	18	22461398	0.0017	2.5e-09	785353	TRUE	reported	zqVg3B	1	TRUE
bmi	glu_off_cond	offspring	adjusted	glu	rs4801117	A	C	A	C	0.0104	-0.0044	0.3676	0.3844	FALSE	FALSE	FALSE	kkIa8H	18	52628923	0.00514272	0.392231	450996	TRUE	reported	18	52628923	0.0018	4.6e-09	689905	TRUE	reported	zqVg3B	1	TRUE
bmi	glu_off_cond	offspring	adjusted	glu	rs4818225	A	G	A	G	-0.0117	0.003	0.3394	0.3478	FALSE	FALSE	FALSE	kkIa8H	21	42629895	0.0053107	0.572143	450996	TRUE	reported	21	42629895	0.0018	2.3e-10	688274	TRUE	reported	zqVg3B	1	TRUE
bmi	glu_off_cond	offspring	adjusted	glu	rs4820408	T	G	T	G	0.0151	0	0.408	0.3838	FALSE	FALSE	FALSE	kkIa8H	22	40604945	0.00514272	1	450996	TRUE	reported	22	40604945	0.0017	2.1e-19	794185	TRUE	reported	zqVg3B	1	TRUE
bmi	glu_off_cond	offspring	adjusted	glu	rs4851029	T	G	T	G	-0.0121	0.000666667	0.4753	0.4875	FALSE	FALSE	FALSE	kkIa8H	2	104159785	0.00502501	0.894455	450996	TRUE	reported	2	104159785	0.0017	1.7e-12	689752	TRUE	reported	zqVg3B	1	TRUE
bmi	glu_off_cond	offspring	adjusted	glu	rs4858193	T	C	T	C	0.0129	0.0084	0.7221	0.6999	FALSE	FALSE	FALSE	kkIa8H	3	20441050	0.00553777	0.129303	450996	TRUE	reported	3	20441050	0.0019	1.6e-11	686850	TRUE	reported	zqVg3B	1	TRUE
bmi	glu_off_cond	offspring	adjusted	glu	rs4864201	T	C	T	C	0.0141	0.00166667	0.3531	0.339	FALSE	FALSE	FALSE	kkIa8H	4	130731284	0.00526118	0.751406	450996	TRUE	reported	4	130731284	0.0017	1.5e-16	795263	TRUE	reported	zqVg3B	1	TRUE
bmi	glu_off_cond	offspring	adjusted	glu	rs4880341	T	C	T	C	-0.0118	0.00486667	0.5606	0.5768	FALSE	FALSE	FALSE	kkIa8H	10	133992689	0.00508377	0.338419	450996	TRUE	reported	10	133992689	0.0017	1.1e-11	689012	TRUE	reported	zqVg3B	1	TRUE
bmi	glu_off_cond	offspring	adjusted	glu	rs4906908	T	G	T	G	-0.0103	-0.0022	0.4747	0.4678	FALSE	FALSE	FALSE	kkIa8H	15	27040082	0.00508377	0.665197	450996	TRUE	reported	15	27040082	0.0017	2.5e-09	691345	TRUE	reported	zqVg3B	1	TRUE
bmi	glu_off_cond	offspring	adjusted	glu	rs491711	A	C	A	C	0.0115	-0.00413333	0.684	0.6908	FALSE	FALSE	FALSE	kkIa8H	11	28742220	0.00542843	0.446404	450996	TRUE	reported	11	28742220	0.0019	1.1e-09	685113	TRUE	reported	zqVg3B	1	TRUE
bmi	glu_off_cond	offspring	adjusted	glu	rs4929923	T	C	T	C	-0.0181	-0.006	0.3624	0.3582	FALSE	FALSE	FALSE	kkIa8H	11	8639200	0.00520186	0.248733	450996	TRUE	reported	11	8639200	0.0017	7.2e-27	794933	TRUE	reported	zqVg3B	1	TRUE
bmi	glu_off_cond	offspring	adjusted	glu	rs4936175	T	C	T	C	-0.0122	-0.00126667	0.5555	0.5747	FALSE	FALSE	FALSE	kkIa8H	11	132641959	0.00508377	0.803238	450996	TRUE	reported	11	132641959	0.0017	1.4e-12	692569	TRUE	reported	zqVg3B	1	TRUE
bmi	glu_off_cond	offspring	adjusted	glu	rs4952843	A	G	A	G	0.0131	0.00566667	0.6193	0.6039	FALSE	FALSE	FALSE	kkIa8H	2	46957845	0.00514272	0.270514	450996	TRUE	reported	2	46957845	0.0018	6.8e-14	692482	TRUE	reported	zqVg3B	1	TRUE
bmi	glu_off_cond	offspring	adjusted	glu	rs4954638	A	C	A	C	0.0118	-0.00393333	0.7508	0.7814	FALSE	FALSE	FALSE	kkIa8H	2	137435455	0.00605897	0.516225	450996	TRUE	reported	2	137435455	0.002	2.9e-09	689971	TRUE	reported	zqVg3B	1	TRUE
bmi	glu_off_cond	offspring	adjusted	glu	rs4968656	A	G	A	G	-0.0116	-0.0116	0.6784	0.6922	FALSE	FALSE	FALSE	kkIa8H	17	61616959	0.00542843	0.0326064	450996	TRUE	reported	17	61616959	0.0019	8.2e-10	675153	TRUE	reported	zqVg3B	1	TRUE
bmi	glu_off_cond	offspring	adjusted	glu	rs4981693	A	G	A	G	0.0206	-0.000266667	0.771	0.7503	FALSE	FALSE	FALSE	kkIa8H	14	29680331	0.00582344	0.963476	450996	TRUE	reported	14	29680331	0.002	6.9e-24	689120	TRUE	reported	zqVg3B	1	TRUE
bmi	glu_off_cond	offspring	adjusted	glu	rs4986044	T	C	T	C	-0.0164	-0.00353333	0.4687	0.4439	FALSE	FALSE	FALSE	kkIa8H	17	21261560	0.00508377	0.487041	450996	TRUE	reported	17	21261560	0.0016	3.3e-23	787219	TRUE	reported	zqVg3B	1	TRUE
bmi	glu_off_cond	offspring	adjusted	glu	rs538579	C	G	C	G	0.0137	-0.0002	0.3228	0.3225	FALSE	TRUE	FALSE	kkIa8H	3	62711674	0.00536947	0.970288	450996	TRUE	reported	3	62711674	0.0019	1.3e-13	688452	TRUE	reported	zqVg3B	1	TRUE
bmi	glu_off_cond	offspring	adjusted	glu	rs543874	A	G	A	G	-0.0475	-0.00706667	0.8048	0.7746	FALSE	FALSE	FALSE	kkIa8H	1	177889480	0.00605063	0.242838	450996	TRUE	reported	1	177889480	0.002	1.2e-122	795504	TRUE	reported	zqVg3B	1	TRUE
bmi	glu_off_cond	offspring	adjusted	glu	rs559231	T	G	T	G	0.0135	0.00246667	0.3956	0.3875	FALSE	FALSE	FALSE	kkIa8H	18	39644247	0.00520186	0.635365	450996	TRUE	reported	18	39644247	0.0018	2.4e-14	685154	TRUE	reported	zqVg3B	1	TRUE
bmi	glu_off_cond	offspring	adjusted	glu	rs577525	T	C	T	C	-0.0166	-0.00446667	0.4324	0.4261	FALSE	FALSE	FALSE	kkIa8H	10	99769388	0.00508377	0.379611	450996	TRUE	reported	10	99769388	0.0017	9.7e-22	690616	TRUE	reported	zqVg3B	1	TRUE
bmi	glu_off_cond	offspring	adjusted	glu	rs592483	T	C	T	C	-0.0147	-0.00453333	0.5716	0.5597	FALSE	FALSE	FALSE	kkIa8H	11	69445173	0.00514272	0.378045	450996	TRUE	reported	11	69445173	0.0017	2e-18	781871	TRUE	reported	zqVg3B	1	TRUE
bmi	glu_off_cond	offspring	adjusted	glu	rs6011457	A	T	A	T	-0.0116	0.00833333	0.4975	0.5072	FALSE	TRUE	TRUE	kkIa8H	20	61530915	0.00502501	0.0972426	450996	TRUE	reported	20	61530915	0.0017	2.7e-11	690692	TRUE	reported	zqVg3B	1	TRUE
bmi	glu_off_cond	offspring	adjusted	glu	rs6050446	A	G	A	G	-0.0343	-0.012	0.02999	0.0287	FALSE	FALSE	FALSE	kkIa8H	20	25195509	0.0149526	0.422243	450996	TRUE	reported	20	25195509	0.0047	4.4e-13	766287	TRUE	reported	zqVg3B	1	TRUE
bmi	glu_off_cond	offspring	adjusted	glu	rs621042	A	C	A	C	-0.0107	0.00833333	0.451	0.4698	FALSE	FALSE	FALSE	kkIa8H	12	18789007	0.00508377	0.101171	450996	TRUE	reported	12	18789007	0.0017	6.3e-10	689121	TRUE	reported	zqVg3B	1	TRUE
bmi	glu_off_cond	offspring	adjusted	glu	rs6235	C	G	C	G	-0.0175	0.0212	0.7298	0.7286	FALSE	TRUE	FALSE	kkIa8H	5	95728898	0.00565518	0.000177698	450996	TRUE	reported	5	95728898	0.0019	1.5e-19	691708	TRUE	reported	zqVg3B	1	TRUE
bmi	glu_off_cond	offspring	adjusted	glu	rs6265	T	C	T	C	-0.0412	-0.0026	0.1951	0.1887	FALSE	FALSE	FALSE	kkIa8H	11	27679916	0.00640395	0.684743	450996	TRUE	reported	11	27679916	0.0021	1e-86	795458	TRUE	reported	zqVg3B	1	TRUE
bmi	glu_off_cond	offspring	adjusted	glu	rs629443	T	G	T	G	0.0116	-0.00133333	0.2501	0.2495	FALSE	FALSE	FALSE	kkIa8H	13	76386075	0.00582344	0.8189	450996	TRUE	reported	13	76386075	0.0019	1.4e-09	790044	TRUE	reported	zqVg3B	1	TRUE
bmi	glu_off_cond	offspring	adjusted	glu	rs6448587	A	C	A	C	0.0167	0.00186667	0.8109	0.8208	FALSE	FALSE	FALSE	kkIa8H	4	28561990	0.00657126	0.77636	450996	TRUE	reported	4	28561990	0.0023	2.3e-13	691097	TRUE	reported	zqVg3B	1	TRUE
bmi	glu_off_cond	offspring	adjusted	glu	rs645040	T	G	T	G	0.0171	0.00873333	0.7762	0.7749	FALSE	FALSE	FALSE	kkIa8H	3	135926622	0.00599985	0.145505	450996	TRUE	reported	3	135926622	0.002	2.5e-18	795579	TRUE	reported	zqVg3B	1	TRUE
bmi	glu_off_cond	offspring	adjusted	glu	rs6461115	A	G	A	G	0.0144	0.00466667	0.7715	0.7803	FALSE	FALSE	FALSE	kkIa8H	7	2103668	0.00605897	0.441177	450996	TRUE	reported	7	2103668	0.0019	1.2e-13	791735	TRUE	reported	zqVg3B	1	TRUE
bmi	glu_off_cond	offspring	adjusted	glu	rs6471941	A	G	A	G	0.0156	0.00726667	0.1684	0.1782	FALSE	FALSE	FALSE	kkIa8H	8	62117973	0.00663038	0.273094	450996	TRUE	reported	8	62117973	0.0021	3.1e-13	793986	TRUE	reported	zqVg3B	1	TRUE
bmi	glu_off_cond	offspring	adjusted	glu	rs6500208	A	G	A	G	0.014	0.00133333	0.2006	0.2114	FALSE	FALSE	FALSE	kkIa8H	16	49011249	0.00616777	0.828849	450996	TRUE	reported	16	49011249	0.002	4.1e-12	781931	TRUE	reported	zqVg3B	1	TRUE
bmi	glu_off_cond	offspring	adjusted	glu	rs6512302	C	G	C	G	0.0142	-0.00773333	0.7511	0.7303	FALSE	TRUE	FALSE	kkIa8H	20	62691550	0.00571414	0.175938	450996	TRUE	reported	20	62691550	0.002	2.1e-12	686053	TRUE	reported	zqVg3B	1	TRUE
bmi	glu_off_cond	offspring	adjusted	glu	rs6545714	A	G	A	G	-0.0191	-0.00913333	0.6139	0.6133	FALSE	FALSE	FALSE	kkIa8H	2	59307725	0.00514272	0.0757376	450996	TRUE	reported	2	59307725	0.0017	9.1e-31	793368	TRUE	reported	zqVg3B	1	TRUE
bmi	glu_off_cond	offspring	adjusted	glu	rs6551278	T	C	T	C	-0.0181	0.00366667	0.1471	0.1456	FALSE	FALSE	FALSE	kkIa8H	3	88199298	0.00703472	0.602211	450996	TRUE	reported	3	88199298	0.0022	7.2e-16	794975	TRUE	reported	zqVg3B	1	TRUE
bmi	glu_off_cond	offspring	adjusted	glu	rs6556301	T	G	T	G	-0.0111	0.00593333	0.3596	0.3678	FALSE	FALSE	FALSE	kkIa8H	5	176527577	0.00520186	0.254029	450996	TRUE	reported	5	176527577	0.0018	4.1e-10	734744	TRUE	reported	zqVg3B	1	TRUE
bmi	glu_off_cond	offspring	adjusted	glu	rs657452	A	G	A	G	0.0188	0.001	0.3784	0.3733	FALSE	FALSE	FALSE	kkIa8H	1	49589847	0.00520186	0.847555	450996	TRUE	reported	1	49589847	0.0017	7.2e-29	767846	TRUE	reported	zqVg3B	1	TRUE
bmi	glu_off_cond	offspring	adjusted	glu	rs6587552	A	G	A	G	0.0173	-0.00413333	0.2409	0.2415	FALSE	FALSE	FALSE	kkIa8H	1	151018861	0.00588208	0.482243	450996	TRUE	reported	1	151018861	0.002	1.6e-17	689723	TRUE	reported	zqVg3B	1	TRUE
bmi	glu_off_cond	offspring	adjusted	glu	rs6591407	A	C	A	C	-0.0118	-0.00186667	0.1861	0.1842	FALSE	FALSE	FALSE	kkIa8H	11	56914157	0.00651229	0.77439	450996	TRUE	reported	11	56914157	0.0021	1.9e-08	794246	TRUE	reported	zqVg3B	1	TRUE
bmi	glu_off_cond	offspring	adjusted	glu	rs6593688	A	G	A	G	-0.0137	0.0048	0.6267	0.6342	FALSE	FALSE	FALSE	kkIa8H	1	96322205	0.00520186	0.35614	450996	TRUE	reported	1	96322205	0.0018	8.6e-15	691779	TRUE	reported	zqVg3B	1	TRUE
bmi	glu_off_cond	offspring	adjusted	glu	rs6595205	C	G	C	G	0.0114	0.0101333	0.4695	0.4807	FALSE	TRUE	TRUE	kkIa8H	5	119372533	0.00508377	0.0462318	450996	TRUE	reported	5	119372533	0.0016	2e-12	794525	TRUE	reported	zqVg3B	1	TRUE
bmi	glu_off_cond	offspring	adjusted	glu	rs663129	A	G	A	G	0.0545	0.00153333	0.2301	0.2462	FALSE	FALSE	FALSE	kkIa8H	18	57838401	0.00588208	0.79434	450996	TRUE	reported	18	57838401	0.0019	1.6e-178	788948	TRUE	reported	zqVg3B	1	TRUE
bmi	glu_off_cond	offspring	adjusted	glu	rs6673081	T	C	T	C	0.01	-0.00433333	0.4466	0.4521	FALSE	FALSE	FALSE	kkIa8H	1	154989595	0.00508377	0.394	450996	TRUE	reported	1	154989595	0.0018	1.8e-08	677818	TRUE	reported	zqVg3B	1	TRUE
bmi	glu_off_cond	offspring	adjusted	glu	rs6692586	A	G	A	G	0.0192	0.000933333	0.168	0.164	FALSE	FALSE	FALSE	kkIa8H	1	23299906	0.00679799	0.890797	450996	TRUE	reported	1	23299906	0.0023	1.1e-16	690921	TRUE	reported	zqVg3B	1	TRUE
bmi	glu_off_cond	offspring	adjusted	glu	rs6712	C	G	C	G	0.0138	0.0052	0.1368	0.1373	FALSE	TRUE	FALSE	kkIa8H	22	50637922	0.0073694	0.480424	450996	TRUE	reported	22	50637922	0.0025	4.4e-08	688469	TRUE	reported	zqVg3B	1	TRUE
bmi	glu_off_cond	offspring	adjusted	glu	rs6734537	T	C	T	C	-0.0133	-0.0151333	0.8029	0.8004	FALSE	FALSE	FALSE	kkIa8H	2	207925963	0.00628555	0.0160561	450996	TRUE	reported	2	207925963	0.0022	1e-09	687293	TRUE	reported	zqVg3B	1	TRUE
bmi	glu_off_cond	offspring	adjusted	glu	rs6764533	A	G	A	G	0.0116	0.00666667	0.359	0.3603	FALSE	FALSE	FALSE	kkIa8H	3	196088464	0.00520186	0.199986	450996	TRUE	reported	3	196088464	0.0018	1.4e-10	690832	TRUE	reported	zqVg3B	1	TRUE
bmi	glu_off_cond	offspring	adjusted	glu	rs676749	A	T	A	T	-0.0104	-0.00206667	0.502	0.517	FALSE	TRUE	TRUE	kkIa8H	20	3026069	0.00502501	0.68087	450996	TRUE	reported	20	3026069	0.0017	1.7e-09	691753	TRUE	reported	zqVg3B	1	TRUE
bmi	glu_off_cond	offspring	adjusted	glu	rs6781254	T	C	T	C	0.0112	-0.005	0.3034	0.3093	FALSE	FALSE	FALSE	kkIa8H	3	80649139	0.00542843	0.357011	450996	TRUE	reported	3	80649139	0.0018	4.9e-10	777021	TRUE	reported	zqVg3B	1	TRUE
bmi	glu_off_cond	offspring	adjusted	glu	rs6792696	A	G	A	G	0.0104	0.00266667	0.3476	0.3648	FALSE	FALSE	FALSE	kkIa8H	3	81874009	0.00526118	0.612255	450996	TRUE	reported	3	81874009	0.0017	6.6e-10	791777	TRUE	reported	zqVg3B	1	TRUE
bmi	glu_off_cond	offspring	adjusted	glu	rs6804842	A	G	A	G	-0.0156	0.0032	0.428	0.4222	FALSE	FALSE	FALSE	kkIa8H	3	25106437	0.00514272	0.533785	450996	TRUE	reported	3	25106437	0.0017	3.6e-21	789179	TRUE	reported	zqVg3B	1	TRUE
bmi	glu_off_cond	offspring	adjusted	glu	rs6812882	T	C	T	C	-0.0113	-0.00293333	0.7288	0.7133	FALSE	FALSE	FALSE	kkIa8H	4	52772984	0.00554687	0.596926	450996	TRUE	reported	4	52772984	0.0019	2.5e-09	690675	TRUE	reported	zqVg3B	1	TRUE
bmi	glu_off_cond	offspring	adjusted	glu	rs6841761	T	G	T	G	-0.0131	-0.0048	0.5252	0.5433	FALSE	FALSE	FALSE	kkIa8H	4	25423538	0.00508377	0.345077	450996	TRUE	reported	4	25423538	0.0016	6.4e-16	793477	TRUE	reported	zqVg3B	1	TRUE
bmi	glu_off_cond	offspring	adjusted	glu	rs6985109	A	G	A	G	-0.0177	-0.00806667	0.5338	0.5381	FALSE	FALSE	FALSE	kkIa8H	8	10761585	0.00508377	0.11257	450996	TRUE	reported	8	10761585	0.0017	1.5e-26	793993	TRUE	reported	zqVg3B	1	TRUE
bmi	glu_off_cond	offspring	adjusted	glu	rs7024334	T	G	T	G	0.0138	0.00506667	0.2258	0.2207	FALSE	FALSE	FALSE	kkIa8H	9	109072075	0.00605897	0.403028	450996	TRUE	reported	9	109072075	0.002	3.1e-12	782431	TRUE	reported	zqVg3B	1	TRUE
bmi	glu_off_cond	offspring	adjusted	glu	rs7025938	C	G	C	G	-0.0166	0.00233333	0.6813	0.6852	FALSE	TRUE	FALSE	kkIa8H	9	103088321	0.00536947	0.663885	450996	TRUE	reported	9	103088321	0.0019	3.7e-19	691581	TRUE	reported	zqVg3B	1	TRUE
bmi	glu_off_cond	offspring	adjusted	glu	rs7084454	A	G	A	G	0.0193	-0.0022	0.335	0.3318	FALSE	FALSE	FALSE	kkIa8H	10	21821274	0.0053107	0.678685	450996	TRUE	reported	10	21821274	0.0019	4e-25	678564	TRUE	reported	zqVg3B	1	TRUE
bmi	glu_off_cond	offspring	adjusted	glu	rs7102454	T	C	T	C	-0.0158	-0.00246667	0.6565	0.6562	FALSE	FALSE	FALSE	kkIa8H	11	65594820	0.00526118	0.639182	450996	TRUE	reported	11	65594820	0.0018	2.4e-18	691134	TRUE	reported	zqVg3B	1	TRUE
bmi	glu_off_cond	offspring	adjusted	glu	rs7117238	A	G	A	G	-0.0131	0.0086	0.168	0.1505	FALSE	FALSE	FALSE	kkIa8H	11	78040259	0.00703472	0.221516	450996	TRUE	reported	11	78040259	0.0022	2.5e-09	788879	TRUE	reported	zqVg3B	1	TRUE
bmi	glu_off_cond	offspring	adjusted	glu	rs7124681	A	C	A	C	0.0263	-0.0116667	0.4133	0.4082	FALSE	FALSE	FALSE	kkIa8H	11	47529947	0.00508377	0.0217398	450996	TRUE	reported	11	47529947	0.0016	3.2e-58	795474	TRUE	reported	zqVg3B	1	TRUE
bmi	glu_off_cond	offspring	adjusted	glu	rs7138803	A	G	A	G	0.03	-0.00673333	0.3772	0.3776	FALSE	FALSE	FALSE	kkIa8H	12	50247468	0.00514272	0.190435	450996	TRUE	reported	12	50247468	0.0017	2.3e-71	795588	TRUE	reported	zqVg3B	1	TRUE
bmi	glu_off_cond	offspring	adjusted	glu	rs7144011	T	G	T	G	0.0282	-0.00346667	0.2136	0.2056	FALSE	FALSE	FALSE	kkIa8H	14	79940383	0.00623726	0.578348	450996	TRUE	reported	14	79940383	0.002	5.2e-47	794117	TRUE	reported	zqVg3B	1	TRUE
bmi	glu_off_cond	offspring	adjusted	glu	rs7172627	A	G	A	G	-0.0117	-0.00146667	0.5281	0.5284	FALSE	FALSE	FALSE	kkIa8H	15	31877690	0.00502501	0.770383	450996	TRUE	reported	15	31877690	0.0017	1.1e-11	690458	TRUE	reported	zqVg3B	1	TRUE
bmi	glu_off_cond	offspring	adjusted	glu	rs7173441	A	T	A	T	0.0119	0.00546667	0.402	0.3974	FALSE	TRUE	FALSE	kkIa8H	15	46548624	0.00514272	0.287786	450996	TRUE	reported	15	46548624	0.0018	1.2e-11	688952	TRUE	reported	zqVg3B	1	TRUE
bmi	glu_off_cond	offspring	adjusted	glu	rs7181498	T	C	T	C	0.0163	0.00486667	0.3691	0.3504	FALSE	FALSE	FALSE	kkIa8H	15	95271404	0.00526118	0.354959	450996	TRUE	reported	15	95271404	0.0018	1e-19	690980	TRUE	reported	zqVg3B	1	TRUE
bmi	glu_off_cond	offspring	adjusted	glu	rs7196720	T	C	T	C	0.0129	-0.000466667	0.4932	0.4657	FALSE	FALSE	FALSE	kkIa8H	16	24534662	0.00502501	0.926008	450996	TRUE	reported	16	24534662	0.0017	7.3e-14	689863	TRUE	reported	zqVg3B	1	TRUE
bmi	glu_off_cond	offspring	adjusted	glu	rs7206608	C	G	C	G	-0.0132	-6.66667e-05	0.6854	0.6658	FALSE	TRUE	FALSE	kkIa8H	16	82872628	0.00536947	0.990094	450996	TRUE	reported	16	82872628	0.0019	1.3e-12	689058	TRUE	reported	zqVg3B	1	TRUE
bmi	glu_off_cond	offspring	adjusted	glu	rs7222349	A	G	A	G	0.0115	0.00406667	0.3441	0.3338	FALSE	FALSE	FALSE	kkIa8H	17	42304644	0.00532068	0.44468	450996	TRUE	reported	17	42304644	0.0018	3.3e-10	692215	TRUE	reported	zqVg3B	1	TRUE
bmi	glu_off_cond	offspring	adjusted	glu	rs7249149	A	G	A	G	0.0124	0.000866667	0.7256	0.7134	FALSE	FALSE	FALSE	kkIa8H	19	51774538	0.00554687	0.875841	450996	TRUE	reported	19	51774538	0.0019	9.3e-11	690735	TRUE	reported	zqVg3B	1	TRUE
bmi	glu_off_cond	offspring	adjusted	glu	rs7313220	A	G	A	G	0.0122	0.0008	0.4861	0.5007	FALSE	FALSE	FALSE	kkIa8H	12	17196832	0.00508377	0.874958	450996	TRUE	reported	12	17196832	0.0017	1.4e-12	689327	TRUE	reported	zqVg3B	1	TRUE
bmi	glu_off_cond	offspring	adjusted	glu	rs7313924	C	G	C	G	0.0101	0.00613333	0.7138	0.7059	FALSE	TRUE	FALSE	kkIa8H	12	89899912	0.00548757	0.263704	450996	TRUE	reported	12	89899912	0.0018	3.5e-08	785448	TRUE	reported	zqVg3B	1	TRUE
bmi	glu_off_cond	offspring	adjusted	glu	rs7318817	T	C	T	C	-0.0155	-0.0036	0.6071	0.6353	FALSE	FALSE	FALSE	kkIa8H	13	28617708	0.00520186	0.4889	450996	TRUE	reported	13	28617708	0.0018	2.7e-18	691917	TRUE	reported	zqVg3B	1	TRUE
bmi	glu_off_cond	offspring	adjusted	glu	rs7334078	T	C	T	C	0.0121	0.00506667	0.7118	0.7253	FALSE	FALSE	FALSE	kkIa8H	13	99120484	0.00560634	0.366134	450996	TRUE	reported	13	99120484	0.0019	2.2e-10	688374	TRUE	reported	zqVg3B	1	TRUE
bmi	glu_off_cond	offspring	adjusted	glu	rs7488867	T	C	T	C	-0.0204	-0.00613333	0.2639	0.2508	FALSE	FALSE	FALSE	kkIa8H	12	103699685	0.00577327	0.288069	450996	TRUE	reported	12	103699685	0.002	8.4e-24	635746	TRUE	reported	zqVg3B	1	TRUE
bmi	glu_off_cond	offspring	adjusted	glu	rs7498665	A	G	A	G	-0.0271	0.0022	0.5962	0.5902	FALSE	FALSE	FALSE	kkIa8H	16	28883241	0.00514272	0.668805	450996	TRUE	reported	16	28883241	0.0017	5.6e-60	790299	TRUE	reported	zqVg3B	1	TRUE
bmi	glu_off_cond	offspring	adjusted	glu	rs7503597	T	G	T	G	0.0134	0.0103333	0.2934	0.3287	FALSE	FALSE	FALSE	kkIa8H	17	79049273	0.00542843	0.0569678	450996	TRUE	reported	17	79049273	0.0019	2.8e-12	680766	TRUE	reported	zqVg3B	1	TRUE
bmi	glu_off_cond	offspring	adjusted	glu	rs7512146	T	G	T	G	-0.0094	-0.0042	0.5084	0.5058	FALSE	FALSE	FALSE	kkIa8H	1	34283008	0.00508377	0.408714	450996	TRUE	reported	1	34283008	0.0017	3.9e-08	688657	TRUE	reported	zqVg3B	1	TRUE
bmi	glu_off_cond	offspring	adjusted	glu	rs7535528	A	G	A	G	-0.0152	-0.003	0.3741	0.3637	FALSE	FALSE	FALSE	kkIa8H	1	2444414	0.00526118	0.568533	450996	TRUE	reported	1	2444414	0.0018	1.4e-16	632868	TRUE	reported	zqVg3B	1	TRUE
bmi	glu_off_cond	offspring	adjusted	glu	rs754635	C	G	C	G	-0.0198	0.00693333	0.1127	0.1261	FALSE	TRUE	FALSE	kkIa8H	3	42305131	0.00759624	0.361384	450996	TRUE	reported	3	42305131	0.0027	2.2e-13	690346	TRUE	reported	zqVg3B	1	TRUE
bmi	glu_off_cond	offspring	adjusted	glu	rs7550711	T	C	T	C	0.0649	0.0012	0.03058	0.0257	FALSE	FALSE	FALSE	kkIa8H	1	110082886	0.0159506	0.94003	450996	TRUE	reported	1	110082886	0.005	3.2e-38	769184	TRUE	reported	zqVg3B	1	TRUE
bmi	glu_off_cond	offspring	adjusted	glu	rs7551507	T	C	T	C	-0.0184	0.00573333	0.5633	0.5716	FALSE	FALSE	FALSE	kkIa8H	1	74995225	0.00508377	0.259416	450996	TRUE	reported	1	74995225	0.0016	9.3e-30	794579	TRUE	reported	zqVg3B	1	TRUE
bmi	glu_off_cond	offspring	adjusted	glu	rs7557796	T	C	T	C	0.016	0.00813333	0.3476	0.339	FALSE	FALSE	FALSE	kkIa8H	2	86766153	0.00526118	0.122126	450996	TRUE	reported	2	86766153	0.0018	2.3e-19	692414	TRUE	reported	zqVg3B	1	TRUE
bmi	glu_off_cond	offspring	adjusted	glu	rs7568228	C	G	C	G	-0.0102	-0.00846667	0.5309	0.5095	FALSE	TRUE	TRUE	kkIa8H	2	236848488	0.00508377	0.095827	450996	TRUE	reported	2	236848488	0.0017	2.9e-09	685412	TRUE	reported	zqVg3B	1	TRUE
bmi	glu_off_cond	offspring	adjusted	glu	rs7599312	A	G	A	G	-0.0186	0.00433333	0.2652	0.2818	FALSE	FALSE	FALSE	kkIa8H	2	213413231	0.00565518	0.443522	450996	TRUE	reported	2	213413231	0.0019	6.9e-24	780823	TRUE	reported	zqVg3B	1	TRUE
bmi	glu_off_cond	offspring	adjusted	glu	rs7615297	C	G	C	G	0.0149	-0.00246667	0.8535	0.8558	FALSE	TRUE	FALSE	kkIa8H	3	156299313	0.00714267	0.729837	450996	TRUE	reported	3	156299313	0.0024	5.7e-10	689710	TRUE	reported	zqVg3B	1	TRUE
bmi	glu_off_cond	offspring	adjusted	glu	rs7626079	T	C	T	C	0.011	-0.00913333	0.3434	0.3487	FALSE	FALSE	FALSE	kkIa8H	3	66427259	0.00526118	0.0825666	450996	TRUE	reported	3	66427259	0.0018	1.6e-09	692571	TRUE	reported	zqVg3B	1	TRUE
bmi	glu_off_cond	offspring	adjusted	glu	rs7637852	A	G	A	G	0.0139	-0.00346667	0.3049	0.3005	FALSE	FALSE	FALSE	kkIa8H	3	44041777	0.00548757	0.527563	450996	TRUE	reported	3	44041777	0.0019	1.7e-13	691815	TRUE	reported	zqVg3B	1	TRUE
bmi	glu_off_cond	offspring	adjusted	glu	rs7640424	T	C	T	C	-0.0136	-0.00906667	0.2969	0.3043	FALSE	FALSE	FALSE	kkIa8H	3	107820063	0.00548757	0.0984897	450996	TRUE	reported	3	107820063	0.0018	2.3e-14	790612	TRUE	reported	zqVg3B	1	TRUE
bmi	glu_off_cond	offspring	adjusted	glu	rs765875	T	C	T	C	-0.0121	-0.0012	0.4808	0.4899	FALSE	FALSE	FALSE	kkIa8H	6	143185683	0.0049755	0.809414	450996	TRUE	reported	6	143185683	0.0017	3e-12	690961	TRUE	reported	zqVg3B	1	TRUE
bmi	glu_off_cond	offspring	adjusted	glu	rs7683836	A	G	A	G	-0.0114	-0.0016	0.5405	0.5571	FALSE	FALSE	FALSE	kkIa8H	4	180167906	0.00508377	0.752969	450996	TRUE	reported	4	180167906	0.0017	6.3e-11	686968	TRUE	reported	zqVg3B	1	TRUE
bmi	glu_off_cond	offspring	adjusted	glu	rs7685048	T	C	T	C	-0.0101	-0.0044	0.4654	0.4801	FALSE	FALSE	FALSE	kkIa8H	4	95027784	0.00502501	0.381237	450996	TRUE	reported	4	95027784	0.0017	4.1e-09	692398	TRUE	reported	zqVg3B	1	TRUE
bmi	glu_off_cond	offspring	adjusted	glu	rs768840	A	G	A	G	0.0114	-0.0056	0.4183	0.4232	FALSE	FALSE	FALSE	kkIa8H	14	73143457	0.00508377	0.27066	450996	TRUE	reported	14	73143457	0.0018	2e-10	677485	TRUE	reported	zqVg3B	1	TRUE
bmi	glu_off_cond	offspring	adjusted	glu	rs769449	A	G	A	G	-0.0254	-0.0048	0.1161	0.1284	FALSE	FALSE	FALSE	kkIa8H	19	45410002	0.00748749	0.521478	450996	TRUE	reported	19	45410002	0.0027	2.3e-20	566857	TRUE	reported	zqVg3B	1	TRUE
bmi	glu_off_cond	offspring	adjusted	glu	rs7694732	A	G	A	G	0.0099	0.0064	0.5622	0.5716	FALSE	FALSE	FALSE	kkIa8H	4	115124089	0.00508377	0.208064	450996	TRUE	reported	4	115124089	0.0017	8.7e-09	690622	TRUE	reported	zqVg3B	1	TRUE
bmi	glu_off_cond	offspring	adjusted	glu	rs7703576	T	C	T	C	-0.0103	0.003	0.7115	0.7005	FALSE	FALSE	FALSE	kkIa8H	5	144543996	0.00548757	0.584591	450996	TRUE	reported	5	144543996	0.0019	4.8e-08	690818	TRUE	reported	zqVg3B	1	TRUE
bmi	glu_off_cond	offspring	adjusted	glu	rs7704281	A	G	A	G	0.0271	-0.0136	0.04531	0.051	FALSE	FALSE	FALSE	kkIa8H	5	50591460	0.0117496	0.247075	450996	TRUE	reported	5	50591460	0.0041	6.5e-11	788585	TRUE	reported	zqVg3B	1	TRUE
bmi	glu_off_cond	offspring	adjusted	glu	rs7715256	T	G	T	G	-0.0166	-0.00306667	0.5781	0.5751	FALSE	FALSE	FALSE	kkIa8H	5	153537893	0.00508377	0.546358	450996	TRUE	reported	5	153537893	0.0016	2.2e-24	795302	TRUE	reported	zqVg3B	1	TRUE
bmi	glu_off_cond	offspring	adjusted	glu	rs7724675	A	G	A	G	-0.0119	-0.00746667	0.2238	0.2161	FALSE	FALSE	FALSE	kkIa8H	5	130440010	0.00605897	0.217825	450996	TRUE	reported	5	130440010	0.0021	9.5e-09	691968	TRUE	reported	zqVg3B	1	TRUE
bmi	glu_off_cond	offspring	adjusted	glu	rs7730004	T	C	T	C	0.0148	0.00533333	0.6693	0.6643	FALSE	FALSE	FALSE	kkIa8H	5	43191033	0.0053107	0.315252	450996	TRUE	reported	5	43191033	0.0018	9.1e-16	690164	TRUE	reported	zqVg3B	1	TRUE
bmi	glu_off_cond	offspring	adjusted	glu	rs7730898	A	G	A	G	0.0168	-0.0032	0.729	0.728	FALSE	FALSE	FALSE	kkIa8H	5	170459675	0.00571414	0.57547	450996	TRUE	reported	5	170459675	0.0018	4.5e-20	792975	TRUE	reported	zqVg3B	1	TRUE
bmi	glu_off_cond	offspring	adjusted	glu	rs774246	A	G	A	G	-0.0153	0.00666667	0.8556	0.8596	FALSE	FALSE	FALSE	kkIa8H	7	26990816	0.00720179	0.354604	450996	TRUE	reported	7	26990816	0.0025	5.4e-10	690818	TRUE	reported	zqVg3B	1	TRUE
bmi	glu_off_cond	offspring	adjusted	glu	rs775724	A	G	A	G	0.0106	0.00293333	0.4122	0.409	FALSE	FALSE	FALSE	kkIa8H	3	77642438	0.00508377	0.56394	450996	TRUE	reported	3	77642438	0.0018	1.7e-09	681873	TRUE	reported	zqVg3B	1	TRUE
bmi	glu_off_cond	offspring	adjusted	glu	rs7761673	A	T	A	T	-0.0126	-0.0058	0.2058	0.1993	FALSE	TRUE	FALSE	kkIa8H	6	70357368	0.00629698	0.357011	450996	TRUE	reported	6	70357368	0.0021	1.9e-09	691716	TRUE	reported	zqVg3B	1	TRUE
bmi	glu_off_cond	offspring	adjusted	glu	rs7780752	T	C	T	C	-0.0139	0.00706667	0.64	0.6539	FALSE	FALSE	FALSE	kkIa8H	7	93241640	0.00526118	0.179217	450996	TRUE	reported	7	93241640	0.0018	1e-14	690830	TRUE	reported	zqVg3B	1	TRUE
bmi	glu_off_cond	offspring	adjusted	glu	rs7788008	A	G	A	G	-0.0157	-0.0016	0.4445	0.4342	FALSE	FALSE	FALSE	kkIa8H	7	112972483	0.00508377	0.752969	450996	TRUE	reported	7	112972483	0.0017	1.1e-19	690410	TRUE	reported	zqVg3B	1	TRUE
bmi	glu_off_cond	offspring	adjusted	glu	rs7819514	A	G	A	G	-0.0107	-0.00553333	0.3216	0.3318	FALSE	FALSE	FALSE	kkIa8H	8	93204442	0.00536947	0.302767	450996	TRUE	reported	8	93204442	0.0018	5.7e-09	684955	TRUE	reported	zqVg3B	1	TRUE
bmi	glu_off_cond	offspring	adjusted	glu	rs7826312	T	C	T	C	-0.0104	-0.00146667	0.4121	0.4234	FALSE	FALSE	FALSE	kkIa8H	8	32400115	0.00508377	0.772964	450996	TRUE	reported	8	32400115	0.0017	4.9e-10	785343	TRUE	reported	zqVg3B	1	TRUE
bmi	glu_off_cond	offspring	adjusted	glu	rs7844647	T	C	T	C	0.0123	-0.0038	0.7319	0.7263	FALSE	FALSE	FALSE	kkIa8H	8	34503776	0.00565518	0.501615	450996	TRUE	reported	8	34503776	0.0018	2.8e-11	793703	TRUE	reported	zqVg3B	1	TRUE
bmi	glu_off_cond	offspring	adjusted	glu	rs7869771	A	C	A	C	0.014	0.00253333	0.7353	0.7389	FALSE	FALSE	FALSE	kkIa8H	9	94180627	0.00571414	0.657516	450996	TRUE	reported	9	94180627	0.0019	4.9e-13	679436	TRUE	reported	zqVg3B	1	TRUE
bmi	glu_off_cond	offspring	adjusted	glu	rs7871866	C	G	C	G	0.0187	0.00893333	0.1531	0.1643	FALSE	TRUE	FALSE	kkIa8H	9	131027982	0.00685697	0.192639	450996	TRUE	reported	9	131027982	0.0024	2.3e-14	683494	TRUE	reported	zqVg3B	1	TRUE
bmi	glu_off_cond	offspring	adjusted	glu	rs7899106	A	G	A	G	-0.0331	-0.0028	0.95223	0.9524	FALSE	FALSE	FALSE	kkIa8H	10	87410904	0.0117245	0.811249	450996	TRUE	reported	10	87410904	0.0037	1e-18	793689	TRUE	reported	zqVg3B	1	TRUE
bmi	glu_off_cond	offspring	adjusted	glu	rs7925214	T	C	T	C	0.0147	0.00173333	0.5133	0.5272	FALSE	FALSE	FALSE	kkIa8H	11	130794253	0.00508377	0.733138	450996	TRUE	reported	11	130794253	0.0018	4.4e-17	677603	TRUE	reported	zqVg3B	1	TRUE
bmi	glu_off_cond	offspring	adjusted	glu	rs7933205	A	G	A	G	-0.0116	-0.0104	0.2115	0.2201	FALSE	FALSE	FALSE	kkIa8H	11	97831073	0.00605897	0.0860774	450996	TRUE	reported	11	97831073	0.0021	3.2e-08	692432	TRUE	reported	zqVg3B	1	TRUE
bmi	glu_off_cond	offspring	adjusted	glu	rs7941030	T	C	T	C	-0.0112	0.00566667	0.6141	0.5992	FALSE	FALSE	FALSE	kkIa8H	11	122522375	0.00514272	0.270514	450996	TRUE	reported	11	122522375	0.0017	2e-11	795457	TRUE	reported	zqVg3B	1	TRUE
bmi	glu_off_cond	offspring	adjusted	glu	rs7983065	T	C	T	C	-0.0148	0.0056	0.4503	0.4619	FALSE	FALSE	FALSE	kkIa8H	13	33380786	0.00502501	0.265097	450996	TRUE	reported	13	33380786	0.0017	8.9e-18	690924	TRUE	reported	zqVg3B	1	TRUE
bmi	glu_off_cond	offspring	adjusted	glu	rs8027205	C	G	C	G	0.0108	-0.002	0.6033	0.6171	FALSE	TRUE	FALSE	kkIa8H	15	98280959	0.00514272	0.697351	450996	TRUE	reported	15	98280959	0.0018	1.4e-09	685725	TRUE	reported	zqVg3B	1	TRUE
bmi	glu_off_cond	offspring	adjusted	glu	rs8036040	A	C	A	C	0.0109	0.00326667	0.4932	0.4828	FALSE	FALSE	FALSE	kkIa8H	15	36402716	0.00502501	0.51564	450996	TRUE	reported	15	36402716	0.0017	2.7e-10	691068	TRUE	reported	zqVg3B	1	TRUE
bmi	glu_off_cond	offspring	adjusted	glu	rs8047395	A	G	A	G	0.0642	0.00766667	0.5061	0.5027	FALSE	FALSE	FALSE	kkIa8H	16	53798523	0.00508377	0.131537	450996	TRUE	reported	16	53798523	0.0017	1e-200	788856	TRUE	reported	zqVg3B	1	TRUE
bmi	glu_off_cond	offspring	adjusted	glu	rs8065336	T	C	T	C	-0.012	0.00466667	0.3099	0.2892	FALSE	FALSE	FALSE	kkIa8H	17	35064187	0.00548757	0.395099	450996	TRUE	reported	17	35064187	0.0019	1.9e-10	688722	TRUE	reported	zqVg3B	1	TRUE
bmi	glu_off_cond	offspring	adjusted	glu	rs806600	A	G	A	G	0.0095	0.0074	0.525	0.5536	FALSE	FALSE	FALSE	kkIa8H	5	172914939	0.00508377	0.1455	450996	TRUE	reported	5	172914939	0.0017	3.3e-08	691791	TRUE	reported	zqVg3B	1	TRUE
bmi	glu_off_cond	offspring	adjusted	glu	rs8097672	A	T	A	T	-0.02	-0.00926667	0.8472	0.8463	FALSE	TRUE	FALSE	kkIa8H	18	1839601	0.00702485	0.187127	450996	TRUE	reported	18	1839601	0.0025	8.4e-16	686063	TRUE	reported	zqVg3B	1	TRUE
bmi	glu_off_cond	offspring	adjusted	glu	rs8123881	A	G	A	G	-0.0196	-0.0012	0.8701	0.8423	FALSE	FALSE	FALSE	kkIa8H	20	15819495	0.00701839	0.86424	450996	TRUE	reported	20	15819495	0.0024	4.4e-16	793018	TRUE	reported	zqVg3B	1	TRUE
bmi	glu_off_cond	offspring	adjusted	glu	rs818524	T	C	T	C	-0.0106	-0.0012	0.3061	0.3026	FALSE	FALSE	FALSE	kkIa8H	1	85201228	0.00548757	0.826902	450996	TRUE	reported	1	85201228	0.0019	3.4e-08	670078	TRUE	reported	zqVg3B	1	TRUE
bmi	glu_off_cond	offspring	adjusted	glu	rs8192675	T	C	T	C	-0.0152	0.0556667	0.7112	0.6953	FALSE	FALSE	FALSE	kkIa8H	3	170724883	0.00542843	1.12783e-24	450996	TRUE	reported	3	170724883	0.0018	1.4e-17	795515	TRUE	reported	zqVg3B	1	TRUE
bmi	glu_off_cond	offspring	adjusted	glu	rs825688	T	C	T	C	-0.0095	-0.00946667	0.456	0.4485	FALSE	FALSE	FALSE	kkIa8H	16	73595718	0.00508377	0.0625841	450996	TRUE	reported	16	73595718	0.0017	4.7e-08	686144	TRUE	reported	zqVg3B	1	TRUE
bmi	glu_off_cond	offspring	adjusted	glu	rs845084	A	G	A	G	0.014	-0.00313333	0.2678	0.2657	FALSE	FALSE	FALSE	kkIa8H	10	125220036	0.00571414	0.583453	450996	TRUE	reported	10	125220036	0.002	1.3e-12	685413	TRUE	reported	zqVg3B	1	TRUE
bmi	glu_off_cond	offspring	adjusted	glu	rs852056	T	C	T	C	0.0128	-0.00113333	0.2416	0.2339	FALSE	FALSE	FALSE	kkIa8H	20	17102860	0.00589201	0.847467	450996	TRUE	reported	20	17102860	0.002	1.8e-10	691874	TRUE	reported	zqVg3B	1	TRUE
bmi	glu_off_cond	offspring	adjusted	glu	rs865809	A	G	A	G	0.0127	-0.00526667	0.2322	0.2318	FALSE	FALSE	FALSE	kkIa8H	3	183997735	0.00599985	0.380052	450996	TRUE	reported	3	183997735	0.002	5.4e-10	689186	TRUE	reported	zqVg3B	1	TRUE
bmi	glu_off_cond	offspring	adjusted	glu	rs872281	T	C	T	C	-0.0151	0.0004	0.1728	0.1951	FALSE	FALSE	FALSE	kkIa8H	14	40834177	0.00645346	0.950577	450996	TRUE	reported	14	40834177	0.0023	4.7e-11	685310	TRUE	reported	zqVg3B	1	TRUE
bmi	glu_off_cond	offspring	adjusted	glu	rs876605	A	G	A	G	0.0108	-0.000333333	0.2648	0.2715	FALSE	FALSE	FALSE	kkIa8H	5	77801359	0.00571414	0.953482	450996	TRUE	reported	5	77801359	0.002	3.4e-08	692586	TRUE	reported	zqVg3B	1	TRUE
bmi	glu_off_cond	offspring	adjusted	glu	rs889398	T	C	T	C	-0.0196	-0.0175333	0.4247	0.4246	FALSE	FALSE	FALSE	kkIa8H	16	69556715	0.00514272	0.000651186	450996	TRUE	reported	16	69556715	0.0016	1.3e-32	789694	TRUE	reported	zqVg3B	1	TRUE
bmi	glu_off_cond	offspring	adjusted	glu	rs895330	C	G	C	G	0.0201	-0.00273333	0.8076	0.7857	FALSE	TRUE	FALSE	kkIa8H	19	4060707	0.00622658	0.660677	450996	TRUE	reported	19	4060707	0.0023	5.5e-19	684271	TRUE	reported	zqVg3B	1	TRUE
bmi	glu_off_cond	offspring	adjusted	glu	rs901630	T	C	T	C	-0.0146	-0.007	0.3973	0.3866	FALSE	FALSE	FALSE	kkIa8H	6	98539519	0.00514272	0.173467	450996	TRUE	reported	6	98539519	0.0017	1.9e-18	794597	TRUE	reported	zqVg3B	1	TRUE
bmi	glu_off_cond	offspring	adjusted	glu	rs902695	A	G	A	G	-0.0103	0.00113333	0.4798	0.4486	FALSE	FALSE	FALSE	kkIa8H	2	113955074	0.00508377	0.823589	450996	TRUE	reported	2	113955074	0.0017	2.2e-09	678635	TRUE	reported	zqVg3B	1	TRUE
bmi	glu_off_cond	offspring	adjusted	glu	rs9288754	T	C	T	C	-0.0096	0.00446667	0.4116	0.4405	FALSE	FALSE	FALSE	kkIa8H	3	194825090	0.00508377	0.379611	450996	TRUE	reported	3	194825090	0.0017	4.1e-08	689170	TRUE	reported	zqVg3B	1	TRUE
bmi	glu_off_cond	offspring	adjusted	glu	rs9294260	A	G	A	G	0.0147	0.0028	0.4731	0.4828	FALSE	FALSE	FALSE	kkIa8H	6	83433228	0.00508377	0.58179	450996	TRUE	reported	6	83433228	0.0016	1.8e-19	783533	TRUE	reported	zqVg3B	1	TRUE
bmi	glu_off_cond	offspring	adjusted	glu	rs9300422	A	G	A	G	0.0103	-0.001	0.3097	0.3042	FALSE	FALSE	FALSE	kkIa8H	13	98223320	0.00542843	0.853845	450996	TRUE	reported	13	98223320	0.0018	4e-09	795011	TRUE	reported	zqVg3B	1	TRUE
bmi	glu_off_cond	offspring	adjusted	glu	rs930295	A	C	A	C	0.0211	0.003	0.1583	0.1685	FALSE	FALSE	FALSE	kkIa8H	2	50233352	0.00673916	0.656204	450996	TRUE	reported	2	50233352	0.0023	1e-19	690522	TRUE	reported	zqVg3B	1	TRUE
bmi	glu_off_cond	offspring	adjusted	glu	rs9304665	A	T	A	T	0.0229	0.00206667	0.7633	0.763	FALSE	TRUE	FALSE	kkIa8H	19	47602577	0.00599985	0.730505	450996	TRUE	reported	19	47602577	0.002	2.9e-29	689470	TRUE	reported	zqVg3B	1	TRUE
bmi	glu_off_cond	offspring	adjusted	glu	rs934224	T	C	T	C	0.0107	-0.00213333	0.7399	0.7497	FALSE	FALSE	FALSE	kkIa8H	2	16613889	0.00577327	0.711741	450996	TRUE	reported	2	16613889	0.002	4.7e-08	692568	TRUE	reported	zqVg3B	1	TRUE
bmi	glu_off_cond	offspring	adjusted	glu	rs9362662	A	G	A	G	0.0112	0.00753333	0.4799	0.479	FALSE	FALSE	FALSE	kkIa8H	6	90296588	0.00508377	0.138383	450996	TRUE	reported	6	90296588	0.0017	1.2e-10	683953	TRUE	reported	zqVg3B	1	TRUE
bmi	glu_off_cond	offspring	adjusted	glu	rs9367368	T	C	T	C	0.0121	0.0006	0.6967	0.6809	FALSE	FALSE	FALSE	kkIa8H	6	13189275	0.00536947	0.911027	450996	TRUE	reported	6	13189275	0.0018	1e-11	786723	TRUE	reported	zqVg3B	1	TRUE
bmi	glu_off_cond	offspring	adjusted	glu	rs9375702	T	C	T	C	-0.0115	-0.000133333	0.705	0.6862	FALSE	FALSE	FALSE	kkIa8H	6	130384187	0.00542843	0.980404	450996	TRUE	reported	6	130384187	0.0019	7.9e-10	690564	TRUE	reported	zqVg3B	1	TRUE
bmi	glu_off_cond	offspring	adjusted	glu	rs9382285	A	G	A	G	-0.023	-0.0032	0.95387	0.9559	FALSE	FALSE	FALSE	kkIa8H	6	53958294	0.0123445	0.795462	450996	TRUE	reported	6	53958294	0.0042	3.9e-08	689207	TRUE	reported	zqVg3B	1	TRUE
bmi	glu_off_cond	offspring	adjusted	glu	rs9408882	A	G	A	G	-0.0093	0.000533333	0.4594	0.4736	FALSE	FALSE	FALSE	kkIa8H	9	118664402	0.00508377	0.916448	450996	TRUE	reported	9	118664402	0.0016	1.3e-08	794283	TRUE	reported	zqVg3B	1	TRUE
bmi	glu_off_cond	offspring	adjusted	glu	rs9458814	T	C	T	C	-0.0115	0.0016	0.7668	0.7617	FALSE	FALSE	FALSE	kkIa8H	6	163771305	0.00583256	0.783837	450996	TRUE	reported	6	163771305	0.002	1.8e-08	689369	TRUE	reported	zqVg3B	1	TRUE
bmi	glu_off_cond	offspring	adjusted	glu	rs946824	T	C	T	C	0.0206	-0.00613333	0.141	0.1199	FALSE	FALSE	FALSE	kkIa8H	1	243684019	0.0078447	0.434306	450996	TRUE	reported	1	243684019	0.0026	1.1e-15	689849	TRUE	reported	zqVg3B	1	TRUE
bmi	glu_off_cond	offspring	adjusted	glu	rs947612	A	G	A	G	-0.0116	-0.00686667	0.7516	0.7483	FALSE	FALSE	FALSE	kkIa8H	6	73738661	0.00571414	0.229481	450996	TRUE	reported	6	73738661	0.002	5.6e-09	692596	TRUE	reported	zqVg3B	1	TRUE
bmi	glu_off_cond	offspring	adjusted	glu	rs9478496	T	C	T	C	-0.0152	0.00686667	0.8347	0.8362	FALSE	FALSE	FALSE	kkIa8H	6	154333183	0.00685697	0.316626	450996	TRUE	reported	6	154333183	0.0023	5.5e-11	688891	TRUE	reported	zqVg3B	1	TRUE
bmi	glu_off_cond	offspring	adjusted	glu	rs9522285	A	G	A	G	0.0127	0.0016	0.4143	0.4354	FALSE	FALSE	FALSE	kkIa8H	13	112230701	0.00508377	0.752969	450996	TRUE	reported	13	112230701	0.0017	2.5e-13	690681	TRUE	reported	zqVg3B	1	TRUE
bmi	glu_off_cond	offspring	adjusted	glu	rs9527895	T	C	T	C	-0.0165	-0.0113333	0.8371	0.8474	FALSE	FALSE	FALSE	kkIa8H	13	59367767	0.00692803	0.101868	450996	TRUE	reported	13	59367767	0.0023	5.4e-13	689933	TRUE	reported	zqVg3B	1	TRUE
bmi	glu_off_cond	offspring	adjusted	glu	rs9569777	T	G	T	G	-0.0192	0.000533333	0.1711	0.1816	FALSE	FALSE	FALSE	kkIa8H	13	58484786	0.00651229	0.934729	450996	TRUE	reported	13	58484786	0.0022	4.6e-19	794498	TRUE	reported	zqVg3B	1	TRUE
bmi	glu_off_cond	offspring	adjusted	glu	rs9599161	T	C	T	C	0.01	-0.00153333	0.5875	0.5939	FALSE	FALSE	FALSE	kkIa8H	13	67434016	0.00508377	0.762947	450996	TRUE	reported	13	67434016	0.0017	1.7e-09	789321	TRUE	reported	zqVg3B	1	TRUE
bmi	glu_off_cond	offspring	adjusted	glu	rs9615905	T	C	T	C	0.011	0.000133333	0.45	0.4435	FALSE	FALSE	FALSE	kkIa8H	22	48875699	0.00508377	0.979076	450996	TRUE	reported	22	48875699	0.0017	2.7e-10	690274	TRUE	reported	zqVg3B	1	TRUE
bmi	glu_off_cond	offspring	adjusted	glu	rs962273	T	C	T	C	-0.0137	-0.0104	0.2943	0.2764	FALSE	FALSE	FALSE	kkIa8H	17	46978353	0.00560634	0.0635902	450996	TRUE	reported	17	46978353	0.0019	2.6e-13	692594	TRUE	reported	zqVg3B	1	TRUE
bmi	glu_off_cond	offspring	adjusted	glu	rs962796	T	C	T	C	0.0148	0.000866667	0.2052	0.2153	FALSE	FALSE	FALSE	kkIa8H	13	54385284	0.00610912	0.887187	450996	TRUE	reported	13	54385284	0.0022	5.9e-12	692479	TRUE	reported	zqVg3B	1	TRUE
bmi	glu_off_cond	offspring	adjusted	glu	rs9688431	T	C	T	C	0.0231	-0.0117333	0.93966	0.9351	FALSE	FALSE	FALSE	kkIa8H	6	73922654	0.0102711	0.253301	450996	TRUE	reported	6	73922654	0.0035	2.4e-11	789356	TRUE	reported	zqVg3B	1	TRUE
bmi	glu_off_cond	offspring	adjusted	glu	rs977747	T	G	T	G	0.0169	0.00213333	0.4051	0.4083	FALSE	FALSE	FALSE	kkIa8H	1	47684677	0.00514272	0.67827	450996	TRUE	reported	1	47684677	0.0017	1.3e-24	793546	TRUE	reported	zqVg3B	1	TRUE
bmi	glu_off_cond	offspring	adjusted	glu	rs9783858	T	C	T	C	0.0091	0.0042	0.5191	0.504	FALSE	FALSE	FALSE	kkIa8H	18	42534584	0.00508377	0.408714	450996	TRUE	reported	18	42534584	0.0017	3.3e-08	770874	TRUE	reported	zqVg3B	1	TRUE
bmi	glu_off_cond	offspring	adjusted	glu	rs9806742	A	G	A	G	0.0208	-0.00826667	0.8826	0.8813	FALSE	FALSE	FALSE	kkIa8H	15	73051219	0.00772517	0.284576	450996	TRUE	reported	15	73051219	0.0026	1.4e-15	692509	TRUE	reported	zqVg3B	1	TRUE
bmi	glu_off_cond	offspring	adjusted	glu	rs9816226	A	T	A	T	-0.0323	-0.00133333	0.1801	0.1794	FALSE	TRUE	FALSE	kkIa8H	3	185834499	0.00657126	0.83921	450996	TRUE	reported	3	185834499	0.0021	1.6e-52	778333	TRUE	reported	zqVg3B	1	TRUE
bmi	glu_off_cond	offspring	adjusted	glu	rs9827823	T	C	T	C	0.0193	-0.00506667	0.8511	0.8676	FALSE	FALSE	FALSE	kkIa8H	3	84221774	0.0073799	0.492367	450996	TRUE	reported	3	84221774	0.0024	1.2e-15	691925	TRUE	reported	zqVg3B	1	TRUE
bmi	glu_off_cond	offspring	adjusted	glu	rs9845966	T	G	T	G	0.0105	0.00666667	0.4521	0.456	FALSE	FALSE	FALSE	kkIa8H	3	13433158	0.00508377	0.189735	450996	TRUE	reported	3	13433158	0.0017	2.5e-10	778076	TRUE	reported	zqVg3B	1	TRUE
bmi	glu_off_cond	offspring	adjusted	glu	rs987237	A	G	A	G	-0.0409	-0.00493333	0.8197	0.819	FALSE	FALSE	FALSE	kkIa8H	6	50803050	0.00651229	0.448725	450996	TRUE	reported	6	50803050	0.0021	9.3e-84	795612	TRUE	reported	zqVg3B	1	TRUE
bmi	glu_off_cond	offspring	adjusted	glu	rs9926784	T	C	T	C	0.0258	0.0105333	0.8178	0.8183	FALSE	FALSE	FALSE	kkIa8H	16	19941968	0.00657126	0.108948	450996	TRUE	reported	16	19941968	0.0021	9.9e-35	789617	TRUE	reported	zqVg3B	1	TRUE
bmi	glu_off_cond	offspring	adjusted	glu	rs9927848	A	C	A	C	-0.0122	0.00726667	0.7326	0.7329	FALSE	FALSE	FALSE	kkIa8H	16	23833071	0.00565518	0.198807	450996	TRUE	reported	16	23833071	0.002	6.4e-10	687060	TRUE	reported	zqVg3B	1	TRUE
bmi	glu_off_cond	offspring	adjusted	glu	rs9951619	T	G	T	G	-0.0156	-0.0026	0.2357	0.2217	FALSE	FALSE	FALSE	kkIa8H	18	56882326	0.00605897	0.667839	450996	TRUE	reported	18	56882326	0.002	1.4e-15	772643	TRUE	reported	zqVg3B	1	TRUE
bmi	glu_off_cond	offspring	adjusted	glu	rs998732	A	G	A	G	0.0171	-0.00426667	0.8422	0.8431	FALSE	FALSE	FALSE	kkIa8H	19	19378671	0.00691608	0.537288	450996	TRUE	reported	19	19378671	0.0022	2e-14	793852	TRUE	reported	zqVg3B	1	TRUE
bmi	glu_off_cond	offspring	adjusted	glu	rs9989141	T	C	T	C	0.0162	0.00193333	0.6387	0.6436	FALSE	FALSE	FALSE	kkIa8H	14	94006257	0.00520186	0.710145	450996	TRUE	reported	14	94006257	0.0017	3.6e-21	752768	TRUE	reported	zqVg3B	1	TRUE
bmi	glu_off_cond	offspring	adjusted	glu	rs999889	A	G	A	G	-0.0108	-0.00933333	0.2818	0.2676	FALSE	FALSE	FALSE	kkIa8H	10	84279949	0.00560634	0.0959564	450996	TRUE	reported	10	84279949	0.0019	1.4e-08	690572	TRUE	reported	zqVg3B	1	TRUE
bmi	chol_mat_cond	maternal	adjusted	chol	rs10132280	A	C	A	C	-0.0223	0.0198667	0.3017	0.2915	FALSE	FALSE	FALSE	ljd2GF	14	25928179	0.0126733	0.116974	32011	TRUE	reported	14	25928179	0.0018	5.6e-35	786578	TRUE	reported	zqVg3B	1	TRUE
bmi	chol_mat_cond	maternal	adjusted	chol	rs10169594	T	C	T	C	-0.0121	-0.00466667	0.6404	0.6388	FALSE	FALSE	FALSE	ljd2GF	2	41637688	0.0118818	0.694499	32011	TRUE	reported	2	41637688	0.0018	2e-11	685712	TRUE	reported	zqVg3B	1	TRUE
bmi	chol_mat_cond	maternal	adjusted	chol	rs10182181	A	G	A	G	-0.0325	0.000933333	0.5247	0.5028	FALSE	FALSE	FALSE	ljd2GF	2	25150296	0.0113538	0.934484	32011	TRUE	reported	2	25150296	0.0016	6.7e-90	792111	TRUE	reported	zqVg3B	1	TRUE
bmi	chol_mat_cond	maternal	adjusted	chol	rs10192119	T	G	T	G	-0.0166	-0.0235333	0.8327	0.8474	FALSE	FALSE	FALSE	ljd2GF	2	164581241	0.0158416	0.137401	32011	TRUE	reported	2	164581241	0.0022	3e-14	795369	TRUE	reported	zqVg3B	1	TRUE
bmi	chol_mat_cond	maternal	adjusted	chol	rs10197031	T	C	T	C	-0.0166	0.0022	0.7166	0.6919	FALSE	FALSE	FALSE	ljd2GF	2	105454590	0.0121443	0.856246	32011	TRUE	reported	2	105454590	0.0019	1.9e-18	691479	TRUE	reported	zqVg3B	1	TRUE
bmi	chol_mat_cond	maternal	adjusted	chol	rs10247983	A	G	A	G	0.0201	-0.0405333	0.9213	0.926	FALSE	FALSE	FALSE	ljd2GF	7	114590228	0.0216502	0.0611801	32011	TRUE	reported	7	114590228	0.0033	1.7e-09	672411	TRUE	reported	zqVg3B	1	TRUE
bmi	chol_mat_cond	maternal	adjusted	chol	rs10248136	T	C	T	C	-0.0097	0.00133333	0.5142	0.5154	FALSE	FALSE	FALSE	ljd2GF	7	39077397	0.0113527	0.906506	32011	TRUE	reported	7	39077397	0.0017	2e-08	686892	TRUE	reported	zqVg3B	1	TRUE
bmi	chol_mat_cond	maternal	adjusted	chol	rs10269783	A	G	A	G	0.0133	-0.00386667	0.3896	0.3853	FALSE	FALSE	FALSE	ljd2GF	7	49616203	0.0116172	0.739255	32011	TRUE	reported	7	49616203	0.0017	1.4e-15	790551	TRUE	reported	zqVg3B	1	TRUE
bmi	chol_mat_cond	maternal	adjusted	chol	rs10478110	A	C	A	C	-0.01	-0.00786667	0.5652	0.5674	FALSE	FALSE	FALSE	ljd2GF	5	112445734	0.0114849	0.493371	32011	TRUE	reported	5	112445734	0.0017	9.6e-09	680441	TRUE	reported	zqVg3B	1	TRUE
bmi	chol_mat_cond	maternal	adjusted	chol	rs1048932	A	C	A	C	-0.016	-0.014	0.4162	0.4217	FALSE	FALSE	FALSE	ljd2GF	11	115044850	0.0114849	0.222848	32011	TRUE	reported	11	115044850	0.0017	3.8e-22	795167	TRUE	reported	zqVg3B	1	TRUE
bmi	chol_mat_cond	maternal	adjusted	chol	rs10492229	T	C	T	C	0.0142	-0.00806667	0.2268	0.2368	FALSE	FALSE	FALSE	ljd2GF	12	110602173	0.0133336	0.545188	32011	TRUE	reported	12	110602173	0.0019	7.7e-14	794845	TRUE	reported	zqVg3B	1	TRUE
bmi	chol_mat_cond	maternal	adjusted	chol	rs10510419	T	G	T	G	-0.0177	0.000333333	0.1416	0.1397	FALSE	FALSE	FALSE	ljd2GF	3	12426936	0.0163709	0.983755	32011	TRUE	reported	3	12426936	0.0023	2.2e-14	789318	TRUE	reported	zqVg3B	1	TRUE
bmi	chol_mat_cond	maternal	adjusted	chol	rs10518694	A	C	A	C	0.0146	0.0122	0.1424	0.1251	FALSE	FALSE	FALSE	ljd2GF	15	53072673	0.0172961	0.480585	32011	TRUE	reported	15	53072673	0.0025	3.3e-09	690554	TRUE	reported	zqVg3B	1	TRUE
bmi	chol_mat_cond	maternal	adjusted	chol	rs1064213	A	G	A	G	0.012	0.014	0.492	0.4813	FALSE	FALSE	FALSE	ljd2GF	2	198950240	0.0113538	0.217549	32011	TRUE	reported	2	198950240	0.0017	2.4e-12	692576	TRUE	reported	zqVg3B	1	TRUE
bmi	chol_mat_cond	maternal	adjusted	chol	rs10733051	A	G	A	G	0.0097	0.0312667	0.5198	0.5027	FALSE	FALSE	FALSE	ljd2GF	1	167280354	0.0114861	0.00648626	32011	TRUE	reported	1	167280354	0.0016	2.9e-09	781928	TRUE	reported	zqVg3B	1	TRUE
bmi	chol_mat_cond	maternal	adjusted	chol	rs10741329	A	G	A	G	0.011	-0.0012	0.681	0.6915	FALSE	FALSE	FALSE	ljd2GF	11	89997796	0.0122775	0.922139	32011	TRUE	reported	11	89997796	0.0019	4e-09	689543	TRUE	reported	zqVg3B	1	TRUE
bmi	chol_mat_cond	maternal	adjusted	chol	rs10742752	T	C	T	C	-0.0124	-0.004	0.3841	0.3867	FALSE	FALSE	FALSE	ljd2GF	11	45438374	0.0116172	0.730608	32011	TRUE	reported	11	45438374	0.0017	1.1e-13	792704	TRUE	reported	zqVg3B	1	TRUE
bmi	chol_mat_cond	maternal	adjusted	chol	rs10747488	A	C	A	C	-0.0123	0.039	0.7601	0.7599	FALSE	FALSE	FALSE	ljd2GF	1	98299475	0.013466	0.00377723	32011	TRUE	reported	1	98299475	0.002	1.2e-09	689295	TRUE	reported	zqVg3B	1	TRUE
bmi	chol_mat_cond	maternal	adjusted	chol	rs1075901	T	C	T	C	-0.0121	0.0096	0.4361	0.4511	FALSE	FALSE	FALSE	ljd2GF	17	15943910	0.0113527	0.397766	32011	TRUE	reported	17	15943910	0.0016	1.2e-13	794789	TRUE	reported	zqVg3B	1	TRUE
bmi	chol_mat_cond	maternal	adjusted	chol	rs10768994	T	C	T	C	0.0114	0.0193333	0.5663	0.571	FALSE	FALSE	FALSE	ljd2GF	11	43936945	0.0114849	0.0923038	32011	TRUE	reported	11	43936945	0.0017	6.4e-12	791685	TRUE	reported	zqVg3B	1	TRUE
bmi	chol_mat_cond	maternal	adjusted	chol	rs10795422	A	G	A	G	-0.0139	-0.0002	0.3095	0.3045	FALSE	FALSE	FALSE	ljd2GF	10	16759312	0.0122775	0.987003	32011	TRUE	reported	10	16759312	0.0019	9.3e-14	692108	TRUE	reported	zqVg3B	1	TRUE
bmi	chol_mat_cond	maternal	adjusted	chol	rs10811871	A	G	A	G	0.0108	0.0139333	0.6171	0.6187	FALSE	FALSE	FALSE	ljd2GF	9	23200766	0.0116172	0.230383	32011	TRUE	reported	9	23200766	0.0018	1.6e-09	686376	TRUE	reported	zqVg3B	1	TRUE
bmi	chol_mat_cond	maternal	adjusted	chol	rs10824218	A	T	A	T	0.0122	0.0164667	0.5522	0.5632	FALSE	TRUE	TRUE	ljd2GF	10	76421216	0.0114849	0.151639	32011	TRUE	reported	10	76421216	0.0018	7.2e-12	669278	TRUE	reported	zqVg3B	1	TRUE
bmi	chol_mat_cond	maternal	adjusted	chol	rs10824345	T	C	T	C	0.0105	0.0014	0.5056	0.5356	FALSE	FALSE	FALSE	ljd2GF	10	77630565	0.0114861	0.902989	32011	TRUE	reported	10	77630565	0.0017	9.2e-10	689577	TRUE	reported	zqVg3B	1	TRUE
bmi	chol_mat_cond	maternal	adjusted	chol	rs10827649	A	G	A	G	-0.0094	-0.0225333	0.5723	0.5621	FALSE	FALSE	FALSE	ljd2GF	10	19909770	0.0113527	0.0471611	32011	TRUE	reported	10	19909770	0.0016	9.1e-09	790591	TRUE	reported	zqVg3B	1	TRUE
bmi	chol_mat_cond	maternal	adjusted	chol	rs10832778	C	G	C	G	-0.0125	0.000333333	0.3778	0.4231	FALSE	TRUE	TRUE	ljd2GF	11	17394073	0.0114849	0.976846	32011	TRUE	reported	11	17394073	0.0017	1.3e-13	783042	TRUE	reported	zqVg3B	1	TRUE
bmi	chol_mat_cond	maternal	adjusted	chol	rs10842166	T	C	T	C	0.0109	-0.00846667	0.7423	0.7405	FALSE	FALSE	FALSE	ljd2GF	12	23570176	0.0129368	0.512814	32011	TRUE	reported	12	23570176	0.002	4e-08	689273	TRUE	reported	zqVg3B	1	TRUE
bmi	chol_mat_cond	maternal	adjusted	chol	rs10842240	C	G	C	G	0.0218	-0.0338667	0.1158	0.106	FALSE	TRUE	FALSE	ljd2GF	12	24060075	0.0186155	0.0688692	32011	TRUE	reported	12	24060075	0.0027	3.1e-16	691476	TRUE	reported	zqVg3B	1	TRUE
bmi	chol_mat_cond	maternal	adjusted	chol	rs10867256	T	C	T	C	-0.0118	-0.00166667	0.553	0.5754	FALSE	FALSE	FALSE	ljd2GF	9	81367391	0.0114849	0.884618	32011	TRUE	reported	9	81367391	0.0017	8.7e-12	689493	TRUE	reported	zqVg3B	1	TRUE
bmi	chol_mat_cond	maternal	adjusted	chol	rs10878946	T	C	T	C	-0.0141	-0.0130667	0.714	0.7198	FALSE	FALSE	FALSE	ljd2GF	12	69642315	0.0128056	0.307545	32011	TRUE	reported	12	69642315	0.0019	3.6e-13	685707	TRUE	reported	zqVg3B	1	TRUE
bmi	chol_mat_cond	maternal	adjusted	chol	rs10887578	C	G	C	G	0.0128	-0.00306667	0.4896	0.5355	FALSE	TRUE	TRUE	ljd2GF	10	88096047	0.0113527	0.787062	32011	TRUE	reported	10	88096047	0.0017	1.6e-13	679172	TRUE	reported	zqVg3B	1	TRUE
bmi	chol_mat_cond	maternal	adjusted	chol	rs10915840	A	G	A	G	-0.0118	0.00526667	0.283	0.2448	FALSE	FALSE	FALSE	ljd2GF	1	225668524	0.0132026	0.689959	32011	TRUE	reported	1	225668524	0.0019	1.3e-09	684857	TRUE	reported	zqVg3B	1	TRUE
bmi	chol_mat_cond	maternal	adjusted	chol	rs10920678	A	G	A	G	0.0155	-0.0048	0.4291	0.4357	FALSE	FALSE	FALSE	ljd2GF	1	190239907	0.0113527	0.672435	32011	TRUE	reported	1	190239907	0.0016	1.5e-21	788624	TRUE	reported	zqVg3B	1	TRUE
bmi	chol_mat_cond	maternal	adjusted	chol	rs10938397	A	G	A	G	-0.0324	-0.0302667	0.5683	0.5928	FALSE	FALSE	FALSE	ljd2GF	4	45182527	0.0114849	0.00840525	32011	TRUE	reported	4	45182527	0.0016	3.4e-86	793518	TRUE	reported	zqVg3B	1	TRUE
bmi	chol_mat_cond	maternal	adjusted	chol	rs10942267	A	G	A	G	0.0156	0.00813333	0.6912	0.7219	FALSE	FALSE	FALSE	ljd2GF	5	80841914	0.0126746	0.521065	32011	TRUE	reported	5	80841914	0.0019	3.9e-17	689084	TRUE	reported	zqVg3B	1	TRUE
bmi	chol_mat_cond	maternal	adjusted	chol	rs10953740	A	G	A	G	0.0153	0.00326667	0.4466	0.4772	FALSE	FALSE	FALSE	ljd2GF	7	113460282	0.0113527	0.773542	32011	TRUE	reported	7	113460282	0.0017	1e-18	684419	TRUE	reported	zqVg3B	1	TRUE
bmi	chol_mat_cond	maternal	adjusted	chol	rs10962550	C	G	C	G	0.0182	-0.00753333	0.1801	0.174	FALSE	TRUE	FALSE	ljd2GF	9	16720329	0.0149178	0.613566	32011	TRUE	reported	9	16720329	0.0022	6.2e-16	690579	TRUE	reported	zqVg3B	1	TRUE
bmi	chol_mat_cond	maternal	adjusted	chol	rs10968114	A	C	A	C	0.0113	-0.0036	0.5319	0.5544	FALSE	FALSE	FALSE	ljd2GF	9	27800007	0.0114849	0.753935	32011	TRUE	reported	9	27800007	0.0017	6.1e-11	686025	TRUE	reported	zqVg3B	1	TRUE
bmi	chol_mat_cond	maternal	adjusted	chol	rs10971709	T	C	T	C	0.0132	0.00453333	0.2062	0.2193	FALSE	FALSE	FALSE	ljd2GF	9	33804813	0.0137294	0.741255	32011	TRUE	reported	9	33804813	0.0021	6.2e-10	688312	TRUE	reported	zqVg3B	1	TRUE
bmi	chol_mat_cond	maternal	adjusted	chol	rs10975933	C	G	C	G	0.0122	0.00773333	0.6556	0.6632	FALSE	TRUE	FALSE	ljd2GF	9	6954557	0.012013	0.519738	32011	TRUE	reported	9	6954557	0.0018	2.7e-11	683622	TRUE	reported	zqVg3B	1	TRUE
bmi	chol_mat_cond	maternal	adjusted	chol	rs10984756	C	G	C	G	-0.0174	-0.00893333	0.8952	0.8923	FALSE	TRUE	FALSE	ljd2GF	9	122651784	0.0186131	0.631265	32011	TRUE	reported	9	122651784	0.0029	1.1e-09	689917	TRUE	reported	zqVg3B	1	TRUE
bmi	chol_mat_cond	maternal	adjusted	chol	rs11030618	T	C	T	C	0.011	0.0108667	0.5679	0.5725	FALSE	FALSE	FALSE	ljd2GF	11	29243293	0.0114849	0.344062	32011	TRUE	reported	11	29243293	0.0017	2.4e-10	690005	TRUE	reported	zqVg3B	1	TRUE
bmi	chol_mat_cond	maternal	adjusted	chol	rs11066188	A	G	A	G	-0.012	0.0064	0.4181	0.4083	FALSE	FALSE	FALSE	ljd2GF	12	112610714	0.0116172	0.581697	32011	TRUE	reported	12	112610714	0.0017	8.1e-13	792755	TRUE	reported	zqVg3B	1	TRUE
bmi	chol_mat_cond	maternal	adjusted	chol	rs11084553	A	G	A	G	0.021	0.00326667	0.8482	0.8432	FALSE	FALSE	FALSE	ljd2GF	19	31019780	0.0155771	0.833894	32011	TRUE	reported	19	31019780	0.0024	1.8e-18	691103	TRUE	reported	zqVg3B	1	TRUE
bmi	chol_mat_cond	maternal	adjusted	chol	rs11105839	A	T	A	T	-0.0109	-0.00893333	0.3799	0.3881	FALSE	TRUE	FALSE	ljd2GF	12	91237920	0.0116172	0.441908	32011	TRUE	reported	12	91237920	0.0017	1.1e-10	781573	TRUE	reported	zqVg3B	1	TRUE
bmi	chol_mat_cond	maternal	adjusted	chol	rs11115176	T	C	T	C	0.0121	-0.00933333	0.7601	0.7727	FALSE	FALSE	FALSE	ljd2GF	12	82465797	0.0135983	0.492486	32011	TRUE	reported	12	82465797	0.0019	2e-10	792384	TRUE	reported	zqVg3B	1	TRUE
bmi	chol_mat_cond	maternal	adjusted	chol	rs11118308	A	G	A	G	0.0101	-0.0125333	0.5297	0.5656	FALSE	FALSE	FALSE	ljd2GF	1	219633869	0.0114849	0.275147	32011	TRUE	reported	1	219633869	0.0016	4.8e-10	794625	TRUE	reported	zqVg3B	1	TRUE
bmi	chol_mat_cond	maternal	adjusted	chol	rs11129661	T	C	T	C	0.0124	-0.0086	0.2112	0.2203	FALSE	FALSE	FALSE	ljd2GF	3	35696026	0.0135971	0.527069	32011	TRUE	reported	3	35696026	0.0021	5.4e-09	689165	TRUE	reported	zqVg3B	1	TRUE
bmi	chol_mat_cond	maternal	adjusted	chol	rs11150911	A	C	A	C	0.0133	0.004	0.2809	0.3028	FALSE	FALSE	FALSE	ljd2GF	18	73498528	0.0124088	0.747185	32011	TRUE	reported	18	73498528	0.0018	4.7e-13	781716	TRUE	reported	zqVg3B	1	TRUE
bmi	chol_mat_cond	maternal	adjusted	chol	rs11165643	T	C	T	C	0.0206	0.000733333	0.5828	0.5649	FALSE	FALSE	FALSE	ljd2GF	1	96924097	0.0114849	0.949088	32011	TRUE	reported	1	96924097	0.0017	1.4e-35	792657	TRUE	reported	zqVg3B	1	TRUE
bmi	chol_mat_cond	maternal	adjusted	chol	rs11170468	A	C	A	C	0.0123	0.0128	0.7674	0.7627	FALSE	FALSE	FALSE	ljd2GF	12	39430048	0.0132013	0.332247	32011	TRUE	reported	12	39430048	0.0019	1.9e-10	795265	TRUE	reported	zqVg3B	1	TRUE
bmi	chol_mat_cond	maternal	adjusted	chol	rs11173522	A	C	A	C	0.0128	0.00193333	0.2078	0.2017	FALSE	FALSE	FALSE	ljd2GF	12	60953472	0.013994	0.890118	32011	TRUE	reported	12	60953472	0.0021	1.1e-09	691593	TRUE	reported	zqVg3B	1	TRUE
bmi	chol_mat_cond	maternal	adjusted	chol	rs11185111	A	G	A	G	-0.0129	-0.00973333	0.3042	0.3167	FALSE	FALSE	FALSE	ljd2GF	1	107962328	0.0121443	0.422859	32011	TRUE	reported	1	107962328	0.0019	7.7e-12	686508	TRUE	reported	zqVg3B	1	TRUE
bmi	chol_mat_cond	maternal	adjusted	chol	rs11251352	A	G	A	G	-0.0109	0.0154667	0.4012	0.3882	FALSE	FALSE	FALSE	ljd2GF	10	2585792	0.0116172	0.18307	32011	TRUE	reported	10	2585792	0.0018	7e-10	690804	TRUE	reported	zqVg3B	1	TRUE
bmi	chol_mat_cond	maternal	adjusted	chol	rs11496125	T	C	T	C	0.0169	-0.0157333	0.4212	0.4342	FALSE	FALSE	FALSE	ljd2GF	7	103417557	0.0114849	0.170714	32011	TRUE	reported	7	103417557	0.0017	3e-22	684574	TRUE	reported	zqVg3B	1	TRUE
bmi	chol_mat_cond	maternal	adjusted	chol	rs1150659	A	G	A	G	-0.0139	0.0038	0.2254	0.2517	FALSE	FALSE	FALSE	ljd2GF	6	26100023	0.0130691	0.771233	32011	TRUE	reported	6	26100023	0.0019	3.8e-13	790405	TRUE	reported	zqVg3B	1	TRUE
bmi	chol_mat_cond	maternal	adjusted	chol	rs11538	A	G	A	G	-0.0135	0.0172	0.8195	0.8223	FALSE	FALSE	FALSE	ljd2GF	22	18220831	0.0147855	0.244707	32011	TRUE	reported	22	18220831	0.0023	3.3e-09	692349	TRUE	reported	zqVg3B	1	TRUE
bmi	chol_mat_cond	maternal	adjusted	chol	rs11577094	T	C	T	C	0.0182	-0.0256	0.08109	0.0837	FALSE	FALSE	FALSE	ljd2GF	1	38026600	0.020463	0.21092	32011	TRUE	reported	1	38026600	0.003	6.9e-10	779686	TRUE	reported	zqVg3B	1	TRUE
bmi	chol_mat_cond	maternal	adjusted	chol	rs1158805	A	C	A	C	-0.0137	0.00373333	0.3766	0.4119	FALSE	FALSE	FALSE	ljd2GF	18	40736590	0.0114849	0.745132	32011	TRUE	reported	18	40736590	0.0018	1.2e-14	691776	TRUE	reported	zqVg3B	1	TRUE
bmi	chol_mat_cond	maternal	adjusted	chol	rs11609659	T	C	T	C	0.0154	-0.00306667	0.7629	0.7544	FALSE	FALSE	FALSE	ljd2GF	12	108296260	0.0132013	0.816305	32011	TRUE	reported	12	108296260	0.002	2.2e-14	679177	TRUE	reported	zqVg3B	1	TRUE
bmi	chol_mat_cond	maternal	adjusted	chol	rs11611246	T	G	T	G	0.024	0.0226	0.21	0.1974	FALSE	FALSE	FALSE	ljd2GF	12	939480	0.0143911	0.116318	32011	TRUE	reported	12	939480	0.002	5e-32	779823	TRUE	reported	zqVg3B	1	TRUE
bmi	chol_mat_cond	maternal	adjusted	chol	rs11614340	T	C	T	C	-0.0133	0.00846667	0.6908	0.6511	FALSE	FALSE	FALSE	ljd2GF	12	133426483	0.0118807	0.476069	32011	TRUE	reported	12	133426483	0.0019	8.5e-13	692325	TRUE	reported	zqVg3B	1	TRUE
bmi	chol_mat_cond	maternal	adjusted	chol	rs11615578	T	C	T	C	0.013	-0.0152	0.2474	0.2689	FALSE	FALSE	FALSE	ljd2GF	12	121714935	0.0129368	0.240018	32011	TRUE	reported	12	121714935	0.002	8.1e-11	669422	TRUE	reported	zqVg3B	1	TRUE
bmi	chol_mat_cond	maternal	adjusted	chol	rs11656076	A	G	A	G	-0.0142	0.00213333	0.2254	0.2105	FALSE	FALSE	FALSE	ljd2GF	17	31464270	0.0138617	0.877688	32011	TRUE	reported	17	31464270	0.0021	5.6e-12	691283	TRUE	reported	zqVg3B	1	TRUE
bmi	chol_mat_cond	maternal	adjusted	chol	rs11672660	T	C	T	C	-0.034	-0.0016	0.2049	0.2253	FALSE	FALSE	FALSE	ljd2GF	19	46180184	0.0134641	0.905406	32011	TRUE	reported	19	46180184	0.0021	1.7e-60	768426	TRUE	reported	zqVg3B	1	TRUE
bmi	chol_mat_cond	maternal	adjusted	chol	rs11713193	A	G	A	G	0.0239	-0.00786667	0.5073	0.5055	FALSE	FALSE	FALSE	ljd2GF	3	49924424	0.0112214	0.483278	32011	TRUE	reported	3	49924424	0.0017	2.4e-44	692159	TRUE	reported	zqVg3B	1	TRUE
bmi	chol_mat_cond	maternal	adjusted	chol	rs11736228	A	T	A	T	0.0139	-0.001	0.7413	0.7601	FALSE	TRUE	FALSE	ljd2GF	4	147376805	0.0132013	0.939618	32011	TRUE	reported	4	147376805	0.002	4.1e-12	691580	TRUE	reported	zqVg3B	1	TRUE
bmi	chol_mat_cond	maternal	adjusted	chol	rs11738695	A	C	A	C	0.0097	0.0144	0.586	0.5976	FALSE	FALSE	FALSE	ljd2GF	5	108699161	0.0114849	0.209908	32011	TRUE	reported	5	108699161	0.0017	2e-08	691380	TRUE	reported	zqVg3B	1	TRUE
bmi	chol_mat_cond	maternal	adjusted	chol	rs11739877	T	C	T	C	0.0117	0.000733333	0.6118	0.597	FALSE	FALSE	FALSE	ljd2GF	5	105876806	0.0114849	0.949088	32011	TRUE	reported	5	105876806	0.0018	6.6e-11	692540	TRUE	reported	zqVg3B	1	TRUE
bmi	chol_mat_cond	maternal	adjusted	chol	rs11773362	T	C	T	C	-0.0111	-0.0104	0.3369	0.3516	FALSE	FALSE	FALSE	ljd2GF	7	147668180	0.0118807	0.381373	32011	TRUE	reported	7	147668180	0.0018	1.5e-09	690588	TRUE	reported	zqVg3B	1	TRUE
bmi	chol_mat_cond	maternal	adjusted	chol	rs11781699	T	C	T	C	-0.0132	-0.00806667	0.8104	0.8182	FALSE	FALSE	FALSE	ljd2GF	8	118863061	0.0147855	0.585355	32011	TRUE	reported	8	118863061	0.0021	3.1e-10	784642	TRUE	reported	zqVg3B	1	TRUE
bmi	chol_mat_cond	maternal	adjusted	chol	rs11856579	A	G	A	G	-0.0141	-0.00406667	0.2654	0.2577	FALSE	FALSE	FALSE	ljd2GF	15	78012688	0.0129379	0.753277	32011	TRUE	reported	15	78012688	0.002	8e-13	681050	TRUE	reported	zqVg3B	1	TRUE
bmi	chol_mat_cond	maternal	adjusted	chol	rs1187352	T	C	T	C	-0.0119	0.0308	0.3482	0.3441	FALSE	FALSE	FALSE	ljd2GF	9	87293457	0.0118807	0.00952985	32011	TRUE	reported	9	87293457	0.0018	6e-11	688522	TRUE	reported	zqVg3B	1	TRUE
bmi	chol_mat_cond	maternal	adjusted	chol	rs1188017	T	C	T	C	-0.0142	-0.0166	0.1954	0.1763	FALSE	FALSE	FALSE	ljd2GF	11	63824364	0.0150515	0.27008	32011	TRUE	reported	11	63824364	0.0021	1.2e-11	769677	TRUE	reported	zqVg3B	1	TRUE
bmi	chol_mat_cond	maternal	adjusted	chol	rs11880870	A	G	A	G	0.0189	0.00713333	0.5199	0.5184	FALSE	FALSE	FALSE	ljd2GF	19	18830704	0.0112214	0.52498	32011	TRUE	reported	19	18830704	0.0017	1e-28	717350	TRUE	reported	zqVg3B	1	TRUE
bmi	chol_mat_cond	maternal	adjusted	chol	rs11889536	A	G	A	G	0.0189	0.0131333	0.8507	0.8715	FALSE	FALSE	FALSE	ljd2GF	2	220163543	0.0171653	0.444206	32011	TRUE	reported	2	220163543	0.0024	6.4e-15	688977	TRUE	reported	zqVg3B	1	TRUE
bmi	chol_mat_cond	maternal	adjusted	chol	rs11904898	A	G	A	G	-0.0121	-0.00133333	0.2329	0.245	FALSE	FALSE	FALSE	ljd2GF	20	47423179	0.0130691	0.918739	32011	TRUE	reported	20	47423179	0.0021	3.7e-09	691008	TRUE	reported	zqVg3B	1	TRUE
bmi	chol_mat_cond	maternal	adjusted	chol	rs11945861	A	G	A	G	-0.0148	0.0236	0.2369	0.2337	FALSE	FALSE	FALSE	ljd2GF	4	65700865	0.013466	0.0796764	32011	TRUE	reported	4	65700865	0.002	5e-13	682451	TRUE	reported	zqVg3B	1	TRUE
bmi	chol_mat_cond	maternal	adjusted	chol	rs11951673	T	C	T	C	-0.0123	-0.0114	0.3941	0.3924	FALSE	FALSE	FALSE	ljd2GF	5	95861012	0.0116172	0.326442	32011	TRUE	reported	5	95861012	0.0017	1.1e-13	792278	TRUE	reported	zqVg3B	1	TRUE
bmi	chol_mat_cond	maternal	adjusted	chol	rs12041258	T	C	T	C	0.0146	-0.0064	0.7713	0.7407	FALSE	FALSE	FALSE	ljd2GF	1	195047936	0.0129368	0.620803	32011	TRUE	reported	1	195047936	0.002	9.5e-13	688602	TRUE	reported	zqVg3B	1	TRUE
bmi	chol_mat_cond	maternal	adjusted	chol	rs12044597	A	G	A	G	-0.0143	0.0245333	0.4971	0.5004	FALSE	FALSE	FALSE	ljd2GF	1	1708801	0.0113538	0.0307099	32011	TRUE	reported	1	1708801	0.0016	1.7e-18	789125	TRUE	reported	zqVg3B	1	TRUE
bmi	chol_mat_cond	maternal	adjusted	chol	rs12049202	T	C	T	C	0.024	-0.0168	0.203	0.1856	FALSE	FALSE	FALSE	ljd2GF	1	77967523	0.0145221	0.24733	32011	TRUE	reported	1	77967523	0.0022	1e-28	691566	TRUE	reported	zqVg3B	1	TRUE
bmi	chol_mat_cond	maternal	adjusted	chol	rs12150665	T	C	T	C	0.0162	-0.00853333	0.5942	0.5772	FALSE	FALSE	FALSE	ljd2GF	17	34914787	0.0114849	0.457479	32011	TRUE	reported	17	34914787	0.0017	1.6e-22	795501	TRUE	reported	zqVg3B	1	TRUE
bmi	chol_mat_cond	maternal	adjusted	chol	rs1218822	A	G	A	G	0.0168	-0.0208667	0.6663	0.6451	FALSE	FALSE	FALSE	ljd2GF	13	28011963	0.0118807	0.0790289	32011	TRUE	reported	13	28011963	0.0017	1.9e-22	794711	TRUE	reported	zqVg3B	1	TRUE
bmi	chol_mat_cond	maternal	adjusted	chol	rs12299814	A	C	A	C	-0.0157	0.0186667	0.2525	0.3142	FALSE	FALSE	FALSE	ljd2GF	12	90216146	0.0121438	0.124259	32011	TRUE	reported	12	90216146	0.002	5.2e-15	687962	TRUE	reported	zqVg3B	1	TRUE
bmi	chol_mat_cond	maternal	adjusted	chol	rs12328930	T	C	T	C	-0.0098	-0.00546667	0.5765	0.5858	FALSE	FALSE	FALSE	ljd2GF	2	175079125	0.0114849	0.634084	32011	TRUE	reported	2	175079125	0.0017	1.8e-08	690521	TRUE	reported	zqVg3B	1	TRUE
bmi	chol_mat_cond	maternal	adjusted	chol	rs12334877	A	G	A	G	-0.0144	0.042	0.198	0.2006	FALSE	FALSE	FALSE	ljd2GF	8	67194171	0.0141252	0.00294507	32011	TRUE	reported	8	67194171	0.0022	7.7e-11	683820	TRUE	reported	zqVg3B	1	TRUE
bmi	chol_mat_cond	maternal	adjusted	chol	rs12369179	T	C	T	C	-0.0359	-0.00233333	0.08782	0.0893	FALSE	FALSE	FALSE	ljd2GF	12	122963550	0.0201996	0.908038	32011	TRUE	reported	12	122963550	0.0031	2.5e-31	674260	TRUE	reported	zqVg3B	1	TRUE
bmi	chol_mat_cond	maternal	adjusted	chol	rs12416812	A	G	A	G	0.0111	0.0105333	0.5088	0.5103	FALSE	FALSE	FALSE	ljd2GF	11	888632	0.0112214	0.347895	32011	TRUE	reported	11	888632	0.0016	6.1e-12	793338	TRUE	reported	zqVg3B	1	TRUE
bmi	chol_mat_cond	maternal	adjusted	chol	rs1241986	A	G	A	G	-0.0139	-0.00353333	0.8479	0.8319	FALSE	FALSE	FALSE	ljd2GF	18	6873954	0.0151804	0.815951	32011	TRUE	reported	18	6873954	0.0024	1.1e-08	687757	TRUE	reported	zqVg3B	1	TRUE
bmi	chol_mat_cond	maternal	adjusted	chol	rs12429545	A	G	A	G	0.0316	0.01	0.1248	0.1332	FALSE	FALSE	FALSE	ljd2GF	13	54102206	0.0167654	0.550865	32011	TRUE	reported	13	54102206	0.0025	9.6e-38	778918	TRUE	reported	zqVg3B	1	TRUE
bmi	chol_mat_cond	maternal	adjusted	chol	rs12448257	A	G	A	G	0.0184	0.0227333	0.218	0.2041	FALSE	FALSE	FALSE	ljd2GF	16	3599655	0.0141264	0.107554	32011	TRUE	reported	16	3599655	0.002	8.1e-20	779628	TRUE	reported	zqVg3B	1	TRUE
bmi	chol_mat_cond	maternal	adjusted	chol	rs12495178	T	C	T	C	0.0184	0.003	0.6386	0.6423	FALSE	FALSE	FALSE	ljd2GF	3	85886077	0.0117495	0.798468	32011	TRUE	reported	3	85886077	0.0017	7.6e-28	793651	TRUE	reported	zqVg3B	1	TRUE
bmi	chol_mat_cond	maternal	adjusted	chol	rs12527426	A	G	A	G	0.0135	-0.0236667	0.2969	0.2958	FALSE	FALSE	FALSE	ljd2GF	6	153392002	0.0124088	0.0564876	32011	TRUE	reported	6	153392002	0.0019	1.4e-12	691540	TRUE	reported	zqVg3B	1	TRUE
bmi	chol_mat_cond	maternal	adjusted	chol	rs12564992	A	G	A	G	-0.0196	0.0143333	0.8856	0.8912	FALSE	FALSE	FALSE	ljd2GF	1	174478100	0.0180861	0.428067	32011	TRUE	reported	1	174478100	0.0026	5.3e-14	795119	TRUE	reported	zqVg3B	1	TRUE
bmi	chol_mat_cond	maternal	adjusted	chol	rs12593036	A	G	A	G	0.0154	-0.0118	0.7007	0.6975	FALSE	FALSE	FALSE	ljd2GF	15	81058652	0.0122775	0.3365	32011	TRUE	reported	15	81058652	0.0019	3.8e-16	686055	TRUE	reported	zqVg3B	1	TRUE
bmi	chol_mat_cond	maternal	adjusted	chol	rs12602912	T	C	T	C	0.0176	-0.0102667	0.2048	0.2023	FALSE	FALSE	FALSE	ljd2GF	17	65870073	0.0141252	0.467327	32011	TRUE	reported	17	65870073	0.0021	9.9e-18	777510	TRUE	reported	zqVg3B	1	TRUE
bmi	chol_mat_cond	maternal	adjusted	chol	rs12629015	A	G	A	G	0.0135	-0.00146667	0.8148	0.8088	FALSE	FALSE	FALSE	ljd2GF	3	119618053	0.0143887	0.918811	32011	TRUE	reported	3	119618053	0.0023	2.1e-09	691059	TRUE	reported	zqVg3B	1	TRUE
bmi	chol_mat_cond	maternal	adjusted	chol	rs12652212	A	G	A	G	-0.0123	-0.0102667	0.5786	0.5829	FALSE	FALSE	FALSE	ljd2GF	5	88808594	0.0114849	0.371361	32011	TRUE	reported	5	88808594	0.0017	9.7e-14	795075	TRUE	reported	zqVg3B	1	TRUE
bmi	chol_mat_cond	maternal	adjusted	chol	rs1266874	A	G	A	G	-0.014	-0.0264	0.6442	0.655	FALSE	FALSE	FALSE	ljd2GF	6	51779638	0.0118818	0.0262911	32011	TRUE	reported	6	51779638	0.0018	9.8e-15	691020	TRUE	reported	zqVg3B	1	TRUE
bmi	chol_mat_cond	maternal	adjusted	chol	rs12675063	A	T	A	T	-0.0156	-0.00533333	0.8869	0.8918	FALSE	TRUE	FALSE	ljd2GF	8	132879047	0.0182184	0.769718	32011	TRUE	reported	8	132879047	0.0026	1.3e-09	789771	TRUE	reported	zqVg3B	1	TRUE
bmi	chol_mat_cond	maternal	adjusted	chol	rs1268065	A	G	A	G	-0.0102	-0.00333333	0.4794	0.468	FALSE	FALSE	FALSE	ljd2GF	6	126042783	0.0113527	0.769051	32011	TRUE	reported	6	126042783	0.0017	1e-09	759626	TRUE	reported	zqVg3B	1	TRUE
bmi	chol_mat_cond	maternal	adjusted	chol	rs12680842	A	G	A	G	0.0133	0.0014	0.6795	0.6422	FALSE	FALSE	FALSE	ljd2GF	8	95582606	0.0118807	0.906196	32011	TRUE	reported	8	95582606	0.0018	4.4e-14	782549	TRUE	reported	zqVg3B	1	TRUE
bmi	chol_mat_cond	maternal	adjusted	chol	rs12718572	T	C	T	C	-0.0117	0.0036	0.4024	0.4014	FALSE	FALSE	FALSE	ljd2GF	7	50573325	0.0116172	0.756648	32011	TRUE	reported	7	50573325	0.0018	3e-11	686523	TRUE	reported	zqVg3B	1	TRUE
bmi	chol_mat_cond	maternal	adjusted	chol	rs12762034	T	C	T	C	-0.024	-0.001	0.92417	0.9243	FALSE	FALSE	FALSE	ljd2GF	10	33969931	0.0213868	0.962706	32011	TRUE	reported	10	33969931	0.0032	7.3e-14	692191	TRUE	reported	zqVg3B	1	TRUE
bmi	chol_mat_cond	maternal	adjusted	chol	rs12779328	T	C	T	C	0.0105	0.0144667	0.2833	0.2576	FALSE	FALSE	FALSE	ljd2GF	10	12943973	0.0130703	0.268363	32011	TRUE	reported	10	12943973	0.0019	4.5e-08	690736	TRUE	reported	zqVg3B	1	TRUE
bmi	chol_mat_cond	maternal	adjusted	chol	rs12881629	A	G	A	G	-0.0212	-0.0358	0.92054	0.9174	FALSE	FALSE	FALSE	ljd2GF	14	101146413	0.0208587	0.0861053	32011	TRUE	reported	14	101146413	0.0033	1e-10	676744	TRUE	reported	zqVg3B	1	TRUE
bmi	chol_mat_cond	maternal	adjusted	chol	rs12888545	A	G	A	G	-0.0136	-0.00573333	0.7481	0.737	FALSE	FALSE	FALSE	ljd2GF	14	88308044	0.0129368	0.657636	32011	TRUE	reported	14	88308044	0.002	9.1e-12	688605	TRUE	reported	zqVg3B	1	TRUE
bmi	chol_mat_cond	maternal	adjusted	chol	rs12905439	C	G	C	G	0.0118	-0.0148	0.6607	0.6399	FALSE	TRUE	FALSE	ljd2GF	15	99521883	0.0118818	0.212911	32011	TRUE	reported	15	99521883	0.0018	1.4e-10	675205	TRUE	reported	zqVg3B	1	TRUE
bmi	chol_mat_cond	maternal	adjusted	chol	rs12922346	C	G	C	G	0.0136	0.0016	0.2657	0.2715	FALSE	TRUE	FALSE	ljd2GF	16	82438337	0.0128056	0.900567	32011	TRUE	reported	16	82438337	0.002	1e-11	679615	TRUE	reported	zqVg3B	1	TRUE
bmi	chol_mat_cond	maternal	adjusted	chol	rs12933482	A	G	A	G	-0.0186	-0.0325333	0.8952	0.8868	FALSE	FALSE	FALSE	ljd2GF	16	72189604	0.0179529	0.0699625	32011	TRUE	reported	16	72189604	0.0028	4.9e-11	691477	TRUE	reported	zqVg3B	1	TRUE
bmi	chol_mat_cond	maternal	adjusted	chol	rs12936083	A	G	A	G	-0.0139	-0.0187333	0.6733	0.6717	FALSE	FALSE	FALSE	ljd2GF	17	4801887	0.0121452	0.122966	32011	TRUE	reported	17	4801887	0.0019	4.1e-13	633615	TRUE	reported	zqVg3B	1	TRUE
bmi	chol_mat_cond	maternal	adjusted	chol	rs12939549	A	G	A	G	0.018	0.00193333	0.5665	0.5659	FALSE	FALSE	FALSE	ljd2GF	17	78611724	0.0114849	0.866318	32011	TRUE	reported	17	78611724	0.0016	2.7e-28	793950	TRUE	reported	zqVg3B	1	TRUE
bmi	chol_mat_cond	maternal	adjusted	chol	rs1296328	A	C	A	C	0.0179	-0.0068	0.4343	0.4518	FALSE	FALSE	FALSE	ljd2GF	4	137083193	0.0114849	0.553796	32011	TRUE	reported	4	137083193	0.0018	4.9e-24	683488	TRUE	reported	zqVg3B	1	TRUE
bmi	chol_mat_cond	maternal	adjusted	chol	rs12964689	A	G	A	G	0.0203	0.00393333	0.5176	0.4902	FALSE	FALSE	FALSE	ljd2GF	18	21116998	0.0113538	0.729016	32011	TRUE	reported	18	21116998	0.0017	5.1e-32	692097	TRUE	reported	zqVg3B	1	TRUE
bmi	chol_mat_cond	maternal	adjusted	chol	rs12981256	A	G	A	G	0.0142	-0.0118	0.5325	0.5396	FALSE	FALSE	FALSE	ljd2GF	19	1865901	0.0114849	0.304216	32011	TRUE	reported	19	1865901	0.0018	1.1e-15	678327	TRUE	reported	zqVg3B	1	TRUE
bmi	chol_mat_cond	maternal	adjusted	chol	rs12987009	A	T	A	T	-0.011	-0.018	0.5614	0.5687	FALSE	TRUE	TRUE	ljd2GF	2	219658170	0.0114849	0.117051	32011	TRUE	reported	2	219658170	0.0017	2.4e-10	686254	TRUE	reported	zqVg3B	1	TRUE
bmi	chol_mat_cond	maternal	adjusted	chol	rs13021737	A	G	A	G	-0.0574	-0.00273333	0.1681	0.1608	FALSE	FALSE	FALSE	ljd2GF	2	632348	0.0153136	0.858337	32011	TRUE	reported	2	632348	0.0021	7.5e-157	789534	TRUE	reported	zqVg3B	1	TRUE
bmi	chol_mat_cond	maternal	adjusted	chol	rs1304070	A	G	A	G	0.0126	0.0168	0.7615	0.7415	FALSE	FALSE	FALSE	ljd2GF	13	65479449	0.0129368	0.194075	32011	TRUE	reported	13	65479449	0.002	3.7e-10	691747	TRUE	reported	zqVg3B	1	TRUE
bmi	chol_mat_cond	maternal	adjusted	chol	rs13047416	C	G	C	G	0.0154	-0.0186	0.6231	0.6398	FALSE	TRUE	FALSE	ljd2GF	21	40309436	0.0117495	0.11341	32011	TRUE	reported	21	40309436	0.0018	2.2e-17	683228	TRUE	reported	zqVg3B	1	TRUE
bmi	chol_mat_cond	maternal	adjusted	chol	rs13069244	A	G	A	G	0.0187	-0.0152667	0.07747	0.069	FALSE	FALSE	FALSE	ljd2GF	3	180441172	0.0224442	0.496374	32011	TRUE	reported	3	180441172	0.0032	3e-09	791327	TRUE	reported	zqVg3B	1	TRUE
bmi	chol_mat_cond	maternal	adjusted	chol	rs13107325	T	C	T	C	0.047	-0.0550667	0.07373	0.0594	FALSE	FALSE	FALSE	ljd2GF	4	103188709	0.0240333	0.0219479	32011	TRUE	reported	4	103188709	0.0032	1.1e-47	792045	TRUE	reported	zqVg3B	1	TRUE
bmi	chol_mat_cond	maternal	adjusted	chol	rs13110266	A	G	A	G	-0.0117	-0.0082	0.4065	0.3941	FALSE	FALSE	FALSE	ljd2GF	4	162129844	0.0116172	0.480281	32011	TRUE	reported	4	162129844	0.0017	1.9e-12	791087	TRUE	reported	zqVg3B	1	TRUE
bmi	chol_mat_cond	maternal	adjusted	chol	rs13147390	T	C	T	C	-0.0103	0.0115333	0.6431	0.6554	FALSE	FALSE	FALSE	ljd2GF	4	80712000	0.0120142	0.337066	32011	TRUE	reported	4	80712000	0.0018	1e-08	681032	TRUE	reported	zqVg3B	1	TRUE
bmi	chol_mat_cond	maternal	adjusted	chol	rs13174863	A	G	A	G	-0.0192	0.0052	0.8452	0.8633	FALSE	FALSE	FALSE	ljd2GF	5	139080745	0.0166343	0.754579	32011	TRUE	reported	5	139080745	0.0023	2.9e-16	773762	TRUE	reported	zqVg3B	1	TRUE
bmi	chol_mat_cond	maternal	adjusted	chol	rs13184896	T	G	T	G	-0.0133	0.0034	0.4346	0.439	FALSE	FALSE	FALSE	ljd2GF	5	122734005	0.0114849	0.767199	32011	TRUE	reported	5	122734005	0.0016	3.3e-16	794825	TRUE	reported	zqVg3B	1	TRUE
bmi	chol_mat_cond	maternal	adjusted	chol	rs13191362	A	G	A	G	0.0236	0.0111333	0.8802	0.8654	FALSE	FALSE	FALSE	ljd2GF	6	163033350	0.0167654	0.506649	32011	TRUE	reported	6	163033350	0.0025	5.9e-21	792699	TRUE	reported	zqVg3B	1	TRUE
bmi	chol_mat_cond	maternal	adjusted	chol	rs1320903	A	G	A	G	0.0216	0.0221333	0.3174	0.3095	FALSE	FALSE	FALSE	ljd2GF	3	131758077	0.0122775	0.0714275	32011	TRUE	reported	3	131758077	0.0018	9.2e-32	691519	TRUE	reported	zqVg3B	1	TRUE
bmi	chol_mat_cond	maternal	adjusted	chol	rs13240600	A	G	A	G	0.0204	-0.0142	0.8448	0.841	FALSE	FALSE	FALSE	ljd2GF	7	99064466	0.0154448	0.357886	32011	TRUE	reported	7	99064466	0.0024	3.5e-17	692233	TRUE	reported	zqVg3B	1	TRUE
bmi	chol_mat_cond	maternal	adjusted	chol	rs13250058	T	G	T	G	0.0112	0.0119333	0.6771	0.686	FALSE	FALSE	FALSE	ljd2GF	8	112270826	0.0121452	0.325828	32011	TRUE	reported	8	112270826	0.0018	2.9e-10	787870	TRUE	reported	zqVg3B	1	TRUE
bmi	chol_mat_cond	maternal	adjusted	chol	rs13263601	A	C	A	C	-0.0154	-0.00253333	0.6522	0.6592	FALSE	FALSE	FALSE	ljd2GF	8	14095900	0.0118818	0.831162	32011	TRUE	reported	8	14095900	0.0018	2.2e-17	686196	TRUE	reported	zqVg3B	1	TRUE
bmi	chol_mat_cond	maternal	adjusted	chol	rs1327259	A	G	A	G	0.0155	0.0292667	0.6128	0.6234	FALSE	FALSE	FALSE	ljd2GF	6	51177811	0.0117495	0.0127424	32011	TRUE	reported	6	51177811	0.0018	1.7e-18	685922	TRUE	reported	zqVg3B	1	TRUE
bmi	chol_mat_cond	maternal	adjusted	chol	rs13287131	T	C	T	C	-0.0123	0.0082	0.7509	0.742	FALSE	FALSE	FALSE	ljd2GF	9	92119579	0.0129368	0.526179	32011	TRUE	reported	9	92119579	0.002	6.8e-10	683808	TRUE	reported	zqVg3B	1	TRUE
bmi	chol_mat_cond	maternal	adjusted	chol	rs13288178	A	G	A	G	0.014	0.0078	0.6406	0.6346	FALSE	FALSE	FALSE	ljd2GF	9	37107799	0.0117495	0.506781	32011	TRUE	reported	9	37107799	0.0018	2.7e-15	691842	TRUE	reported	zqVg3B	1	TRUE
bmi	chol_mat_cond	maternal	adjusted	chol	rs1330052	C	G	C	G	-0.0132	0.00853333	0.6496	0.6529	FALSE	TRUE	FALSE	ljd2GF	13	86536006	0.0118818	0.472643	32011	TRUE	reported	13	86536006	0.0018	1.5e-13	691613	TRUE	reported	zqVg3B	1	TRUE
bmi	chol_mat_cond	maternal	adjusted	chol	rs13329567	T	C	T	C	-0.0293	0.00333333	0.2308	0.2169	FALSE	FALSE	FALSE	ljd2GF	15	68104367	0.0137294	0.80817	32011	TRUE	reported	15	68104367	0.002	1e-50	793953	TRUE	reported	zqVg3B	1	TRUE
bmi	chol_mat_cond	maternal	adjusted	chol	rs1365466	T	C	T	C	-0.0137	0.0170667	0.7406	0.7399	FALSE	FALSE	FALSE	ljd2GF	18	36182440	0.0129368	0.187091	32011	TRUE	reported	18	36182440	0.0019	3.3e-13	791868	TRUE	reported	zqVg3B	1	TRUE
bmi	chol_mat_cond	maternal	adjusted	chol	rs1371108	A	C	A	C	0.0119	-0.0159333	0.3247	0.3409	FALSE	FALSE	FALSE	ljd2GF	2	81816251	0.0121452	0.189554	32011	TRUE	reported	2	81816251	0.0018	9e-11	684620	TRUE	reported	zqVg3B	1	TRUE
bmi	chol_mat_cond	maternal	adjusted	chol	rs1372177	C	G	C	G	-0.0098	-0.00353333	0.5194	0.495	FALSE	TRUE	TRUE	ljd2GF	13	79571869	0.0113527	0.755623	32011	TRUE	reported	13	79571869	0.0017	1.4e-08	685356	TRUE	reported	zqVg3B	1	TRUE
bmi	chol_mat_cond	maternal	adjusted	chol	rs138289	A	T	A	T	0.0103	-0.00653333	0.5171	0.53	FALSE	TRUE	TRUE	ljd2GF	22	32182708	0.0113527	0.56496	32011	TRUE	reported	22	32182708	0.0017	3.3e-09	687258	TRUE	reported	zqVg3B	1	TRUE
bmi	chol_mat_cond	maternal	adjusted	chol	rs1399471	C	G	C	G	-0.0131	0.00173333	0.2608	0.2823	FALSE	TRUE	FALSE	ljd2GF	12	19312221	0.012541	0.890072	32011	TRUE	reported	12	19312221	0.002	2.7e-11	689884	TRUE	reported	zqVg3B	1	TRUE
bmi	chol_mat_cond	maternal	adjusted	chol	rs1409818	T	C	T	C	0.0201	-0.0058	0.1156	0.0997	FALSE	FALSE	FALSE	ljd2GF	20	21381121	0.0190099	0.760287	32011	TRUE	reported	20	21381121	0.0029	2.5e-12	690984	TRUE	reported	zqVg3B	1	TRUE
bmi	chol_mat_cond	maternal	adjusted	chol	rs1412235	C	G	C	G	0.0246	-0.00553333	0.3175	0.3061	FALSE	TRUE	FALSE	ljd2GF	9	28410996	0.0122775	0.652215	32011	TRUE	reported	9	28410996	0.0017	6e-45	790147	TRUE	reported	zqVg3B	1	TRUE
bmi	chol_mat_cond	maternal	adjusted	chol	rs1421334	A	C	A	C	0.0125	0.0204	0.4569	0.4473	FALSE	FALSE	FALSE	ljd2GF	8	30865733	0.0113527	0.0723458	32011	TRUE	reported	8	30865733	0.0018	1e-12	680665	TRUE	reported	zqVg3B	1	TRUE
bmi	chol_mat_cond	maternal	adjusted	chol	rs1431659	A	G	A	G	0.0196	-0.0106	0.2656	0.2714	FALSE	FALSE	FALSE	ljd2GF	8	73439070	0.0126733	0.402927	32011	TRUE	reported	8	73439070	0.0019	6e-24	689739	TRUE	reported	zqVg3B	1	TRUE
bmi	chol_mat_cond	maternal	adjusted	chol	rs1436344	C	G	C	G	0.0141	-0.0036	0.5922	0.5705	FALSE	TRUE	TRUE	ljd2GF	3	104606144	0.0113527	0.751163	32011	TRUE	reported	3	104606144	0.0017	4.1e-16	692017	TRUE	reported	zqVg3B	1	TRUE
bmi	chol_mat_cond	maternal	adjusted	chol	rs1445652	A	G	A	G	0.0123	-0.0224	0.1855	0.2011	FALSE	FALSE	FALSE	ljd2GF	2	155668460	0.0142565	0.116133	32011	TRUE	reported	2	155668460	0.0022	4.3e-08	682166	TRUE	reported	zqVg3B	1	TRUE
bmi	chol_mat_cond	maternal	adjusted	chol	rs1452075	T	C	T	C	0.0141	-0.0064	0.7277	0.7248	FALSE	FALSE	FALSE	ljd2GF	3	62481063	0.0126733	0.61356	32011	TRUE	reported	3	62481063	0.0018	1.3e-14	783729	TRUE	reported	zqVg3B	1	TRUE
bmi	chol_mat_cond	maternal	adjusted	chol	rs1454687	C	G	C	G	0.0202	0.00286667	0.4773	0.467	FALSE	TRUE	TRUE	ljd2GF	3	94038085	0.0113538	0.800665	32011	TRUE	reported	3	94038085	0.0017	5.2e-32	692324	TRUE	reported	zqVg3B	1	TRUE
bmi	chol_mat_cond	maternal	adjusted	chol	rs1465900	A	C	A	C	0.0125	0.00733333	0.7812	0.7777	FALSE	FALSE	FALSE	ljd2GF	11	76473138	0.0135971	0.589659	32011	TRUE	reported	11	76473138	0.002	4.8e-10	779748	TRUE	reported	zqVg3B	1	TRUE
bmi	chol_mat_cond	maternal	adjusted	chol	rs1477887	A	G	A	G	-0.0138	-0.00546667	0.4567	0.4712	FALSE	FALSE	FALSE	ljd2GF	4	18514827	0.0112204	0.626112	32011	TRUE	reported	4	18514827	0.0017	2e-15	679023	TRUE	reported	zqVg3B	1	TRUE
bmi	chol_mat_cond	maternal	adjusted	chol	rs1492767	T	C	T	C	0.0094	0.0112667	0.4957	0.5164	FALSE	FALSE	FALSE	ljd2GF	4	55221467	0.0113538	0.321037	32011	TRUE	reported	4	55221467	0.0016	1e-08	794161	TRUE	reported	zqVg3B	1	TRUE
bmi	chol_mat_cond	maternal	adjusted	chol	rs1503526	T	C	T	C	-0.014	0.00866667	0.5162	0.5016	FALSE	FALSE	FALSE	ljd2GF	5	63020706	0.0112214	0.439918	32011	TRUE	reported	5	63020706	0.0017	5.5e-17	747347	TRUE	reported	zqVg3B	1	TRUE
bmi	chol_mat_cond	maternal	adjusted	chol	rs1521527	C	G	C	G	-0.0121	0.00353333	0.5324	0.543	FALSE	TRUE	TRUE	ljd2GF	2	165427825	0.0113527	0.755623	32011	TRUE	reported	2	165427825	0.0017	3.1e-12	678175	TRUE	reported	zqVg3B	1	TRUE
bmi	chol_mat_cond	maternal	adjusted	chol	rs1522569	T	G	T	G	0.0164	-0.0124	0.8181	0.8413	FALSE	FALSE	FALSE	ljd2GF	4	171632637	0.0155796	0.426082	32011	TRUE	reported	4	171632637	0.0022	2.9e-13	689573	TRUE	reported	zqVg3B	1	TRUE
bmi	chol_mat_cond	maternal	adjusted	chol	rs1528435	T	C	T	C	0.0164	0.0212667	0.6331	0.6376	FALSE	FALSE	FALSE	ljd2GF	2	181550962	0.0118818	0.0734778	32011	TRUE	reported	2	181550962	0.0017	9.1e-23	794198	TRUE	reported	zqVg3B	1	TRUE
bmi	chol_mat_cond	maternal	adjusted	chol	rs1535660	T	C	T	C	0.0147	-0.00266667	0.1446	0.1499	FALSE	FALSE	FALSE	ljd2GF	9	10371073	0.0158407	0.866313	32011	TRUE	reported	9	10371073	0.0025	5.2e-09	690624	TRUE	reported	zqVg3B	1	TRUE
bmi	chol_mat_cond	maternal	adjusted	chol	rs156201	C	G	C	G	0.0123	-0.000133333	0.7606	0.7309	FALSE	TRUE	FALSE	ljd2GF	6	104847441	0.0126724	0.991605	32011	TRUE	reported	6	104847441	0.002	5.8e-10	691835	TRUE	reported	zqVg3B	1	TRUE
bmi	chol_mat_cond	maternal	adjusted	chol	rs1579557	T	C	T	C	0.0213	-0.0245333	0.2998	0.2951	FALSE	FALSE	FALSE	ljd2GF	6	40371918	0.0124099	0.0480504	32011	TRUE	reported	6	40371918	0.0019	1.1e-29	692405	TRUE	reported	zqVg3B	1	TRUE
bmi	chol_mat_cond	maternal	adjusted	chol	rs1583123	A	C	A	C	0.0108	-0.00273333	0.6224	0.628	FALSE	FALSE	FALSE	ljd2GF	18	58206046	0.0117495	0.816045	32011	TRUE	reported	18	58206046	0.0018	1.3e-09	689615	TRUE	reported	zqVg3B	1	TRUE
bmi	chol_mat_cond	maternal	adjusted	chol	rs1624134	C	G	C	G	0.0101	0.00133333	0.4068	0.4113	FALSE	TRUE	FALSE	ljd2GF	10	34834482	0.0114849	0.907578	32011	TRUE	reported	10	34834482	0.0018	1.1e-08	690572	TRUE	reported	zqVg3B	1	TRUE
bmi	chol_mat_cond	maternal	adjusted	chol	rs1656377	T	C	T	C	-0.0099	6.66667e-05	0.4115	0.4278	FALSE	FALSE	FALSE	ljd2GF	3	158285280	0.0114849	0.995369	32011	TRUE	reported	3	158285280	0.0017	1.6e-08	691955	TRUE	reported	zqVg3B	1	TRUE
bmi	chol_mat_cond	maternal	adjusted	chol	rs16822990	A	G	A	G	0.0187	-0.0028	0.9199	0.9131	FALSE	FALSE	FALSE	ljd2GF	3	114319407	0.0200643	0.889014	32011	TRUE	reported	3	114319407	0.0032	3.8e-09	681891	TRUE	reported	zqVg3B	1	TRUE
bmi	chol_mat_cond	maternal	adjusted	chol	rs16849710	A	G	A	G	0.0116	-0.0165333	0.485	0.4553	FALSE	FALSE	FALSE	ljd2GF	1	202106797	0.0113527	0.145299	32011	TRUE	reported	1	202106797	0.0018	6e-11	666229	TRUE	reported	zqVg3B	1	TRUE
bmi	chol_mat_cond	maternal	adjusted	chol	rs16851483	T	G	T	G	0.0369	0.0110667	0.06928	0.0616	FALSE	FALSE	FALSE	ljd2GF	3	141275436	0.023765	0.641451	32011	TRUE	reported	3	141275436	0.0035	3.2e-26	692316	TRUE	reported	zqVg3B	1	TRUE
bmi	chol_mat_cond	maternal	adjusted	chol	rs16871902	A	G	A	G	0.0125	-0.00273333	0.4877	0.4822	FALSE	FALSE	FALSE	ljd2GF	5	3488462	0.0113538	0.809755	32011	TRUE	reported	5	3488462	0.0017	4.6e-13	690830	TRUE	reported	zqVg3B	1	TRUE
bmi	chol_mat_cond	maternal	adjusted	chol	rs16889835	T	C	T	C	-0.0145	-0.0102667	0.1429	0.1383	FALSE	FALSE	FALSE	ljd2GF	6	24947772	0.0165033	0.533877	32011	TRUE	reported	6	24947772	0.0025	4.3e-09	681849	TRUE	reported	zqVg3B	1	TRUE
bmi	chol_mat_cond	maternal	adjusted	chol	rs16903285	T	C	T	C	-0.0331	-0.00446667	0.8593	0.887	FALSE	FALSE	FALSE	ljd2GF	5	87978252	0.0179565	0.803555	32011	TRUE	reported	5	87978252	0.0026	7.6e-38	687944	TRUE	reported	zqVg3B	1	TRUE
bmi	chol_mat_cond	maternal	adjusted	chol	rs16953563	A	G	A	G	-0.0134	0.0181333	0.2516	0.2348	FALSE	FALSE	FALSE	ljd2GF	15	66686770	0.0133336	0.17384	32011	TRUE	reported	15	66686770	0.002	1.5e-11	691761	TRUE	reported	zqVg3B	1	TRUE
bmi	chol_mat_cond	maternal	adjusted	chol	rs17001561	A	G	A	G	0.0151	-0.0114667	0.1573	0.1479	FALSE	FALSE	FALSE	ljd2GF	4	77096118	0.0159739	0.472858	32011	TRUE	reported	4	77096118	0.0023	3.8e-11	794327	TRUE	reported	zqVg3B	1	TRUE
bmi	chol_mat_cond	maternal	adjusted	chol	rs17014375	T	G	T	G	-0.0172	-0.013	0.8652	0.8786	FALSE	FALSE	FALSE	ljd2GF	1	209543560	0.0172947	0.452245	32011	TRUE	reported	1	209543560	0.0025	1.1e-11	690856	TRUE	reported	zqVg3B	1	TRUE
bmi	chol_mat_cond	maternal	adjusted	chol	rs17056301	T	C	T	C	-0.0118	0.0215333	0.7364	0.7465	FALSE	FALSE	FALSE	ljd2GF	5	158271680	0.0130691	0.0994232	32011	TRUE	reported	5	158271680	0.002	2.4e-09	688085	TRUE	reported	zqVg3B	1	TRUE
bmi	chol_mat_cond	maternal	adjusted	chol	rs17066856	T	C	T	C	0.0385	0.0304	0.90429	0.8905	FALSE	FALSE	FALSE	ljd2GF	18	58049656	0.018348	0.0975488	32011	TRUE	reported	18	58049656	0.0028	1.5e-42	791783	TRUE	reported	zqVg3B	1	TRUE
bmi	chol_mat_cond	maternal	adjusted	chol	rs17113297	T	C	T	C	0.0166	-0.00966667	0.2082	0.1975	FALSE	FALSE	FALSE	ljd2GF	10	102395982	0.0145235	0.505674	32011	TRUE	reported	10	102395982	0.0021	2.1e-15	686357	TRUE	reported	zqVg3B	1	TRUE
bmi	chol_mat_cond	maternal	adjusted	chol	rs17119937	T	C	T	C	-0.0212	-0.0100667	0.93095	0.9367	FALSE	FALSE	FALSE	ljd2GF	8	14502274	0.0236313	0.670116	32011	TRUE	reported	8	14502274	0.0036	5.6e-09	668272	TRUE	reported	zqVg3B	1	TRUE
bmi	chol_mat_cond	maternal	adjusted	chol	rs17203016	A	G	A	G	-0.015	-0.0004	0.804	0.7913	FALSE	FALSE	FALSE	ljd2GF	2	208255518	0.0138607	0.976977	32011	TRUE	reported	2	208255518	0.002	2.1e-13	786272	TRUE	reported	zqVg3B	1	TRUE
bmi	chol_mat_cond	maternal	adjusted	chol	rs17238110	A	G	A	G	0.0353	-0.0243333	0.8366	0.9774	FALSE	FALSE	FALSE	ljd2GF	15	62150364	0.0380199	0.522162	32011	TRUE	reported	15	62150364	0.005	2e-12	775505	TRUE	reported	zqVg3B	1	TRUE
bmi	chol_mat_cond	maternal	adjusted	chol	rs17311369	T	C	T	C	-0.0104	0.0032	0.3278	0.3118	FALSE	FALSE	FALSE	ljd2GF	15	47709199	0.0121452	0.792182	32011	TRUE	reported	15	47709199	0.0019	3.1e-08	673102	TRUE	reported	zqVg3B	1	TRUE
bmi	chol_mat_cond	maternal	adjusted	chol	rs17327461	T	C	T	C	0.0125	0.00546667	0.4498	0.4447	FALSE	FALSE	FALSE	ljd2GF	2	35512183	0.0113527	0.630139	32011	TRUE	reported	2	35512183	0.0016	1.5e-14	792231	TRUE	reported	zqVg3B	1	TRUE
bmi	chol_mat_cond	maternal	adjusted	chol	rs17405819	T	C	T	C	0.0215	-0.0266	0.699	0.7016	FALSE	FALSE	FALSE	ljd2GF	8	76806584	0.0124099	0.0320764	32011	TRUE	reported	8	76806584	0.0018	4.3e-33	795493	TRUE	reported	zqVg3B	1	TRUE
bmi	chol_mat_cond	maternal	adjusted	chol	rs17424296	A	G	A	G	-0.0108	-0.0146667	0.3659	0.3789	FALSE	FALSE	FALSE	ljd2GF	5	60838903	0.0117495	0.211928	32011	TRUE	reported	5	60838903	0.0018	2.4e-09	684366	TRUE	reported	zqVg3B	1	TRUE
bmi	chol_mat_cond	maternal	adjusted	chol	rs17425707	T	C	T	C	-0.0167	-0.0232	0.8997	0.9022	FALSE	FALSE	FALSE	ljd2GF	1	57874879	0.0192759	0.228753	32011	TRUE	reported	1	57874879	0.0028	4.4e-09	688867	TRUE	reported	zqVg3B	1	TRUE
bmi	chol_mat_cond	maternal	adjusted	chol	rs17446257	A	G	A	G	0.0153	-0.00233333	0.1292	0.1275	FALSE	FALSE	FALSE	ljd2GF	13	40749213	0.0172947	0.892678	32011	TRUE	reported	13	40749213	0.0026	2.9e-09	690630	TRUE	reported	zqVg3B	1	TRUE
bmi	chol_mat_cond	maternal	adjusted	chol	rs17499593	C	G	C	G	-0.0125	0.0122	0.8103	0.8076	FALSE	TRUE	FALSE	ljd2GF	2	172649755	0.0143898	0.396535	32011	TRUE	reported	2	172649755	0.0022	1.1e-08	691663	TRUE	reported	zqVg3B	1	TRUE
bmi	chol_mat_cond	maternal	adjusted	chol	rs17513613	T	C	T	C	-0.0186	-0.00173333	0.6764	0.6796	FALSE	FALSE	FALSE	ljd2GF	19	30286822	0.0121452	0.886514	32011	TRUE	reported	19	30286822	0.0018	3.6e-26	789575	TRUE	reported	zqVg3B	1	TRUE
bmi	chol_mat_cond	maternal	adjusted	chol	rs175165	T	G	T	G	0.0103	0.0123333	0.6059	0.5935	FALSE	FALSE	FALSE	ljd2GF	22	20116015	0.0114849	0.28288	32011	TRUE	reported	22	20116015	0.0018	5.2e-09	690545	TRUE	reported	zqVg3B	1	TRUE
bmi	chol_mat_cond	maternal	adjusted	chol	rs17535082	T	C	T	C	-0.0171	-0.0167333	0.0939	0.0893	FALSE	FALSE	FALSE	ljd2GF	14	35667554	0.0199349	0.401246	32011	TRUE	reported	14	35667554	0.003	7.8e-09	690550	TRUE	reported	zqVg3B	1	TRUE
bmi	chol_mat_cond	maternal	adjusted	chol	rs17551974	A	C	A	C	-0.0141	-0.0152667	0.1782	0.2045	FALSE	FALSE	FALSE	ljd2GF	2	142293146	0.0139929	0.275261	32011	TRUE	reported	2	142293146	0.0022	1.9e-10	691115	TRUE	reported	zqVg3B	1	TRUE
bmi	chol_mat_cond	maternal	adjusted	chol	rs1759975	A	G	A	G	0.0096	-0.0132	0.6062	0.6085	FALSE	FALSE	FALSE	ljd2GF	13	78385158	0.0116172	0.255853	32011	TRUE	reported	13	78385158	0.0017	1.9e-08	748415	TRUE	reported	zqVg3B	1	TRUE
bmi	chol_mat_cond	maternal	adjusted	chol	rs17663412	A	C	A	C	0.0157	-0.00273333	0.1139	0.1108	FALSE	FALSE	FALSE	ljd2GF	5	167595121	0.0182184	0.88074	32011	TRUE	reported	5	167595121	0.0027	6.1e-09	691018	TRUE	reported	zqVg3B	1	TRUE
bmi	chol_mat_cond	maternal	adjusted	chol	rs17710386	T	C	T	C	-0.0126	-0.00606667	0.6681	0.6706	FALSE	FALSE	FALSE	ljd2GF	18	63461201	0.0121452	0.61742	32011	TRUE	reported	18	63461201	0.0018	1e-12	783810	TRUE	reported	zqVg3B	1	TRUE
bmi	chol_mat_cond	maternal	adjusted	chol	rs17724992	A	G	A	G	0.0183	-0.0117333	0.7404	0.7462	FALSE	FALSE	FALSE	ljd2GF	19	18454825	0.0129379	0.364462	32011	TRUE	reported	19	18454825	0.0019	1e-22	785851	TRUE	reported	zqVg3B	1	TRUE
bmi	chol_mat_cond	maternal	adjusted	chol	rs17767510	C	G	C	G	0.0129	0.0129333	0.1697	0.1854	FALSE	TRUE	FALSE	ljd2GF	4	68156598	0.0147855	0.381721	32011	TRUE	reported	4	68156598	0.0023	1.9e-08	683125	TRUE	reported	zqVg3B	1	TRUE
bmi	chol_mat_cond	maternal	adjusted	chol	rs17806379	T	C	T	C	-0.0258	-0.0192	0.1789	0.1889	FALSE	FALSE	FALSE	ljd2GF	20	51107290	0.014521	0.186093	32011	TRUE	reported	20	51107290	0.0022	1.5e-30	690043	TRUE	reported	zqVg3B	1	TRUE
bmi	chol_mat_cond	maternal	adjusted	chol	rs1784460	A	T	A	T	0.0132	0.0064	0.4035	0.3966	FALSE	TRUE	FALSE	ljd2GF	11	118938371	0.0116172	0.581697	32011	TRUE	reported	11	118938371	0.0018	9e-14	680042	TRUE	reported	zqVg3B	1	TRUE
bmi	chol_mat_cond	maternal	adjusted	chol	rs1804528	A	G	A	G	0.0109	-0.0177333	0.3507	0.3814	FALSE	FALSE	FALSE	ljd2GF	4	146056320	0.0116172	0.126892	32011	TRUE	reported	4	146056320	0.002	3e-08	518856	TRUE	reported	zqVg3B	1	TRUE
bmi	chol_mat_cond	maternal	adjusted	chol	rs1814170	A	T	A	T	0.0203	-0.0206	0.8946	0.8965	FALSE	TRUE	FALSE	ljd2GF	7	138794149	0.0186131	0.268404	32011	TRUE	reported	7	138794149	0.0029	2.1e-12	686628	TRUE	reported	zqVg3B	1	TRUE
bmi	chol_mat_cond	maternal	adjusted	chol	rs1830074	T	C	T	C	-0.0115	-0.00546667	0.712	0.7118	FALSE	FALSE	FALSE	ljd2GF	7	6718674	0.012541	0.662907	32011	TRUE	reported	7	6718674	0.0019	1.4e-09	689911	TRUE	reported	zqVg3B	1	TRUE
bmi	chol_mat_cond	maternal	adjusted	chol	rs1863652	A	G	A	G	-0.0115	0.001	0.3449	0.3558	FALSE	FALSE	FALSE	ljd2GF	4	95991417	0.0117495	0.932174	32011	TRUE	reported	4	95991417	0.0018	1.4e-10	692539	TRUE	reported	zqVg3B	1	TRUE
bmi	chol_mat_cond	maternal	adjusted	chol	rs1884389	T	C	T	C	-0.0103	0.00573333	0.4289	0.4475	FALSE	FALSE	FALSE	ljd2GF	20	1410582	0.0114849	0.617634	32011	TRUE	reported	20	1410582	0.0017	4e-09	683669	TRUE	reported	zqVg3B	1	TRUE
bmi	chol_mat_cond	maternal	adjusted	chol	rs1884897	A	G	A	G	-0.0194	0.008	0.3692	0.3547	FALSE	FALSE	FALSE	ljd2GF	20	6612832	0.0118818	0.500758	32011	TRUE	reported	20	6612832	0.0017	1.3e-30	789534	TRUE	reported	zqVg3B	1	TRUE
bmi	chol_mat_cond	maternal	adjusted	chol	rs1885728	A	G	A	G	0.0108	-0.00433333	0.6787	0.6993	FALSE	FALSE	FALSE	ljd2GF	6	5977833	0.0124099	0.726951	32011	TRUE	reported	6	5977833	0.0019	1e-08	682316	TRUE	reported	zqVg3B	1	TRUE
bmi	chol_mat_cond	maternal	adjusted	chol	rs1891216	T	G	T	G	-0.0107	0.00366667	0.6241	0.6088	FALSE	FALSE	FALSE	ljd2GF	1	7728391	0.0117495	0.754987	32011	TRUE	reported	1	7728391	0.0018	2.4e-09	685079	TRUE	reported	zqVg3B	1	TRUE
bmi	chol_mat_cond	maternal	adjusted	chol	rs1896767	A	G	A	G	-0.0109	0.0109333	0.5376	0.5594	FALSE	FALSE	FALSE	ljd2GF	16	62838304	0.0113527	0.335516	32011	TRUE	reported	16	62838304	0.0017	2.4e-10	686262	TRUE	reported	zqVg3B	1	TRUE
bmi	chol_mat_cond	maternal	adjusted	chol	rs189843	C	G	C	G	-0.0098	-0.0024	0.5557	0.56	FALSE	TRUE	TRUE	ljd2GF	5	164600151	0.0114849	0.834472	32011	TRUE	reported	5	164600151	0.0017	1.7e-08	685314	TRUE	reported	zqVg3B	1	TRUE
bmi	chol_mat_cond	maternal	adjusted	chol	rs1927790	T	C	T	C	-0.0148	0.00613333	0.5891	0.5952	FALSE	FALSE	FALSE	ljd2GF	13	96922191	0.0114849	0.593318	32011	TRUE	reported	13	96922191	0.0016	1.8e-19	794326	TRUE	reported	zqVg3B	1	TRUE
bmi	chol_mat_cond	maternal	adjusted	chol	rs1928295	T	C	T	C	0.0141	-0.00226667	0.5539	0.5753	FALSE	FALSE	FALSE	ljd2GF	9	120378483	0.0114849	0.843545	32011	TRUE	reported	9	120378483	0.0016	5.4e-18	793649	TRUE	reported	zqVg3B	1	TRUE
bmi	chol_mat_cond	maternal	adjusted	chol	rs1937433	C	G	C	G	-0.0124	0.0160667	0.4642	0.4633	FALSE	TRUE	TRUE	ljd2GF	1	66444183	0.0113527	0.157	32011	TRUE	reported	1	66444183	0.0017	8.5e-13	682765	TRUE	reported	zqVg3B	1	TRUE
bmi	chol_mat_cond	maternal	adjusted	chol	rs1937684	A	T	A	T	0.0112	-0.0182	0.6592	0.656	FALSE	TRUE	FALSE	ljd2GF	10	53680085	0.012013	0.129765	32011	TRUE	reported	10	53680085	0.0018	8.7e-10	690063	TRUE	reported	zqVg3B	1	TRUE
bmi	chol_mat_cond	maternal	adjusted	chol	rs1948080	T	G	T	G	0.0137	-0.00286667	0.6251	0.626	FALSE	FALSE	FALSE	ljd2GF	9	11852043	0.0117495	0.807245	32011	TRUE	reported	9	11852043	0.0018	1.1e-14	690633	TRUE	reported	zqVg3B	1	TRUE
bmi	chol_mat_cond	maternal	adjusted	chol	rs1951455	T	C	T	C	-0.0145	-0.00373333	0.2747	0.3048	FALSE	FALSE	FALSE	ljd2GF	14	91512339	0.0122765	0.761049	32011	TRUE	reported	14	91512339	0.0019	4.5e-14	690040	TRUE	reported	zqVg3B	1	TRUE
bmi	chol_mat_cond	maternal	adjusted	chol	rs1982441	T	G	T	G	0.0175	0.0244	0.1381	0.1458	FALSE	FALSE	FALSE	ljd2GF	8	28021769	0.0159721	0.126597	32011	TRUE	reported	8	28021769	0.0026	7e-12	687705	TRUE	reported	zqVg3B	1	TRUE
bmi	chol_mat_cond	maternal	adjusted	chol	rs1982725	T	C	T	C	0.0097	0.000733333	0.4778	0.478	FALSE	FALSE	FALSE	ljd2GF	19	30618771	0.0113527	0.948496	32011	TRUE	reported	19	30618771	0.0017	3.3e-08	683155	TRUE	reported	zqVg3B	1	TRUE
bmi	chol_mat_cond	maternal	adjusted	chol	rs1993709	A	G	A	G	-0.0331	-0.0316667	0.1823	0.2003	FALSE	FALSE	FALSE	ljd2GF	1	72838529	0.0141252	0.0249704	32011	TRUE	reported	1	72838529	0.0021	1.9e-57	786001	TRUE	reported	zqVg3B	1	TRUE
bmi	chol_mat_cond	maternal	adjusted	chol	rs1999494	A	G	A	G	0.0106	-0.0074	0.336	0.313	FALSE	FALSE	FALSE	ljd2GF	13	81000505	0.0122775	0.546691	32011	TRUE	reported	13	81000505	0.0019	1.7e-08	642433	TRUE	reported	zqVg3B	1	TRUE
bmi	chol_mat_cond	maternal	adjusted	chol	rs2007231	T	C	T	C	-0.0104	-0.0166	0.6387	0.613	FALSE	FALSE	FALSE	ljd2GF	1	115266306	0.0114849	0.148353	32011	TRUE	reported	1	115266306	0.0018	5.2e-09	691969	TRUE	reported	zqVg3B	1	TRUE
bmi	chol_mat_cond	maternal	adjusted	chol	rs200810	T	C	T	C	0.0136	0.008	0.6284	0.6307	FALSE	FALSE	FALSE	ljd2GF	6	97922184	0.0117495	0.495947	32011	TRUE	reported	6	97922184	0.0017	5.5e-16	793699	TRUE	reported	zqVg3B	1	TRUE
bmi	chol_mat_cond	maternal	adjusted	chol	rs2010281	A	G	A	G	-0.0161	0.0132667	0.3552	0.3618	FALSE	FALSE	FALSE	ljd2GF	14	103862322	0.0117485	0.258803	32011	TRUE	reported	14	103862322	0.0017	6.7e-21	794009	TRUE	reported	zqVg3B	1	TRUE
bmi	chol_mat_cond	maternal	adjusted	chol	rs2047648	A	T	A	T	-0.0118	-0.0230667	0.737	0.7711	FALSE	TRUE	FALSE	ljd2GF	3	157033438	0.0135983	0.0898309	32011	TRUE	reported	3	157033438	0.002	2.4e-09	690946	TRUE	reported	zqVg3B	1	TRUE
bmi	chol_mat_cond	maternal	adjusted	chol	rs2051559	T	C	T	C	-0.0176	0.00753333	0.8692	0.8582	FALSE	FALSE	FALSE	ljd2GF	4	3298800	0.0163687	0.645353	32011	TRUE	reported	4	3298800	0.0026	5e-12	689307	TRUE	reported	zqVg3B	1	TRUE
bmi	chol_mat_cond	maternal	adjusted	chol	rs2065418	T	G	T	G	0.0166	0.0124667	0.6377	0.6486	FALSE	FALSE	FALSE	ljd2GF	11	30422068	0.0117495	0.288672	32011	TRUE	reported	11	30422068	0.0018	3.6e-20	691707	TRUE	reported	zqVg3B	1	TRUE
bmi	chol_mat_cond	maternal	adjusted	chol	rs208015	T	C	T	C	0.0356	0.00673333	0.0784	0.0711	FALSE	FALSE	FALSE	ljd2GF	17	46252346	0.022045	0.760035	32011	TRUE	reported	17	46252346	0.0034	1.4e-25	691575	TRUE	reported	zqVg3B	1	TRUE
bmi	chol_mat_cond	maternal	adjusted	chol	rs2124499	C	G	C	G	-0.0123	0.00413333	0.3718	0.3851	FALSE	TRUE	FALSE	ljd2GF	3	123093541	0.0116172	0.721994	32011	TRUE	reported	3	123093541	0.0017	3.4e-13	785955	TRUE	reported	zqVg3B	1	TRUE
bmi	chol_mat_cond	maternal	adjusted	chol	rs2143253	A	G	A	G	-0.0188	0.0218667	0.1189	0.1177	FALSE	FALSE	FALSE	ljd2GF	20	41987392	0.0175581	0.212988	32011	TRUE	reported	20	41987392	0.0026	1.1e-12	684760	TRUE	reported	zqVg3B	1	TRUE
bmi	chol_mat_cond	maternal	adjusted	chol	rs215634	A	G	A	G	0.0152	0.00546667	0.3788	0.3649	FALSE	FALSE	FALSE	ljd2GF	7	32369148	0.0117495	0.641739	32011	TRUE	reported	7	32369148	0.0018	2.6e-17	681296	TRUE	reported	zqVg3B	1	TRUE
bmi	chol_mat_cond	maternal	adjusted	chol	rs2162524	T	C	T	C	-0.0155	-0.00226667	0.6679	0.674	FALSE	FALSE	FALSE	ljd2GF	2	230817437	0.012013	0.85034	32011	TRUE	reported	2	230817437	0.0018	4.1e-17	691302	TRUE	reported	zqVg3B	1	TRUE
bmi	chol_mat_cond	maternal	adjusted	chol	rs2163188	C	G	C	G	0.0131	-0.0146667	0.474	0.4711	FALSE	TRUE	TRUE	ljd2GF	10	65314711	0.0113538	0.19643	32011	TRUE	reported	10	65314711	0.0017	2e-14	686502	TRUE	reported	zqVg3B	1	TRUE
bmi	chol_mat_cond	maternal	adjusted	chol	rs2169642	A	C	A	C	-0.0122	-0.0120667	0.6313	0.6176	FALSE	FALSE	FALSE	ljd2GF	3	82737773	0.0117495	0.304423	32011	TRUE	reported	3	82737773	0.0018	2.9e-11	676860	TRUE	reported	zqVg3B	1	TRUE
bmi	chol_mat_cond	maternal	adjusted	chol	rs2174307	C	G	C	G	0.0121	0.00633333	0.4067	0.4377	FALSE	TRUE	TRUE	ljd2GF	9	73791849	0.0113527	0.576932	32011	TRUE	reported	9	73791849	0.0017	4.9e-12	686559	TRUE	reported	zqVg3B	1	TRUE
bmi	chol_mat_cond	maternal	adjusted	chol	rs217671	A	G	A	G	-0.0144	-0.0128667	0.7281	0.7492	FALSE	FALSE	FALSE	ljd2GF	14	62360464	0.0130703	0.324907	32011	TRUE	reported	14	62360464	0.0019	1.3e-13	691456	TRUE	reported	zqVg3B	1	TRUE
bmi	chol_mat_cond	maternal	adjusted	chol	rs2192158	A	G	A	G	0.0129	0.0232	0.4601	0.4428	FALSE	FALSE	FALSE	ljd2GF	4	55505360	0.0113527	0.0409956	32011	TRUE	reported	4	55505360	0.0017	8.3e-14	690727	TRUE	reported	zqVg3B	1	TRUE
bmi	chol_mat_cond	maternal	adjusted	chol	rs2196618	A	G	A	G	-0.0147	-0.0131333	0.2754	0.2581	FALSE	FALSE	FALSE	ljd2GF	8	85089437	0.0130703	0.31498	32011	TRUE	reported	8	85089437	0.002	1.3e-13	688851	TRUE	reported	zqVg3B	1	TRUE
bmi	chol_mat_cond	maternal	adjusted	chol	rs2228213	A	G	A	G	-0.0139	-0.0116	0.3481	0.337	FALSE	FALSE	FALSE	ljd2GF	6	12124855	0.012013	0.334233	32011	TRUE	reported	6	12124855	0.0017	4.6e-16	795595	TRUE	reported	zqVg3B	1	TRUE
bmi	chol_mat_cond	maternal	adjusted	chol	rs2228552	T	G	T	G	0.0127	-0.0162	0.6445	0.6621	FALSE	FALSE	FALSE	ljd2GF	1	32165495	0.0120142	0.177527	32011	TRUE	reported	1	32165495	0.0019	3.1e-11	560094	TRUE	reported	zqVg3B	1	TRUE
bmi	chol_mat_cond	maternal	adjusted	chol	rs2235564	T	C	T	C	0.0131	0.0174	0.3466	0.3394	FALSE	FALSE	FALSE	ljd2GF	1	6713114	0.0118807	0.143041	32011	TRUE	reported	1	6713114	0.0018	3.7e-13	691544	TRUE	reported	zqVg3B	1	TRUE
bmi	chol_mat_cond	maternal	adjusted	chol	rs2237403	T	C	T	C	-0.0121	-0.00313333	0.3422	0.3598	FALSE	FALSE	FALSE	ljd2GF	7	39448936	0.0117485	0.789699	32011	TRUE	reported	7	39448936	0.0018	3.3e-11	692017	TRUE	reported	zqVg3B	1	TRUE
bmi	chol_mat_cond	maternal	adjusted	chol	rs2242189	T	C	T	C	0.0135	0.0118	0.6342	0.6368	FALSE	FALSE	FALSE	ljd2GF	4	38691024	0.0118818	0.320654	32011	TRUE	reported	4	38691024	0.0018	8.3e-14	676050	TRUE	reported	zqVg3B	1	TRUE
bmi	chol_mat_cond	maternal	adjusted	chol	rs2246012	T	C	T	C	-0.0158	-0.00786667	0.8372	0.8192	FALSE	FALSE	FALSE	ljd2GF	6	131898208	0.0147846	0.594666	32011	TRUE	reported	6	131898208	0.0022	3.1e-13	795598	TRUE	reported	zqVg3B	1	TRUE
bmi	chol_mat_cond	maternal	adjusted	chol	rs2257791	A	G	A	G	-0.0142	-0.0336	0.7515	0.7539	FALSE	FALSE	FALSE	ljd2GF	10	118643670	0.0132013	0.0109217	32011	TRUE	reported	10	118643670	0.002	1.8e-12	686831	TRUE	reported	zqVg3B	1	TRUE
bmi	chol_mat_cond	maternal	adjusted	chol	rs2271189	A	G	A	G	-0.0144	-6.66667e-05	0.4051	0.4224	FALSE	FALSE	FALSE	ljd2GF	12	56494991	0.0114849	0.995369	32011	TRUE	reported	12	56494991	0.0018	5e-16	675192	TRUE	reported	zqVg3B	1	TRUE
bmi	chol_mat_cond	maternal	adjusted	chol	rs2281819	A	T	A	T	-0.016	-0.0125333	0.2302	0.2334	FALSE	TRUE	FALSE	ljd2GF	6	33771673	0.0134649	0.351948	32011	TRUE	reported	6	33771673	0.002	5.1e-15	687785	TRUE	reported	zqVg3B	1	TRUE
bmi	chol_mat_cond	maternal	adjusted	chol	rs2283093	T	C	T	C	0.0127	-0.0333333	0.2066	0.2247	FALSE	FALSE	FALSE	ljd2GF	7	126721231	0.0134649	0.0133021	32011	TRUE	reported	7	126721231	0.0021	3.1e-09	691773	TRUE	reported	zqVg3B	1	TRUE
bmi	chol_mat_cond	maternal	adjusted	chol	rs2284746	C	G	C	G	0.0104	-0.00653333	0.4762	0.4633	FALSE	TRUE	TRUE	ljd2GF	1	17306675	0.0113538	0.564998	32011	TRUE	reported	1	17306675	0.0017	1.4e-09	692206	TRUE	reported	zqVg3B	1	TRUE
bmi	chol_mat_cond	maternal	adjusted	chol	rs2285178	T	C	T	C	-0.0112	-0.00406667	0.6891	0.7032	FALSE	FALSE	FALSE	ljd2GF	22	38205989	0.0122775	0.740472	32011	TRUE	reported	22	38205989	0.0019	9.4e-09	638268	TRUE	reported	zqVg3B	1	TRUE
bmi	chol_mat_cond	maternal	adjusted	chol	rs2307111	T	C	T	C	0.0265	-0.0188	0.6038	0.6086	FALSE	FALSE	FALSE	ljd2GF	5	75003678	0.0116172	0.1056	32011	TRUE	reported	5	75003678	0.0016	1.6e-58	795430	TRUE	reported	zqVg3B	1	TRUE
bmi	chol_mat_cond	maternal	adjusted	chol	rs2357760	A	G	A	G	0.0145	0.0202667	0.6754	0.6759	FALSE	FALSE	FALSE	ljd2GF	6	120213880	0.012013	0.0915906	32011	TRUE	reported	6	120213880	0.0017	6.8e-17	791053	TRUE	reported	zqVg3B	1	TRUE
bmi	chol_mat_cond	maternal	adjusted	chol	rs2365389	T	C	T	C	-0.0174	-0.0329333	0.4143	0.4247	FALSE	FALSE	FALSE	ljd2GF	3	61236462	0.0113527	0.0037205	32011	TRUE	reported	3	61236462	0.0017	1.3e-25	783625	TRUE	reported	zqVg3B	1	TRUE
bmi	chol_mat_cond	maternal	adjusted	chol	rs2367112	T	G	T	G	0.0119	0.0174	0.5081	0.4992	FALSE	FALSE	FALSE	ljd2GF	5	64168193	0.0113538	0.125391	32011	TRUE	reported	5	64168193	0.0016	2.3e-13	794305	TRUE	reported	zqVg3B	1	TRUE
bmi	chol_mat_cond	maternal	adjusted	chol	rs2423668	T	C	T	C	0.0105	-0.00213333	0.4495	0.4449	FALSE	FALSE	FALSE	ljd2GF	20	12430673	0.0116172	0.854299	32011	TRUE	reported	20	12430673	0.0019	2.8e-08	527352	TRUE	reported	zqVg3B	1	TRUE
bmi	chol_mat_cond	maternal	adjusted	chol	rs2425840	A	C	A	C	-0.0119	0.0064	0.5941	0.6012	FALSE	FALSE	FALSE	ljd2GF	20	44904838	0.0116172	0.581697	32011	TRUE	reported	20	44904838	0.0018	1.6e-11	681680	TRUE	reported	zqVg3B	1	TRUE
bmi	chol_mat_cond	maternal	adjusted	chol	rs2429150	A	C	A	C	-0.0111	-0.0204	0.5836	0.5685	FALSE	FALSE	FALSE	ljd2GF	12	2152655	0.0113527	0.0723458	32011	TRUE	reported	12	2152655	0.0018	2.7e-10	686276	TRUE	reported	zqVg3B	1	TRUE
bmi	chol_mat_cond	maternal	adjusted	chol	rs2479958	A	G	A	G	0.0154	0.00633333	0.4925	0.5033	FALSE	FALSE	FALSE	ljd2GF	13	111984244	0.0114849	0.581326	32011	TRUE	reported	13	111984244	0.0018	1.5e-17	664268	TRUE	reported	zqVg3B	1	TRUE
bmi	chol_mat_cond	maternal	adjusted	chol	rs2481665	T	C	T	C	0.0161	0.0122667	0.5592	0.5758	FALSE	FALSE	FALSE	ljd2GF	1	62594677	0.0113527	0.279915	32011	TRUE	reported	1	62594677	0.0016	7.2e-23	795247	TRUE	reported	zqVg3B	1	TRUE
bmi	chol_mat_cond	maternal	adjusted	chol	rs2543132	C	G	C	G	0.0146	0.0096	0.8134	0.8406	FALSE	TRUE	FALSE	ljd2GF	8	15536311	0.0154472	0.534288	32011	TRUE	reported	8	15536311	0.0022	5e-11	688326	TRUE	reported	zqVg3B	1	TRUE
bmi	chol_mat_cond	maternal	adjusted	chol	rs2600226	T	C	T	C	-0.0116	0.0115333	0.6697	0.6576	FALSE	FALSE	FALSE	ljd2GF	3	12928762	0.012013	0.337018	32011	TRUE	reported	3	12928762	0.0019	3.7e-10	685285	TRUE	reported	zqVg3B	1	TRUE
bmi	chol_mat_cond	maternal	adjusted	chol	rs2605603	A	G	A	G	-0.0103	0.0082	0.4887	0.4892	FALSE	FALSE	FALSE	ljd2GF	11	93221105	0.0112214	0.464935	32011	TRUE	reported	11	93221105	0.0016	2.5e-10	790857	TRUE	reported	zqVg3B	1	TRUE
bmi	chol_mat_cond	maternal	adjusted	chol	rs2608703	A	C	A	C	0.0142	-0.0196	0.4546	0.4764	FALSE	FALSE	FALSE	ljd2GF	12	41846769	0.0113527	0.0842633	32011	TRUE	reported	12	41846769	0.0017	1.9e-16	686700	TRUE	reported	zqVg3B	1	TRUE
bmi	chol_mat_cond	maternal	adjusted	chol	rs2612576	A	T	A	T	-0.011	0.0006	0.2851	0.2853	FALSE	TRUE	FALSE	ljd2GF	18	42967950	0.012541	0.961841	32011	TRUE	reported	18	42967950	0.0019	9.7e-09	688720	TRUE	reported	zqVg3B	1	TRUE
bmi	chol_mat_cond	maternal	adjusted	chol	rs262130	T	C	T	C	0.0127	-0.0155333	0.1969	0.1907	FALSE	FALSE	FALSE	ljd2GF	6	142853486	0.0142575	0.275939	32011	TRUE	reported	6	142853486	0.0023	1.8e-08	679542	TRUE	reported	zqVg3B	1	TRUE
bmi	chol_mat_cond	maternal	adjusted	chol	rs2693826	A	G	A	G	-0.0137	-0.0113333	0.4421	0.4368	FALSE	FALSE	FALSE	ljd2GF	2	6160943	0.0113527	0.318135	32011	TRUE	reported	2	6160943	0.0017	2e-15	690808	TRUE	reported	zqVg3B	1	TRUE
bmi	chol_mat_cond	maternal	adjusted	chol	rs2694047	A	G	A	G	-0.0188	-0.0155333	0.253	0.2757	FALSE	FALSE	FALSE	ljd2GF	8	116750548	0.0126724	0.220288	32011	TRUE	reported	8	116750548	0.002	3.9e-21	690295	TRUE	reported	zqVg3B	1	TRUE
bmi	chol_mat_cond	maternal	adjusted	chol	rs273504	A	G	A	G	-0.0153	-0.0182667	0.5734	0.5729	FALSE	FALSE	FALSE	ljd2GF	19	18215247	0.0114849	0.111724	32011	TRUE	reported	19	18215247	0.0018	4.4e-18	690672	TRUE	reported	zqVg3B	1	TRUE
bmi	chol_mat_cond	maternal	adjusted	chol	rs2744974	T	C	T	C	0.0249	-0.004	0.338	0.3183	FALSE	FALSE	FALSE	ljd2GF	6	34579431	0.0122775	0.744577	32011	TRUE	reported	6	34579431	0.0018	1.4e-45	789647	TRUE	reported	zqVg3B	1	TRUE
bmi	chol_mat_cond	maternal	adjusted	chol	rs2791653	A	G	A	G	0.0141	-0.00306667	0.2423	0.2399	FALSE	FALSE	FALSE	ljd2GF	1	11129848	0.0132013	0.816305	32011	TRUE	reported	1	11129848	0.0019	1.3e-13	795271	TRUE	reported	zqVg3B	1	TRUE
bmi	chol_mat_cond	maternal	adjusted	chol	rs2820311	A	G	A	G	-0.0235	-0.000133333	0.6631	0.6534	FALSE	FALSE	FALSE	ljd2GF	1	201841476	0.0117485	0.990945	32011	TRUE	reported	1	201841476	0.0018	4.1e-38	691876	TRUE	reported	zqVg3B	1	TRUE
bmi	chol_mat_cond	maternal	adjusted	chol	rs28350	A	G	A	G	0.0177	0.0062	0.193	0.1851	FALSE	FALSE	FALSE	ljd2GF	3	42418446	0.0146532	0.672211	32011	TRUE	reported	3	42418446	0.0022	3.5e-15	686689	TRUE	reported	zqVg3B	1	TRUE
bmi	chol_mat_cond	maternal	adjusted	chol	rs2836964	T	C	T	C	0.011	-0.0134667	0.6424	0.6837	FALSE	FALSE	FALSE	ljd2GF	21	40631006	0.0121465	0.267566	32011	TRUE	reported	21	40631006	0.0018	1.3e-09	692353	TRUE	reported	zqVg3B	1	TRUE
bmi	chol_mat_cond	maternal	adjusted	chol	rs2861683	A	C	A	C	0.0144	0.00346667	0.593	0.605	FALSE	FALSE	FALSE	ljd2GF	2	67836507	0.0114849	0.76277	32011	TRUE	reported	2	67836507	0.0017	1.3e-16	691163	TRUE	reported	zqVg3B	1	TRUE
bmi	chol_mat_cond	maternal	adjusted	chol	rs287104	A	G	A	G	0.0115	-0.0229333	0.6604	0.6937	FALSE	FALSE	FALSE	ljd2GF	19	34290995	0.0122775	0.0617747	32011	TRUE	reported	19	34290995	0.0017	4.4e-11	787307	TRUE	reported	zqVg3B	1	TRUE
bmi	chol_mat_cond	maternal	adjusted	chol	rs2875762	C	G	C	G	0.0139	-0.00186667	0.2473	0.2232	FALSE	TRUE	FALSE	ljd2GF	6	124925032	0.0137307	0.891862	32011	TRUE	reported	6	124925032	0.002	1.2e-11	685199	TRUE	reported	zqVg3B	1	TRUE
bmi	chol_mat_cond	maternal	adjusted	chol	rs2885415	A	G	A	G	-0.0158	0.0211333	0.2531	0.2336	FALSE	FALSE	FALSE	ljd2GF	16	395396	0.0133336	0.112975	32011	TRUE	reported	16	395396	0.002	1.4e-15	690204	TRUE	reported	zqVg3B	1	TRUE
bmi	chol_mat_cond	maternal	adjusted	chol	rs2903971	T	G	T	G	0.0145	0.0176	0.8203	0.835	FALSE	FALSE	FALSE	ljd2GF	3	116935744	0.0151825	0.246361	32011	TRUE	reported	3	116935744	0.0023	1.5e-10	690796	TRUE	reported	zqVg3B	1	TRUE
bmi	chol_mat_cond	maternal	adjusted	chol	rs2907948	A	G	A	G	-0.0141	0.00146667	0.2427	0.2374	FALSE	FALSE	FALSE	ljd2GF	7	150638484	0.0132013	0.911537	32011	TRUE	reported	7	150638484	0.0019	1.3e-13	794299	TRUE	reported	zqVg3B	1	TRUE
bmi	chol_mat_cond	maternal	adjusted	chol	rs2931434	T	C	T	C	-0.0104	-0.00313333	0.3168	0.3157	FALSE	FALSE	FALSE	ljd2GF	5	73159098	0.0122775	0.798562	32011	TRUE	reported	5	73159098	0.0018	1.4e-08	690664	TRUE	reported	zqVg3B	1	TRUE
bmi	chol_mat_cond	maternal	adjusted	chol	rs294704	T	G	T	G	-0.0113	0.00126667	0.7239	0.7113	FALSE	FALSE	FALSE	ljd2GF	5	152519088	0.012541	0.919549	32011	TRUE	reported	5	152519088	0.0019	4e-09	690036	TRUE	reported	zqVg3B	1	TRUE
bmi	chol_mat_cond	maternal	adjusted	chol	rs3007105	T	C	T	C	0.0142	0.0152667	0.4697	0.4061	FALSE	FALSE	FALSE	ljd2GF	14	47367616	0.0116172	0.188797	32011	TRUE	reported	14	47367616	0.0017	1.1e-17	785488	TRUE	reported	zqVg3B	1	TRUE
bmi	chol_mat_cond	maternal	adjusted	chol	rs326889	T	C	T	C	-0.0129	-0.00253333	0.3928	0.4032	FALSE	FALSE	FALSE	ljd2GF	4	112713436	0.0116172	0.827376	32011	TRUE	reported	4	112713436	0.0018	2.4e-13	688030	TRUE	reported	zqVg3B	1	TRUE
bmi	chol_mat_cond	maternal	adjusted	chol	rs331966	A	C	A	C	-0.0112	0.0130667	0.6208	0.613	FALSE	FALSE	FALSE	ljd2GF	4	143675717	0.0116172	0.260686	32011	TRUE	reported	4	143675717	0.0018	3.2e-10	687189	TRUE	reported	zqVg3B	1	TRUE
bmi	chol_mat_cond	maternal	adjusted	chol	rs339991	A	G	A	G	-0.0124	0.002	0.4369	0.422	FALSE	FALSE	FALSE	ljd2GF	15	60913637	0.0114849	0.861754	32011	TRUE	reported	15	60913637	0.0018	1.2e-12	686476	TRUE	reported	zqVg3B	1	TRUE
bmi	chol_mat_cond	maternal	adjusted	chol	rs349088	A	C	A	C	-0.0128	-0.00206667	0.4976	0.4817	FALSE	FALSE	FALSE	ljd2GF	11	84814393	0.0113527	0.855549	32011	TRUE	reported	11	84814393	0.0017	1.8e-13	684401	TRUE	reported	zqVg3B	1	TRUE
bmi	chol_mat_cond	maternal	adjusted	chol	rs355777	C	G	C	G	0.0153	0.0122667	0.4106	0.4001	FALSE	TRUE	FALSE	ljd2GF	3	154034950	0.0114849	0.28549	32011	TRUE	reported	3	154034950	0.0017	1.4e-18	689978	TRUE	reported	zqVg3B	1	TRUE
bmi	chol_mat_cond	maternal	adjusted	chol	rs3731695	T	C	T	C	-0.0116	-0.00113333	0.4418	0.4684	FALSE	FALSE	FALSE	ljd2GF	2	203820275	0.0113527	0.920479	32011	TRUE	reported	2	203820275	0.0016	7.9e-13	793581	TRUE	reported	zqVg3B	1	TRUE
bmi	chol_mat_cond	maternal	adjusted	chol	rs3732084	T	C	T	C	-0.0107	0.00926667	0.3861	0.4145	FALSE	FALSE	FALSE	ljd2GF	2	207174316	0.0116172	0.425063	32011	TRUE	reported	2	207174316	0.0018	1.1e-09	691763	TRUE	reported	zqVg3B	1	TRUE
bmi	chol_mat_cond	maternal	adjusted	chol	rs3736485	A	G	A	G	0.0134	-0.000533333	0.4557	0.4373	FALSE	FALSE	FALSE	ljd2GF	15	51748610	0.0113527	0.96253	32011	TRUE	reported	15	51748610	0.0016	2.5e-16	790404	TRUE	reported	zqVg3B	1	TRUE
bmi	chol_mat_cond	maternal	adjusted	chol	rs3749897	T	C	T	C	0.0122	-0.00653333	0.4172	0.41	FALSE	FALSE	FALSE	ljd2GF	6	42532102	0.0114849	0.56945	32011	TRUE	reported	6	42532102	0.0018	8.4e-12	638224	TRUE	reported	zqVg3B	1	TRUE
bmi	chol_mat_cond	maternal	adjusted	chol	rs3754963	A	T	A	T	0.0123	-0.00113333	0.7426	0.7223	FALSE	TRUE	FALSE	ljd2GF	2	166185707	0.012541	0.927993	32011	TRUE	reported	2	166185707	0.002	3.3e-10	691535	TRUE	reported	zqVg3B	1	TRUE
bmi	chol_mat_cond	maternal	adjusted	chol	rs3764835	A	G	A	G	-0.0141	0.000933333	0.1528	0.1517	FALSE	FALSE	FALSE	ljd2GF	2	159519368	0.0159739	0.953407	32011	TRUE	reported	2	159519368	0.0024	3.1e-09	689505	TRUE	reported	zqVg3B	1	TRUE
bmi	chol_mat_cond	maternal	adjusted	chol	rs3800229	T	G	T	G	0.0175	-0.00506667	0.7123	0.7218	FALSE	FALSE	FALSE	ljd2GF	6	108996963	0.0126733	0.689311	32011	TRUE	reported	6	108996963	0.0018	1.4e-22	792474	TRUE	reported	zqVg3B	1	TRUE
bmi	chol_mat_cond	maternal	adjusted	chol	rs3803286	A	G	A	G	0.0181	0.0185333	0.3431	0.3433	FALSE	FALSE	FALSE	ljd2GF	14	103246470	0.0118807	0.118771	32011	TRUE	reported	14	103246470	0.0018	4.1e-23	691435	TRUE	reported	zqVg3B	1	TRUE
bmi	chol_mat_cond	maternal	adjusted	chol	rs3806572	A	G	A	G	-0.0145	0.00586667	0.2788	0.2641	FALSE	FALSE	FALSE	ljd2GF	2	55238677	0.0129379	0.650226	32011	TRUE	reported	2	55238677	0.0019	1.6e-14	687646	TRUE	reported	zqVg3B	1	TRUE
bmi	chol_mat_cond	maternal	adjusted	chol	rs3807645	A	G	A	G	-0.0166	0.004	0.221	0.1911	FALSE	FALSE	FALSE	ljd2GF	7	77830091	0.0145235	0.782996	32011	TRUE	reported	7	77830091	0.0021	2.4e-15	683086	TRUE	reported	zqVg3B	1	TRUE
bmi	chol_mat_cond	maternal	adjusted	chol	rs3814883	T	C	T	C	0.0232	0.0082	0.4764	0.4789	FALSE	FALSE	FALSE	ljd2GF	16	29994922	0.0114849	0.475239	32011	TRUE	reported	16	29994922	0.0017	1.1e-40	685519	TRUE	reported	zqVg3B	1	TRUE
bmi	chol_mat_cond	maternal	adjusted	chol	rs3829849	T	C	T	C	0.0098	0.00766667	0.3589	0.3644	FALSE	FALSE	FALSE	ljd2GF	9	129390800	0.0117495	0.514072	32011	TRUE	reported	9	129390800	0.0017	5.9e-09	793851	TRUE	reported	zqVg3B	1	TRUE
bmi	chol_mat_cond	maternal	adjusted	chol	rs38314	A	G	A	G	-0.012	-0.00513333	0.4912	0.5127	FALSE	FALSE	FALSE	ljd2GF	7	70067315	0.0113538	0.651178	32011	TRUE	reported	7	70067315	0.0017	4.7e-12	689782	TRUE	reported	zqVg3B	1	TRUE
bmi	chol_mat_cond	maternal	adjusted	chol	rs3844598	A	G	A	G	-0.0095	-0.002	0.479	0.4662	FALSE	FALSE	FALSE	ljd2GF	5	140992235	0.0113527	0.86016	32011	TRUE	reported	5	140992235	0.0017	3.8e-08	690704	TRUE	reported	zqVg3B	1	TRUE
bmi	chol_mat_cond	maternal	adjusted	chol	rs3904244	A	T	A	T	0.0155	-0.0174	0.1377	0.1443	FALSE	TRUE	FALSE	ljd2GF	10	27361527	0.0162374	0.283899	32011	TRUE	reported	10	27361527	0.0025	4.3e-10	691180	TRUE	reported	zqVg3B	1	TRUE
bmi	chol_mat_cond	maternal	adjusted	chol	rs391300	T	C	T	C	0.0119	0.00986667	0.3725	0.3706	FALSE	FALSE	FALSE	ljd2GF	17	2216258	0.0117495	0.401047	32011	TRUE	reported	17	2216258	0.0017	3.1e-12	791120	TRUE	reported	zqVg3B	1	TRUE
bmi	chol_mat_cond	maternal	adjusted	chol	rs3977755	T	C	T	C	-0.0135	0.00226667	0.2804	0.2585	FALSE	FALSE	FALSE	ljd2GF	10	104420210	0.0130703	0.86232	32011	TRUE	reported	10	104420210	0.0019	5.9e-13	731529	TRUE	reported	zqVg3B	1	TRUE
bmi	chol_mat_cond	maternal	adjusted	chol	rs40067	A	G	A	G	-0.0266	-0.01	0.1713	0.1851	FALSE	FALSE	FALSE	ljd2GF	5	107439012	0.0146532	0.494959	32011	TRUE	reported	5	107439012	0.0023	7.1e-30	681695	TRUE	reported	zqVg3B	1	TRUE
bmi	chol_mat_cond	maternal	adjusted	chol	rs4012234	T	G	T	G	-0.0141	-0.0146667	0.4076	0.3951	FALSE	FALSE	FALSE	ljd2GF	20	32553047	0.0116172	0.20677	32011	TRUE	reported	20	32553047	0.0018	9.9e-16	689653	TRUE	reported	zqVg3B	1	TRUE
bmi	chol_mat_cond	maternal	adjusted	chol	rs4072917	A	G	A	G	0.0115	0.0018	0.4694	0.4734	FALSE	FALSE	FALSE	ljd2GF	8	143300279	0.0114849	0.87546	32011	TRUE	reported	8	143300279	0.0018	6.9e-11	684720	TRUE	reported	zqVg3B	1	TRUE
bmi	chol_mat_cond	maternal	adjusted	chol	rs4148155	A	G	A	G	0.0188	0.004	0.8873	0.8857	FALSE	FALSE	FALSE	ljd2GF	4	89054667	0.0178216	0.822409	32011	TRUE	reported	4	89054667	0.0026	5e-13	794889	TRUE	reported	zqVg3B	1	TRUE
bmi	chol_mat_cond	maternal	adjusted	chol	rs4237643	T	G	T	G	0.0223	-0.000866667	0.3062	0.3012	FALSE	FALSE	FALSE	ljd2GF	11	43648368	0.0124099	0.944323	32011	TRUE	reported	11	43648368	0.0019	4.3e-33	692491	TRUE	reported	zqVg3B	1	TRUE
bmi	chol_mat_cond	maternal	adjusted	chol	rs427943	A	C	A	C	-0.017	-0.00446667	0.4331	0.4379	FALSE	FALSE	FALSE	ljd2GF	21	46570896	0.0113527	0.69399	32011	TRUE	reported	21	46570896	0.0017	7.3e-23	712095	TRUE	reported	zqVg3B	1	TRUE
bmi	chol_mat_cond	maternal	adjusted	chol	rs429343	A	G	A	G	0.015	-0.00233333	0.4187	0.4283	FALSE	FALSE	FALSE	ljd2GF	2	147903382	0.0114849	0.839006	32011	TRUE	reported	2	147903382	0.0017	6.8e-18	689345	TRUE	reported	zqVg3B	1	TRUE
bmi	chol_mat_cond	maternal	adjusted	chol	rs4307239	A	G	A	G	-0.0115	0.00426667	0.5422	0.5363	FALSE	FALSE	FALSE	ljd2GF	7	24354300	0.0113527	0.707043	32011	TRUE	reported	7	24354300	0.0017	3.9e-11	687289	TRUE	reported	zqVg3B	1	TRUE
bmi	chol_mat_cond	maternal	adjusted	chol	rs4358081	A	C	A	C	-0.0097	0.00286667	0.5369	0.5132	FALSE	FALSE	FALSE	ljd2GF	2	29100642	0.0112214	0.798365	32011	TRUE	reported	2	29100642	0.0017	1.5e-08	690038	TRUE	reported	zqVg3B	1	TRUE
bmi	chol_mat_cond	maternal	adjusted	chol	rs4430672	T	C	T	C	0.0127	-0.00753333	0.1996	0.2087	FALSE	FALSE	FALSE	ljd2GF	14	63094407	0.0138607	0.586783	32011	TRUE	reported	14	63094407	0.0022	3.9e-09	691400	TRUE	reported	zqVg3B	1	TRUE
bmi	chol_mat_cond	maternal	adjusted	chol	rs4500930	T	C	T	C	0.0156	-0.0068	0.3461	0.3538	FALSE	FALSE	FALSE	ljd2GF	2	228985505	0.0118807	0.567081	32011	TRUE	reported	2	228985505	0.0018	6.5e-18	680852	TRUE	reported	zqVg3B	1	TRUE
bmi	chol_mat_cond	maternal	adjusted	chol	rs4516268	A	C	A	C	-0.0217	0.0104667	0.1925	0.2167	FALSE	FALSE	FALSE	ljd2GF	17	1846831	0.0139929	0.454462	32011	TRUE	reported	17	1846831	0.0021	5.2e-25	786617	TRUE	reported	zqVg3B	1	TRUE
bmi	chol_mat_cond	maternal	adjusted	chol	rs4518345	A	G	A	G	-0.0117	-0.00493333	0.2842	0.3022	FALSE	FALSE	FALSE	ljd2GF	5	27185904	0.0122765	0.687794	32011	TRUE	reported	5	27185904	0.0019	1e-09	688609	TRUE	reported	zqVg3B	1	TRUE
bmi	chol_mat_cond	maternal	adjusted	chol	rs4556997	A	C	A	C	0.0197	0.0058	0.1349	0.1277	FALSE	FALSE	FALSE	ljd2GF	2	100814858	0.01703	0.733424	32011	TRUE	reported	2	100814858	0.0024	6.9e-17	792972	TRUE	reported	zqVg3B	1	TRUE
bmi	chol_mat_cond	maternal	adjusted	chol	rs4589691	C	G	C	G	-0.0141	0.008	0.8421	0.8647	FALSE	TRUE	FALSE	ljd2GF	2	144051398	0.016768	0.633292	32011	TRUE	reported	2	144051398	0.0024	4.7e-09	688253	TRUE	reported	zqVg3B	1	TRUE
bmi	chol_mat_cond	maternal	adjusted	chol	rs4639527	A	G	A	G	-0.0172	-0.0266	0.6988	0.6865	FALSE	FALSE	FALSE	ljd2GF	2	416815	0.0122775	0.0302686	32011	TRUE	reported	2	416815	0.0019	3.3e-20	691706	TRUE	reported	zqVg3B	1	TRUE
bmi	chol_mat_cond	maternal	adjusted	chol	rs4653017	T	C	T	C	0.0122	-0.00486667	0.6818	0.6978	FALSE	FALSE	FALSE	ljd2GF	1	33776728	0.0124099	0.694939	32011	TRUE	reported	1	33776728	0.0018	4.5e-11	686378	TRUE	reported	zqVg3B	1	TRUE
bmi	chol_mat_cond	maternal	adjusted	chol	rs4660443	T	C	T	C	0.0164	0.0036	0.2218	0.204	FALSE	FALSE	FALSE	ljd2GF	1	39591779	0.013994	0.796984	32011	TRUE	reported	1	39591779	0.0021	6.8e-15	687234	TRUE	reported	zqVg3B	1	TRUE
bmi	chol_mat_cond	maternal	adjusted	chol	rs4671328	T	G	T	G	0.0219	-0.00806667	0.4467	0.4746	FALSE	FALSE	FALSE	ljd2GF	2	58935282	0.0113527	0.477361	32011	TRUE	reported	2	58935282	0.0017	2.2e-36	679487	TRUE	reported	zqVg3B	1	TRUE
bmi	chol_mat_cond	maternal	adjusted	chol	rs4722398	T	C	T	C	0.0158	-0.0196667	0.1336	0.1268	FALSE	FALSE	FALSE	ljd2GF	7	3125220	0.0171637	0.251866	32011	TRUE	reported	7	3125220	0.0025	3.6e-10	692509	TRUE	reported	zqVg3B	1	TRUE
bmi	chol_mat_cond	maternal	adjusted	chol	rs4740619	T	C	T	C	0.0186	0.0072	0.5479	0.5548	FALSE	FALSE	FALSE	ljd2GF	9	15634326	0.0113527	0.525942	32011	TRUE	reported	9	15634326	0.0016	2.3e-30	794491	TRUE	reported	zqVg3B	1	TRUE
bmi	chol_mat_cond	maternal	adjusted	chol	rs4757144	A	G	A	G	0.0169	-0.0102	0.5878	0.5626	FALSE	FALSE	FALSE	ljd2GF	11	13331226	0.0113527	0.368936	32011	TRUE	reported	11	13331226	0.0018	5.6e-22	690082	TRUE	reported	zqVg3B	1	TRUE
bmi	chol_mat_cond	maternal	adjusted	chol	rs4783830	A	G	A	G	-0.0105	-0.0114667	0.3074	0.3217	FALSE	FALSE	FALSE	ljd2GF	16	54255346	0.0121452	0.345104	32011	TRUE	reported	16	54255346	0.0019	2.4e-08	675527	TRUE	reported	zqVg3B	1	TRUE
bmi	chol_mat_cond	maternal	adjusted	chol	rs4786903	A	G	A	G	-0.0125	-0.0117333	0.2632	0.2919	FALSE	FALSE	FALSE	ljd2GF	16	6697104	0.012541	0.349481	32011	TRUE	reported	16	6697104	0.002	3.5e-10	680139	TRUE	reported	zqVg3B	1	TRUE
bmi	chol_mat_cond	maternal	adjusted	chol	rs4800191	C	G	C	G	0.0103	-0.0179333	0.6369	0.6355	FALSE	TRUE	FALSE	ljd2GF	18	22461398	0.0118818	0.13122	32011	TRUE	reported	18	22461398	0.0017	2.5e-09	785353	TRUE	reported	zqVg3B	1	TRUE
bmi	chol_mat_cond	maternal	adjusted	chol	rs4801117	A	C	A	C	0.0104	0.0122667	0.3676	0.3896	FALSE	FALSE	FALSE	ljd2GF	18	52628923	0.0116172	0.291011	32011	TRUE	reported	18	52628923	0.0018	4.6e-09	689905	TRUE	reported	zqVg3B	1	TRUE
bmi	chol_mat_cond	maternal	adjusted	chol	rs4818225	A	G	A	G	-0.0117	0.00353333	0.3394	0.3527	FALSE	FALSE	FALSE	ljd2GF	21	42629895	0.0118807	0.76616	32011	TRUE	reported	21	42629895	0.0018	2.3e-10	688274	TRUE	reported	zqVg3B	1	TRUE
bmi	chol_mat_cond	maternal	adjusted	chol	rs4820408	T	G	T	G	0.0151	-0.00133333	0.408	0.38	FALSE	FALSE	FALSE	ljd2GF	22	40604945	0.0114849	0.907578	32011	TRUE	reported	22	40604945	0.0017	2.1e-19	794185	TRUE	reported	zqVg3B	1	TRUE
bmi	chol_mat_cond	maternal	adjusted	chol	rs4851029	T	G	T	G	-0.0121	0.00846667	0.4753	0.4948	FALSE	FALSE	FALSE	ljd2GF	2	104159785	0.0112214	0.450544	32011	TRUE	reported	2	104159785	0.0017	1.7e-12	689752	TRUE	reported	zqVg3B	1	TRUE
bmi	chol_mat_cond	maternal	adjusted	chol	rs4858193	T	C	T	C	0.0129	0.00126667	0.7221	0.6923	FALSE	FALSE	FALSE	ljd2GF	3	20441050	0.0122765	0.917822	32011	TRUE	reported	3	20441050	0.0019	1.6e-11	686850	TRUE	reported	zqVg3B	1	TRUE
bmi	chol_mat_cond	maternal	adjusted	chol	rs4864201	T	C	T	C	0.0141	-0.0268667	0.3531	0.3366	FALSE	FALSE	FALSE	ljd2GF	4	130731284	0.012013	0.0253208	32011	TRUE	reported	4	130731284	0.0017	1.5e-16	795263	TRUE	reported	zqVg3B	1	TRUE
bmi	chol_mat_cond	maternal	adjusted	chol	rs4880341	T	C	T	C	-0.0118	-0.0212667	0.5606	0.5767	FALSE	FALSE	FALSE	ljd2GF	10	133992689	0.0114849	0.0640682	32011	TRUE	reported	10	133992689	0.0017	1.1e-11	689012	TRUE	reported	zqVg3B	1	TRUE
bmi	chol_mat_cond	maternal	adjusted	chol	rs4906908	T	G	T	G	-0.0103	-0.013	0.4747	0.4669	FALSE	FALSE	FALSE	ljd2GF	15	27040082	0.0113538	0.252211	32011	TRUE	reported	15	27040082	0.0017	2.5e-09	691345	TRUE	reported	zqVg3B	1	TRUE
bmi	chol_mat_cond	maternal	adjusted	chol	rs491711	A	C	A	C	0.0115	0.0207333	0.684	0.6915	FALSE	FALSE	FALSE	ljd2GF	11	28742220	0.0122775	0.091273	32011	TRUE	reported	11	28742220	0.0019	1.1e-09	685113	TRUE	reported	zqVg3B	1	TRUE
bmi	chol_mat_cond	maternal	adjusted	chol	rs4929923	T	C	T	C	-0.0181	-0.0022	0.3624	0.3605	FALSE	FALSE	FALSE	ljd2GF	11	8639200	0.0117495	0.851471	32011	TRUE	reported	11	8639200	0.0017	7.2e-27	794933	TRUE	reported	zqVg3B	1	TRUE
bmi	chol_mat_cond	maternal	adjusted	chol	rs4936175	T	C	T	C	-0.0122	-0.0115333	0.5555	0.5799	FALSE	FALSE	FALSE	ljd2GF	11	132641959	0.0114849	0.315274	32011	TRUE	reported	11	132641959	0.0017	1.4e-12	692569	TRUE	reported	zqVg3B	1	TRUE
bmi	chol_mat_cond	maternal	adjusted	chol	rs4952843	A	G	A	G	0.0131	-0.00493333	0.6193	0.6016	FALSE	FALSE	FALSE	ljd2GF	2	46957845	0.0116172	0.671086	32011	TRUE	reported	2	46957845	0.0018	6.8e-14	692482	TRUE	reported	zqVg3B	1	TRUE
bmi	chol_mat_cond	maternal	adjusted	chol	rs4954638	A	C	A	C	0.0118	-0.0034	0.7508	0.7867	FALSE	FALSE	FALSE	ljd2GF	2	137435455	0.013863	0.806258	32011	TRUE	reported	2	137435455	0.002	2.9e-09	689971	TRUE	reported	zqVg3B	1	TRUE
bmi	chol_mat_cond	maternal	adjusted	chol	rs4968656	A	G	A	G	-0.0116	-0.00366667	0.6784	0.6939	FALSE	FALSE	FALSE	ljd2GF	17	61616959	0.0121452	0.762727	32011	TRUE	reported	17	61616959	0.0019	8.2e-10	675153	TRUE	reported	zqVg3B	1	TRUE
bmi	chol_mat_cond	maternal	adjusted	chol	rs4981693	A	G	A	G	0.0206	0.0004	0.771	0.743	FALSE	FALSE	FALSE	ljd2GF	14	29680331	0.0129368	0.975334	32011	TRUE	reported	14	29680331	0.002	6.9e-24	689120	TRUE	reported	zqVg3B	1	TRUE
bmi	chol_mat_cond	maternal	adjusted	chol	rs4986044	T	C	T	C	-0.0164	-0.0078	0.4687	0.4418	FALSE	FALSE	FALSE	ljd2GF	17	21261560	0.0113527	0.492043	32011	TRUE	reported	17	21261560	0.0016	3.3e-23	787219	TRUE	reported	zqVg3B	1	TRUE
bmi	chol_mat_cond	maternal	adjusted	chol	rs538579	C	G	C	G	0.0137	0.00126667	0.3228	0.3198	FALSE	TRUE	FALSE	ljd2GF	3	62711674	0.012013	0.916025	32011	TRUE	reported	3	62711674	0.0019	1.3e-13	688452	TRUE	reported	zqVg3B	1	TRUE
bmi	chol_mat_cond	maternal	adjusted	chol	rs543874	A	G	A	G	-0.0475	-0.0276	0.8048	0.7692	FALSE	FALSE	FALSE	ljd2GF	1	177889480	0.0134649	0.040386	32011	TRUE	reported	1	177889480	0.002	1.2e-122	795504	TRUE	reported	zqVg3B	1	TRUE
bmi	chol_mat_cond	maternal	adjusted	chol	rs559231	T	G	T	G	0.0135	-0.0122667	0.3956	0.3832	FALSE	FALSE	FALSE	ljd2GF	18	39644247	0.0116172	0.291011	32011	TRUE	reported	18	39644247	0.0018	2.4e-14	685154	TRUE	reported	zqVg3B	1	TRUE
bmi	chol_mat_cond	maternal	adjusted	chol	rs577525	T	C	T	C	-0.0166	-0.0221333	0.4324	0.4247	FALSE	FALSE	FALSE	ljd2GF	10	99769388	0.0114849	0.0539589	32011	TRUE	reported	10	99769388	0.0017	9.7e-22	690616	TRUE	reported	zqVg3B	1	TRUE
bmi	chol_mat_cond	maternal	adjusted	chol	rs592483	T	C	T	C	-0.0147	-0.000333333	0.5716	0.5533	FALSE	FALSE	FALSE	ljd2GF	11	69445173	0.0114849	0.976846	32011	TRUE	reported	11	69445173	0.0017	2e-18	781871	TRUE	reported	zqVg3B	1	TRUE
bmi	chol_mat_cond	maternal	adjusted	chol	rs6050446	A	G	A	G	-0.0343	-0.00153333	0.02999	0.0279	FALSE	FALSE	FALSE	ljd2GF	20	25195509	0.0344613	0.96451	32011	TRUE	reported	20	25195509	0.0047	4.4e-13	766287	TRUE	reported	zqVg3B	1	TRUE
bmi	chol_mat_cond	maternal	adjusted	chol	rs621042	A	C	A	C	-0.0107	-0.00233333	0.451	0.4701	FALSE	FALSE	FALSE	ljd2GF	12	18789007	0.0113527	0.837157	32011	TRUE	reported	12	18789007	0.0017	6.3e-10	689121	TRUE	reported	zqVg3B	1	TRUE
bmi	chol_mat_cond	maternal	adjusted	chol	rs6235	C	G	C	G	-0.0175	-0.00146667	0.7298	0.7282	FALSE	TRUE	FALSE	ljd2GF	5	95728898	0.0126733	0.907867	32011	TRUE	reported	5	95728898	0.0019	1.5e-19	691708	TRUE	reported	zqVg3B	1	TRUE
bmi	chol_mat_cond	maternal	adjusted	chol	rs6265	T	C	T	C	-0.0412	0.00413333	0.1951	0.1877	FALSE	FALSE	FALSE	ljd2GF	11	27679916	0.0145221	0.775932	32011	TRUE	reported	11	27679916	0.0021	1e-86	795458	TRUE	reported	zqVg3B	1	TRUE
bmi	chol_mat_cond	maternal	adjusted	chol	rs629443	T	G	T	G	0.0116	-0.00493333	0.2501	0.2557	FALSE	FALSE	FALSE	ljd2GF	13	76386075	0.0129368	0.70295	32011	TRUE	reported	13	76386075	0.0019	1.4e-09	790044	TRUE	reported	zqVg3B	1	TRUE
bmi	chol_mat_cond	maternal	adjusted	chol	rs6448587	A	C	A	C	0.0167	-0.0401333	0.8109	0.8195	FALSE	FALSE	FALSE	ljd2GF	4	28561990	0.0147855	0.00664021	32011	TRUE	reported	4	28561990	0.0023	2.3e-13	691097	TRUE	reported	zqVg3B	1	TRUE
bmi	chol_mat_cond	maternal	adjusted	chol	rs6461115	A	G	A	G	0.0144	0.00446667	0.7715	0.7815	FALSE	FALSE	FALSE	ljd2GF	7	2103668	0.0137294	0.744927	32011	TRUE	reported	7	2103668	0.0019	1.2e-13	791735	TRUE	reported	zqVg3B	1	TRUE
bmi	chol_mat_cond	maternal	adjusted	chol	rs6471941	A	G	A	G	0.0156	0.0117333	0.1684	0.1797	FALSE	FALSE	FALSE	ljd2GF	8	62117973	0.0149168	0.431524	32011	TRUE	reported	8	62117973	0.0021	3.1e-13	793986	TRUE	reported	zqVg3B	1	TRUE
bmi	chol_mat_cond	maternal	adjusted	chol	rs6500208	A	G	A	G	0.014	0.0156667	0.2006	0.2139	FALSE	FALSE	FALSE	ljd2GF	16	49011249	0.0138617	0.258387	32011	TRUE	reported	16	49011249	0.002	4.1e-12	781931	TRUE	reported	zqVg3B	1	TRUE
bmi	chol_mat_cond	maternal	adjusted	chol	rs6512302	C	G	C	G	0.0142	0.0123333	0.7511	0.7289	FALSE	TRUE	FALSE	ljd2GF	20	62691550	0.0128046	0.335449	32011	TRUE	reported	20	62691550	0.002	2.1e-12	686053	TRUE	reported	zqVg3B	1	TRUE
bmi	chol_mat_cond	maternal	adjusted	chol	rs6545714	A	G	A	G	-0.0191	-0.000933333	0.6139	0.612	FALSE	FALSE	FALSE	ljd2GF	2	59307725	0.0114849	0.93523	32011	TRUE	reported	2	59307725	0.0017	9.1e-31	793368	TRUE	reported	zqVg3B	1	TRUE
bmi	chol_mat_cond	maternal	adjusted	chol	rs6551278	T	C	T	C	-0.0181	-0.045	0.1471	0.1429	FALSE	FALSE	FALSE	ljd2GF	3	88199298	0.0161062	0.00520684	32011	TRUE	reported	3	88199298	0.0022	7.2e-16	794975	TRUE	reported	zqVg3B	1	TRUE
bmi	chol_mat_cond	maternal	adjusted	chol	rs6556301	T	G	T	G	-0.0111	-0.00233333	0.3596	0.3655	FALSE	FALSE	FALSE	ljd2GF	5	176527577	0.0117495	0.842583	32011	TRUE	reported	5	176527577	0.0018	4.1e-10	734744	TRUE	reported	zqVg3B	1	TRUE
bmi	chol_mat_cond	maternal	adjusted	chol	rs657452	A	G	A	G	0.0188	0.0064	0.3784	0.3691	FALSE	FALSE	FALSE	ljd2GF	1	49589847	0.0117495	0.585957	32011	TRUE	reported	1	49589847	0.0017	7.2e-29	767846	TRUE	reported	zqVg3B	1	TRUE
bmi	chol_mat_cond	maternal	adjusted	chol	rs6587552	A	G	A	G	0.0173	-0.0122667	0.2409	0.2445	FALSE	FALSE	FALSE	ljd2GF	1	151018861	0.0132013	0.352786	32011	TRUE	reported	1	151018861	0.002	1.6e-17	689723	TRUE	reported	zqVg3B	1	TRUE
bmi	chol_mat_cond	maternal	adjusted	chol	rs6591407	A	C	A	C	-0.0118	0.00993333	0.1861	0.1812	FALSE	FALSE	FALSE	ljd2GF	11	56914157	0.0146532	0.497839	32011	TRUE	reported	11	56914157	0.0021	1.9e-08	794246	TRUE	reported	zqVg3B	1	TRUE
bmi	chol_mat_cond	maternal	adjusted	chol	rs6593688	A	G	A	G	-0.0137	0.014	0.6267	0.6352	FALSE	FALSE	FALSE	ljd2GF	1	96322205	0.0118818	0.238688	32011	TRUE	reported	1	96322205	0.0018	8.6e-15	691779	TRUE	reported	zqVg3B	1	TRUE
bmi	chol_mat_cond	maternal	adjusted	chol	rs6595205	C	G	C	G	0.0114	-0.00546667	0.4695	0.4868	FALSE	TRUE	TRUE	ljd2GF	5	119372533	0.0113527	0.630139	32011	TRUE	reported	5	119372533	0.0016	2e-12	794525	TRUE	reported	zqVg3B	1	TRUE
bmi	chol_mat_cond	maternal	adjusted	chol	rs663129	A	G	A	G	0.0545	0.00266667	0.2301	0.2514	FALSE	FALSE	FALSE	ljd2GF	18	57838401	0.0130691	0.838319	32011	TRUE	reported	18	57838401	0.0019	1.6e-178	788948	TRUE	reported	zqVg3B	1	TRUE
bmi	chol_mat_cond	maternal	adjusted	chol	rs6673081	T	C	T	C	0.01	-0.0146	0.4466	0.454	FALSE	FALSE	FALSE	ljd2GF	1	154989595	0.0113527	0.198428	32011	TRUE	reported	1	154989595	0.0018	1.8e-08	677818	TRUE	reported	zqVg3B	1	TRUE
bmi	chol_mat_cond	maternal	adjusted	chol	rs6692586	A	G	A	G	0.0192	-0.0386667	0.168	0.1628	FALSE	FALSE	FALSE	ljd2GF	1	23299906	0.0153136	0.01157	32011	TRUE	reported	1	23299906	0.0023	1.1e-16	690921	TRUE	reported	zqVg3B	1	TRUE
bmi	chol_mat_cond	maternal	adjusted	chol	rs6712	C	G	C	G	0.0138	-0.00646667	0.1368	0.1384	FALSE	TRUE	FALSE	ljd2GF	22	50637922	0.0165009	0.695134	32011	TRUE	reported	22	50637922	0.0025	4.4e-08	688469	TRUE	reported	zqVg3B	1	TRUE
bmi	chol_mat_cond	maternal	adjusted	chol	rs6734537	T	C	T	C	-0.0133	0.0064	0.8029	0.799	FALSE	FALSE	FALSE	ljd2GF	2	207925963	0.0141252	0.650483	32011	TRUE	reported	2	207925963	0.0022	1e-09	687293	TRUE	reported	zqVg3B	1	TRUE
bmi	chol_mat_cond	maternal	adjusted	chol	rs6764533	A	G	A	G	0.0116	-0.0103333	0.359	0.3597	FALSE	FALSE	FALSE	ljd2GF	3	196088464	0.0117495	0.379146	32011	TRUE	reported	3	196088464	0.0018	1.4e-10	690832	TRUE	reported	zqVg3B	1	TRUE
bmi	chol_mat_cond	maternal	adjusted	chol	rs676749	A	T	A	T	-0.0104	-6.66667e-05	0.502	0.5208	FALSE	TRUE	TRUE	ljd2GF	20	3026069	0.0113538	0.995315	32011	TRUE	reported	20	3026069	0.0017	1.7e-09	691753	TRUE	reported	zqVg3B	1	TRUE
bmi	chol_mat_cond	maternal	adjusted	chol	rs6781254	T	C	T	C	0.0112	-0.00926667	0.3034	0.3143	FALSE	FALSE	FALSE	ljd2GF	3	80649139	0.0121443	0.445437	32011	TRUE	reported	3	80649139	0.0018	4.9e-10	777021	TRUE	reported	zqVg3B	1	TRUE
bmi	chol_mat_cond	maternal	adjusted	chol	rs6792696	A	G	A	G	0.0104	0.001	0.3476	0.3673	FALSE	FALSE	FALSE	ljd2GF	3	81874009	0.0117495	0.932174	32011	TRUE	reported	3	81874009	0.0017	6.6e-10	791777	TRUE	reported	zqVg3B	1	TRUE
bmi	chol_mat_cond	maternal	adjusted	chol	rs6804842	A	G	A	G	-0.0156	0.00406667	0.428	0.4193	FALSE	FALSE	FALSE	ljd2GF	3	25106437	0.0114849	0.723273	32011	TRUE	reported	3	25106437	0.0017	3.6e-21	789179	TRUE	reported	zqVg3B	1	TRUE
bmi	chol_mat_cond	maternal	adjusted	chol	rs6812882	T	C	T	C	-0.0113	-0.0064	0.7288	0.713	FALSE	FALSE	FALSE	ljd2GF	4	52772984	0.012541	0.609823	32011	TRUE	reported	4	52772984	0.0019	2.5e-09	690675	TRUE	reported	zqVg3B	1	TRUE
bmi	chol_mat_cond	maternal	adjusted	chol	rs6841761	T	G	T	G	-0.0131	-0.00786667	0.5252	0.5448	FALSE	FALSE	FALSE	ljd2GF	4	25423538	0.0113527	0.48835	32011	TRUE	reported	4	25423538	0.0016	6.4e-16	793477	TRUE	reported	zqVg3B	1	TRUE
bmi	chol_mat_cond	maternal	adjusted	chol	rs6985109	A	G	A	G	-0.0177	0.00946667	0.5338	0.5337	FALSE	FALSE	FALSE	ljd2GF	8	10761585	0.0113527	0.404353	32011	TRUE	reported	8	10761585	0.0017	1.5e-26	793993	TRUE	reported	zqVg3B	1	TRUE
bmi	chol_mat_cond	maternal	adjusted	chol	rs7024334	T	G	T	G	0.0138	0.0154667	0.2258	0.2213	FALSE	FALSE	FALSE	ljd2GF	9	109072075	0.0135971	0.255331	32011	TRUE	reported	9	109072075	0.002	3.1e-12	782431	TRUE	reported	zqVg3B	1	TRUE
bmi	chol_mat_cond	maternal	adjusted	chol	rs7025938	C	G	C	G	-0.0166	0.0054	0.6813	0.6861	FALSE	TRUE	FALSE	ljd2GF	9	103088321	0.0121452	0.656595	32011	TRUE	reported	9	103088321	0.0019	3.7e-19	691581	TRUE	reported	zqVg3B	1	TRUE
bmi	chol_mat_cond	maternal	adjusted	chol	rs7084454	A	G	A	G	0.0193	-0.0044	0.335	0.3332	FALSE	FALSE	FALSE	ljd2GF	10	21821274	0.0118807	0.711123	32011	TRUE	reported	10	21821274	0.0019	4e-25	678564	TRUE	reported	zqVg3B	1	TRUE
bmi	chol_mat_cond	maternal	adjusted	chol	rs7102454	T	C	T	C	-0.0158	-0.00546667	0.6565	0.6602	FALSE	FALSE	FALSE	ljd2GF	11	65594820	0.0118818	0.645454	32011	TRUE	reported	11	65594820	0.0018	2.4e-18	691134	TRUE	reported	zqVg3B	1	TRUE
bmi	chol_mat_cond	maternal	adjusted	chol	rs7117238	A	G	A	G	-0.0131	-6.66667e-05	0.168	0.1477	FALSE	FALSE	FALSE	ljd2GF	11	78040259	0.0159752	0.99667	32011	TRUE	reported	11	78040259	0.0022	2.5e-09	788879	TRUE	reported	zqVg3B	1	TRUE
bmi	chol_mat_cond	maternal	adjusted	chol	rs7124681	A	C	A	C	0.0263	0.0094	0.4133	0.4106	FALSE	FALSE	FALSE	ljd2GF	11	47529947	0.0114849	0.413092	32011	TRUE	reported	11	47529947	0.0016	3.2e-58	795474	TRUE	reported	zqVg3B	1	TRUE
bmi	chol_mat_cond	maternal	adjusted	chol	rs7138803	A	G	A	G	0.03	-0.00473333	0.3772	0.3846	FALSE	FALSE	FALSE	ljd2GF	12	50247468	0.0116172	0.683683	32011	TRUE	reported	12	50247468	0.0017	2.3e-71	795588	TRUE	reported	zqVg3B	1	TRUE
bmi	chol_mat_cond	maternal	adjusted	chol	rs7144011	T	G	T	G	0.0282	-0.00266667	0.2136	0.1984	FALSE	FALSE	FALSE	ljd2GF	14	79940383	0.0142587	0.851645	32011	TRUE	reported	14	79940383	0.002	5.2e-47	794117	TRUE	reported	zqVg3B	1	TRUE
bmi	chol_mat_cond	maternal	adjusted	chol	rs7172627	A	G	A	G	-0.0117	-0.0034	0.5281	0.5248	FALSE	FALSE	FALSE	ljd2GF	15	31877690	0.0113527	0.764567	32011	TRUE	reported	15	31877690	0.0017	1.1e-11	690458	TRUE	reported	zqVg3B	1	TRUE
bmi	chol_mat_cond	maternal	adjusted	chol	rs7173441	A	T	A	T	0.0119	0.0178667	0.402	0.392	FALSE	TRUE	FALSE	ljd2GF	15	46548624	0.0116172	0.12406	32011	TRUE	reported	15	46548624	0.0018	1.2e-11	688952	TRUE	reported	zqVg3B	1	TRUE
bmi	chol_mat_cond	maternal	adjusted	chol	rs7181498	T	C	T	C	0.0163	0.00366667	0.3691	0.3489	FALSE	FALSE	FALSE	ljd2GF	15	95271404	0.0118818	0.75763	32011	TRUE	reported	15	95271404	0.0018	1e-19	690980	TRUE	reported	zqVg3B	1	TRUE
bmi	chol_mat_cond	maternal	adjusted	chol	rs7196720	T	C	T	C	0.0129	0.00586667	0.4932	0.4611	FALSE	FALSE	FALSE	ljd2GF	16	24534662	0.0112214	0.601107	32011	TRUE	reported	16	24534662	0.0017	7.3e-14	689863	TRUE	reported	zqVg3B	1	TRUE
bmi	chol_mat_cond	maternal	adjusted	chol	rs7206608	C	G	C	G	-0.0132	0.00306667	0.6854	0.6628	FALSE	TRUE	FALSE	ljd2GF	16	82872628	0.012013	0.798507	32011	TRUE	reported	16	82872628	0.0019	1.3e-12	689058	TRUE	reported	zqVg3B	1	TRUE
bmi	chol_mat_cond	maternal	adjusted	chol	rs7222349	A	G	A	G	0.0115	-0.0159333	0.3441	0.3279	FALSE	FALSE	FALSE	ljd2GF	17	42304644	0.012013	0.184725	32011	TRUE	reported	17	42304644	0.0018	3.3e-10	692215	TRUE	reported	zqVg3B	1	TRUE
bmi	chol_mat_cond	maternal	adjusted	chol	rs7249149	A	G	A	G	0.0124	0.00173333	0.7256	0.7158	FALSE	FALSE	FALSE	ljd2GF	19	51774538	0.012541	0.890072	32011	TRUE	reported	19	51774538	0.0019	9.3e-11	690735	TRUE	reported	zqVg3B	1	TRUE
bmi	chol_mat_cond	maternal	adjusted	chol	rs7313220	A	G	A	G	0.0122	0.0311333	0.4861	0.5086	FALSE	FALSE	FALSE	ljd2GF	12	17196832	0.0113538	0.00610445	32011	TRUE	reported	12	17196832	0.0017	1.4e-12	689327	TRUE	reported	zqVg3B	1	TRUE
bmi	chol_mat_cond	maternal	adjusted	chol	rs7313924	C	G	C	G	0.0101	0.00433333	0.7138	0.7028	FALSE	TRUE	FALSE	ljd2GF	12	89899912	0.0122765	0.724106	32011	TRUE	reported	12	89899912	0.0018	3.5e-08	785448	TRUE	reported	zqVg3B	1	TRUE
bmi	chol_mat_cond	maternal	adjusted	chol	rs7318817	T	C	T	C	-0.0155	0.0024	0.6071	0.641	FALSE	FALSE	FALSE	ljd2GF	13	28617708	0.0118818	0.839925	32011	TRUE	reported	13	28617708	0.0018	2.7e-18	691917	TRUE	reported	zqVg3B	1	TRUE
bmi	chol_mat_cond	maternal	adjusted	chol	rs7334078	T	C	T	C	0.0121	0.0066	0.7118	0.729	FALSE	FALSE	FALSE	ljd2GF	13	99120484	0.0126733	0.60252	32011	TRUE	reported	13	99120484	0.0019	2.2e-10	688374	TRUE	reported	zqVg3B	1	TRUE
bmi	chol_mat_cond	maternal	adjusted	chol	rs7488867	T	C	T	C	-0.0204	-0.0094	0.2639	0.2473	FALSE	FALSE	FALSE	ljd2GF	12	103699685	0.0130691	0.471984	32011	TRUE	reported	12	103699685	0.002	8.4e-24	635746	TRUE	reported	zqVg3B	1	TRUE
bmi	chol_mat_cond	maternal	adjusted	chol	rs7498665	A	G	A	G	-0.0271	-0.0107333	0.5962	0.5901	FALSE	FALSE	FALSE	ljd2GF	16	28883241	0.0114849	0.350015	32011	TRUE	reported	16	28883241	0.0017	5.6e-60	790299	TRUE	reported	zqVg3B	1	TRUE
bmi	chol_mat_cond	maternal	adjusted	chol	rs7503597	T	G	T	G	0.0134	-0.00353333	0.2934	0.3344	FALSE	FALSE	FALSE	ljd2GF	17	79049273	0.0121452	0.77111	32011	TRUE	reported	17	79049273	0.0019	2.8e-12	680766	TRUE	reported	zqVg3B	1	TRUE
bmi	chol_mat_cond	maternal	adjusted	chol	rs7512146	T	G	T	G	-0.0094	-0.0208667	0.5084	0.5038	FALSE	FALSE	FALSE	ljd2GF	1	34283008	0.0113538	0.0660824	32011	TRUE	reported	1	34283008	0.0017	3.9e-08	688657	TRUE	reported	zqVg3B	1	TRUE
bmi	chol_mat_cond	maternal	adjusted	chol	rs7535528	A	G	A	G	-0.0152	-0.00633333	0.3741	0.3616	FALSE	FALSE	FALSE	ljd2GF	1	2444414	0.0118818	0.594014	32011	TRUE	reported	1	2444414	0.0018	1.4e-16	632868	TRUE	reported	zqVg3B	1	TRUE
bmi	chol_mat_cond	maternal	adjusted	chol	rs754635	C	G	C	G	-0.0198	-0.00526667	0.1127	0.1303	FALSE	TRUE	FALSE	ljd2GF	3	42305131	0.0167645	0.753403	32011	TRUE	reported	3	42305131	0.0027	2.2e-13	690346	TRUE	reported	zqVg3B	1	TRUE
bmi	chol_mat_cond	maternal	adjusted	chol	rs7550711	T	C	T	C	0.0649	0.0597333	0.03058	0.0261	FALSE	FALSE	FALSE	ljd2GF	1	110082886	0.0356442	0.0937731	32011	TRUE	reported	1	110082886	0.005	3.2e-38	769184	TRUE	reported	zqVg3B	1	TRUE
bmi	chol_mat_cond	maternal	adjusted	chol	rs7551507	T	C	T	C	-0.0184	-0.0219333	0.5633	0.5766	FALSE	FALSE	FALSE	ljd2GF	1	74995225	0.0114849	0.0561651	32011	TRUE	reported	1	74995225	0.0016	9.3e-30	794579	TRUE	reported	zqVg3B	1	TRUE
bmi	chol_mat_cond	maternal	adjusted	chol	rs7557796	T	C	T	C	0.016	-0.00433333	0.3476	0.3339	FALSE	FALSE	FALSE	ljd2GF	2	86766153	0.0118818	0.715333	32011	TRUE	reported	2	86766153	0.0018	2.3e-19	692414	TRUE	reported	zqVg3B	1	TRUE
bmi	chol_mat_cond	maternal	adjusted	chol	rs7568228	C	G	C	G	-0.0102	-0.0149333	0.5309	0.5065	FALSE	TRUE	TRUE	ljd2GF	2	236848488	0.0113538	0.188417	32011	TRUE	reported	2	236848488	0.0017	2.9e-09	685412	TRUE	reported	zqVg3B	1	TRUE
bmi	chol_mat_cond	maternal	adjusted	chol	rs7599312	A	G	A	G	-0.0186	0.00546667	0.2652	0.2864	FALSE	FALSE	FALSE	ljd2GF	2	213413231	0.012541	0.662907	32011	TRUE	reported	2	213413231	0.0019	6.9e-24	780823	TRUE	reported	zqVg3B	1	TRUE
bmi	chol_mat_cond	maternal	adjusted	chol	rs7615297	C	G	C	G	0.0149	0.0016	0.8535	0.8609	FALSE	TRUE	FALSE	ljd2GF	3	156299313	0.0163709	0.922143	32011	TRUE	reported	3	156299313	0.0024	5.7e-10	689710	TRUE	reported	zqVg3B	1	TRUE
bmi	chol_mat_cond	maternal	adjusted	chol	rs7626079	T	C	T	C	0.011	-0.0151333	0.3434	0.3506	FALSE	FALSE	FALSE	ljd2GF	3	66427259	0.0118807	0.202744	32011	TRUE	reported	3	66427259	0.0018	1.6e-09	692571	TRUE	reported	zqVg3B	1	TRUE
bmi	chol_mat_cond	maternal	adjusted	chol	rs7637852	A	G	A	G	0.0139	0.0224	0.3049	0.3041	FALSE	FALSE	FALSE	ljd2GF	3	44041777	0.0122775	0.068081	32011	TRUE	reported	3	44041777	0.0019	1.7e-13	691815	TRUE	reported	zqVg3B	1	TRUE
bmi	chol_mat_cond	maternal	adjusted	chol	rs7640424	T	C	T	C	-0.0136	0.00273333	0.2969	0.3021	FALSE	FALSE	FALSE	ljd2GF	3	107820063	0.0124099	0.825673	32011	TRUE	reported	3	107820063	0.0018	2.3e-14	790612	TRUE	reported	zqVg3B	1	TRUE
bmi	chol_mat_cond	maternal	adjusted	chol	rs765875	T	C	T	C	-0.0121	6.66667e-05	0.4808	0.4906	FALSE	FALSE	FALSE	ljd2GF	6	143185683	0.0112214	0.99526	32011	TRUE	reported	6	143185683	0.0017	3e-12	690961	TRUE	reported	zqVg3B	1	TRUE
bmi	chol_mat_cond	maternal	adjusted	chol	rs7683836	A	G	A	G	-0.0114	-0.00493333	0.5405	0.5566	FALSE	FALSE	FALSE	ljd2GF	4	180167906	0.0114849	0.667524	32011	TRUE	reported	4	180167906	0.0017	6.3e-11	686968	TRUE	reported	zqVg3B	1	TRUE
bmi	chol_mat_cond	maternal	adjusted	chol	rs7685048	T	C	T	C	-0.0101	0.000533333	0.4654	0.486	FALSE	FALSE	FALSE	ljd2GF	4	95027784	0.0113527	0.96253	32011	TRUE	reported	4	95027784	0.0017	4.1e-09	692398	TRUE	reported	zqVg3B	1	TRUE
bmi	chol_mat_cond	maternal	adjusted	chol	rs768840	A	G	A	G	0.0114	-0.00526667	0.4183	0.4194	FALSE	FALSE	FALSE	ljd2GF	14	73143457	0.0114849	0.646541	32011	TRUE	reported	14	73143457	0.0018	2e-10	677485	TRUE	reported	zqVg3B	1	TRUE
bmi	chol_mat_cond	maternal	adjusted	chol	rs7694732	A	G	A	G	0.0099	-0.0147333	0.5622	0.5753	FALSE	FALSE	FALSE	ljd2GF	4	115124089	0.0114849	0.199547	32011	TRUE	reported	4	115124089	0.0017	8.7e-09	690622	TRUE	reported	zqVg3B	1	TRUE
bmi	chol_mat_cond	maternal	adjusted	chol	rs7703576	T	C	T	C	-0.0103	0.00526667	0.7115	0.6993	FALSE	FALSE	FALSE	ljd2GF	5	144543996	0.0124099	0.671279	32011	TRUE	reported	5	144543996	0.0019	4.8e-08	690818	TRUE	reported	zqVg3B	1	TRUE
bmi	chol_mat_cond	maternal	adjusted	chol	rs7704281	A	G	A	G	0.0271	0.0112667	0.04531	0.0527	FALSE	FALSE	FALSE	ljd2GF	5	50591460	0.0254752	0.658301	32011	TRUE	reported	5	50591460	0.0041	6.5e-11	788585	TRUE	reported	zqVg3B	1	TRUE
bmi	chol_mat_cond	maternal	adjusted	chol	rs7715256	T	G	T	G	-0.0166	0.00353333	0.5781	0.576	FALSE	FALSE	FALSE	ljd2GF	5	153537893	0.0114849	0.758349	32011	TRUE	reported	5	153537893	0.0016	2.2e-24	795302	TRUE	reported	zqVg3B	1	TRUE
bmi	chol_mat_cond	maternal	adjusted	chol	rs7724675	A	G	A	G	-0.0119	0.0212667	0.2238	0.2158	FALSE	FALSE	FALSE	ljd2GF	5	130440010	0.0137294	0.121385	32011	TRUE	reported	5	130440010	0.0021	9.5e-09	691968	TRUE	reported	zqVg3B	1	TRUE
bmi	chol_mat_cond	maternal	adjusted	chol	rs7730004	T	C	T	C	0.0148	0.0194667	0.6693	0.664	FALSE	FALSE	FALSE	ljd2GF	5	43191033	0.012013	0.105131	32011	TRUE	reported	5	43191033	0.0018	9.1e-16	690164	TRUE	reported	zqVg3B	1	TRUE
bmi	chol_mat_cond	maternal	adjusted	chol	rs7730898	A	G	A	G	0.0168	0.0138	0.729	0.7276	FALSE	FALSE	FALSE	ljd2GF	5	170459675	0.0128056	0.281188	32011	TRUE	reported	5	170459675	0.0018	4.5e-20	792975	TRUE	reported	zqVg3B	1	TRUE
bmi	chol_mat_cond	maternal	adjusted	chol	rs774246	A	G	A	G	-0.0153	0.00753333	0.8556	0.8607	FALSE	FALSE	FALSE	ljd2GF	7	26990816	0.0163709	0.645397	32011	TRUE	reported	7	26990816	0.0025	5.4e-10	690818	TRUE	reported	zqVg3B	1	TRUE
bmi	chol_mat_cond	maternal	adjusted	chol	rs775724	A	G	A	G	0.0106	0.00326667	0.4122	0.4093	FALSE	FALSE	FALSE	ljd2GF	3	77642438	0.0114849	0.77608	32011	TRUE	reported	3	77642438	0.0018	1.7e-09	681873	TRUE	reported	zqVg3B	1	TRUE
bmi	chol_mat_cond	maternal	adjusted	chol	rs7761673	A	T	A	T	-0.0126	0.00846667	0.2058	0.191	FALSE	TRUE	FALSE	ljd2GF	6	70357368	0.0143911	0.556313	32011	TRUE	reported	6	70357368	0.0021	1.9e-09	691716	TRUE	reported	zqVg3B	1	TRUE
bmi	chol_mat_cond	maternal	adjusted	chol	rs7780752	T	C	T	C	-0.0139	-0.0243333	0.64	0.6609	FALSE	FALSE	FALSE	ljd2GF	7	93241640	0.0120142	0.0428274	32011	TRUE	reported	7	93241640	0.0018	1e-14	690830	TRUE	reported	zqVg3B	1	TRUE
bmi	chol_mat_cond	maternal	adjusted	chol	rs7788008	A	G	A	G	-0.0157	-0.00326667	0.4445	0.4314	FALSE	FALSE	FALSE	ljd2GF	7	112972483	0.0114849	0.77608	32011	TRUE	reported	7	112972483	0.0017	1.1e-19	690410	TRUE	reported	zqVg3B	1	TRUE
bmi	chol_mat_cond	maternal	adjusted	chol	rs7819514	A	G	A	G	-0.0107	0.00293333	0.3216	0.3322	FALSE	FALSE	FALSE	ljd2GF	8	93204442	0.012013	0.807091	32011	TRUE	reported	8	93204442	0.0018	5.7e-09	684955	TRUE	reported	zqVg3B	1	TRUE
bmi	chol_mat_cond	maternal	adjusted	chol	rs7826312	T	C	T	C	-0.0104	0.00933333	0.4121	0.4279	FALSE	FALSE	FALSE	ljd2GF	8	32400115	0.0114849	0.416413	32011	TRUE	reported	8	32400115	0.0017	4.9e-10	785343	TRUE	reported	zqVg3B	1	TRUE
bmi	chol_mat_cond	maternal	adjusted	chol	rs7844647	T	C	T	C	0.0123	0.0018	0.7319	0.723	FALSE	FALSE	FALSE	ljd2GF	8	34503776	0.012541	0.885872	32011	TRUE	reported	8	34503776	0.0018	2.8e-11	793703	TRUE	reported	zqVg3B	1	TRUE
bmi	chol_mat_cond	maternal	adjusted	chol	rs7869771	A	C	A	C	0.014	-0.00873333	0.7353	0.7441	FALSE	FALSE	FALSE	ljd2GF	9	94180627	0.0130703	0.504016	32011	TRUE	reported	9	94180627	0.0019	4.9e-13	679436	TRUE	reported	zqVg3B	1	TRUE
bmi	chol_mat_cond	maternal	adjusted	chol	rs7871866	C	G	C	G	0.0187	-0.01	0.1531	0.1683	FALSE	TRUE	FALSE	ljd2GF	9	131027982	0.0151804	0.51006	32011	TRUE	reported	9	131027982	0.0024	2.3e-14	683494	TRUE	reported	zqVg3B	1	TRUE
bmi	chol_mat_cond	maternal	adjusted	chol	rs7899106	A	G	A	G	-0.0331	0.00126667	0.95223	0.9538	FALSE	FALSE	FALSE	ljd2GF	10	87410904	0.0269319	0.962488	32011	TRUE	reported	10	87410904	0.0037	1e-18	793689	TRUE	reported	zqVg3B	1	TRUE
bmi	chol_mat_cond	maternal	adjusted	chol	rs7903146	T	C	T	C	-0.0181	-0.0205333	0.2912	0.2663	FALSE	FALSE	FALSE	ljd2GF	10	114758349	0.0128056	0.108832	32011	TRUE	reported	10	114758349	0.0018	1.3e-23	795624	TRUE	reported	zqVg3B	1	TRUE
bmi	chol_mat_cond	maternal	adjusted	chol	rs7925214	T	C	T	C	0.0147	0.0038	0.5133	0.5308	FALSE	FALSE	FALSE	ljd2GF	11	130794253	0.0114849	0.740743	32011	TRUE	reported	11	130794253	0.0018	4.4e-17	677603	TRUE	reported	zqVg3B	1	TRUE
bmi	chol_mat_cond	maternal	adjusted	chol	rs7933205	A	G	A	G	-0.0116	0.0119333	0.2115	0.2192	FALSE	FALSE	FALSE	ljd2GF	11	97831073	0.0137294	0.384748	32011	TRUE	reported	11	97831073	0.0021	3.2e-08	692432	TRUE	reported	zqVg3B	1	TRUE
bmi	chol_mat_cond	maternal	adjusted	chol	rs7941030	T	C	T	C	-0.0112	-0.00586667	0.6141	0.597	FALSE	FALSE	FALSE	ljd2GF	11	122522375	0.0114849	0.60948	32011	TRUE	reported	11	122522375	0.0017	2e-11	795457	TRUE	reported	zqVg3B	1	TRUE
bmi	chol_mat_cond	maternal	adjusted	chol	rs7983065	T	C	T	C	-0.0148	-0.019	0.4503	0.4677	FALSE	FALSE	FALSE	ljd2GF	13	33380786	0.0112204	0.0903909	32011	TRUE	reported	13	33380786	0.0017	8.9e-18	690924	TRUE	reported	zqVg3B	1	TRUE
bmi	chol_mat_cond	maternal	adjusted	chol	rs8027205	C	G	C	G	0.0108	0.0194	0.6033	0.6149	FALSE	TRUE	FALSE	ljd2GF	15	98280959	0.0116172	0.0949313	32011	TRUE	reported	15	98280959	0.0018	1.4e-09	685725	TRUE	reported	zqVg3B	1	TRUE
bmi	chol_mat_cond	maternal	adjusted	chol	rs8036040	A	C	A	C	0.0109	0.00706667	0.4932	0.476	FALSE	FALSE	FALSE	ljd2GF	15	36402716	0.0112214	0.52886	32011	TRUE	reported	15	36402716	0.0017	2.7e-10	691068	TRUE	reported	zqVg3B	1	TRUE
bmi	chol_mat_cond	maternal	adjusted	chol	rs8047395	A	G	A	G	0.0642	0.0008	0.5061	0.5037	FALSE	FALSE	FALSE	ljd2GF	16	53798523	0.0113538	0.943827	32011	TRUE	reported	16	53798523	0.0017	1e-200	788856	TRUE	reported	zqVg3B	1	TRUE
bmi	chol_mat_cond	maternal	adjusted	chol	rs8065336	T	C	T	C	-0.012	0.0179333	0.3099	0.2844	FALSE	FALSE	FALSE	ljd2GF	17	35064187	0.0124099	0.148433	32011	TRUE	reported	17	35064187	0.0019	1.9e-10	688722	TRUE	reported	zqVg3B	1	TRUE
bmi	chol_mat_cond	maternal	adjusted	chol	rs806600	A	G	A	G	0.0095	-0.0145333	0.525	0.561	FALSE	FALSE	FALSE	ljd2GF	5	172914939	0.0114861	0.205765	32011	TRUE	reported	5	172914939	0.0017	3.3e-08	691791	TRUE	reported	zqVg3B	1	TRUE
bmi	chol_mat_cond	maternal	adjusted	chol	rs8097672	A	T	A	T	-0.02	-0.0215333	0.8472	0.8444	FALSE	TRUE	FALSE	ljd2GF	18	1839601	0.0155771	0.166857	32011	TRUE	reported	18	1839601	0.0025	8.4e-16	686063	TRUE	reported	zqVg3B	1	TRUE
bmi	chol_mat_cond	maternal	adjusted	chol	rs8123881	A	G	A	G	-0.0196	0.0064	0.8701	0.8359	FALSE	FALSE	FALSE	ljd2GF	20	15819495	0.0154441	0.678583	32011	TRUE	reported	20	15819495	0.0024	4.4e-16	793018	TRUE	reported	zqVg3B	1	TRUE
bmi	chol_mat_cond	maternal	adjusted	chol	rs818524	T	C	T	C	-0.0106	-0.00326667	0.3061	0.3028	FALSE	FALSE	FALSE	ljd2GF	1	85201228	0.0124099	0.792372	32011	TRUE	reported	1	85201228	0.0019	3.4e-08	670078	TRUE	reported	zqVg3B	1	TRUE
bmi	chol_mat_cond	maternal	adjusted	chol	rs8192675	T	C	T	C	-0.0152	0.0145333	0.7112	0.692	FALSE	FALSE	FALSE	ljd2GF	3	170724883	0.0122765	0.23648	32011	TRUE	reported	3	170724883	0.0018	1.4e-17	795515	TRUE	reported	zqVg3B	1	TRUE
bmi	chol_mat_cond	maternal	adjusted	chol	rs825688	T	C	T	C	-0.0095	-0.0159333	0.456	0.4502	FALSE	FALSE	FALSE	ljd2GF	16	73595718	0.0113527	0.160471	32011	TRUE	reported	16	73595718	0.0017	4.7e-08	686144	TRUE	reported	zqVg3B	1	TRUE
bmi	chol_mat_cond	maternal	adjusted	chol	rs845084	A	G	A	G	0.014	0.0127333	0.2678	0.2691	FALSE	FALSE	FALSE	ljd2GF	10	125220036	0.0128046	0.320011	32011	TRUE	reported	10	125220036	0.002	1.3e-12	685413	TRUE	reported	zqVg3B	1	TRUE
bmi	chol_mat_cond	maternal	adjusted	chol	rs852056	T	C	T	C	0.0128	6.66667e-05	0.2416	0.2305	FALSE	FALSE	FALSE	ljd2GF	20	17102860	0.013466	0.99605	32011	TRUE	reported	20	17102860	0.002	1.8e-10	691874	TRUE	reported	zqVg3B	1	TRUE
bmi	chol_mat_cond	maternal	adjusted	chol	rs865809	A	G	A	G	0.0127	-0.0370667	0.2322	0.2298	FALSE	FALSE	FALSE	ljd2GF	3	183997735	0.0135971	0.0064094	32011	TRUE	reported	3	183997735	0.002	5.4e-10	689186	TRUE	reported	zqVg3B	1	TRUE
bmi	chol_mat_cond	maternal	adjusted	chol	rs872281	T	C	T	C	-0.0151	-0.0036	0.1728	0.2019	FALSE	FALSE	FALSE	ljd2GF	14	40834177	0.0142565	0.800642	32011	TRUE	reported	14	40834177	0.0023	4.7e-11	685310	TRUE	reported	zqVg3B	1	TRUE
bmi	chol_mat_cond	maternal	adjusted	chol	rs876605	A	G	A	G	0.0108	0.00633333	0.2648	0.273	FALSE	FALSE	FALSE	ljd2GF	5	77801359	0.0128056	0.6209	32011	TRUE	reported	5	77801359	0.002	3.4e-08	692586	TRUE	reported	zqVg3B	1	TRUE
bmi	chol_mat_cond	maternal	adjusted	chol	rs889398	T	C	T	C	-0.0196	-0.00746667	0.4247	0.4282	FALSE	FALSE	FALSE	ljd2GF	16	69556715	0.0116172	0.520402	32011	TRUE	reported	16	69556715	0.0016	1.3e-32	789694	TRUE	reported	zqVg3B	1	TRUE
bmi	chol_mat_cond	maternal	adjusted	chol	rs895330	C	G	C	G	0.0201	0.0468	0.8076	0.78	FALSE	TRUE	FALSE	ljd2GF	19	4060707	0.0138607	0.000734257	32011	TRUE	reported	19	4060707	0.0023	5.5e-19	684271	TRUE	reported	zqVg3B	1	TRUE
bmi	chol_mat_cond	maternal	adjusted	chol	rs901630	T	C	T	C	-0.0146	-0.0162667	0.3973	0.3827	FALSE	FALSE	FALSE	ljd2GF	6	98539519	0.0114849	0.156673	32011	TRUE	reported	6	98539519	0.0017	1.9e-18	794597	TRUE	reported	zqVg3B	1	TRUE
bmi	chol_mat_cond	maternal	adjusted	chol	rs902695	A	G	A	G	-0.0103	-0.00633333	0.4798	0.4385	FALSE	FALSE	FALSE	ljd2GF	2	113955074	0.0114849	0.581326	32011	TRUE	reported	2	113955074	0.0017	2.2e-09	678635	TRUE	reported	zqVg3B	1	TRUE
bmi	chol_mat_cond	maternal	adjusted	chol	rs9288754	T	C	T	C	-0.0096	0.00713333	0.4116	0.4459	FALSE	FALSE	FALSE	ljd2GF	3	194825090	0.0114849	0.534531	32011	TRUE	reported	3	194825090	0.0017	4.1e-08	689170	TRUE	reported	zqVg3B	1	TRUE
bmi	chol_mat_cond	maternal	adjusted	chol	rs9294260	A	G	A	G	0.0147	0.0217333	0.4731	0.4833	FALSE	FALSE	FALSE	ljd2GF	6	83433228	0.0113527	0.0555713	32011	TRUE	reported	6	83433228	0.0016	1.8e-19	783533	TRUE	reported	zqVg3B	1	TRUE
bmi	chol_mat_cond	maternal	adjusted	chol	rs9300422	A	G	A	G	0.0103	-0.00406667	0.3097	0.3019	FALSE	FALSE	FALSE	ljd2GF	13	98223320	0.0122775	0.740472	32011	TRUE	reported	13	98223320	0.0018	4e-09	795011	TRUE	reported	zqVg3B	1	TRUE
bmi	chol_mat_cond	maternal	adjusted	chol	rs930295	A	C	A	C	0.0211	-0.0066	0.1583	0.1702	FALSE	FALSE	FALSE	ljd2GF	2	50233352	0.015049	0.660976	32011	TRUE	reported	2	50233352	0.0023	1e-19	690522	TRUE	reported	zqVg3B	1	TRUE
bmi	chol_mat_cond	maternal	adjusted	chol	rs9304665	A	T	A	T	0.0229	-0.00253333	0.7633	0.7642	FALSE	TRUE	FALSE	ljd2GF	19	47602577	0.013466	0.850776	32011	TRUE	reported	19	47602577	0.002	2.9e-29	689470	TRUE	reported	zqVg3B	1	TRUE
bmi	chol_mat_cond	maternal	adjusted	chol	rs934224	T	C	T	C	0.0107	-0.00953333	0.7399	0.7492	FALSE	FALSE	FALSE	ljd2GF	2	16613889	0.0129368	0.461174	32011	TRUE	reported	2	16613889	0.002	4.7e-08	692568	TRUE	reported	zqVg3B	1	TRUE
bmi	chol_mat_cond	maternal	adjusted	chol	rs9362662	A	G	A	G	0.0112	0.00933333	0.4799	0.4799	FALSE	FALSE	FALSE	ljd2GF	6	90296588	0.0113527	0.411004	32011	TRUE	reported	6	90296588	0.0017	1.2e-10	683953	TRUE	reported	zqVg3B	1	TRUE
bmi	chol_mat_cond	maternal	adjusted	chol	rs9367368	T	C	T	C	0.0121	-0.0118667	0.6967	0.6726	FALSE	FALSE	FALSE	ljd2GF	6	13189275	0.012013	0.32324	32011	TRUE	reported	6	13189275	0.0018	1e-11	786723	TRUE	reported	zqVg3B	1	TRUE
bmi	chol_mat_cond	maternal	adjusted	chol	rs9375702	T	C	T	C	-0.0115	0.0195333	0.705	0.6886	FALSE	FALSE	FALSE	ljd2GF	6	130384187	0.0122775	0.111614	32011	TRUE	reported	6	130384187	0.0019	7.9e-10	690564	TRUE	reported	zqVg3B	1	TRUE
bmi	chol_mat_cond	maternal	adjusted	chol	rs9382285	A	G	A	G	-0.023	0.0086	0.95387	0.9573	FALSE	FALSE	FALSE	ljd2GF	6	53958294	0.0282515	0.760816	32011	TRUE	reported	6	53958294	0.0042	3.9e-08	689207	TRUE	reported	zqVg3B	1	TRUE
bmi	chol_mat_cond	maternal	adjusted	chol	rs9408882	A	G	A	G	-0.0093	0.0096	0.4594	0.4795	FALSE	FALSE	FALSE	ljd2GF	9	118664402	0.0113527	0.397766	32011	TRUE	reported	9	118664402	0.0016	1.3e-08	794283	TRUE	reported	zqVg3B	1	TRUE
bmi	chol_mat_cond	maternal	adjusted	chol	rs9458814	T	C	T	C	-0.0115	0.000733333	0.7668	0.7609	FALSE	FALSE	FALSE	ljd2GF	6	163771305	0.0132013	0.9557	32011	TRUE	reported	6	163771305	0.002	1.8e-08	689369	TRUE	reported	zqVg3B	1	TRUE
bmi	chol_mat_cond	maternal	adjusted	chol	rs946824	T	C	T	C	0.0206	-0.0094	0.141	0.1127	FALSE	FALSE	FALSE	ljd2GF	1	243684019	0.0182214	0.60594	32011	TRUE	reported	1	243684019	0.0026	1.1e-15	689849	TRUE	reported	zqVg3B	1	TRUE
bmi	chol_mat_cond	maternal	adjusted	chol	rs947612	A	G	A	G	-0.0116	-0.00106667	0.7516	0.749	FALSE	FALSE	FALSE	ljd2GF	6	73738661	0.0129368	0.934287	32011	TRUE	reported	6	73738661	0.002	5.6e-09	692596	TRUE	reported	zqVg3B	1	TRUE
bmi	chol_mat_cond	maternal	adjusted	chol	rs9478496	T	C	T	C	-0.0152	0.0118667	0.8347	0.8358	FALSE	FALSE	FALSE	ljd2GF	6	154333183	0.0154459	0.442324	32011	TRUE	reported	6	154333183	0.0023	5.5e-11	688891	TRUE	reported	zqVg3B	1	TRUE
bmi	chol_mat_cond	maternal	adjusted	chol	rs9522285	A	G	A	G	0.0127	0.00513333	0.4143	0.4429	FALSE	FALSE	FALSE	ljd2GF	13	112230701	0.0113527	0.651146	32011	TRUE	reported	13	112230701	0.0017	2.5e-13	690681	TRUE	reported	zqVg3B	1	TRUE
bmi	chol_mat_cond	maternal	adjusted	chol	rs9569777	T	G	T	G	-0.0192	0.00466667	0.1711	0.1852	FALSE	FALSE	FALSE	ljd2GF	13	58484786	0.014521	0.747927	32011	TRUE	reported	13	58484786	0.0022	4.6e-19	794498	TRUE	reported	zqVg3B	1	TRUE
bmi	chol_mat_cond	maternal	adjusted	chol	rs9599161	T	C	T	C	0.01	-0.0201333	0.5875	0.5979	FALSE	FALSE	FALSE	ljd2GF	13	67434016	0.0114849	0.0795977	32011	TRUE	reported	13	67434016	0.0017	1.7e-09	789321	TRUE	reported	zqVg3B	1	TRUE
bmi	chol_mat_cond	maternal	adjusted	chol	rs9615905	T	C	T	C	0.011	0.0178667	0.45	0.4391	FALSE	FALSE	FALSE	ljd2GF	22	48875699	0.0113527	0.115537	32011	TRUE	reported	22	48875699	0.0017	2.7e-10	690274	TRUE	reported	zqVg3B	1	TRUE
bmi	chol_mat_cond	maternal	adjusted	chol	rs962273	T	C	T	C	-0.0137	0.00753333	0.2943	0.2663	FALSE	FALSE	FALSE	ljd2GF	17	46978353	0.0128069	0.556383	32011	TRUE	reported	17	46978353	0.0019	2.6e-13	692594	TRUE	reported	zqVg3B	1	TRUE
bmi	chol_mat_cond	maternal	adjusted	chol	rs962796	T	C	T	C	0.0148	-0.0224	0.2052	0.2177	FALSE	FALSE	FALSE	ljd2GF	13	54385284	0.0135963	0.0994531	32011	TRUE	reported	13	54385284	0.0022	5.9e-12	692479	TRUE	reported	zqVg3B	1	TRUE
bmi	chol_mat_cond	maternal	adjusted	chol	rs9688431	T	C	T	C	0.0231	0.0116667	0.93966	0.9364	FALSE	FALSE	FALSE	ljd2GF	6	73922654	0.0231004	0.613529	32011	TRUE	reported	6	73922654	0.0035	2.4e-11	789356	TRUE	reported	zqVg3B	1	TRUE
bmi	chol_mat_cond	maternal	adjusted	chol	rs977747	T	G	T	G	0.0169	-0.00126667	0.4051	0.4036	FALSE	FALSE	FALSE	ljd2GF	1	47684677	0.0116172	0.913176	32011	TRUE	reported	1	47684677	0.0017	1.3e-24	793546	TRUE	reported	zqVg3B	1	TRUE
bmi	chol_mat_cond	maternal	adjusted	chol	rs9783858	T	C	T	C	0.0091	-0.00733333	0.5191	0.4987	FALSE	FALSE	FALSE	ljd2GF	18	42534584	0.0114849	0.523136	32011	TRUE	reported	18	42534584	0.0017	3.3e-08	770874	TRUE	reported	zqVg3B	1	TRUE
bmi	chol_mat_cond	maternal	adjusted	chol	rs9806742	A	G	A	G	0.0208	-0.0221333	0.8826	0.8853	FALSE	FALSE	FALSE	ljd2GF	15	73051219	0.0178241	0.214324	32011	TRUE	reported	15	73051219	0.0026	1.4e-15	692509	TRUE	reported	zqVg3B	1	TRUE
bmi	chol_mat_cond	maternal	adjusted	chol	rs9816226	A	T	A	T	-0.0323	0.0311333	0.1801	0.1796	FALSE	TRUE	FALSE	ljd2GF	3	185834499	0.0149178	0.0368889	32011	TRUE	reported	3	185834499	0.0021	1.6e-52	778333	TRUE	reported	zqVg3B	1	TRUE
bmi	chol_mat_cond	maternal	adjusted	chol	rs9827823	T	C	T	C	0.0193	0.00106667	0.8511	0.8733	FALSE	FALSE	FALSE	ljd2GF	3	84221774	0.0170329	0.950066	32011	TRUE	reported	3	84221774	0.0024	1.2e-15	691925	TRUE	reported	zqVg3B	1	TRUE
bmi	chol_mat_cond	maternal	adjusted	chol	rs9845966	T	G	T	G	0.0105	-0.00473333	0.4521	0.4557	FALSE	FALSE	FALSE	ljd2GF	3	13433158	0.0113527	0.676725	32011	TRUE	reported	3	13433158	0.0017	2.5e-10	778076	TRUE	reported	zqVg3B	1	TRUE
bmi	chol_mat_cond	maternal	adjusted	chol	rs987237	A	G	A	G	-0.0409	-0.00853333	0.8197	0.8201	FALSE	FALSE	FALSE	ljd2GF	6	50803050	0.0146532	0.56033	32011	TRUE	reported	6	50803050	0.0021	9.3e-84	795612	TRUE	reported	zqVg3B	1	TRUE
bmi	chol_mat_cond	maternal	adjusted	chol	rs9926784	T	C	T	C	0.0258	0.00453333	0.8178	0.8176	FALSE	FALSE	FALSE	ljd2GF	16	19941968	0.0147855	0.759143	32011	TRUE	reported	16	19941968	0.0021	9.9e-35	789617	TRUE	reported	zqVg3B	1	TRUE
bmi	chol_mat_cond	maternal	adjusted	chol	rs9927848	A	C	A	C	-0.0122	-0.0148	0.7326	0.7345	FALSE	FALSE	FALSE	ljd2GF	16	23833071	0.0128056	0.247785	32011	TRUE	reported	16	23833071	0.002	6.4e-10	687060	TRUE	reported	zqVg3B	1	TRUE
bmi	chol_mat_cond	maternal	adjusted	chol	rs9951619	T	G	T	G	-0.0156	-0.0100667	0.2357	0.2199	FALSE	FALSE	FALSE	ljd2GF	18	56882326	0.0137294	0.463424	32011	TRUE	reported	18	56882326	0.002	1.4e-15	772643	TRUE	reported	zqVg3B	1	TRUE
bmi	chol_mat_cond	maternal	adjusted	chol	rs998732	A	G	A	G	0.0171	0.00646667	0.8422	0.8442	FALSE	FALSE	FALSE	ljd2GF	19	19378671	0.0155782	0.678061	32011	TRUE	reported	19	19378671	0.0022	2e-14	793852	TRUE	reported	zqVg3B	1	TRUE
bmi	chol_mat_cond	maternal	adjusted	chol	rs9989141	T	C	T	C	0.0162	-0.00593333	0.6387	0.6467	FALSE	FALSE	FALSE	ljd2GF	14	94006257	0.0117495	0.613568	32011	TRUE	reported	14	94006257	0.0017	3.6e-21	752768	TRUE	reported	zqVg3B	1	TRUE
bmi	chol_mat_cond	maternal	adjusted	chol	rs999889	A	G	A	G	-0.0108	0.0163333	0.2818	0.2641	FALSE	FALSE	FALSE	ljd2GF	10	84279949	0.0129379	0.206791	32011	TRUE	reported	10	84279949	0.0019	1.4e-08	690572	TRUE	reported	zqVg3B	1	TRUE
bmi	dbp_mat_marg	maternal	unadjusted	dbp	rs10132280	A	C	A	C	-0.0223	-0.0871	0.3017	0.2916	FALSE	FALSE	FALSE	nmSYVt	14	25928179	0.0953	0.3609	32714	TRUE	reported	14	25928179	0.0018	5.6e-35	786578	TRUE	reported	zqVg3B	1	TRUE
bmi	dbp_mat_marg	maternal	unadjusted	dbp	rs10169594	T	C	T	C	-0.0121	-0.0563	0.6404	0.6387	FALSE	FALSE	FALSE	nmSYVt	2	41637688	0.0894	0.529	32714	TRUE	reported	2	41637688	0.0018	2e-11	685712	TRUE	reported	zqVg3B	1	TRUE
bmi	dbp_mat_marg	maternal	unadjusted	dbp	rs10182181	A	G	A	G	-0.0325	0.0301	0.5247	0.5025	FALSE	FALSE	FALSE	nmSYVt	2	25150296	0.085	0.723	32714	TRUE	reported	2	25150296	0.0016	6.7e-90	792111	TRUE	reported	zqVg3B	1	TRUE
bmi	dbp_mat_marg	maternal	unadjusted	dbp	rs10192119	T	G	T	G	-0.0166	-0.063	0.8327	0.8472	FALSE	FALSE	FALSE	nmSYVt	2	164581241	0.1188	0.5959	32714	TRUE	reported	2	164581241	0.0022	3e-14	795369	TRUE	reported	zqVg3B	1	TRUE
bmi	dbp_mat_marg	maternal	unadjusted	dbp	rs10197031	T	C	T	C	-0.0166	-0.0202	0.7166	0.6929	FALSE	FALSE	FALSE	nmSYVt	2	105454590	0.092	0.8263	32714	TRUE	reported	2	105454590	0.0019	1.9e-18	691479	TRUE	reported	zqVg3B	1	TRUE
bmi	dbp_mat_marg	maternal	unadjusted	dbp	rs10247983	A	G	A	G	0.0201	0.1657	0.9213	0.9259	FALSE	FALSE	FALSE	nmSYVt	7	114590228	0.1634	0.3106	32714	TRUE	reported	7	114590228	0.0033	1.7e-09	672411	TRUE	reported	zqVg3B	1	TRUE
bmi	dbp_mat_marg	maternal	unadjusted	dbp	rs10248136	T	C	T	C	-0.0097	-0.1195	0.5142	0.5156	FALSE	FALSE	FALSE	nmSYVt	7	39077397	0.0858	0.1638	32714	TRUE	reported	7	39077397	0.0017	2e-08	686892	TRUE	reported	zqVg3B	1	TRUE
bmi	dbp_mat_marg	maternal	unadjusted	dbp	rs10269783	A	G	A	G	0.0133	-0.0194	0.3896	0.3852	FALSE	FALSE	FALSE	nmSYVt	7	49616203	0.088	0.8251	32714	TRUE	reported	7	49616203	0.0017	1.4e-15	790551	TRUE	reported	zqVg3B	1	TRUE
bmi	dbp_mat_marg	maternal	unadjusted	dbp	rs10478110	A	C	A	C	-0.01	-0.0631	0.5652	0.5671	FALSE	FALSE	FALSE	nmSYVt	5	112445734	0.0863	0.4647	32714	TRUE	reported	5	112445734	0.0017	9.6e-09	680441	TRUE	reported	zqVg3B	1	TRUE
bmi	dbp_mat_marg	maternal	unadjusted	dbp	rs1048932	A	C	A	C	-0.016	0.1075	0.4162	0.4214	FALSE	FALSE	FALSE	nmSYVt	11	115044850	0.0862	0.2122	32714	TRUE	reported	11	115044850	0.0017	3.8e-22	795167	TRUE	reported	zqVg3B	1	TRUE
bmi	dbp_mat_marg	maternal	unadjusted	dbp	rs10492229	T	C	T	C	0.0142	0.003	0.2268	0.2376	FALSE	FALSE	FALSE	nmSYVt	12	110602173	0.0999	0.9763	32714	TRUE	reported	12	110602173	0.0019	7.7e-14	794845	TRUE	reported	zqVg3B	1	TRUE
bmi	dbp_mat_marg	maternal	unadjusted	dbp	rs10510419	T	G	T	G	-0.0177	0.2257	0.1416	0.1406	FALSE	FALSE	FALSE	nmSYVt	3	12426936	0.123	0.06658	32714	TRUE	reported	3	12426936	0.0023	2.2e-14	789318	TRUE	reported	zqVg3B	1	TRUE
bmi	dbp_mat_marg	maternal	unadjusted	dbp	rs10518694	A	C	A	C	0.0146	0.0591	0.1424	0.1259	FALSE	FALSE	FALSE	nmSYVt	15	53072673	0.1298	0.649	32714	TRUE	reported	15	53072673	0.0025	3.3e-09	690554	TRUE	reported	zqVg3B	1	TRUE
bmi	dbp_mat_marg	maternal	unadjusted	dbp	rs1064213	A	G	A	G	0.012	0.0348	0.492	0.4813	FALSE	FALSE	FALSE	nmSYVt	2	198950240	0.0855	0.6838	32714	TRUE	reported	2	198950240	0.0017	2.4e-12	692576	TRUE	reported	zqVg3B	1	TRUE
bmi	dbp_mat_marg	maternal	unadjusted	dbp	rs10733051	A	G	A	G	0.0097	-0.1054	0.5198	0.5021	FALSE	FALSE	FALSE	nmSYVt	1	167280354	0.0861	0.2206	32714	TRUE	reported	1	167280354	0.0016	2.9e-09	781928	TRUE	reported	zqVg3B	1	TRUE
bmi	dbp_mat_marg	maternal	unadjusted	dbp	rs10741329	A	G	A	G	0.011	0.0075	0.681	0.6912	FALSE	FALSE	FALSE	nmSYVt	11	89997796	0.0922	0.9355	32714	TRUE	reported	11	89997796	0.0019	4e-09	689543	TRUE	reported	zqVg3B	1	TRUE
bmi	dbp_mat_marg	maternal	unadjusted	dbp	rs10742752	T	C	T	C	-0.0124	-0.1406	0.3841	0.3868	FALSE	FALSE	FALSE	nmSYVt	11	45438374	0.0876	0.1084	32714	TRUE	reported	11	45438374	0.0017	1.1e-13	792704	TRUE	reported	zqVg3B	1	TRUE
bmi	dbp_mat_marg	maternal	unadjusted	dbp	rs10747488	A	C	A	C	-0.0123	-0.1086	0.7601	0.7604	FALSE	FALSE	FALSE	nmSYVt	1	98299475	0.1017	0.2856	32714	TRUE	reported	1	98299475	0.002	1.2e-09	689295	TRUE	reported	zqVg3B	1	TRUE
bmi	dbp_mat_marg	maternal	unadjusted	dbp	rs1075901	T	C	T	C	-0.0121	0.0709	0.4361	0.4508	FALSE	FALSE	FALSE	nmSYVt	17	15943910	0.0855	0.4069	32714	TRUE	reported	17	15943910	0.0016	1.2e-13	794789	TRUE	reported	zqVg3B	1	TRUE
bmi	dbp_mat_marg	maternal	unadjusted	dbp	rs10768994	T	C	T	C	0.0114	-0.1183	0.5663	0.5704	FALSE	FALSE	FALSE	nmSYVt	11	43936945	0.0869	0.1732	32714	TRUE	reported	11	43936945	0.0017	6.4e-12	791685	TRUE	reported	zqVg3B	1	TRUE
bmi	dbp_mat_marg	maternal	unadjusted	dbp	rs10795422	A	G	A	G	-0.0139	-0.0399	0.3095	0.3051	FALSE	FALSE	FALSE	nmSYVt	10	16759312	0.0927	0.6667	32714	TRUE	reported	10	16759312	0.0019	9.3e-14	692108	TRUE	reported	zqVg3B	1	TRUE
bmi	dbp_mat_marg	maternal	unadjusted	dbp	rs10811871	A	G	A	G	0.0108	0.0486	0.6171	0.6185	FALSE	FALSE	FALSE	nmSYVt	9	23200766	0.0875	0.5786	32714	TRUE	reported	9	23200766	0.0018	1.6e-09	686376	TRUE	reported	zqVg3B	1	TRUE
bmi	dbp_mat_marg	maternal	unadjusted	dbp	rs10824218	A	T	A	T	0.0122	0.0201	0.5522	0.563	FALSE	TRUE	TRUE	nmSYVt	10	76421216	0.0862	0.8157	32714	TRUE	reported	10	76421216	0.0018	7.2e-12	669278	TRUE	reported	zqVg3B	1	TRUE
bmi	dbp_mat_marg	maternal	unadjusted	dbp	rs10824345	T	C	T	C	0.0105	0.1674	0.5056	0.5352	FALSE	FALSE	FALSE	nmSYVt	10	77630565	0.086	0.0516	32714	TRUE	reported	10	77630565	0.0017	9.2e-10	689577	TRUE	reported	zqVg3B	1	TRUE
bmi	dbp_mat_marg	maternal	unadjusted	dbp	rs10827649	A	G	A	G	-0.0094	-0.2203	0.5723	0.5628	FALSE	FALSE	FALSE	nmSYVt	10	19909770	0.0857	0.01019	32714	TRUE	reported	10	19909770	0.0016	9.1e-09	790591	TRUE	reported	zqVg3B	1	TRUE
bmi	dbp_mat_marg	maternal	unadjusted	dbp	rs10832778	C	G	C	G	-0.0125	0.0058	0.3778	0.4218	FALSE	TRUE	TRUE	nmSYVt	11	17394073	0.0866	0.9465	32714	TRUE	reported	11	17394073	0.0017	1.3e-13	783042	TRUE	reported	zqVg3B	1	TRUE
bmi	dbp_mat_marg	maternal	unadjusted	dbp	rs10842166	T	C	T	C	0.0109	-0.1482	0.7423	0.7406	FALSE	FALSE	FALSE	nmSYVt	12	23570176	0.0973	0.1275	32714	TRUE	reported	12	23570176	0.002	4e-08	689273	TRUE	reported	zqVg3B	1	TRUE
bmi	dbp_mat_marg	maternal	unadjusted	dbp	rs10842240	C	G	C	G	0.0218	0.0204	0.1158	0.106	FALSE	TRUE	FALSE	nmSYVt	12	24060075	0.1397	0.8842	32714	TRUE	reported	12	24060075	0.0027	3.1e-16	691476	TRUE	reported	zqVg3B	1	TRUE
bmi	dbp_mat_marg	maternal	unadjusted	dbp	rs10867256	T	C	T	C	-0.0118	-0.0012	0.553	0.5742	FALSE	FALSE	FALSE	nmSYVt	9	81367391	0.0862	0.9884	32714	TRUE	reported	9	81367391	0.0017	8.7e-12	689493	TRUE	reported	zqVg3B	1	TRUE
bmi	dbp_mat_marg	maternal	unadjusted	dbp	rs10878946	T	C	T	C	-0.0141	0.0496	0.714	0.7201	FALSE	FALSE	FALSE	nmSYVt	12	69642315	0.0961	0.606	32714	TRUE	reported	12	69642315	0.0019	3.6e-13	685707	TRUE	reported	zqVg3B	1	TRUE
bmi	dbp_mat_marg	maternal	unadjusted	dbp	rs10887578	C	G	C	G	0.0128	0.0751	0.4896	0.5337	FALSE	TRUE	TRUE	nmSYVt	10	88096047	0.0857	0.3811	32714	TRUE	reported	10	88096047	0.0017	1.6e-13	679172	TRUE	reported	zqVg3B	1	TRUE
bmi	dbp_mat_marg	maternal	unadjusted	dbp	rs10915840	A	G	A	G	-0.0118	-0.1701	0.283	0.2464	FALSE	FALSE	FALSE	nmSYVt	1	225668524	0.0994	0.08707	32714	TRUE	reported	1	225668524	0.0019	1.3e-09	684857	TRUE	reported	zqVg3B	1	TRUE
bmi	dbp_mat_marg	maternal	unadjusted	dbp	rs10920678	A	G	A	G	0.0155	0.1014	0.4291	0.4363	FALSE	FALSE	FALSE	nmSYVt	1	190239907	0.0858	0.2372	32714	TRUE	reported	1	190239907	0.0016	1.5e-21	788624	TRUE	reported	zqVg3B	1	TRUE
bmi	dbp_mat_marg	maternal	unadjusted	dbp	rs10938397	A	G	A	G	-0.0324	-0.1592	0.5683	0.5915	FALSE	FALSE	FALSE	nmSYVt	4	45182527	0.0865	0.06576	32714	TRUE	reported	4	45182527	0.0016	3.4e-86	793518	TRUE	reported	zqVg3B	1	TRUE
bmi	dbp_mat_marg	maternal	unadjusted	dbp	rs10942267	A	G	A	G	0.0156	-0.1343	0.6912	0.7197	FALSE	FALSE	FALSE	nmSYVt	5	80841914	0.095	0.1577	32714	TRUE	reported	5	80841914	0.0019	3.9e-17	689084	TRUE	reported	zqVg3B	1	TRUE
bmi	dbp_mat_marg	maternal	unadjusted	dbp	rs10953740	A	G	A	G	0.0153	0.1053	0.4466	0.4762	FALSE	FALSE	FALSE	nmSYVt	7	113460282	0.0852	0.2168	32714	TRUE	reported	7	113460282	0.0017	1e-18	684419	TRUE	reported	zqVg3B	1	TRUE
bmi	dbp_mat_marg	maternal	unadjusted	dbp	rs10962550	C	G	C	G	0.0182	-0.0504	0.1801	0.1742	FALSE	TRUE	FALSE	nmSYVt	9	16720329	0.1126	0.6546	32714	TRUE	reported	9	16720329	0.0022	6.2e-16	690579	TRUE	reported	zqVg3B	1	TRUE
bmi	dbp_mat_marg	maternal	unadjusted	dbp	rs10968114	A	C	A	C	0.0113	0.0154	0.5319	0.5529	FALSE	FALSE	FALSE	nmSYVt	9	27800007	0.0862	0.8578	32714	TRUE	reported	9	27800007	0.0017	6.1e-11	686025	TRUE	reported	zqVg3B	1	TRUE
bmi	dbp_mat_marg	maternal	unadjusted	dbp	rs10971709	T	C	T	C	0.0132	0.1131	0.2062	0.219	FALSE	FALSE	FALSE	nmSYVt	9	33804813	0.1039	0.2762	32714	TRUE	reported	9	33804813	0.0021	6.2e-10	688312	TRUE	reported	zqVg3B	1	TRUE
bmi	dbp_mat_marg	maternal	unadjusted	dbp	rs10975933	C	G	C	G	0.0122	0.1505	0.6556	0.6629	FALSE	TRUE	FALSE	nmSYVt	9	6954557	0.0901	0.09489	32714	TRUE	reported	9	6954557	0.0018	2.7e-11	683622	TRUE	reported	zqVg3B	1	TRUE
bmi	dbp_mat_marg	maternal	unadjusted	dbp	rs10984756	C	G	C	G	-0.0174	-0.1834	0.8952	0.8924	FALSE	TRUE	FALSE	nmSYVt	9	122651784	0.1399	0.1899	32714	TRUE	reported	9	122651784	0.0029	1.1e-09	689917	TRUE	reported	zqVg3B	1	TRUE
bmi	dbp_mat_marg	maternal	unadjusted	dbp	rs11030618	T	C	T	C	0.011	0.0484	0.5679	0.5716	FALSE	FALSE	FALSE	nmSYVt	11	29243293	0.0862	0.5748	32714	TRUE	reported	11	29243293	0.0017	2.4e-10	690005	TRUE	reported	zqVg3B	1	TRUE
bmi	dbp_mat_marg	maternal	unadjusted	dbp	rs11066188	A	G	A	G	-0.012	0.2675	0.4181	0.4078	FALSE	FALSE	FALSE	nmSYVt	12	112610714	0.0876	0.00227	32714	TRUE	reported	12	112610714	0.0017	8.1e-13	792755	TRUE	reported	zqVg3B	1	TRUE
bmi	dbp_mat_marg	maternal	unadjusted	dbp	rs11084553	A	G	A	G	0.021	0.0777	0.8482	0.8432	FALSE	FALSE	FALSE	nmSYVt	19	31019780	0.1176	0.5087	32714	TRUE	reported	19	31019780	0.0024	1.8e-18	691103	TRUE	reported	zqVg3B	1	TRUE
bmi	dbp_mat_marg	maternal	unadjusted	dbp	rs11105839	A	T	A	T	-0.0109	-0.0207	0.3799	0.3868	FALSE	TRUE	FALSE	nmSYVt	12	91237920	0.0876	0.8128	32714	TRUE	reported	12	91237920	0.0017	1.1e-10	781573	TRUE	reported	zqVg3B	1	TRUE
bmi	dbp_mat_marg	maternal	unadjusted	dbp	rs11115176	T	C	T	C	0.0121	0.168	0.7601	0.7721	FALSE	FALSE	FALSE	nmSYVt	12	82465797	0.1024	0.101	32714	TRUE	reported	12	82465797	0.0019	2e-10	792384	TRUE	reported	zqVg3B	1	TRUE
bmi	dbp_mat_marg	maternal	unadjusted	dbp	rs11118308	A	G	A	G	0.0101	0.0522	0.5297	0.5643	FALSE	FALSE	FALSE	nmSYVt	1	219633869	0.0866	0.5466	32714	TRUE	reported	1	219633869	0.0016	4.8e-10	794625	TRUE	reported	zqVg3B	1	TRUE
bmi	dbp_mat_marg	maternal	unadjusted	dbp	rs11129661	T	C	T	C	0.0124	-0.1226	0.2112	0.2192	FALSE	FALSE	FALSE	nmSYVt	3	35696026	0.1022	0.2303	32714	TRUE	reported	3	35696026	0.0021	5.4e-09	689165	TRUE	reported	zqVg3B	1	TRUE
bmi	dbp_mat_marg	maternal	unadjusted	dbp	rs11150911	A	C	A	C	0.0133	0.0854	0.2809	0.3019	FALSE	FALSE	FALSE	nmSYVt	18	73498528	0.093	0.3584	32714	TRUE	reported	18	73498528	0.0018	4.7e-13	781716	TRUE	reported	zqVg3B	1	TRUE
bmi	dbp_mat_marg	maternal	unadjusted	dbp	rs11165643	T	C	T	C	0.0206	0.1801	0.5828	0.5657	FALSE	FALSE	FALSE	nmSYVt	1	96924097	0.0867	0.03769	32714	TRUE	reported	1	96924097	0.0017	1.4e-35	792657	TRUE	reported	zqVg3B	1	TRUE
bmi	dbp_mat_marg	maternal	unadjusted	dbp	rs11170468	A	C	A	C	0.0123	0.2129	0.7674	0.7631	FALSE	FALSE	FALSE	nmSYVt	12	39430048	0.1	0.03321	32714	TRUE	reported	12	39430048	0.0019	1.9e-10	795265	TRUE	reported	zqVg3B	1	TRUE
bmi	dbp_mat_marg	maternal	unadjusted	dbp	rs11173522	A	C	A	C	0.0128	0.0376	0.2078	0.2023	FALSE	FALSE	FALSE	nmSYVt	12	60953472	0.1056	0.7218	32714	TRUE	reported	12	60953472	0.0021	1.1e-09	691593	TRUE	reported	zqVg3B	1	TRUE
bmi	dbp_mat_marg	maternal	unadjusted	dbp	rs11185111	A	G	A	G	-0.0129	-0.0766	0.3042	0.3149	FALSE	FALSE	FALSE	nmSYVt	1	107962328	0.092	0.4055	32714	TRUE	reported	1	107962328	0.0019	7.7e-12	686508	TRUE	reported	zqVg3B	1	TRUE
bmi	dbp_mat_marg	maternal	unadjusted	dbp	rs11251352	A	G	A	G	-0.0109	0.0712	0.4012	0.3888	FALSE	FALSE	FALSE	nmSYVt	10	2585792	0.0877	0.4169	32714	TRUE	reported	10	2585792	0.0018	7e-10	690804	TRUE	reported	zqVg3B	1	TRUE
bmi	dbp_mat_marg	maternal	unadjusted	dbp	rs11496125	T	C	T	C	0.0169	0.0301	0.4212	0.4338	FALSE	FALSE	FALSE	nmSYVt	7	103417557	0.0863	0.727	32714	TRUE	reported	7	103417557	0.0017	3e-22	684574	TRUE	reported	zqVg3B	1	TRUE
bmi	dbp_mat_marg	maternal	unadjusted	dbp	rs1150659	A	G	A	G	-0.0139	-0.0172	0.2254	0.2511	FALSE	FALSE	FALSE	nmSYVt	6	26100023	0.0982	0.8611	32714	TRUE	reported	6	26100023	0.0019	3.8e-13	790405	TRUE	reported	zqVg3B	1	TRUE
bmi	dbp_mat_marg	maternal	unadjusted	dbp	rs11538	A	G	A	G	-0.0135	-0.0748	0.8195	0.8223	FALSE	FALSE	FALSE	nmSYVt	22	18220831	0.1113	0.5018	32714	TRUE	reported	22	18220831	0.0023	3.3e-09	692349	TRUE	reported	zqVg3B	1	TRUE
bmi	dbp_mat_marg	maternal	unadjusted	dbp	rs11577094	T	C	T	C	0.0182	0.1102	0.08109	0.0841	FALSE	FALSE	FALSE	nmSYVt	1	38026600	0.1539	0.4742	32714	TRUE	reported	1	38026600	0.003	6.9e-10	779686	TRUE	reported	zqVg3B	1	TRUE
bmi	dbp_mat_marg	maternal	unadjusted	dbp	rs1158805	A	C	A	C	-0.0137	0.0066	0.3766	0.4108	FALSE	FALSE	FALSE	nmSYVt	18	40736590	0.0866	0.9397	32714	TRUE	reported	18	40736590	0.0018	1.2e-14	691776	TRUE	reported	zqVg3B	1	TRUE
bmi	dbp_mat_marg	maternal	unadjusted	dbp	rs11609659	T	C	T	C	0.0154	-0.0355	0.7629	0.7538	FALSE	FALSE	FALSE	nmSYVt	12	108296260	0.0995	0.7211	32714	TRUE	reported	12	108296260	0.002	2.2e-14	679177	TRUE	reported	zqVg3B	1	TRUE
bmi	dbp_mat_marg	maternal	unadjusted	dbp	rs11611246	T	G	T	G	0.024	-0.084	0.21	0.1977	FALSE	FALSE	FALSE	nmSYVt	12	939480	0.108	0.4369	32714	TRUE	reported	12	939480	0.002	5e-32	779823	TRUE	reported	zqVg3B	1	TRUE
bmi	dbp_mat_marg	maternal	unadjusted	dbp	rs11614340	T	C	T	C	-0.0133	-0.0086	0.6908	0.6536	FALSE	FALSE	FALSE	nmSYVt	12	133426483	0.09	0.9242	32714	TRUE	reported	12	133426483	0.0019	8.5e-13	692325	TRUE	reported	zqVg3B	1	TRUE
bmi	dbp_mat_marg	maternal	unadjusted	dbp	rs11615578	T	C	T	C	0.013	-0.0678	0.2474	0.2679	FALSE	FALSE	FALSE	nmSYVt	12	121714935	0.0971	0.4851	32714	TRUE	reported	12	121714935	0.002	8.1e-11	669422	TRUE	reported	zqVg3B	1	TRUE
bmi	dbp_mat_marg	maternal	unadjusted	dbp	rs11656076	A	G	A	G	-0.0142	-0.1916	0.2254	0.2107	FALSE	FALSE	FALSE	nmSYVt	17	31464270	0.1045	0.06662	32714	TRUE	reported	17	31464270	0.0021	5.6e-12	691283	TRUE	reported	zqVg3B	1	TRUE
bmi	dbp_mat_marg	maternal	unadjusted	dbp	rs11672660	T	C	T	C	-0.034	-0.0469	0.2049	0.2241	FALSE	FALSE	FALSE	nmSYVt	19	46180184	0.1021	0.6456	32714	TRUE	reported	19	46180184	0.0021	1.7e-60	768426	TRUE	reported	zqVg3B	1	TRUE
bmi	dbp_mat_marg	maternal	unadjusted	dbp	rs11713193	A	G	A	G	0.0239	-0.0147	0.5073	0.5061	FALSE	FALSE	FALSE	nmSYVt	3	49924424	0.0848	0.862	32714	TRUE	reported	3	49924424	0.0017	2.4e-44	692159	TRUE	reported	zqVg3B	1	TRUE
bmi	dbp_mat_marg	maternal	unadjusted	dbp	rs11736228	A	T	A	T	0.0139	0.1727	0.7413	0.7591	FALSE	TRUE	FALSE	nmSYVt	4	147376805	0.0994	0.08224	32714	TRUE	reported	4	147376805	0.002	4.1e-12	691580	TRUE	reported	zqVg3B	1	TRUE
bmi	dbp_mat_marg	maternal	unadjusted	dbp	rs11738695	A	C	A	C	0.0097	0.0084	0.586	0.5973	FALSE	FALSE	FALSE	nmSYVt	5	108699161	0.0865	0.9225	32714	TRUE	reported	5	108699161	0.0017	2e-08	691380	TRUE	reported	zqVg3B	1	TRUE
bmi	dbp_mat_marg	maternal	unadjusted	dbp	rs11739877	T	C	T	C	0.0117	0.1834	0.6118	0.598	FALSE	FALSE	FALSE	nmSYVt	5	105876806	0.0869	0.03484	32714	TRUE	reported	5	105876806	0.0018	6.6e-11	692540	TRUE	reported	zqVg3B	1	TRUE
bmi	dbp_mat_marg	maternal	unadjusted	dbp	rs11773362	T	C	T	C	-0.0111	0.1554	0.3369	0.351	FALSE	FALSE	FALSE	nmSYVt	7	147668180	0.0893	0.08174	32714	TRUE	reported	7	147668180	0.0018	1.5e-09	690588	TRUE	reported	zqVg3B	1	TRUE
bmi	dbp_mat_marg	maternal	unadjusted	dbp	rs11781699	T	C	T	C	-0.0132	-0.0884	0.8104	0.8177	FALSE	FALSE	FALSE	nmSYVt	8	118863061	0.1111	0.426	32714	TRUE	reported	8	118863061	0.0021	3.1e-10	784642	TRUE	reported	zqVg3B	1	TRUE
bmi	dbp_mat_marg	maternal	unadjusted	dbp	rs11856579	A	G	A	G	-0.0141	-0.0632	0.2654	0.2583	FALSE	FALSE	FALSE	nmSYVt	15	78012688	0.097	0.5151	32714	TRUE	reported	15	78012688	0.002	8e-13	681050	TRUE	reported	zqVg3B	1	TRUE
bmi	dbp_mat_marg	maternal	unadjusted	dbp	rs1187352	T	C	T	C	-0.0119	0.0005	0.3482	0.3439	FALSE	FALSE	FALSE	nmSYVt	9	87293457	0.0898	0.9953	32714	TRUE	reported	9	87293457	0.0018	6e-11	688522	TRUE	reported	zqVg3B	1	TRUE
bmi	dbp_mat_marg	maternal	unadjusted	dbp	rs1188017	T	C	T	C	-0.0142	0.0295	0.1954	0.1777	FALSE	FALSE	FALSE	nmSYVt	11	63824364	0.113	0.7939	32714	TRUE	reported	11	63824364	0.0021	1.2e-11	769677	TRUE	reported	zqVg3B	1	TRUE
bmi	dbp_mat_marg	maternal	unadjusted	dbp	rs11880870	A	G	A	G	0.0189	0.0016	0.5199	0.5183	FALSE	FALSE	FALSE	nmSYVt	19	18830704	0.085	0.9853	32714	TRUE	reported	19	18830704	0.0017	1e-28	717350	TRUE	reported	zqVg3B	1	TRUE
bmi	dbp_mat_marg	maternal	unadjusted	dbp	rs11889536	A	G	A	G	0.0189	0.1527	0.8507	0.8703	FALSE	FALSE	FALSE	nmSYVt	2	220163543	0.1292	0.2372	32714	TRUE	reported	2	220163543	0.0024	6.4e-15	688977	TRUE	reported	zqVg3B	1	TRUE
bmi	dbp_mat_marg	maternal	unadjusted	dbp	rs11904898	A	G	A	G	-0.0121	-0.06	0.2329	0.2435	FALSE	FALSE	FALSE	nmSYVt	20	47423179	0.0992	0.5455	32714	TRUE	reported	20	47423179	0.0021	3.7e-09	691008	TRUE	reported	zqVg3B	1	TRUE
bmi	dbp_mat_marg	maternal	unadjusted	dbp	rs11945861	A	G	A	G	-0.0148	0.043	0.2369	0.2337	FALSE	FALSE	FALSE	nmSYVt	4	65700865	0.101	0.6706	32714	TRUE	reported	4	65700865	0.002	5e-13	682451	TRUE	reported	zqVg3B	1	TRUE
bmi	dbp_mat_marg	maternal	unadjusted	dbp	rs11951673	T	C	T	C	-0.0123	-0.0437	0.3941	0.3922	FALSE	FALSE	FALSE	nmSYVt	5	95861012	0.0876	0.6176	32714	TRUE	reported	5	95861012	0.0017	1.1e-13	792278	TRUE	reported	zqVg3B	1	TRUE
bmi	dbp_mat_marg	maternal	unadjusted	dbp	rs12041258	T	C	T	C	0.0146	-0.0329	0.7713	0.7416	FALSE	FALSE	FALSE	nmSYVt	1	195047936	0.0975	0.7363	32714	TRUE	reported	1	195047936	0.002	9.5e-13	688602	TRUE	reported	zqVg3B	1	TRUE
bmi	dbp_mat_marg	maternal	unadjusted	dbp	rs12044597	A	G	A	G	-0.0143	0.1638	0.4971	0.4994	FALSE	FALSE	FALSE	nmSYVt	1	1708801	0.0861	0.05719	32714	TRUE	reported	1	1708801	0.0016	1.7e-18	789125	TRUE	reported	zqVg3B	1	TRUE
bmi	dbp_mat_marg	maternal	unadjusted	dbp	rs12049202	T	C	T	C	0.024	-0.0921	0.203	0.1867	FALSE	FALSE	FALSE	nmSYVt	1	77967523	0.1097	0.4009	32714	TRUE	reported	1	77967523	0.0022	1e-28	691566	TRUE	reported	zqVg3B	1	TRUE
bmi	dbp_mat_marg	maternal	unadjusted	dbp	rs12150665	T	C	T	C	0.0162	0.1393	0.5942	0.5773	FALSE	FALSE	FALSE	nmSYVt	17	34914787	0.0871	0.1096	32714	TRUE	reported	17	34914787	0.0017	1.6e-22	795501	TRUE	reported	zqVg3B	1	TRUE
bmi	dbp_mat_marg	maternal	unadjusted	dbp	rs1218822	A	G	A	G	0.0168	0.0694	0.6663	0.6461	FALSE	FALSE	FALSE	nmSYVt	13	28011963	0.0894	0.4376	32714	TRUE	reported	13	28011963	0.0017	1.9e-22	794711	TRUE	reported	zqVg3B	1	TRUE
bmi	dbp_mat_marg	maternal	unadjusted	dbp	rs12299814	A	C	A	C	-0.0157	0.0546	0.2525	0.3119	FALSE	FALSE	FALSE	nmSYVt	12	90216146	0.0921	0.5531	32714	TRUE	reported	12	90216146	0.002	5.2e-15	687962	TRUE	reported	zqVg3B	1	TRUE
bmi	dbp_mat_marg	maternal	unadjusted	dbp	rs12328930	T	C	T	C	-0.0098	-0.1068	0.5765	0.5858	FALSE	FALSE	FALSE	nmSYVt	2	175079125	0.0868	0.2185	32714	TRUE	reported	2	175079125	0.0017	1.8e-08	690521	TRUE	reported	zqVg3B	1	TRUE
bmi	dbp_mat_marg	maternal	unadjusted	dbp	rs12334877	A	G	A	G	-0.0144	-0.058	0.198	0.2005	FALSE	FALSE	FALSE	nmSYVt	8	67194171	0.1066	0.5864	32714	TRUE	reported	8	67194171	0.0022	7.7e-11	683820	TRUE	reported	zqVg3B	1	TRUE
bmi	dbp_mat_marg	maternal	unadjusted	dbp	rs12369179	T	C	T	C	-0.0359	0.032	0.08782	0.0895	FALSE	FALSE	FALSE	nmSYVt	12	122963550	0.1515	0.8329	32714	TRUE	reported	12	122963550	0.0031	2.5e-31	674260	TRUE	reported	zqVg3B	1	TRUE
bmi	dbp_mat_marg	maternal	unadjusted	dbp	rs12416812	A	G	A	G	0.0111	0.04	0.5088	0.5096	FALSE	FALSE	FALSE	nmSYVt	11	888632	0.0849	0.6375	32714	TRUE	reported	11	888632	0.0016	6.1e-12	793338	TRUE	reported	zqVg3B	1	TRUE
bmi	dbp_mat_marg	maternal	unadjusted	dbp	rs1241986	A	G	A	G	-0.0139	0.0505	0.8479	0.8321	FALSE	FALSE	FALSE	nmSYVt	18	6873954	0.1149	0.66	32714	TRUE	reported	18	6873954	0.0024	1.1e-08	687757	TRUE	reported	zqVg3B	1	TRUE
bmi	dbp_mat_marg	maternal	unadjusted	dbp	rs12429545	A	G	A	G	0.0316	-0.0388	0.1248	0.1325	FALSE	FALSE	FALSE	nmSYVt	13	54102206	0.127	0.7599	32714	TRUE	reported	13	54102206	0.0025	9.6e-38	778918	TRUE	reported	zqVg3B	1	TRUE
bmi	dbp_mat_marg	maternal	unadjusted	dbp	rs12448257	A	G	A	G	0.0184	0.0131	0.218	0.2041	FALSE	FALSE	FALSE	nmSYVt	16	3599655	0.1069	0.9027	32714	TRUE	reported	16	3599655	0.002	8.1e-20	779628	TRUE	reported	zqVg3B	1	TRUE
bmi	dbp_mat_marg	maternal	unadjusted	dbp	rs12495178	T	C	T	C	0.0184	-0.0735	0.6386	0.6431	FALSE	FALSE	FALSE	nmSYVt	3	85886077	0.0887	0.4071	32714	TRUE	reported	3	85886077	0.0017	7.6e-28	793651	TRUE	reported	zqVg3B	1	TRUE
bmi	dbp_mat_marg	maternal	unadjusted	dbp	rs12527426	A	G	A	G	0.0135	-0.0058	0.2969	0.2952	FALSE	FALSE	FALSE	nmSYVt	6	153392002	0.0938	0.9511	32714	TRUE	reported	6	153392002	0.0019	1.4e-12	691540	TRUE	reported	zqVg3B	1	TRUE
bmi	dbp_mat_marg	maternal	unadjusted	dbp	rs12564992	A	G	A	G	-0.0196	-0.1541	0.8856	0.8916	FALSE	FALSE	FALSE	nmSYVt	1	174478100	0.1362	0.2579	32714	TRUE	reported	1	174478100	0.0026	5.3e-14	795119	TRUE	reported	zqVg3B	1	TRUE
bmi	dbp_mat_marg	maternal	unadjusted	dbp	rs12593036	A	G	A	G	0.0154	-0.0325	0.7007	0.698	FALSE	FALSE	FALSE	nmSYVt	15	81058652	0.093	0.7267	32714	TRUE	reported	15	81058652	0.0019	3.8e-16	686055	TRUE	reported	zqVg3B	1	TRUE
bmi	dbp_mat_marg	maternal	unadjusted	dbp	rs12602912	T	C	T	C	0.0176	0.0214	0.2048	0.2023	FALSE	FALSE	FALSE	nmSYVt	17	65870073	0.106	0.8398	32714	TRUE	reported	17	65870073	0.0021	9.9e-18	777510	TRUE	reported	zqVg3B	1	TRUE
bmi	dbp_mat_marg	maternal	unadjusted	dbp	rs1260326	T	C	T	C	-0.0105	-0.0873	0.4027	0.343	FALSE	FALSE	FALSE	nmSYVt	2	27730940	0.0899	0.3315	32714	TRUE	reported	2	27730940	0.0017	3.9e-10	784462	TRUE	reported	zqVg3B	1	TRUE
bmi	dbp_mat_marg	maternal	unadjusted	dbp	rs12629015	A	G	A	G	0.0135	0.0858	0.8148	0.8095	FALSE	FALSE	FALSE	nmSYVt	3	119618053	0.1082	0.4277	32714	TRUE	reported	3	119618053	0.0023	2.1e-09	691059	TRUE	reported	zqVg3B	1	TRUE
bmi	dbp_mat_marg	maternal	unadjusted	dbp	rs12652212	A	G	A	G	-0.0123	0.0117	0.5786	0.5826	FALSE	FALSE	FALSE	nmSYVt	5	88808594	0.0863	0.8921	32714	TRUE	reported	5	88808594	0.0017	9.7e-14	795075	TRUE	reported	zqVg3B	1	TRUE
bmi	dbp_mat_marg	maternal	unadjusted	dbp	rs1266874	A	G	A	G	-0.014	-0.1876	0.6442	0.6547	FALSE	FALSE	FALSE	nmSYVt	6	51779638	0.0893	0.03561	32714	TRUE	reported	6	51779638	0.0018	9.8e-15	691020	TRUE	reported	zqVg3B	1	TRUE
bmi	dbp_mat_marg	maternal	unadjusted	dbp	rs12675063	A	T	A	T	-0.0156	-0.2055	0.8869	0.8913	FALSE	TRUE	FALSE	nmSYVt	8	132879047	0.1371	0.1339	32714	TRUE	reported	8	132879047	0.0026	1.3e-09	789771	TRUE	reported	zqVg3B	1	TRUE
bmi	dbp_mat_marg	maternal	unadjusted	dbp	rs1268065	A	G	A	G	-0.0102	-0.0846	0.4794	0.468	FALSE	FALSE	FALSE	nmSYVt	6	126042783	0.0857	0.3236	32714	TRUE	reported	6	126042783	0.0017	1e-09	759626	TRUE	reported	zqVg3B	1	TRUE
bmi	dbp_mat_marg	maternal	unadjusted	dbp	rs12680842	A	G	A	G	0.0133	0.0301	0.6795	0.6432	FALSE	FALSE	FALSE	nmSYVt	8	95582606	0.0894	0.7367	32714	TRUE	reported	8	95582606	0.0018	4.4e-14	782549	TRUE	reported	zqVg3B	1	TRUE
bmi	dbp_mat_marg	maternal	unadjusted	dbp	rs12718572	T	C	T	C	-0.0117	-0.0009	0.4024	0.4015	FALSE	FALSE	FALSE	nmSYVt	7	50573325	0.087	0.9914	32714	TRUE	reported	7	50573325	0.0018	3e-11	686523	TRUE	reported	zqVg3B	1	TRUE
bmi	dbp_mat_marg	maternal	unadjusted	dbp	rs12762034	T	C	T	C	-0.024	-0.0812	0.92417	0.9245	FALSE	FALSE	FALSE	nmSYVt	10	33969931	0.1612	0.6146	32714	TRUE	reported	10	33969931	0.0032	7.3e-14	692191	TRUE	reported	zqVg3B	1	TRUE
bmi	dbp_mat_marg	maternal	unadjusted	dbp	rs12779328	T	C	T	C	0.0105	-0.0151	0.2833	0.2584	FALSE	FALSE	FALSE	nmSYVt	10	12943973	0.0978	0.8772	32714	TRUE	reported	10	12943973	0.0019	4.5e-08	690736	TRUE	reported	zqVg3B	1	TRUE
bmi	dbp_mat_marg	maternal	unadjusted	dbp	rs12881629	A	G	A	G	-0.0212	0.2294	0.92054	0.917	FALSE	FALSE	FALSE	nmSYVt	14	101146413	0.157	0.1441	32714	TRUE	reported	14	101146413	0.0033	1e-10	676744	TRUE	reported	zqVg3B	1	TRUE
bmi	dbp_mat_marg	maternal	unadjusted	dbp	rs12888545	A	G	A	G	-0.0136	-0.0384	0.7481	0.7378	FALSE	FALSE	FALSE	nmSYVt	14	88308044	0.0969	0.6915	32714	TRUE	reported	14	88308044	0.002	9.1e-12	688605	TRUE	reported	zqVg3B	1	TRUE
bmi	dbp_mat_marg	maternal	unadjusted	dbp	rs12905439	C	G	C	G	0.0118	-0.1322	0.6607	0.6397	FALSE	TRUE	FALSE	nmSYVt	15	99521883	0.0896	0.1402	32714	TRUE	reported	15	99521883	0.0018	1.4e-10	675205	TRUE	reported	zqVg3B	1	TRUE
bmi	dbp_mat_marg	maternal	unadjusted	dbp	rs12922346	C	G	C	G	0.0136	0.1105	0.2657	0.2717	FALSE	TRUE	FALSE	nmSYVt	16	82438337	0.0965	0.2524	32714	TRUE	reported	16	82438337	0.002	1e-11	679615	TRUE	reported	zqVg3B	1	TRUE
bmi	dbp_mat_marg	maternal	unadjusted	dbp	rs12933482	A	G	A	G	-0.0186	-0.2412	0.8952	0.8873	FALSE	FALSE	FALSE	nmSYVt	16	72189604	0.1354	0.07484	32714	TRUE	reported	16	72189604	0.0028	4.9e-11	691477	TRUE	reported	zqVg3B	1	TRUE
bmi	dbp_mat_marg	maternal	unadjusted	dbp	rs12936083	A	G	A	G	-0.0139	-0.0881	0.6733	0.6716	FALSE	FALSE	FALSE	nmSYVt	17	4801887	0.0913	0.3347	32714	TRUE	reported	17	4801887	0.0019	4.1e-13	633615	TRUE	reported	zqVg3B	1	TRUE
bmi	dbp_mat_marg	maternal	unadjusted	dbp	rs12939549	A	G	A	G	0.018	0.0603	0.5665	0.566	FALSE	FALSE	FALSE	nmSYVt	17	78611724	0.0861	0.4836	32714	TRUE	reported	17	78611724	0.0016	2.7e-28	793950	TRUE	reported	zqVg3B	1	TRUE
bmi	dbp_mat_marg	maternal	unadjusted	dbp	rs1296328	A	C	A	C	0.0179	0.0175	0.4343	0.4505	FALSE	FALSE	FALSE	nmSYVt	4	137083193	0.0864	0.8396	32714	TRUE	reported	4	137083193	0.0018	4.9e-24	683488	TRUE	reported	zqVg3B	1	TRUE
bmi	dbp_mat_marg	maternal	unadjusted	dbp	rs12964689	A	G	A	G	0.0203	0.0504	0.5176	0.4908	FALSE	FALSE	FALSE	nmSYVt	18	21116998	0.0851	0.5539	32714	TRUE	reported	18	21116998	0.0017	5.1e-32	692097	TRUE	reported	zqVg3B	1	TRUE
bmi	dbp_mat_marg	maternal	unadjusted	dbp	rs12981256	A	G	A	G	0.0142	0.0102	0.5325	0.5411	FALSE	FALSE	FALSE	nmSYVt	19	1865901	0.0861	0.9053	32714	TRUE	reported	19	1865901	0.0018	1.1e-15	678327	TRUE	reported	zqVg3B	1	TRUE
bmi	dbp_mat_marg	maternal	unadjusted	dbp	rs12987009	A	T	A	T	-0.011	-0.033	0.5614	0.5684	FALSE	TRUE	TRUE	nmSYVt	2	219658170	0.0869	0.7039	32714	TRUE	reported	2	219658170	0.0017	2.4e-10	686254	TRUE	reported	zqVg3B	1	TRUE
bmi	dbp_mat_marg	maternal	unadjusted	dbp	rs13021737	A	G	A	G	-0.0574	0.048	0.1681	0.1615	FALSE	FALSE	FALSE	nmSYVt	2	632348	0.1157	0.6784	32714	TRUE	reported	2	632348	0.0021	7.5e-157	789534	TRUE	reported	zqVg3B	1	TRUE
bmi	dbp_mat_marg	maternal	unadjusted	dbp	rs1304070	A	G	A	G	0.0126	-0.0116	0.7615	0.7424	FALSE	FALSE	FALSE	nmSYVt	13	65479449	0.0975	0.9056	32714	TRUE	reported	13	65479449	0.002	3.7e-10	691747	TRUE	reported	zqVg3B	1	TRUE
bmi	dbp_mat_marg	maternal	unadjusted	dbp	rs13047416	C	G	C	G	0.0154	0.1999	0.6231	0.6382	FALSE	TRUE	FALSE	nmSYVt	21	40309436	0.0885	0.02385	32714	TRUE	reported	21	40309436	0.0018	2.2e-17	683228	TRUE	reported	zqVg3B	1	TRUE
bmi	dbp_mat_marg	maternal	unadjusted	dbp	rs13069244	A	G	A	G	0.0187	-0.1517	0.07747	0.0693	FALSE	FALSE	FALSE	nmSYVt	3	180441172	0.1686	0.3682	32714	TRUE	reported	3	180441172	0.0032	3e-09	791327	TRUE	reported	zqVg3B	1	TRUE
bmi	dbp_mat_marg	maternal	unadjusted	dbp	rs13107325	T	C	T	C	0.047	-0.4595	0.07373	0.0604	FALSE	FALSE	FALSE	nmSYVt	4	103188709	0.1802	0.01076	32714	TRUE	reported	4	103188709	0.0032	1.1e-47	792045	TRUE	reported	zqVg3B	1	TRUE
bmi	dbp_mat_marg	maternal	unadjusted	dbp	rs13110266	A	G	A	G	-0.0117	0.008	0.4065	0.3952	FALSE	FALSE	FALSE	nmSYVt	4	162129844	0.0874	0.9274	32714	TRUE	reported	4	162129844	0.0017	1.9e-12	791087	TRUE	reported	zqVg3B	1	TRUE
bmi	dbp_mat_marg	maternal	unadjusted	dbp	rs13147390	T	C	T	C	-0.0103	-0.0734	0.6431	0.6541	FALSE	FALSE	FALSE	nmSYVt	4	80712000	0.09	0.4148	32714	TRUE	reported	4	80712000	0.0018	1e-08	681032	TRUE	reported	zqVg3B	1	TRUE
bmi	dbp_mat_marg	maternal	unadjusted	dbp	rs13174863	A	G	A	G	-0.0192	-0.1791	0.8452	0.8626	FALSE	FALSE	FALSE	nmSYVt	5	139080745	0.1252	0.1526	32714	TRUE	reported	5	139080745	0.0023	2.9e-16	773762	TRUE	reported	zqVg3B	1	TRUE
bmi	dbp_mat_marg	maternal	unadjusted	dbp	rs13184896	T	G	T	G	-0.0133	-0.0765	0.4346	0.439	FALSE	FALSE	FALSE	nmSYVt	5	122734005	0.0866	0.377	32714	TRUE	reported	5	122734005	0.0016	3.3e-16	794825	TRUE	reported	zqVg3B	1	TRUE
bmi	dbp_mat_marg	maternal	unadjusted	dbp	rs13191362	A	G	A	G	0.0236	-0.0261	0.8802	0.8653	FALSE	FALSE	FALSE	nmSYVt	6	163033350	0.1255	0.8354	32714	TRUE	reported	6	163033350	0.0025	5.9e-21	792699	TRUE	reported	zqVg3B	1	TRUE
bmi	dbp_mat_marg	maternal	unadjusted	dbp	rs1320903	A	G	A	G	0.0216	-0.0588	0.3174	0.3103	FALSE	FALSE	FALSE	nmSYVt	3	131758077	0.0923	0.5236	32714	TRUE	reported	3	131758077	0.0018	9.2e-32	691519	TRUE	reported	zqVg3B	1	TRUE
bmi	dbp_mat_marg	maternal	unadjusted	dbp	rs13240600	A	G	A	G	0.0204	-0.1086	0.8448	0.8408	FALSE	FALSE	FALSE	nmSYVt	7	99064466	0.1164	0.3508	32714	TRUE	reported	7	99064466	0.0024	3.5e-17	692233	TRUE	reported	zqVg3B	1	TRUE
bmi	dbp_mat_marg	maternal	unadjusted	dbp	rs13250058	T	G	T	G	0.0112	-0.0324	0.6771	0.687	FALSE	FALSE	FALSE	nmSYVt	8	112270826	0.092	0.7244	32714	TRUE	reported	8	112270826	0.0018	2.9e-10	787870	TRUE	reported	zqVg3B	1	TRUE
bmi	dbp_mat_marg	maternal	unadjusted	dbp	rs13263601	A	C	A	C	-0.0154	-0.093	0.6522	0.658	FALSE	FALSE	FALSE	nmSYVt	8	14095900	0.0897	0.2997	32714	TRUE	reported	8	14095900	0.0018	2.2e-17	686196	TRUE	reported	zqVg3B	1	TRUE
bmi	dbp_mat_marg	maternal	unadjusted	dbp	rs1327259	A	G	A	G	0.0155	0.2346	0.6128	0.6228	FALSE	FALSE	FALSE	nmSYVt	6	51177811	0.0889	0.008323	32714	TRUE	reported	6	51177811	0.0018	1.7e-18	685922	TRUE	reported	zqVg3B	1	TRUE
bmi	dbp_mat_marg	maternal	unadjusted	dbp	rs13287131	T	C	T	C	-0.0123	-0.0167	0.7509	0.7416	FALSE	FALSE	FALSE	nmSYVt	9	92119579	0.0978	0.8641	32714	TRUE	reported	9	92119579	0.002	6.8e-10	683808	TRUE	reported	zqVg3B	1	TRUE
bmi	dbp_mat_marg	maternal	unadjusted	dbp	rs13288178	A	G	A	G	0.014	0.0622	0.6406	0.6346	FALSE	FALSE	FALSE	nmSYVt	9	37107799	0.0887	0.4835	32714	TRUE	reported	9	37107799	0.0018	2.7e-15	691842	TRUE	reported	zqVg3B	1	TRUE
bmi	dbp_mat_marg	maternal	unadjusted	dbp	rs1330052	C	G	C	G	-0.0132	-0.1066	0.6496	0.6522	FALSE	TRUE	FALSE	nmSYVt	13	86536006	0.0895	0.2337	32714	TRUE	reported	13	86536006	0.0018	1.5e-13	691613	TRUE	reported	zqVg3B	1	TRUE
bmi	dbp_mat_marg	maternal	unadjusted	dbp	rs13329567	T	C	T	C	-0.0293	-0.101	0.2308	0.2161	FALSE	FALSE	FALSE	nmSYVt	15	68104367	0.1035	0.3293	32714	TRUE	reported	15	68104367	0.002	1e-50	793953	TRUE	reported	zqVg3B	1	TRUE
bmi	dbp_mat_marg	maternal	unadjusted	dbp	rs1365466	T	C	T	C	-0.0137	-0.072	0.7406	0.7399	FALSE	FALSE	FALSE	nmSYVt	18	36182440	0.0977	0.4613	32714	TRUE	reported	18	36182440	0.0019	3.3e-13	791868	TRUE	reported	zqVg3B	1	TRUE
bmi	dbp_mat_marg	maternal	unadjusted	dbp	rs1371108	A	C	A	C	0.0119	-0.0576	0.3247	0.3399	FALSE	FALSE	FALSE	nmSYVt	2	81816251	0.0911	0.5271	32714	TRUE	reported	2	81816251	0.0018	9e-11	684620	TRUE	reported	zqVg3B	1	TRUE
bmi	dbp_mat_marg	maternal	unadjusted	dbp	rs1372177	C	G	C	G	-0.0098	0.0156	0.5194	0.4971	FALSE	TRUE	TRUE	nmSYVt	13	79571869	0.0856	0.8553	32714	TRUE	reported	13	79571869	0.0017	1.4e-08	685356	TRUE	reported	zqVg3B	1	TRUE
bmi	dbp_mat_marg	maternal	unadjusted	dbp	rs138289	A	T	A	T	0.0103	-0.1463	0.5171	0.5297	FALSE	TRUE	TRUE	nmSYVt	22	32182708	0.0857	0.08788	32714	TRUE	reported	22	32182708	0.0017	3.3e-09	687258	TRUE	reported	zqVg3B	1	TRUE
bmi	dbp_mat_marg	maternal	unadjusted	dbp	rs1399471	C	G	C	G	-0.0131	0.0111	0.2608	0.2811	FALSE	TRUE	FALSE	nmSYVt	12	19312221	0.0946	0.9064	32714	TRUE	reported	12	19312221	0.002	2.7e-11	689884	TRUE	reported	zqVg3B	1	TRUE
bmi	dbp_mat_marg	maternal	unadjusted	dbp	rs1409818	T	C	T	C	0.0201	0.0653	0.1156	0.1001	FALSE	FALSE	FALSE	nmSYVt	20	21381121	0.1427	0.6473	32714	TRUE	reported	20	21381121	0.0029	2.5e-12	690984	TRUE	reported	zqVg3B	1	TRUE
bmi	dbp_mat_marg	maternal	unadjusted	dbp	rs1412235	C	G	C	G	0.0246	0.2709	0.3175	0.3075	FALSE	TRUE	FALSE	nmSYVt	9	28410996	0.0926	0.003431	32714	TRUE	reported	9	28410996	0.0017	6e-45	790147	TRUE	reported	zqVg3B	1	TRUE
bmi	dbp_mat_marg	maternal	unadjusted	dbp	rs1421334	A	C	A	C	0.0125	-0.0056	0.4569	0.4478	FALSE	FALSE	FALSE	nmSYVt	8	30865733	0.0853	0.9478	32714	TRUE	reported	8	30865733	0.0018	1e-12	680665	TRUE	reported	zqVg3B	1	TRUE
bmi	dbp_mat_marg	maternal	unadjusted	dbp	rs1431659	A	G	A	G	0.0196	-0.0358	0.2656	0.2714	FALSE	FALSE	FALSE	nmSYVt	8	73439070	0.0958	0.709	32714	TRUE	reported	8	73439070	0.0019	6e-24	689739	TRUE	reported	zqVg3B	1	TRUE
bmi	dbp_mat_marg	maternal	unadjusted	dbp	rs1436344	C	G	C	G	0.0141	0.0738	0.5922	0.5714	FALSE	TRUE	TRUE	nmSYVt	3	104606144	0.086	0.391	32714	TRUE	reported	3	104606144	0.0017	4.1e-16	692017	TRUE	reported	zqVg3B	1	TRUE
bmi	dbp_mat_marg	maternal	unadjusted	dbp	rs1445652	A	G	A	G	0.0123	-0.0961	0.1855	0.2002	FALSE	FALSE	FALSE	nmSYVt	2	155668460	0.1073	0.37	32714	TRUE	reported	2	155668460	0.0022	4.3e-08	682166	TRUE	reported	zqVg3B	1	TRUE
bmi	dbp_mat_marg	maternal	unadjusted	dbp	rs1452075	T	C	T	C	0.0141	-0.1175	0.7277	0.7257	FALSE	FALSE	FALSE	nmSYVt	3	62481063	0.0956	0.219	32714	TRUE	reported	3	62481063	0.0018	1.3e-14	783729	TRUE	reported	zqVg3B	1	TRUE
bmi	dbp_mat_marg	maternal	unadjusted	dbp	rs1454687	C	G	C	G	0.0202	-0.109	0.4773	0.4676	FALSE	TRUE	TRUE	nmSYVt	3	94038085	0.0854	0.2019	32714	TRUE	reported	3	94038085	0.0017	5.2e-32	692324	TRUE	reported	zqVg3B	1	TRUE
bmi	dbp_mat_marg	maternal	unadjusted	dbp	rs1465900	A	C	A	C	0.0125	0.1035	0.7812	0.7782	FALSE	FALSE	FALSE	nmSYVt	11	76473138	0.1027	0.3135	32714	TRUE	reported	11	76473138	0.002	4.8e-10	779748	TRUE	reported	zqVg3B	1	TRUE
bmi	dbp_mat_marg	maternal	unadjusted	dbp	rs1477887	A	G	A	G	-0.0138	-0.0929	0.4567	0.4715	FALSE	FALSE	FALSE	nmSYVt	4	18514827	0.0849	0.2738	32714	TRUE	reported	4	18514827	0.0017	2e-15	679023	TRUE	reported	zqVg3B	1	TRUE
bmi	dbp_mat_marg	maternal	unadjusted	dbp	rs1492767	T	C	T	C	0.0094	0.0086	0.4957	0.516	FALSE	FALSE	FALSE	nmSYVt	4	55221467	0.0852	0.9197	32714	TRUE	reported	4	55221467	0.0016	1e-08	794161	TRUE	reported	zqVg3B	1	TRUE
bmi	dbp_mat_marg	maternal	unadjusted	dbp	rs1503526	T	C	T	C	-0.014	-0.1645	0.5162	0.5015	FALSE	FALSE	FALSE	nmSYVt	5	63020706	0.0848	0.05251	32714	TRUE	reported	5	63020706	0.0017	5.5e-17	747347	TRUE	reported	zqVg3B	1	TRUE
bmi	dbp_mat_marg	maternal	unadjusted	dbp	rs1521527	C	G	C	G	-0.0121	-0.0779	0.5324	0.543	FALSE	TRUE	TRUE	nmSYVt	2	165427825	0.0851	0.3601	32714	TRUE	reported	2	165427825	0.0017	3.1e-12	678175	TRUE	reported	zqVg3B	1	TRUE
bmi	dbp_mat_marg	maternal	unadjusted	dbp	rs1522569	T	G	T	G	0.0164	-0.054	0.8181	0.8405	FALSE	FALSE	FALSE	nmSYVt	4	171632637	0.117	0.6444	32714	TRUE	reported	4	171632637	0.0022	2.9e-13	689573	TRUE	reported	zqVg3B	1	TRUE
bmi	dbp_mat_marg	maternal	unadjusted	dbp	rs1528435	T	C	T	C	0.0164	-0.0244	0.6331	0.6372	FALSE	FALSE	FALSE	nmSYVt	2	181550962	0.0894	0.7848	32714	TRUE	reported	2	181550962	0.0017	9.1e-23	794198	TRUE	reported	zqVg3B	1	TRUE
bmi	dbp_mat_marg	maternal	unadjusted	dbp	rs1535660	T	C	T	C	0.0147	-0.1	0.1446	0.1496	FALSE	FALSE	FALSE	nmSYVt	9	10371073	0.1191	0.4012	32714	TRUE	reported	9	10371073	0.0025	5.2e-09	690624	TRUE	reported	zqVg3B	1	TRUE
bmi	dbp_mat_marg	maternal	unadjusted	dbp	rs156201	C	G	C	G	0.0123	-0.0943	0.7606	0.732	FALSE	TRUE	FALSE	nmSYVt	6	104847441	0.096	0.3259	32714	TRUE	reported	6	104847441	0.002	5.8e-10	691835	TRUE	reported	zqVg3B	1	TRUE
bmi	dbp_mat_marg	maternal	unadjusted	dbp	rs1579557	T	C	T	C	0.0213	0.0281	0.2998	0.2954	FALSE	FALSE	FALSE	nmSYVt	6	40371918	0.0932	0.7627	32714	TRUE	reported	6	40371918	0.0019	1.1e-29	692405	TRUE	reported	zqVg3B	1	TRUE
bmi	dbp_mat_marg	maternal	unadjusted	dbp	rs1583123	A	C	A	C	0.0108	0.0124	0.6224	0.6287	FALSE	FALSE	FALSE	nmSYVt	18	58206046	0.0886	0.8889	32714	TRUE	reported	18	58206046	0.0018	1.3e-09	689615	TRUE	reported	zqVg3B	1	TRUE
bmi	dbp_mat_marg	maternal	unadjusted	dbp	rs1624134	C	G	C	G	0.0101	-0.1134	0.4068	0.4114	FALSE	TRUE	FALSE	nmSYVt	10	34834482	0.0868	0.1915	32714	TRUE	reported	10	34834482	0.0018	1.1e-08	690572	TRUE	reported	zqVg3B	1	TRUE
bmi	dbp_mat_marg	maternal	unadjusted	dbp	rs1656377	T	C	T	C	-0.0099	-0.0492	0.4115	0.4277	FALSE	FALSE	FALSE	nmSYVt	3	158285280	0.0863	0.5687	32714	TRUE	reported	3	158285280	0.0017	1.6e-08	691955	TRUE	reported	zqVg3B	1	TRUE
bmi	dbp_mat_marg	maternal	unadjusted	dbp	rs16822990	A	G	A	G	0.0187	-0.2	0.9199	0.9128	FALSE	FALSE	FALSE	nmSYVt	3	114319407	0.1507	0.1843	32714	TRUE	reported	3	114319407	0.0032	3.8e-09	681891	TRUE	reported	zqVg3B	1	TRUE
bmi	dbp_mat_marg	maternal	unadjusted	dbp	rs16849710	A	G	A	G	0.0116	-0.0677	0.485	0.4567	FALSE	FALSE	FALSE	nmSYVt	1	202106797	0.0853	0.4271	32714	TRUE	reported	1	202106797	0.0018	6e-11	666229	TRUE	reported	zqVg3B	1	TRUE
bmi	dbp_mat_marg	maternal	unadjusted	dbp	rs16851483	T	G	T	G	0.0369	0.1382	0.06928	0.0617	FALSE	FALSE	FALSE	nmSYVt	3	141275436	0.179	0.4401	32714	TRUE	reported	3	141275436	0.0035	3.2e-26	692316	TRUE	reported	zqVg3B	1	TRUE
bmi	dbp_mat_marg	maternal	unadjusted	dbp	rs16871902	A	G	A	G	0.0125	0.1035	0.4877	0.4823	FALSE	FALSE	FALSE	nmSYVt	5	3488462	0.0857	0.227	32714	TRUE	reported	5	3488462	0.0017	4.6e-13	690830	TRUE	reported	zqVg3B	1	TRUE
bmi	dbp_mat_marg	maternal	unadjusted	dbp	rs16889835	T	C	T	C	-0.0145	-0.0146	0.1429	0.1385	FALSE	FALSE	FALSE	nmSYVt	6	24947772	0.1239	0.9063	32714	TRUE	reported	6	24947772	0.0025	4.3e-09	681849	TRUE	reported	zqVg3B	1	TRUE
bmi	dbp_mat_marg	maternal	unadjusted	dbp	rs16903285	T	C	T	C	-0.0331	-0.3896	0.8593	0.8861	FALSE	FALSE	FALSE	nmSYVt	5	87978252	0.1346	0.003791	32714	TRUE	reported	5	87978252	0.0026	7.6e-38	687944	TRUE	reported	zqVg3B	1	TRUE
bmi	dbp_mat_marg	maternal	unadjusted	dbp	rs16953563	A	G	A	G	-0.0134	0.1104	0.2516	0.2359	FALSE	FALSE	FALSE	nmSYVt	15	66686770	0.1007	0.2732	32714	TRUE	reported	15	66686770	0.002	1.5e-11	691761	TRUE	reported	zqVg3B	1	TRUE
bmi	dbp_mat_marg	maternal	unadjusted	dbp	rs17001561	A	G	A	G	0.0151	0.0696	0.1573	0.1482	FALSE	FALSE	FALSE	nmSYVt	4	77096118	0.1204	0.5634	32714	TRUE	reported	4	77096118	0.0023	3.8e-11	794327	TRUE	reported	zqVg3B	1	TRUE
bmi	dbp_mat_marg	maternal	unadjusted	dbp	rs17014375	T	G	T	G	-0.0172	-0.1758	0.8652	0.878	FALSE	FALSE	FALSE	nmSYVt	1	209543560	0.1303	0.1775	32714	TRUE	reported	1	209543560	0.0025	1.1e-11	690856	TRUE	reported	zqVg3B	1	TRUE
bmi	dbp_mat_marg	maternal	unadjusted	dbp	rs17056301	T	C	T	C	-0.0118	-0.0762	0.7364	0.7458	FALSE	FALSE	FALSE	nmSYVt	5	158271680	0.0984	0.4388	32714	TRUE	reported	5	158271680	0.002	2.4e-09	688085	TRUE	reported	zqVg3B	1	TRUE
bmi	dbp_mat_marg	maternal	unadjusted	dbp	rs17066856	T	C	T	C	0.0385	-0.1651	0.90429	0.8911	FALSE	FALSE	FALSE	nmSYVt	18	58049656	0.1384	0.2329	32714	TRUE	reported	18	58049656	0.0028	1.5e-42	791783	TRUE	reported	zqVg3B	1	TRUE
bmi	dbp_mat_marg	maternal	unadjusted	dbp	rs17113297	T	C	T	C	0.0166	0.1373	0.2082	0.199	FALSE	FALSE	FALSE	nmSYVt	10	102395982	0.1088	0.2071	32714	TRUE	reported	10	102395982	0.0021	2.1e-15	686357	TRUE	reported	zqVg3B	1	TRUE
bmi	dbp_mat_marg	maternal	unadjusted	dbp	rs17119937	T	C	T	C	-0.0212	-0.4388	0.93095	0.9365	FALSE	FALSE	FALSE	nmSYVt	8	14502274	0.178	0.0137	32714	TRUE	reported	8	14502274	0.0036	5.6e-09	668272	TRUE	reported	zqVg3B	1	TRUE
bmi	dbp_mat_marg	maternal	unadjusted	dbp	rs17203016	A	G	A	G	-0.015	0.1772	0.804	0.7912	FALSE	FALSE	FALSE	nmSYVt	2	208255518	0.1039	0.08815	32714	TRUE	reported	2	208255518	0.002	2.1e-13	786272	TRUE	reported	zqVg3B	1	TRUE
bmi	dbp_mat_marg	maternal	unadjusted	dbp	rs17238110	A	G	A	G	0.0353	0.4439	0.8366	0.9772	FALSE	FALSE	FALSE	nmSYVt	15	62150364	0.2857	0.1203	32714	TRUE	reported	15	62150364	0.005	2e-12	775505	TRUE	reported	zqVg3B	1	TRUE
bmi	dbp_mat_marg	maternal	unadjusted	dbp	rs17311369	T	C	T	C	-0.0104	-0.0794	0.3278	0.3118	FALSE	FALSE	FALSE	nmSYVt	15	47709199	0.0919	0.388	32714	TRUE	reported	15	47709199	0.0019	3.1e-08	673102	TRUE	reported	zqVg3B	1	TRUE
bmi	dbp_mat_marg	maternal	unadjusted	dbp	rs17327461	T	C	T	C	0.0125	-0.0001	0.4498	0.4447	FALSE	FALSE	FALSE	nmSYVt	2	35512183	0.0857	0.9993	32714	TRUE	reported	2	35512183	0.0016	1.5e-14	792231	TRUE	reported	zqVg3B	1	TRUE
bmi	dbp_mat_marg	maternal	unadjusted	dbp	rs17405819	T	C	T	C	0.0215	-0.0855	0.699	0.7014	FALSE	FALSE	FALSE	nmSYVt	8	76806584	0.0932	0.3589	32714	TRUE	reported	8	76806584	0.0018	4.3e-33	795493	TRUE	reported	zqVg3B	1	TRUE
bmi	dbp_mat_marg	maternal	unadjusted	dbp	rs17424296	A	G	A	G	-0.0108	-0.1655	0.3659	0.3776	FALSE	FALSE	FALSE	nmSYVt	5	60838903	0.0886	0.06159	32714	TRUE	reported	5	60838903	0.0018	2.4e-09	684366	TRUE	reported	zqVg3B	1	TRUE
bmi	dbp_mat_marg	maternal	unadjusted	dbp	rs17425707	T	C	T	C	-0.0167	-0.0764	0.8997	0.9023	FALSE	FALSE	FALSE	nmSYVt	1	57874879	0.1454	0.5993	32714	TRUE	reported	1	57874879	0.0028	4.4e-09	688867	TRUE	reported	zqVg3B	1	TRUE
bmi	dbp_mat_marg	maternal	unadjusted	dbp	rs17446257	A	G	A	G	0.0153	0.1388	0.1292	0.1277	FALSE	FALSE	FALSE	nmSYVt	13	40749213	0.1298	0.2849	32714	TRUE	reported	13	40749213	0.0026	2.9e-09	690630	TRUE	reported	zqVg3B	1	TRUE
bmi	dbp_mat_marg	maternal	unadjusted	dbp	rs17499593	C	G	C	G	-0.0125	0.181	0.8103	0.8062	FALSE	TRUE	FALSE	nmSYVt	2	172649755	0.1082	0.09423	32714	TRUE	reported	2	172649755	0.0022	1.1e-08	691663	TRUE	reported	zqVg3B	1	TRUE
bmi	dbp_mat_marg	maternal	unadjusted	dbp	rs17513613	T	C	T	C	-0.0186	-0.2342	0.6764	0.6792	FALSE	FALSE	FALSE	nmSYVt	19	30286822	0.0912	0.01024	32714	TRUE	reported	19	30286822	0.0018	3.6e-26	789575	TRUE	reported	zqVg3B	1	TRUE
bmi	dbp_mat_marg	maternal	unadjusted	dbp	rs175165	T	G	T	G	0.0103	0.0876	0.6059	0.593	FALSE	FALSE	FALSE	nmSYVt	22	20116015	0.0868	0.3125	32714	TRUE	reported	22	20116015	0.0018	5.2e-09	690545	TRUE	reported	zqVg3B	1	TRUE
bmi	dbp_mat_marg	maternal	unadjusted	dbp	rs17535082	T	C	T	C	-0.0171	-0.049	0.0939	0.0899	FALSE	FALSE	FALSE	nmSYVt	14	35667554	0.1495	0.7431	32714	TRUE	reported	14	35667554	0.003	7.8e-09	690550	TRUE	reported	zqVg3B	1	TRUE
bmi	dbp_mat_marg	maternal	unadjusted	dbp	rs17551974	A	C	A	C	-0.0141	-0.0023	0.1782	0.2036	FALSE	FALSE	FALSE	nmSYVt	2	142293146	0.1057	0.9827	32714	TRUE	reported	2	142293146	0.0022	1.9e-10	691115	TRUE	reported	zqVg3B	1	TRUE
bmi	dbp_mat_marg	maternal	unadjusted	dbp	rs1759975	A	G	A	G	0.0096	0.0825	0.6062	0.6085	FALSE	FALSE	FALSE	nmSYVt	13	78385158	0.0873	0.3446	32714	TRUE	reported	13	78385158	0.0017	1.9e-08	748415	TRUE	reported	zqVg3B	1	TRUE
bmi	dbp_mat_marg	maternal	unadjusted	dbp	rs17663412	A	C	A	C	0.0157	-0.2984	0.1139	0.1106	FALSE	FALSE	FALSE	nmSYVt	5	167595121	0.1373	0.02974	32714	TRUE	reported	5	167595121	0.0027	6.1e-09	691018	TRUE	reported	zqVg3B	1	TRUE
bmi	dbp_mat_marg	maternal	unadjusted	dbp	rs17710386	T	C	T	C	-0.0126	0.0743	0.6681	0.671	FALSE	FALSE	FALSE	nmSYVt	18	63461201	0.0917	0.4176	32714	TRUE	reported	18	63461201	0.0018	1e-12	783810	TRUE	reported	zqVg3B	1	TRUE
bmi	dbp_mat_marg	maternal	unadjusted	dbp	rs17724992	A	G	A	G	0.0183	0.1376	0.7404	0.7465	FALSE	FALSE	FALSE	nmSYVt	19	18454825	0.0977	0.159	32714	TRUE	reported	19	18454825	0.0019	1e-22	785851	TRUE	reported	zqVg3B	1	TRUE
bmi	dbp_mat_marg	maternal	unadjusted	dbp	rs17767510	C	G	C	G	0.0129	0.0949	0.1697	0.1849	FALSE	TRUE	FALSE	nmSYVt	4	68156598	0.1112	0.3934	32714	TRUE	reported	4	68156598	0.0023	1.9e-08	683125	TRUE	reported	zqVg3B	1	TRUE
bmi	dbp_mat_marg	maternal	unadjusted	dbp	rs17806379	T	C	T	C	-0.0258	0.0391	0.1789	0.1884	FALSE	FALSE	FALSE	nmSYVt	20	51107290	0.1093	0.7208	32714	TRUE	reported	20	51107290	0.0022	1.5e-30	690043	TRUE	reported	zqVg3B	1	TRUE
bmi	dbp_mat_marg	maternal	unadjusted	dbp	rs1784460	A	T	A	T	0.0132	-0.0941	0.4035	0.3961	FALSE	TRUE	FALSE	nmSYVt	11	118938371	0.0873	0.2808	32714	TRUE	reported	11	118938371	0.0018	9e-14	680042	TRUE	reported	zqVg3B	1	TRUE
bmi	dbp_mat_marg	maternal	unadjusted	dbp	rs1804528	A	G	A	G	0.0109	0.0587	0.3507	0.3803	FALSE	FALSE	FALSE	nmSYVt	4	146056320	0.0874	0.5018	32714	TRUE	reported	4	146056320	0.002	3e-08	518856	TRUE	reported	zqVg3B	1	TRUE
bmi	dbp_mat_marg	maternal	unadjusted	dbp	rs1814170	A	T	A	T	0.0203	0.0729	0.8946	0.8968	FALSE	TRUE	FALSE	nmSYVt	7	138794149	0.1406	0.6039	32714	TRUE	reported	7	138794149	0.0029	2.1e-12	686628	TRUE	reported	zqVg3B	1	TRUE
bmi	dbp_mat_marg	maternal	unadjusted	dbp	rs1830074	T	C	T	C	-0.0115	-0.0412	0.712	0.7109	FALSE	FALSE	FALSE	nmSYVt	7	6718674	0.0944	0.6627	32714	TRUE	reported	7	6718674	0.0019	1.4e-09	689911	TRUE	reported	zqVg3B	1	TRUE
bmi	dbp_mat_marg	maternal	unadjusted	dbp	rs1863652	A	G	A	G	-0.0115	-0.2212	0.3449	0.3549	FALSE	FALSE	FALSE	nmSYVt	4	95991417	0.0885	0.01243	32714	TRUE	reported	4	95991417	0.0018	1.4e-10	692539	TRUE	reported	zqVg3B	1	TRUE
bmi	dbp_mat_marg	maternal	unadjusted	dbp	rs1884389	T	C	T	C	-0.0103	0.0699	0.4289	0.4471	FALSE	FALSE	FALSE	nmSYVt	20	1410582	0.0861	0.4174	32714	TRUE	reported	20	1410582	0.0017	4e-09	683669	TRUE	reported	zqVg3B	1	TRUE
bmi	dbp_mat_marg	maternal	unadjusted	dbp	rs1884897	A	G	A	G	-0.0194	-0.0805	0.3692	0.3555	FALSE	FALSE	FALSE	nmSYVt	20	6612832	0.0891	0.3658	32714	TRUE	reported	20	6612832	0.0017	1.3e-30	789534	TRUE	reported	zqVg3B	1	TRUE
bmi	dbp_mat_marg	maternal	unadjusted	dbp	rs1885728	A	G	A	G	0.0108	-0.0907	0.6787	0.6984	FALSE	FALSE	FALSE	nmSYVt	6	5977833	0.0931	0.3299	32714	TRUE	reported	6	5977833	0.0019	1e-08	682316	TRUE	reported	zqVg3B	1	TRUE
bmi	dbp_mat_marg	maternal	unadjusted	dbp	rs1891216	T	G	T	G	-0.0107	-0.0209	0.6241	0.6096	FALSE	FALSE	FALSE	nmSYVt	1	7728391	0.0883	0.8128	32714	TRUE	reported	1	7728391	0.0018	2.4e-09	685079	TRUE	reported	zqVg3B	1	TRUE
bmi	dbp_mat_marg	maternal	unadjusted	dbp	rs1896767	A	G	A	G	-0.0109	0.1458	0.5376	0.5585	FALSE	FALSE	FALSE	nmSYVt	16	62838304	0.0856	0.0886	32714	TRUE	reported	16	62838304	0.0017	2.4e-10	686262	TRUE	reported	zqVg3B	1	TRUE
bmi	dbp_mat_marg	maternal	unadjusted	dbp	rs189843	C	G	C	G	-0.0098	-0.1087	0.5557	0.56	FALSE	TRUE	TRUE	nmSYVt	5	164600151	0.0861	0.2069	32714	TRUE	reported	5	164600151	0.0017	1.7e-08	685314	TRUE	reported	zqVg3B	1	TRUE
bmi	dbp_mat_marg	maternal	unadjusted	dbp	rs1927790	T	C	T	C	-0.0148	-0.0902	0.5891	0.5947	FALSE	FALSE	FALSE	nmSYVt	13	96922191	0.087	0.3	32714	TRUE	reported	13	96922191	0.0016	1.8e-19	794326	TRUE	reported	zqVg3B	1	TRUE
bmi	dbp_mat_marg	maternal	unadjusted	dbp	rs1928295	T	C	T	C	0.0141	0.0827	0.5539	0.5754	FALSE	FALSE	FALSE	nmSYVt	9	120378483	0.086	0.3363	32714	TRUE	reported	9	120378483	0.0016	5.4e-18	793649	TRUE	reported	zqVg3B	1	TRUE
bmi	dbp_mat_marg	maternal	unadjusted	dbp	rs1937433	C	G	C	G	-0.0124	0.0312	0.4642	0.4634	FALSE	TRUE	TRUE	nmSYVt	1	66444183	0.0854	0.7152	32714	TRUE	reported	1	66444183	0.0017	8.5e-13	682765	TRUE	reported	zqVg3B	1	TRUE
bmi	dbp_mat_marg	maternal	unadjusted	dbp	rs1937684	A	T	A	T	0.0112	0.0944	0.6592	0.6561	FALSE	TRUE	FALSE	nmSYVt	10	53680085	0.0906	0.2975	32714	TRUE	reported	10	53680085	0.0018	8.7e-10	690063	TRUE	reported	zqVg3B	1	TRUE
bmi	dbp_mat_marg	maternal	unadjusted	dbp	rs1948080	T	G	T	G	0.0137	0.14	0.6251	0.6253	FALSE	FALSE	FALSE	nmSYVt	9	11852043	0.0881	0.112	32714	TRUE	reported	9	11852043	0.0018	1.1e-14	690633	TRUE	reported	zqVg3B	1	TRUE
bmi	dbp_mat_marg	maternal	unadjusted	dbp	rs1951455	T	C	T	C	-0.0145	0.0544	0.2747	0.3038	FALSE	FALSE	FALSE	nmSYVt	14	91512339	0.0926	0.5567	32714	TRUE	reported	14	91512339	0.0019	4.5e-14	690040	TRUE	reported	zqVg3B	1	TRUE
bmi	dbp_mat_marg	maternal	unadjusted	dbp	rs1982441	T	G	T	G	0.0175	-0.0493	0.1381	0.1449	FALSE	FALSE	FALSE	nmSYVt	8	28021769	0.1207	0.6826	32714	TRUE	reported	8	28021769	0.0026	7e-12	687705	TRUE	reported	zqVg3B	1	TRUE
bmi	dbp_mat_marg	maternal	unadjusted	dbp	rs1982725	T	C	T	C	0.0097	0.0966	0.4778	0.4768	FALSE	FALSE	FALSE	nmSYVt	19	30618771	0.0858	0.2607	32714	TRUE	reported	19	30618771	0.0017	3.3e-08	683155	TRUE	reported	zqVg3B	1	TRUE
bmi	dbp_mat_marg	maternal	unadjusted	dbp	rs1993709	A	G	A	G	-0.0331	0.0532	0.1823	0.2009	FALSE	FALSE	FALSE	nmSYVt	1	72838529	0.1059	0.6154	32714	TRUE	reported	1	72838529	0.0021	1.9e-57	786001	TRUE	reported	zqVg3B	1	TRUE
bmi	dbp_mat_marg	maternal	unadjusted	dbp	rs1999494	A	G	A	G	0.0106	-0.0855	0.336	0.314	FALSE	FALSE	FALSE	nmSYVt	13	81000505	0.0925	0.3551	32714	TRUE	reported	13	81000505	0.0019	1.7e-08	642433	TRUE	reported	zqVg3B	1	TRUE
bmi	dbp_mat_marg	maternal	unadjusted	dbp	rs2007231	T	C	T	C	-0.0104	0.1775	0.6387	0.6142	FALSE	FALSE	FALSE	nmSYVt	1	115266306	0.0869	0.04111	32714	TRUE	reported	1	115266306	0.0018	5.2e-09	691969	TRUE	reported	zqVg3B	1	TRUE
bmi	dbp_mat_marg	maternal	unadjusted	dbp	rs200810	T	C	T	C	0.0136	-0.0198	0.6284	0.631	FALSE	FALSE	FALSE	nmSYVt	6	97922184	0.0888	0.8238	32714	TRUE	reported	6	97922184	0.0017	5.5e-16	793699	TRUE	reported	zqVg3B	1	TRUE
bmi	dbp_mat_marg	maternal	unadjusted	dbp	rs2010281	A	G	A	G	-0.0161	-0.0871	0.3552	0.361	FALSE	FALSE	FALSE	nmSYVt	14	103862322	0.0884	0.3249	32714	TRUE	reported	14	103862322	0.0017	6.7e-21	794009	TRUE	reported	zqVg3B	1	TRUE
bmi	dbp_mat_marg	maternal	unadjusted	dbp	rs2047648	A	T	A	T	-0.0118	-0.2211	0.737	0.7705	FALSE	TRUE	FALSE	nmSYVt	3	157033438	0.1019	0.02995	32714	TRUE	reported	3	157033438	0.002	2.4e-09	690946	TRUE	reported	zqVg3B	1	TRUE
bmi	dbp_mat_marg	maternal	unadjusted	dbp	rs2051559	T	C	T	C	-0.0176	-0.2236	0.8692	0.8586	FALSE	FALSE	FALSE	nmSYVt	4	3298800	0.1233	0.06984	32714	TRUE	reported	4	3298800	0.0026	5e-12	689307	TRUE	reported	zqVg3B	1	TRUE
bmi	dbp_mat_marg	maternal	unadjusted	dbp	rs2065418	T	G	T	G	0.0166	-0.0371	0.6377	0.6473	FALSE	FALSE	FALSE	nmSYVt	11	30422068	0.0888	0.676	32714	TRUE	reported	11	30422068	0.0018	3.6e-20	691707	TRUE	reported	zqVg3B	1	TRUE
bmi	dbp_mat_marg	maternal	unadjusted	dbp	rs208015	T	C	T	C	0.0356	-0.0065	0.0784	0.0709	FALSE	FALSE	FALSE	nmSYVt	17	46252346	0.1668	0.9689	32714	TRUE	reported	17	46252346	0.0034	1.4e-25	691575	TRUE	reported	zqVg3B	1	TRUE
bmi	dbp_mat_marg	maternal	unadjusted	dbp	rs2124499	C	G	C	G	-0.0123	-0.1138	0.3718	0.3842	FALSE	TRUE	FALSE	nmSYVt	3	123093541	0.0877	0.1944	32714	TRUE	reported	3	123093541	0.0017	3.4e-13	785955	TRUE	reported	zqVg3B	1	TRUE
bmi	dbp_mat_marg	maternal	unadjusted	dbp	rs2143253	A	G	A	G	-0.0188	-0.237	0.1189	0.1181	FALSE	FALSE	FALSE	nmSYVt	20	41987392	0.1324	0.0733	32714	TRUE	reported	20	41987392	0.0026	1.1e-12	684760	TRUE	reported	zqVg3B	1	TRUE
bmi	dbp_mat_marg	maternal	unadjusted	dbp	rs215634	A	G	A	G	0.0152	-0.021	0.3788	0.3655	FALSE	FALSE	FALSE	nmSYVt	7	32369148	0.0886	0.8128	32714	TRUE	reported	7	32369148	0.0018	2.6e-17	681296	TRUE	reported	zqVg3B	1	TRUE
bmi	dbp_mat_marg	maternal	unadjusted	dbp	rs2162524	T	C	T	C	-0.0155	-0.0064	0.6679	0.6745	FALSE	FALSE	FALSE	nmSYVt	2	230817437	0.0906	0.9439	32714	TRUE	reported	2	230817437	0.0018	4.1e-17	691302	TRUE	reported	zqVg3B	1	TRUE
bmi	dbp_mat_marg	maternal	unadjusted	dbp	rs2163188	C	G	C	G	0.0131	-0.0199	0.474	0.4726	FALSE	TRUE	TRUE	nmSYVt	10	65314711	0.0855	0.8161	32714	TRUE	reported	10	65314711	0.0017	2e-14	686502	TRUE	reported	zqVg3B	1	TRUE
bmi	dbp_mat_marg	maternal	unadjusted	dbp	rs2169642	A	C	A	C	-0.0122	0.0395	0.6313	0.6177	FALSE	FALSE	FALSE	nmSYVt	3	82737773	0.0885	0.655	32714	TRUE	reported	3	82737773	0.0018	2.9e-11	676860	TRUE	reported	zqVg3B	1	TRUE
bmi	dbp_mat_marg	maternal	unadjusted	dbp	rs2174307	C	G	C	G	0.0121	0.1576	0.4067	0.4377	FALSE	TRUE	TRUE	nmSYVt	9	73791849	0.0857	0.06579	32714	TRUE	reported	9	73791849	0.0017	4.9e-12	686559	TRUE	reported	zqVg3B	1	TRUE
bmi	dbp_mat_marg	maternal	unadjusted	dbp	rs217671	A	G	A	G	-0.0144	-0.0025	0.7281	0.7488	FALSE	FALSE	FALSE	nmSYVt	14	62360464	0.0987	0.9794	32714	TRUE	reported	14	62360464	0.0019	1.3e-13	691456	TRUE	reported	zqVg3B	1	TRUE
bmi	dbp_mat_marg	maternal	unadjusted	dbp	rs2192158	A	G	A	G	0.0129	0.079	0.4601	0.4426	FALSE	FALSE	FALSE	nmSYVt	4	55505360	0.0859	0.3576	32714	TRUE	reported	4	55505360	0.0017	8.3e-14	690727	TRUE	reported	zqVg3B	1	TRUE
bmi	dbp_mat_marg	maternal	unadjusted	dbp	rs2196618	A	G	A	G	-0.0147	-0.0548	0.2754	0.2576	FALSE	FALSE	FALSE	nmSYVt	8	85089437	0.0984	0.5777	32714	TRUE	reported	8	85089437	0.002	1.3e-13	688851	TRUE	reported	zqVg3B	1	TRUE
bmi	dbp_mat_marg	maternal	unadjusted	dbp	rs2228213	A	G	A	G	-0.0139	0.0276	0.3481	0.3387	FALSE	FALSE	FALSE	nmSYVt	6	12124855	0.0899	0.7592	32714	TRUE	reported	6	12124855	0.0017	4.6e-16	795595	TRUE	reported	zqVg3B	1	TRUE
bmi	dbp_mat_marg	maternal	unadjusted	dbp	rs2228552	T	G	T	G	0.0127	0.0982	0.6445	0.6617	FALSE	FALSE	FALSE	nmSYVt	1	32165495	0.0906	0.2783	32714	TRUE	reported	1	32165495	0.0019	3.1e-11	560094	TRUE	reported	zqVg3B	1	TRUE
bmi	dbp_mat_marg	maternal	unadjusted	dbp	rs2235564	T	C	T	C	0.0131	0.1122	0.3466	0.3394	FALSE	FALSE	FALSE	nmSYVt	1	6713114	0.0899	0.2117	32714	TRUE	reported	1	6713114	0.0018	3.7e-13	691544	TRUE	reported	zqVg3B	1	TRUE
bmi	dbp_mat_marg	maternal	unadjusted	dbp	rs2237403	T	C	T	C	-0.0121	-0.1138	0.3422	0.3585	FALSE	FALSE	FALSE	nmSYVt	7	39448936	0.0891	0.2018	32714	TRUE	reported	7	39448936	0.0018	3.3e-11	692017	TRUE	reported	zqVg3B	1	TRUE
bmi	dbp_mat_marg	maternal	unadjusted	dbp	rs2242189	T	C	T	C	0.0135	0.151	0.6342	0.6373	FALSE	FALSE	FALSE	nmSYVt	4	38691024	0.0892	0.0906	32714	TRUE	reported	4	38691024	0.0018	8.3e-14	676050	TRUE	reported	zqVg3B	1	TRUE
bmi	dbp_mat_marg	maternal	unadjusted	dbp	rs2246012	T	C	T	C	-0.0158	0.189	0.8372	0.8199	FALSE	FALSE	FALSE	nmSYVt	6	131898208	0.1112	0.0892	32714	TRUE	reported	6	131898208	0.0022	3.1e-13	795598	TRUE	reported	zqVg3B	1	TRUE
bmi	dbp_mat_marg	maternal	unadjusted	dbp	rs2257791	A	G	A	G	-0.0142	0.1106	0.7515	0.7538	FALSE	FALSE	FALSE	nmSYVt	10	118643670	0.0995	0.2663	32714	TRUE	reported	10	118643670	0.002	1.8e-12	686831	TRUE	reported	zqVg3B	1	TRUE
bmi	dbp_mat_marg	maternal	unadjusted	dbp	rs2271189	A	G	A	G	-0.0144	-0.0373	0.4051	0.4212	FALSE	FALSE	FALSE	nmSYVt	12	56494991	0.0861	0.6653	32714	TRUE	reported	12	56494991	0.0018	5e-16	675192	TRUE	reported	zqVg3B	1	TRUE
bmi	dbp_mat_marg	maternal	unadjusted	dbp	rs2281819	A	T	A	T	-0.016	0.0946	0.2302	0.2335	FALSE	TRUE	FALSE	nmSYVt	6	33771673	0.1011	0.3494	32714	TRUE	reported	6	33771673	0.002	5.1e-15	687785	TRUE	reported	zqVg3B	1	TRUE
bmi	dbp_mat_marg	maternal	unadjusted	dbp	rs2283093	T	C	T	C	0.0127	0.0268	0.2066	0.2237	FALSE	FALSE	FALSE	nmSYVt	7	126721231	0.1017	0.7924	32714	TRUE	reported	7	126721231	0.0021	3.1e-09	691773	TRUE	reported	zqVg3B	1	TRUE
bmi	dbp_mat_marg	maternal	unadjusted	dbp	rs2284746	C	G	C	G	0.0104	0.0368	0.4762	0.4634	FALSE	TRUE	TRUE	nmSYVt	1	17306675	0.0854	0.6668	32714	TRUE	reported	1	17306675	0.0017	1.4e-09	692206	TRUE	reported	zqVg3B	1	TRUE
bmi	dbp_mat_marg	maternal	unadjusted	dbp	rs2285178	T	C	T	C	-0.0112	0.0917	0.6891	0.7033	FALSE	FALSE	FALSE	nmSYVt	22	38205989	0.0928	0.3226	32714	TRUE	reported	22	38205989	0.0019	9.4e-09	638268	TRUE	reported	zqVg3B	1	TRUE
bmi	dbp_mat_marg	maternal	unadjusted	dbp	rs2307111	T	C	T	C	0.0265	-0.0752	0.6038	0.608	FALSE	FALSE	FALSE	nmSYVt	5	75003678	0.0876	0.3907	32714	TRUE	reported	5	75003678	0.0016	1.6e-58	795430	TRUE	reported	zqVg3B	1	TRUE
bmi	dbp_mat_marg	maternal	unadjusted	dbp	rs2357760	A	G	A	G	0.0145	0.0514	0.6754	0.6765	FALSE	FALSE	FALSE	nmSYVt	6	120213880	0.0905	0.5696	32714	TRUE	reported	6	120213880	0.0017	6.8e-17	791053	TRUE	reported	zqVg3B	1	TRUE
bmi	dbp_mat_marg	maternal	unadjusted	dbp	rs2365389	T	C	T	C	-0.0174	-0.0438	0.4143	0.4237	FALSE	FALSE	FALSE	nmSYVt	3	61236462	0.086	0.6108	32714	TRUE	reported	3	61236462	0.0017	1.3e-25	783625	TRUE	reported	zqVg3B	1	TRUE
bmi	dbp_mat_marg	maternal	unadjusted	dbp	rs2367112	T	G	T	G	0.0119	0.025	0.5081	0.4997	FALSE	FALSE	FALSE	nmSYVt	5	64168193	0.0855	0.7704	32714	TRUE	reported	5	64168193	0.0016	2.3e-13	794305	TRUE	reported	zqVg3B	1	TRUE
bmi	dbp_mat_marg	maternal	unadjusted	dbp	rs2423668	T	C	T	C	0.0105	0.0494	0.4495	0.445	FALSE	FALSE	FALSE	nmSYVt	20	12430673	0.087	0.5702	32714	TRUE	reported	20	12430673	0.0019	2.8e-08	527352	TRUE	reported	zqVg3B	1	TRUE
bmi	dbp_mat_marg	maternal	unadjusted	dbp	rs2425840	A	C	A	C	-0.0119	-0.0253	0.5941	0.6007	FALSE	FALSE	FALSE	nmSYVt	20	44904838	0.087	0.7715	32714	TRUE	reported	20	44904838	0.0018	1.6e-11	681680	TRUE	reported	zqVg3B	1	TRUE
bmi	dbp_mat_marg	maternal	unadjusted	dbp	rs2429150	A	C	A	C	-0.0111	-0.0312	0.5836	0.5694	FALSE	FALSE	FALSE	nmSYVt	12	2152655	0.0857	0.7162	32714	TRUE	reported	12	2152655	0.0018	2.7e-10	686276	TRUE	reported	zqVg3B	1	TRUE
bmi	dbp_mat_marg	maternal	unadjusted	dbp	rs2479958	A	G	A	G	0.0154	0.0291	0.4925	0.5032	FALSE	FALSE	FALSE	nmSYVt	13	111984244	0.087	0.7383	32714	TRUE	reported	13	111984244	0.0018	1.5e-17	664268	TRUE	reported	zqVg3B	1	TRUE
bmi	dbp_mat_marg	maternal	unadjusted	dbp	rs2481665	T	C	T	C	0.0161	-0.0019	0.5592	0.5744	FALSE	FALSE	FALSE	nmSYVt	1	62594677	0.086	0.9821	32714	TRUE	reported	1	62594677	0.0016	7.2e-23	795247	TRUE	reported	zqVg3B	1	TRUE
bmi	dbp_mat_marg	maternal	unadjusted	dbp	rs2543132	C	G	C	G	0.0146	0.1504	0.8134	0.8392	FALSE	TRUE	FALSE	nmSYVt	8	15536311	0.1162	0.1956	32714	TRUE	reported	8	15536311	0.0022	5e-11	688326	TRUE	reported	zqVg3B	1	TRUE
bmi	dbp_mat_marg	maternal	unadjusted	dbp	rs2600226	T	C	T	C	-0.0116	-0.0996	0.6697	0.658	FALSE	FALSE	FALSE	nmSYVt	3	12928762	0.0905	0.271	32714	TRUE	reported	3	12928762	0.0019	3.7e-10	685285	TRUE	reported	zqVg3B	1	TRUE
bmi	dbp_mat_marg	maternal	unadjusted	dbp	rs2605603	A	G	A	G	-0.0103	-0.0004	0.4887	0.4882	FALSE	FALSE	FALSE	nmSYVt	11	93221105	0.0847	0.996	32714	TRUE	reported	11	93221105	0.0016	2.5e-10	790857	TRUE	reported	zqVg3B	1	TRUE
bmi	dbp_mat_marg	maternal	unadjusted	dbp	rs2608703	A	C	A	C	0.0142	-0.0783	0.4546	0.4752	FALSE	FALSE	FALSE	nmSYVt	12	41846769	0.0852	0.3585	32714	TRUE	reported	12	41846769	0.0017	1.9e-16	686700	TRUE	reported	zqVg3B	1	TRUE
bmi	dbp_mat_marg	maternal	unadjusted	dbp	rs2612576	A	T	A	T	-0.011	0.0723	0.2851	0.2852	FALSE	TRUE	FALSE	nmSYVt	18	42967950	0.0948	0.446	32714	TRUE	reported	18	42967950	0.0019	9.7e-09	688720	TRUE	reported	zqVg3B	1	TRUE
bmi	dbp_mat_marg	maternal	unadjusted	dbp	rs262130	T	C	T	C	0.0127	-0.1106	0.1969	0.191	FALSE	FALSE	FALSE	nmSYVt	6	142853486	0.1077	0.3043	32714	TRUE	reported	6	142853486	0.0023	1.8e-08	679542	TRUE	reported	zqVg3B	1	TRUE
bmi	dbp_mat_marg	maternal	unadjusted	dbp	rs2693826	A	G	A	G	-0.0137	-0.0026	0.4421	0.4371	FALSE	FALSE	FALSE	nmSYVt	2	6160943	0.0853	0.9754	32714	TRUE	reported	2	6160943	0.0017	2e-15	690808	TRUE	reported	zqVg3B	1	TRUE
bmi	dbp_mat_marg	maternal	unadjusted	dbp	rs2694047	A	G	A	G	-0.0188	-0.1714	0.253	0.2749	FALSE	FALSE	FALSE	nmSYVt	8	116750548	0.0952	0.07176	32714	TRUE	reported	8	116750548	0.002	3.9e-21	690295	TRUE	reported	zqVg3B	1	TRUE
bmi	dbp_mat_marg	maternal	unadjusted	dbp	rs273504	A	G	A	G	-0.0153	-0.1688	0.5734	0.5719	FALSE	FALSE	FALSE	nmSYVt	19	18215247	0.0861	0.04997	32714	TRUE	reported	19	18215247	0.0018	4.4e-18	690672	TRUE	reported	zqVg3B	1	TRUE
bmi	dbp_mat_marg	maternal	unadjusted	dbp	rs2744974	T	C	T	C	0.0249	-0.0886	0.338	0.3192	FALSE	FALSE	FALSE	nmSYVt	6	34579431	0.0924	0.3372	32714	TRUE	reported	6	34579431	0.0018	1.4e-45	789647	TRUE	reported	zqVg3B	1	TRUE
bmi	dbp_mat_marg	maternal	unadjusted	dbp	rs2791653	A	G	A	G	0.0141	-0.1958	0.2423	0.2399	FALSE	FALSE	FALSE	nmSYVt	1	11129848	0.0995	0.04904	32714	TRUE	reported	1	11129848	0.0019	1.3e-13	795271	TRUE	reported	zqVg3B	1	TRUE
bmi	dbp_mat_marg	maternal	unadjusted	dbp	rs2820311	A	G	A	G	-0.0235	-0.0555	0.6631	0.6538	FALSE	FALSE	FALSE	nmSYVt	1	201841476	0.0888	0.5317	32714	TRUE	reported	1	201841476	0.0018	4.1e-38	691876	TRUE	reported	zqVg3B	1	TRUE
bmi	dbp_mat_marg	maternal	unadjusted	dbp	rs28350	A	G	A	G	0.0177	0.1278	0.193	0.1856	FALSE	FALSE	FALSE	nmSYVt	3	42418446	0.1101	0.2458	32714	TRUE	reported	3	42418446	0.0022	3.5e-15	686689	TRUE	reported	zqVg3B	1	TRUE
bmi	dbp_mat_marg	maternal	unadjusted	dbp	rs2836964	T	C	T	C	0.011	-0.1604	0.6424	0.6804	FALSE	FALSE	FALSE	nmSYVt	21	40631006	0.0917	0.08011	32714	TRUE	reported	21	40631006	0.0018	1.3e-09	692353	TRUE	reported	zqVg3B	1	TRUE
bmi	dbp_mat_marg	maternal	unadjusted	dbp	rs2861683	A	C	A	C	0.0144	0.0282	0.593	0.6054	FALSE	FALSE	FALSE	nmSYVt	2	67836507	0.0869	0.7455	32714	TRUE	reported	2	67836507	0.0017	1.3e-16	691163	TRUE	reported	zqVg3B	1	TRUE
bmi	dbp_mat_marg	maternal	unadjusted	dbp	rs287104	A	G	A	G	0.0115	0.0498	0.6604	0.6919	FALSE	FALSE	FALSE	nmSYVt	19	34290995	0.0921	0.5889	32714	TRUE	reported	19	34290995	0.0017	4.4e-11	787307	TRUE	reported	zqVg3B	1	TRUE
bmi	dbp_mat_marg	maternal	unadjusted	dbp	rs2875762	C	G	C	G	0.0139	0.1495	0.2473	0.2246	FALSE	TRUE	FALSE	nmSYVt	6	124925032	0.1035	0.1485	32714	TRUE	reported	6	124925032	0.002	1.2e-11	685199	TRUE	reported	zqVg3B	1	TRUE
bmi	dbp_mat_marg	maternal	unadjusted	dbp	rs2885415	A	G	A	G	-0.0158	0.1112	0.2531	0.2345	FALSE	FALSE	FALSE	nmSYVt	16	395396	0.1004	0.268	32714	TRUE	reported	16	395396	0.002	1.4e-15	690204	TRUE	reported	zqVg3B	1	TRUE
bmi	dbp_mat_marg	maternal	unadjusted	dbp	rs2903971	T	G	T	G	0.0145	-0.0569	0.8203	0.8345	FALSE	FALSE	FALSE	nmSYVt	3	116935744	0.114	0.6173	32714	TRUE	reported	3	116935744	0.0023	1.5e-10	690796	TRUE	reported	zqVg3B	1	TRUE
bmi	dbp_mat_marg	maternal	unadjusted	dbp	rs2907948	A	G	A	G	-0.0141	-0.0841	0.2427	0.238	FALSE	FALSE	FALSE	nmSYVt	7	150638484	0.0995	0.398	32714	TRUE	reported	7	150638484	0.0019	1.3e-13	794299	TRUE	reported	zqVg3B	1	TRUE
bmi	dbp_mat_marg	maternal	unadjusted	dbp	rs2931434	T	C	T	C	-0.0104	-0.1223	0.3168	0.3162	FALSE	FALSE	FALSE	nmSYVt	5	73159098	0.0922	0.1847	32714	TRUE	reported	5	73159098	0.0018	1.4e-08	690664	TRUE	reported	zqVg3B	1	TRUE
bmi	dbp_mat_marg	maternal	unadjusted	dbp	rs294704	T	G	T	G	-0.0113	0.0954	0.7239	0.7116	FALSE	FALSE	FALSE	nmSYVt	5	152519088	0.0944	0.3122	32714	TRUE	reported	5	152519088	0.0019	4e-09	690036	TRUE	reported	zqVg3B	1	TRUE
bmi	dbp_mat_marg	maternal	unadjusted	dbp	rs3007105	T	C	T	C	0.0142	-0.1462	0.4697	0.406	FALSE	FALSE	FALSE	nmSYVt	14	47367616	0.0871	0.09327	32714	TRUE	reported	14	47367616	0.0017	1.1e-17	785488	TRUE	reported	zqVg3B	1	TRUE
bmi	dbp_mat_marg	maternal	unadjusted	dbp	rs326889	T	C	T	C	-0.0129	-0.0566	0.3928	0.4027	FALSE	FALSE	FALSE	nmSYVt	4	112713436	0.0873	0.517	32714	TRUE	reported	4	112713436	0.0018	2.4e-13	688030	TRUE	reported	zqVg3B	1	TRUE
bmi	dbp_mat_marg	maternal	unadjusted	dbp	rs331966	A	C	A	C	-0.0112	-0.1795	0.6208	0.6134	FALSE	FALSE	FALSE	nmSYVt	4	143675717	0.0875	0.04032	32714	TRUE	reported	4	143675717	0.0018	3.2e-10	687189	TRUE	reported	zqVg3B	1	TRUE
bmi	dbp_mat_marg	maternal	unadjusted	dbp	rs339991	A	G	A	G	-0.0124	-0.1313	0.4369	0.4222	FALSE	FALSE	FALSE	nmSYVt	15	60913637	0.0865	0.1289	32714	TRUE	reported	15	60913637	0.0018	1.2e-12	686476	TRUE	reported	zqVg3B	1	TRUE
bmi	dbp_mat_marg	maternal	unadjusted	dbp	rs349088	A	C	A	C	-0.0128	-0.1099	0.4976	0.4822	FALSE	FALSE	FALSE	nmSYVt	11	84814393	0.0855	0.1985	32714	TRUE	reported	11	84814393	0.0017	1.8e-13	684401	TRUE	reported	zqVg3B	1	TRUE
bmi	dbp_mat_marg	maternal	unadjusted	dbp	rs355777	C	G	C	G	0.0153	-0.1487	0.4106	0.3985	FALSE	TRUE	FALSE	nmSYVt	3	154034950	0.0865	0.08563	32714	TRUE	reported	3	154034950	0.0017	1.4e-18	689978	TRUE	reported	zqVg3B	1	TRUE
bmi	dbp_mat_marg	maternal	unadjusted	dbp	rs3731695	T	C	T	C	-0.0116	0.0121	0.4418	0.4682	FALSE	FALSE	FALSE	nmSYVt	2	203820275	0.0856	0.8874	32714	TRUE	reported	2	203820275	0.0016	7.9e-13	793581	TRUE	reported	zqVg3B	1	TRUE
bmi	dbp_mat_marg	maternal	unadjusted	dbp	rs3732084	T	C	T	C	-0.0107	-0.041	0.3861	0.4141	FALSE	FALSE	FALSE	nmSYVt	2	207174316	0.087	0.6376	32714	TRUE	reported	2	207174316	0.0018	1.1e-09	691763	TRUE	reported	zqVg3B	1	TRUE
bmi	dbp_mat_marg	maternal	unadjusted	dbp	rs3736485	A	G	A	G	0.0134	0.0306	0.4557	0.438	FALSE	FALSE	FALSE	nmSYVt	15	51748610	0.0859	0.7222	32714	TRUE	reported	15	51748610	0.0016	2.5e-16	790404	TRUE	reported	zqVg3B	1	TRUE
bmi	dbp_mat_marg	maternal	unadjusted	dbp	rs3749897	T	C	T	C	0.0122	-0.1229	0.4172	0.4102	FALSE	FALSE	FALSE	nmSYVt	6	42532102	0.0868	0.1567	32714	TRUE	reported	6	42532102	0.0018	8.4e-12	638224	TRUE	reported	zqVg3B	1	TRUE
bmi	dbp_mat_marg	maternal	unadjusted	dbp	rs3754963	A	T	A	T	0.0123	0.1837	0.7426	0.7231	FALSE	TRUE	FALSE	nmSYVt	2	166185707	0.0949	0.05299	32714	TRUE	reported	2	166185707	0.002	3.3e-10	691535	TRUE	reported	zqVg3B	1	TRUE
bmi	dbp_mat_marg	maternal	unadjusted	dbp	rs3764835	A	G	A	G	-0.0141	0.1499	0.1528	0.1516	FALSE	FALSE	FALSE	nmSYVt	2	159519368	0.1207	0.214	32714	TRUE	reported	2	159519368	0.0024	3.1e-09	689505	TRUE	reported	zqVg3B	1	TRUE
bmi	dbp_mat_marg	maternal	unadjusted	dbp	rs3800229	T	G	T	G	0.0175	-0.031	0.7123	0.7215	FALSE	FALSE	FALSE	nmSYVt	6	108996963	0.0952	0.7445	32714	TRUE	reported	6	108996963	0.0018	1.4e-22	792474	TRUE	reported	zqVg3B	1	TRUE
bmi	dbp_mat_marg	maternal	unadjusted	dbp	rs3803286	A	G	A	G	0.0181	0.14	0.3431	0.3433	FALSE	FALSE	FALSE	nmSYVt	14	103246470	0.0895	0.1179	32714	TRUE	reported	14	103246470	0.0018	4.1e-23	691435	TRUE	reported	zqVg3B	1	TRUE
bmi	dbp_mat_marg	maternal	unadjusted	dbp	rs3806572	A	G	A	G	-0.0145	0.1425	0.2788	0.2645	FALSE	FALSE	FALSE	nmSYVt	2	55238677	0.097	0.1416	32714	TRUE	reported	2	55238677	0.0019	1.6e-14	687646	TRUE	reported	zqVg3B	1	TRUE
bmi	dbp_mat_marg	maternal	unadjusted	dbp	rs3807645	A	G	A	G	-0.0166	-0.2237	0.221	0.1921	FALSE	FALSE	FALSE	nmSYVt	7	77830091	0.1088	0.03967	32714	TRUE	reported	7	77830091	0.0021	2.4e-15	683086	TRUE	reported	zqVg3B	1	TRUE
bmi	dbp_mat_marg	maternal	unadjusted	dbp	rs3814883	T	C	T	C	0.0232	-0.0678	0.4764	0.4794	FALSE	FALSE	FALSE	nmSYVt	16	29994922	0.0867	0.4342	32714	TRUE	reported	16	29994922	0.0017	1.1e-40	685519	TRUE	reported	zqVg3B	1	TRUE
bmi	dbp_mat_marg	maternal	unadjusted	dbp	rs3829849	T	C	T	C	0.0098	-0.0036	0.3589	0.3638	FALSE	FALSE	FALSE	nmSYVt	9	129390800	0.0885	0.9675	32714	TRUE	reported	9	129390800	0.0017	5.9e-09	793851	TRUE	reported	zqVg3B	1	TRUE
bmi	dbp_mat_marg	maternal	unadjusted	dbp	rs38314	A	G	A	G	-0.012	-0.094	0.4912	0.5132	FALSE	FALSE	FALSE	nmSYVt	7	70067315	0.0852	0.2698	32714	TRUE	reported	7	70067315	0.0017	4.7e-12	689782	TRUE	reported	zqVg3B	1	TRUE
bmi	dbp_mat_marg	maternal	unadjusted	dbp	rs3844598	A	G	A	G	-0.0095	-0.007	0.479	0.4653	FALSE	FALSE	FALSE	nmSYVt	5	140992235	0.0853	0.9345	32714	TRUE	reported	5	140992235	0.0017	3.8e-08	690704	TRUE	reported	zqVg3B	1	TRUE
bmi	dbp_mat_marg	maternal	unadjusted	dbp	rs3904244	A	T	A	T	0.0155	0.2836	0.1377	0.1442	FALSE	TRUE	FALSE	nmSYVt	10	27361527	0.1219	0.01995	32714	TRUE	reported	10	27361527	0.0025	4.3e-10	691180	TRUE	reported	zqVg3B	1	TRUE
bmi	dbp_mat_marg	maternal	unadjusted	dbp	rs391300	T	C	T	C	0.0119	-0.0346	0.3725	0.3698	FALSE	FALSE	FALSE	nmSYVt	17	2216258	0.0883	0.6951	32714	TRUE	reported	17	2216258	0.0017	3.1e-12	791120	TRUE	reported	zqVg3B	1	TRUE
bmi	dbp_mat_marg	maternal	unadjusted	dbp	rs3977755	T	C	T	C	-0.0135	0.109	0.2804	0.2598	FALSE	FALSE	FALSE	nmSYVt	10	104420210	0.098	0.2663	32714	TRUE	reported	10	104420210	0.0019	5.9e-13	731529	TRUE	reported	zqVg3B	1	TRUE
bmi	dbp_mat_marg	maternal	unadjusted	dbp	rs40067	A	G	A	G	-0.0266	0.1951	0.1713	0.1843	FALSE	FALSE	FALSE	nmSYVt	5	107439012	0.1099	0.07601	32714	TRUE	reported	5	107439012	0.0023	7.1e-30	681695	TRUE	reported	zqVg3B	1	TRUE
bmi	dbp_mat_marg	maternal	unadjusted	dbp	rs4012234	T	G	T	G	-0.0141	-0.0229	0.4076	0.3953	FALSE	FALSE	FALSE	nmSYVt	20	32553047	0.0874	0.793	32714	TRUE	reported	20	32553047	0.0018	9.9e-16	689653	TRUE	reported	zqVg3B	1	TRUE
bmi	dbp_mat_marg	maternal	unadjusted	dbp	rs4072917	A	G	A	G	0.0115	-0.0518	0.4694	0.473	FALSE	FALSE	FALSE	nmSYVt	8	143300279	0.0861	0.5473	32714	TRUE	reported	8	143300279	0.0018	6.9e-11	684720	TRUE	reported	zqVg3B	1	TRUE
bmi	dbp_mat_marg	maternal	unadjusted	dbp	rs4148155	A	G	A	G	0.0188	-0.0471	0.8873	0.8857	FALSE	FALSE	FALSE	nmSYVt	4	89054667	0.1347	0.7265	32714	TRUE	reported	4	89054667	0.0026	5e-13	794889	TRUE	reported	zqVg3B	1	TRUE
bmi	dbp_mat_marg	maternal	unadjusted	dbp	rs4237643	T	G	T	G	0.0223	0.0473	0.3062	0.3018	FALSE	FALSE	FALSE	nmSYVt	11	43648368	0.0929	0.6111	32714	TRUE	reported	11	43648368	0.0019	4.3e-33	692491	TRUE	reported	zqVg3B	1	TRUE
bmi	dbp_mat_marg	maternal	unadjusted	dbp	rs427943	A	C	A	C	-0.017	0.1256	0.4331	0.438	FALSE	FALSE	FALSE	nmSYVt	21	46570896	0.0856	0.1422	32714	TRUE	reported	21	46570896	0.0017	7.3e-23	712095	TRUE	reported	zqVg3B	1	TRUE
bmi	dbp_mat_marg	maternal	unadjusted	dbp	rs429343	A	G	A	G	0.015	-0.0478	0.4187	0.4286	FALSE	FALSE	FALSE	nmSYVt	2	147903382	0.0865	0.5802	32714	TRUE	reported	2	147903382	0.0017	6.8e-18	689345	TRUE	reported	zqVg3B	1	TRUE
bmi	dbp_mat_marg	maternal	unadjusted	dbp	rs4307239	A	G	A	G	-0.0115	0.206	0.5422	0.5361	FALSE	FALSE	FALSE	nmSYVt	7	24354300	0.0857	0.0162	32714	TRUE	reported	7	24354300	0.0017	3.9e-11	687289	TRUE	reported	zqVg3B	1	TRUE
bmi	dbp_mat_marg	maternal	unadjusted	dbp	rs4358081	A	C	A	C	-0.0097	0.0013	0.5369	0.5134	FALSE	FALSE	FALSE	nmSYVt	2	29100642	0.0849	0.9877	32714	TRUE	reported	2	29100642	0.0017	1.5e-08	690038	TRUE	reported	zqVg3B	1	TRUE
bmi	dbp_mat_marg	maternal	unadjusted	dbp	rs4430672	T	C	T	C	0.0127	-0.2371	0.1996	0.2083	FALSE	FALSE	FALSE	nmSYVt	14	63094407	0.1048	0.02371	32714	TRUE	reported	14	63094407	0.0022	3.9e-09	691400	TRUE	reported	zqVg3B	1	TRUE
bmi	dbp_mat_marg	maternal	unadjusted	dbp	rs4500930	T	C	T	C	0.0156	-0.0498	0.3461	0.3532	FALSE	FALSE	FALSE	nmSYVt	2	228985505	0.0895	0.5779	32714	TRUE	reported	2	228985505	0.0018	6.5e-18	680852	TRUE	reported	zqVg3B	1	TRUE
bmi	dbp_mat_marg	maternal	unadjusted	dbp	rs4516268	A	C	A	C	-0.0217	-0.042	0.1925	0.2163	FALSE	FALSE	FALSE	nmSYVt	17	1846831	0.1053	0.6898	32714	TRUE	reported	17	1846831	0.0021	5.2e-25	786617	TRUE	reported	zqVg3B	1	TRUE
bmi	dbp_mat_marg	maternal	unadjusted	dbp	rs4518345	A	G	A	G	-0.0117	-0.2078	0.2842	0.301	FALSE	FALSE	FALSE	nmSYVt	5	27185904	0.0932	0.02571	32714	TRUE	reported	5	27185904	0.0019	1e-09	688609	TRUE	reported	zqVg3B	1	TRUE
bmi	dbp_mat_marg	maternal	unadjusted	dbp	rs4556997	A	C	A	C	0.0197	-0.2866	0.1349	0.1276	FALSE	FALSE	FALSE	nmSYVt	2	100814858	0.128	0.0252	32714	TRUE	reported	2	100814858	0.0024	6.9e-17	792972	TRUE	reported	zqVg3B	1	TRUE
bmi	dbp_mat_marg	maternal	unadjusted	dbp	rs4589691	C	G	C	G	-0.0141	0.0107	0.8421	0.8635	FALSE	TRUE	FALSE	nmSYVt	2	144051398	0.1259	0.9326	32714	TRUE	reported	2	144051398	0.0024	4.7e-09	688253	TRUE	reported	zqVg3B	1	TRUE
bmi	dbp_mat_marg	maternal	unadjusted	dbp	rs4639527	A	G	A	G	-0.0172	-0.1166	0.6988	0.6859	FALSE	FALSE	FALSE	nmSYVt	2	416815	0.0921	0.2054	32714	TRUE	reported	2	416815	0.0019	3.3e-20	691706	TRUE	reported	zqVg3B	1	TRUE
bmi	dbp_mat_marg	maternal	unadjusted	dbp	rs4653017	T	C	T	C	0.0122	0.0346	0.6818	0.697	FALSE	FALSE	FALSE	nmSYVt	1	33776728	0.0931	0.71	32714	TRUE	reported	1	33776728	0.0018	4.5e-11	686378	TRUE	reported	zqVg3B	1	TRUE
bmi	dbp_mat_marg	maternal	unadjusted	dbp	rs4660443	T	C	T	C	0.0164	-0.0331	0.2218	0.2053	FALSE	FALSE	FALSE	nmSYVt	1	39591779	0.1053	0.7531	32714	TRUE	reported	1	39591779	0.0021	6.8e-15	687234	TRUE	reported	zqVg3B	1	TRUE
bmi	dbp_mat_marg	maternal	unadjusted	dbp	rs4671328	T	G	T	G	0.0219	-0.0852	0.4467	0.4739	FALSE	FALSE	FALSE	nmSYVt	2	58935282	0.0856	0.3192	32714	TRUE	reported	2	58935282	0.0017	2.2e-36	679487	TRUE	reported	zqVg3B	1	TRUE
bmi	dbp_mat_marg	maternal	unadjusted	dbp	rs4722398	T	C	T	C	0.0158	-0.0838	0.1336	0.1269	FALSE	FALSE	FALSE	nmSYVt	7	3125220	0.129	0.516	32714	TRUE	reported	7	3125220	0.0025	3.6e-10	692509	TRUE	reported	zqVg3B	1	TRUE
bmi	dbp_mat_marg	maternal	unadjusted	dbp	rs4740619	T	C	T	C	0.0186	0.005	0.5479	0.5555	FALSE	FALSE	FALSE	nmSYVt	9	15634326	0.0856	0.9538	32714	TRUE	reported	9	15634326	0.0016	2.3e-30	794491	TRUE	reported	zqVg3B	1	TRUE
bmi	dbp_mat_marg	maternal	unadjusted	dbp	rs4757144	A	G	A	G	0.0169	0.066	0.5878	0.5636	FALSE	FALSE	FALSE	nmSYVt	11	13331226	0.0861	0.4433	32714	TRUE	reported	11	13331226	0.0018	5.6e-22	690082	TRUE	reported	zqVg3B	1	TRUE
bmi	dbp_mat_marg	maternal	unadjusted	dbp	rs4783830	A	G	A	G	-0.0105	0.0769	0.3074	0.3206	FALSE	FALSE	FALSE	nmSYVt	16	54255346	0.0915	0.4005	32714	TRUE	reported	16	54255346	0.0019	2.4e-08	675527	TRUE	reported	zqVg3B	1	TRUE
bmi	dbp_mat_marg	maternal	unadjusted	dbp	rs4786903	A	G	A	G	-0.0125	0.0489	0.2632	0.2906	FALSE	FALSE	FALSE	nmSYVt	16	6697104	0.0944	0.6041	32714	TRUE	reported	16	6697104	0.002	3.5e-10	680139	TRUE	reported	zqVg3B	1	TRUE
bmi	dbp_mat_marg	maternal	unadjusted	dbp	rs4800191	C	G	C	G	0.0103	0.1927	0.6369	0.6363	FALSE	TRUE	FALSE	nmSYVt	18	22461398	0.0891	0.03061	32714	TRUE	reported	18	22461398	0.0017	2.5e-09	785353	TRUE	reported	zqVg3B	1	TRUE
bmi	dbp_mat_marg	maternal	unadjusted	dbp	rs4801117	A	C	A	C	0.0104	-0.0027	0.3676	0.388	FALSE	FALSE	FALSE	nmSYVt	18	52628923	0.0875	0.9756	32714	TRUE	reported	18	52628923	0.0018	4.6e-09	689905	TRUE	reported	zqVg3B	1	TRUE
bmi	dbp_mat_marg	maternal	unadjusted	dbp	rs4818225	A	G	A	G	-0.0117	-0.1291	0.3394	0.3528	FALSE	FALSE	FALSE	nmSYVt	21	42629895	0.0899	0.1507	32714	TRUE	reported	21	42629895	0.0018	2.3e-10	688274	TRUE	reported	zqVg3B	1	TRUE
bmi	dbp_mat_marg	maternal	unadjusted	dbp	rs4820408	T	G	T	G	0.0151	-0.1022	0.408	0.3799	FALSE	FALSE	FALSE	nmSYVt	22	40604945	0.087	0.2401	32714	TRUE	reported	22	40604945	0.0017	2.1e-19	794185	TRUE	reported	zqVg3B	1	TRUE
bmi	dbp_mat_marg	maternal	unadjusted	dbp	rs4851029	T	G	T	G	-0.0121	0.0702	0.4753	0.4941	FALSE	FALSE	FALSE	nmSYVt	2	104159785	0.085	0.4091	32714	TRUE	reported	2	104159785	0.0017	1.7e-12	689752	TRUE	reported	zqVg3B	1	TRUE
bmi	dbp_mat_marg	maternal	unadjusted	dbp	rs4858193	T	C	T	C	0.0129	-0.0156	0.7221	0.6936	FALSE	FALSE	FALSE	nmSYVt	3	20441050	0.0924	0.8658	32714	TRUE	reported	3	20441050	0.0019	1.6e-11	686850	TRUE	reported	zqVg3B	1	TRUE
bmi	dbp_mat_marg	maternal	unadjusted	dbp	rs4864201	T	C	T	C	0.0141	-0.0075	0.3531	0.3368	FALSE	FALSE	FALSE	nmSYVt	4	130731284	0.09	0.9335	32714	TRUE	reported	4	130731284	0.0017	1.5e-16	795263	TRUE	reported	zqVg3B	1	TRUE
bmi	dbp_mat_marg	maternal	unadjusted	dbp	rs4880341	T	C	T	C	-0.0118	0.0005	0.5606	0.5766	FALSE	FALSE	FALSE	nmSYVt	10	133992689	0.0863	0.9958	32714	TRUE	reported	10	133992689	0.0017	1.1e-11	689012	TRUE	reported	zqVg3B	1	TRUE
bmi	dbp_mat_marg	maternal	unadjusted	dbp	rs4906908	T	G	T	G	-0.0103	-0.0625	0.4747	0.4667	FALSE	FALSE	FALSE	nmSYVt	15	27040082	0.0855	0.4652	32714	TRUE	reported	15	27040082	0.0017	2.5e-09	691345	TRUE	reported	zqVg3B	1	TRUE
bmi	dbp_mat_marg	maternal	unadjusted	dbp	rs491711	A	C	A	C	0.0115	0.1054	0.684	0.6907	FALSE	FALSE	FALSE	nmSYVt	11	28742220	0.0921	0.2526	32714	TRUE	reported	11	28742220	0.0019	1.1e-09	685113	TRUE	reported	zqVg3B	1	TRUE
bmi	dbp_mat_marg	maternal	unadjusted	dbp	rs4929923	T	C	T	C	-0.0181	0.1145	0.3624	0.3603	FALSE	FALSE	FALSE	nmSYVt	11	8639200	0.0884	0.1954	32714	TRUE	reported	11	8639200	0.0017	7.2e-27	794933	TRUE	reported	zqVg3B	1	TRUE
bmi	dbp_mat_marg	maternal	unadjusted	dbp	rs4936175	T	C	T	C	-0.0122	0.079	0.5555	0.5789	FALSE	FALSE	FALSE	nmSYVt	11	132641959	0.0862	0.3595	32714	TRUE	reported	11	132641959	0.0017	1.4e-12	692569	TRUE	reported	zqVg3B	1	TRUE
bmi	dbp_mat_marg	maternal	unadjusted	dbp	rs4952843	A	G	A	G	0.0131	0.1878	0.6193	0.6021	FALSE	FALSE	FALSE	nmSYVt	2	46957845	0.0872	0.03128	32714	TRUE	reported	2	46957845	0.0018	6.8e-14	692482	TRUE	reported	zqVg3B	1	TRUE
bmi	dbp_mat_marg	maternal	unadjusted	dbp	rs4954638	A	C	A	C	0.0118	0.0291	0.7508	0.7859	FALSE	FALSE	FALSE	nmSYVt	2	137435455	0.104	0.7793	32714	TRUE	reported	2	137435455	0.002	2.9e-09	689971	TRUE	reported	zqVg3B	1	TRUE
bmi	dbp_mat_marg	maternal	unadjusted	dbp	rs4968656	A	G	A	G	-0.0116	-0.042	0.6784	0.6931	FALSE	FALSE	FALSE	nmSYVt	17	61616959	0.0918	0.6475	32714	TRUE	reported	17	61616959	0.0019	8.2e-10	675153	TRUE	reported	zqVg3B	1	TRUE
bmi	dbp_mat_marg	maternal	unadjusted	dbp	rs4981693	A	G	A	G	0.0206	0.1591	0.771	0.7436	FALSE	FALSE	FALSE	nmSYVt	14	29680331	0.0978	0.1037	32714	TRUE	reported	14	29680331	0.002	6.9e-24	689120	TRUE	reported	zqVg3B	1	TRUE
bmi	dbp_mat_marg	maternal	unadjusted	dbp	rs4986044	T	C	T	C	-0.0164	-0.0831	0.4687	0.4416	FALSE	FALSE	FALSE	nmSYVt	17	21261560	0.0859	0.3332	32714	TRUE	reported	17	21261560	0.0016	3.3e-23	787219	TRUE	reported	zqVg3B	1	TRUE
bmi	dbp_mat_marg	maternal	unadjusted	dbp	rs538579	C	G	C	G	0.0137	0.0489	0.3228	0.3199	FALSE	TRUE	FALSE	nmSYVt	3	62711674	0.0909	0.5906	32714	TRUE	reported	3	62711674	0.0019	1.3e-13	688452	TRUE	reported	zqVg3B	1	TRUE
bmi	dbp_mat_marg	maternal	unadjusted	dbp	rs543874	A	G	A	G	-0.0475	0.0622	0.8048	0.77	FALSE	FALSE	FALSE	nmSYVt	1	177889480	0.1015	0.5403	32714	TRUE	reported	1	177889480	0.002	1.2e-122	795504	TRUE	reported	zqVg3B	1	TRUE
bmi	dbp_mat_marg	maternal	unadjusted	dbp	rs559231	T	G	T	G	0.0135	-0.0601	0.3956	0.3847	FALSE	FALSE	FALSE	nmSYVt	18	39644247	0.0877	0.4932	32714	TRUE	reported	18	39644247	0.0018	2.4e-14	685154	TRUE	reported	zqVg3B	1	TRUE
bmi	dbp_mat_marg	maternal	unadjusted	dbp	rs577525	T	C	T	C	-0.0166	-0.0173	0.4324	0.4249	FALSE	FALSE	FALSE	nmSYVt	10	99769388	0.0862	0.8409	32714	TRUE	reported	10	99769388	0.0017	9.7e-22	690616	TRUE	reported	zqVg3B	1	TRUE
bmi	dbp_mat_marg	maternal	unadjusted	dbp	rs592483	T	C	T	C	-0.0147	0.0562	0.5716	0.5541	FALSE	FALSE	FALSE	nmSYVt	11	69445173	0.0864	0.5153	32714	TRUE	reported	11	69445173	0.0017	2e-18	781871	TRUE	reported	zqVg3B	1	TRUE
bmi	dbp_mat_marg	maternal	unadjusted	dbp	rs6011457	A	T	A	T	-0.0116	0.0952	0.4975	0.5063	FALSE	TRUE	TRUE	nmSYVt	20	61530915	0.085	0.2626	32714	TRUE	reported	20	61530915	0.0017	2.7e-11	690692	TRUE	reported	zqVg3B	1	TRUE
bmi	dbp_mat_marg	maternal	unadjusted	dbp	rs6050446	A	G	A	G	-0.0343	0.2732	0.02999	0.0282	FALSE	FALSE	FALSE	nmSYVt	20	25195509	0.259	0.2915	32714	TRUE	reported	20	25195509	0.0047	4.4e-13	766287	TRUE	reported	zqVg3B	1	TRUE
bmi	dbp_mat_marg	maternal	unadjusted	dbp	rs621042	A	C	A	C	-0.0107	-0.1048	0.451	0.4699	FALSE	FALSE	FALSE	nmSYVt	12	18789007	0.0854	0.2197	32714	TRUE	reported	12	18789007	0.0017	6.3e-10	689121	TRUE	reported	zqVg3B	1	TRUE
bmi	dbp_mat_marg	maternal	unadjusted	dbp	rs6235	C	G	C	G	-0.0175	-0.0637	0.7298	0.728	FALSE	TRUE	FALSE	nmSYVt	5	95728898	0.0956	0.5051	32714	TRUE	reported	5	95728898	0.0019	1.5e-19	691708	TRUE	reported	zqVg3B	1	TRUE
bmi	dbp_mat_marg	maternal	unadjusted	dbp	rs6265	T	C	T	C	-0.0412	-0.0019	0.1951	0.1876	FALSE	FALSE	FALSE	nmSYVt	11	27679916	0.1093	0.9859	32714	TRUE	reported	11	27679916	0.0021	1e-86	795458	TRUE	reported	zqVg3B	1	TRUE
bmi	dbp_mat_marg	maternal	unadjusted	dbp	rs629443	T	G	T	G	0.0116	0.1001	0.2501	0.2545	FALSE	FALSE	FALSE	nmSYVt	13	76386075	0.098	0.3071	32714	TRUE	reported	13	76386075	0.0019	1.4e-09	790044	TRUE	reported	zqVg3B	1	TRUE
bmi	dbp_mat_marg	maternal	unadjusted	dbp	rs6448587	A	C	A	C	0.0167	0.0638	0.8109	0.8202	FALSE	FALSE	FALSE	nmSYVt	4	28561990	0.1117	0.5677	32714	TRUE	reported	4	28561990	0.0023	2.3e-13	691097	TRUE	reported	zqVg3B	1	TRUE
bmi	dbp_mat_marg	maternal	unadjusted	dbp	rs645040	T	G	T	G	0.0171	0.0896	0.7762	0.773	FALSE	FALSE	FALSE	nmSYVt	3	135926622	0.102	0.3794	32714	TRUE	reported	3	135926622	0.002	2.5e-18	795579	TRUE	reported	zqVg3B	1	TRUE
bmi	dbp_mat_marg	maternal	unadjusted	dbp	rs6461115	A	G	A	G	0.0144	0.0522	0.7715	0.782	FALSE	FALSE	FALSE	nmSYVt	7	2103668	0.1038	0.6154	32714	TRUE	reported	7	2103668	0.0019	1.2e-13	791735	TRUE	reported	zqVg3B	1	TRUE
bmi	dbp_mat_marg	maternal	unadjusted	dbp	rs6471941	A	G	A	G	0.0156	-0.0529	0.1684	0.179	FALSE	FALSE	FALSE	nmSYVt	8	62117973	0.1123	0.6376	32714	TRUE	reported	8	62117973	0.0021	3.1e-13	793986	TRUE	reported	zqVg3B	1	TRUE
bmi	dbp_mat_marg	maternal	unadjusted	dbp	rs6500208	A	G	A	G	0.014	-0.1202	0.2006	0.2137	FALSE	FALSE	FALSE	nmSYVt	16	49011249	0.104	0.2476	32714	TRUE	reported	16	49011249	0.002	4.1e-12	781931	TRUE	reported	zqVg3B	1	TRUE
bmi	dbp_mat_marg	maternal	unadjusted	dbp	rs6512302	C	G	C	G	0.0142	0.0622	0.7511	0.7294	FALSE	TRUE	FALSE	nmSYVt	20	62691550	0.0968	0.5204	32714	TRUE	reported	20	62691550	0.002	2.1e-12	686053	TRUE	reported	zqVg3B	1	TRUE
bmi	dbp_mat_marg	maternal	unadjusted	dbp	rs6545714	A	G	A	G	-0.0191	0.0381	0.6139	0.6123	FALSE	FALSE	FALSE	nmSYVt	2	59307725	0.0869	0.6607	32714	TRUE	reported	2	59307725	0.0017	9.1e-31	793368	TRUE	reported	zqVg3B	1	TRUE
bmi	dbp_mat_marg	maternal	unadjusted	dbp	rs6551278	T	C	T	C	-0.0181	0.0949	0.1471	0.1429	FALSE	FALSE	FALSE	nmSYVt	3	88199298	0.1214	0.4341	32714	TRUE	reported	3	88199298	0.0022	7.2e-16	794975	TRUE	reported	zqVg3B	1	TRUE
bmi	dbp_mat_marg	maternal	unadjusted	dbp	rs6556301	T	G	T	G	-0.0111	-0.0447	0.3596	0.3665	FALSE	FALSE	FALSE	nmSYVt	5	176527577	0.0886	0.6138	32714	TRUE	reported	5	176527577	0.0018	4.1e-10	734744	TRUE	reported	zqVg3B	1	TRUE
bmi	dbp_mat_marg	maternal	unadjusted	dbp	rs657452	A	G	A	G	0.0188	0.0528	0.3784	0.3698	FALSE	FALSE	FALSE	nmSYVt	1	49589847	0.0887	0.5522	32714	TRUE	reported	1	49589847	0.0017	7.2e-29	767846	TRUE	reported	zqVg3B	1	TRUE
bmi	dbp_mat_marg	maternal	unadjusted	dbp	rs6587552	A	G	A	G	0.0173	-0.0509	0.2409	0.2441	FALSE	FALSE	FALSE	nmSYVt	1	151018861	0.0993	0.6084	32714	TRUE	reported	1	151018861	0.002	1.6e-17	689723	TRUE	reported	zqVg3B	1	TRUE
bmi	dbp_mat_marg	maternal	unadjusted	dbp	rs6591407	A	C	A	C	-0.0118	-0.0876	0.1861	0.1807	FALSE	FALSE	FALSE	nmSYVt	11	56914157	0.1108	0.4295	32714	TRUE	reported	11	56914157	0.0021	1.9e-08	794246	TRUE	reported	zqVg3B	1	TRUE
bmi	dbp_mat_marg	maternal	unadjusted	dbp	rs6593688	A	G	A	G	-0.0137	-0.161	0.6267	0.6351	FALSE	FALSE	FALSE	nmSYVt	1	96322205	0.0889	0.07026	32714	TRUE	reported	1	96322205	0.0018	8.6e-15	691779	TRUE	reported	zqVg3B	1	TRUE
bmi	dbp_mat_marg	maternal	unadjusted	dbp	rs6595205	C	G	C	G	0.0114	-0.091	0.4695	0.4868	FALSE	TRUE	TRUE	nmSYVt	5	119372533	0.0853	0.2862	32714	TRUE	reported	5	119372533	0.0016	2e-12	794525	TRUE	reported	zqVg3B	1	TRUE
bmi	dbp_mat_marg	maternal	unadjusted	dbp	rs663129	A	G	A	G	0.0545	-0.0802	0.2301	0.2512	FALSE	FALSE	FALSE	nmSYVt	18	57838401	0.0983	0.4146	32714	TRUE	reported	18	57838401	0.0019	1.6e-178	788948	TRUE	reported	zqVg3B	1	TRUE
bmi	dbp_mat_marg	maternal	unadjusted	dbp	rs6673081	T	C	T	C	0.01	-0.0267	0.4466	0.4535	FALSE	FALSE	FALSE	nmSYVt	1	154989595	0.086	0.7559	32714	TRUE	reported	1	154989595	0.0018	1.8e-08	677818	TRUE	reported	zqVg3B	1	TRUE
bmi	dbp_mat_marg	maternal	unadjusted	dbp	rs6692586	A	G	A	G	0.0192	0.1193	0.168	0.1624	FALSE	FALSE	FALSE	nmSYVt	1	23299906	0.1156	0.302	32714	TRUE	reported	1	23299906	0.0023	1.1e-16	690921	TRUE	reported	zqVg3B	1	TRUE
bmi	dbp_mat_marg	maternal	unadjusted	dbp	rs6734537	T	C	T	C	-0.0133	-0.1364	0.8029	0.7989	FALSE	FALSE	FALSE	nmSYVt	2	207925963	0.106	0.1981	32714	TRUE	reported	2	207925963	0.0022	1e-09	687293	TRUE	reported	zqVg3B	1	TRUE
bmi	dbp_mat_marg	maternal	unadjusted	dbp	rs6764533	A	G	A	G	0.0116	-0.1408	0.359	0.3594	FALSE	FALSE	FALSE	nmSYVt	3	196088464	0.0891	0.114	32714	TRUE	reported	3	196088464	0.0018	1.4e-10	690832	TRUE	reported	zqVg3B	1	TRUE
bmi	dbp_mat_marg	maternal	unadjusted	dbp	rs676749	A	T	A	T	-0.0104	0.0213	0.502	0.5203	FALSE	TRUE	TRUE	nmSYVt	20	3026069	0.0855	0.803	32714	TRUE	reported	20	3026069	0.0017	1.7e-09	691753	TRUE	reported	zqVg3B	1	TRUE
bmi	dbp_mat_marg	maternal	unadjusted	dbp	rs6781254	T	C	T	C	0.0112	-0.1798	0.3034	0.3142	FALSE	FALSE	FALSE	nmSYVt	3	80649139	0.0918	0.05026	32714	TRUE	reported	3	80649139	0.0018	4.9e-10	777021	TRUE	reported	zqVg3B	1	TRUE
bmi	dbp_mat_marg	maternal	unadjusted	dbp	rs6792696	A	G	A	G	0.0104	-0.0007	0.3476	0.3673	FALSE	FALSE	FALSE	nmSYVt	3	81874009	0.0886	0.994	32714	TRUE	reported	3	81874009	0.0017	6.6e-10	791777	TRUE	reported	zqVg3B	1	TRUE
bmi	dbp_mat_marg	maternal	unadjusted	dbp	rs6804842	A	G	A	G	-0.0156	0.0664	0.428	0.4186	FALSE	FALSE	FALSE	nmSYVt	3	25106437	0.0864	0.4425	32714	TRUE	reported	3	25106437	0.0017	3.6e-21	789179	TRUE	reported	zqVg3B	1	TRUE
bmi	dbp_mat_marg	maternal	unadjusted	dbp	rs6812882	T	C	T	C	-0.0113	0.0584	0.7288	0.7133	FALSE	FALSE	FALSE	nmSYVt	4	52772984	0.0941	0.5346	32714	TRUE	reported	4	52772984	0.0019	2.5e-09	690675	TRUE	reported	zqVg3B	1	TRUE
bmi	dbp_mat_marg	maternal	unadjusted	dbp	rs6841761	T	G	T	G	-0.0131	0.0021	0.5252	0.5452	FALSE	FALSE	FALSE	nmSYVt	4	25423538	0.0859	0.9808	32714	TRUE	reported	4	25423538	0.0016	6.4e-16	793477	TRUE	reported	zqVg3B	1	TRUE
bmi	dbp_mat_marg	maternal	unadjusted	dbp	rs6985109	A	G	A	G	-0.0177	-0.1563	0.5338	0.5341	FALSE	FALSE	FALSE	nmSYVt	8	10761585	0.0855	0.06765	32714	TRUE	reported	8	10761585	0.0017	1.5e-26	793993	TRUE	reported	zqVg3B	1	TRUE
bmi	dbp_mat_marg	maternal	unadjusted	dbp	rs7024334	T	G	T	G	0.0138	0.201	0.2258	0.2216	FALSE	FALSE	FALSE	nmSYVt	9	109072075	0.1027	0.05038	32714	TRUE	reported	9	109072075	0.002	3.1e-12	782431	TRUE	reported	zqVg3B	1	TRUE
bmi	dbp_mat_marg	maternal	unadjusted	dbp	rs7025938	C	G	C	G	-0.0166	-0.0541	0.6813	0.6856	FALSE	TRUE	FALSE	nmSYVt	9	103088321	0.0913	0.5534	32714	TRUE	reported	9	103088321	0.0019	3.7e-19	691581	TRUE	reported	zqVg3B	1	TRUE
bmi	dbp_mat_marg	maternal	unadjusted	dbp	rs7084454	A	G	A	G	0.0193	-0.0439	0.335	0.3326	FALSE	FALSE	FALSE	nmSYVt	10	21821274	0.0901	0.626	32714	TRUE	reported	10	21821274	0.0019	4e-25	678564	TRUE	reported	zqVg3B	1	TRUE
bmi	dbp_mat_marg	maternal	unadjusted	dbp	rs7102454	T	C	T	C	-0.0158	0.0436	0.6565	0.6594	FALSE	FALSE	FALSE	nmSYVt	11	65594820	0.0898	0.6273	32714	TRUE	reported	11	65594820	0.0018	2.4e-18	691134	TRUE	reported	zqVg3B	1	TRUE
bmi	dbp_mat_marg	maternal	unadjusted	dbp	rs7117238	A	G	A	G	-0.0131	-0.2459	0.168	0.1469	FALSE	FALSE	FALSE	nmSYVt	11	78040259	0.1205	0.04133	32714	TRUE	reported	11	78040259	0.0022	2.5e-09	788879	TRUE	reported	zqVg3B	1	TRUE
bmi	dbp_mat_marg	maternal	unadjusted	dbp	rs7124681	A	C	A	C	0.0263	0.038	0.4133	0.4105	FALSE	FALSE	FALSE	nmSYVt	11	47529947	0.0865	0.6608	32714	TRUE	reported	11	47529947	0.0016	3.2e-58	795474	TRUE	reported	zqVg3B	1	TRUE
bmi	dbp_mat_marg	maternal	unadjusted	dbp	rs7138803	A	G	A	G	0.03	0.0764	0.3772	0.3838	FALSE	FALSE	FALSE	nmSYVt	12	50247468	0.0877	0.3833	32714	TRUE	reported	12	50247468	0.0017	2.3e-71	795588	TRUE	reported	zqVg3B	1	TRUE
bmi	dbp_mat_marg	maternal	unadjusted	dbp	rs7144011	T	G	T	G	0.0282	0.1133	0.2136	0.1993	FALSE	FALSE	FALSE	nmSYVt	14	79940383	0.107	0.2901	32714	TRUE	reported	14	79940383	0.002	5.2e-47	794117	TRUE	reported	zqVg3B	1	TRUE
bmi	dbp_mat_marg	maternal	unadjusted	dbp	rs7172627	A	G	A	G	-0.0117	-0.1015	0.5281	0.5246	FALSE	FALSE	FALSE	nmSYVt	15	31877690	0.0854	0.2351	32714	TRUE	reported	15	31877690	0.0017	1.1e-11	690458	TRUE	reported	zqVg3B	1	TRUE
bmi	dbp_mat_marg	maternal	unadjusted	dbp	rs7173441	A	T	A	T	0.0119	0.1115	0.402	0.3925	FALSE	TRUE	FALSE	nmSYVt	15	46548624	0.0871	0.2004	32714	TRUE	reported	15	46548624	0.0018	1.2e-11	688952	TRUE	reported	zqVg3B	1	TRUE
bmi	dbp_mat_marg	maternal	unadjusted	dbp	rs7181498	T	C	T	C	0.0163	0.0215	0.3691	0.3498	FALSE	FALSE	FALSE	nmSYVt	15	95271404	0.0898	0.8106	32714	TRUE	reported	15	95271404	0.0018	1e-19	690980	TRUE	reported	zqVg3B	1	TRUE
bmi	dbp_mat_marg	maternal	unadjusted	dbp	rs7196720	T	C	T	C	0.0129	-0.0584	0.4932	0.4623	FALSE	FALSE	FALSE	nmSYVt	16	24534662	0.085	0.4921	32714	TRUE	reported	16	24534662	0.0017	7.3e-14	689863	TRUE	reported	zqVg3B	1	TRUE
bmi	dbp_mat_marg	maternal	unadjusted	dbp	rs7206608	C	G	C	G	-0.0132	0.0556	0.6854	0.6628	FALSE	TRUE	FALSE	nmSYVt	16	82872628	0.0903	0.538	32714	TRUE	reported	16	82872628	0.0019	1.3e-12	689058	TRUE	reported	zqVg3B	1	TRUE
bmi	dbp_mat_marg	maternal	unadjusted	dbp	rs7222349	A	G	A	G	0.0115	-0.0948	0.3441	0.3284	FALSE	FALSE	FALSE	nmSYVt	17	42304644	0.0908	0.2962	32714	TRUE	reported	17	42304644	0.0018	3.3e-10	692215	TRUE	reported	zqVg3B	1	TRUE
bmi	dbp_mat_marg	maternal	unadjusted	dbp	rs7249149	A	G	A	G	0.0124	0.027	0.7256	0.7156	FALSE	FALSE	FALSE	nmSYVt	19	51774538	0.0945	0.7748	32714	TRUE	reported	19	51774538	0.0019	9.3e-11	690735	TRUE	reported	zqVg3B	1	TRUE
bmi	dbp_mat_marg	maternal	unadjusted	dbp	rs7313220	A	G	A	G	0.0122	-0.0272	0.4861	0.5079	FALSE	FALSE	FALSE	nmSYVt	12	17196832	0.0857	0.7504	32714	TRUE	reported	12	17196832	0.0017	1.4e-12	689327	TRUE	reported	zqVg3B	1	TRUE
bmi	dbp_mat_marg	maternal	unadjusted	dbp	rs7313924	C	G	C	G	0.0101	-0.045	0.7138	0.703	FALSE	TRUE	FALSE	nmSYVt	12	89899912	0.0929	0.6277	32714	TRUE	reported	12	89899912	0.0018	3.5e-08	785448	TRUE	reported	zqVg3B	1	TRUE
bmi	dbp_mat_marg	maternal	unadjusted	dbp	rs7318817	T	C	T	C	-0.0155	-0.0162	0.6071	0.6394	FALSE	FALSE	FALSE	nmSYVt	13	28617708	0.0889	0.8552	32714	TRUE	reported	13	28617708	0.0018	2.7e-18	691917	TRUE	reported	zqVg3B	1	TRUE
bmi	dbp_mat_marg	maternal	unadjusted	dbp	rs7334078	T	C	T	C	0.0121	0.1096	0.7118	0.7285	FALSE	FALSE	FALSE	nmSYVt	13	99120484	0.096	0.2532	32714	TRUE	reported	13	99120484	0.0019	2.2e-10	688374	TRUE	reported	zqVg3B	1	TRUE
bmi	dbp_mat_marg	maternal	unadjusted	dbp	rs7488867	T	C	T	C	-0.0204	-0.116	0.2639	0.247	FALSE	FALSE	FALSE	nmSYVt	12	103699685	0.098	0.2368	32714	TRUE	reported	12	103699685	0.002	8.4e-24	635746	TRUE	reported	zqVg3B	1	TRUE
bmi	dbp_mat_marg	maternal	unadjusted	dbp	rs7498665	A	G	A	G	-0.0271	-0.065	0.5962	0.59	FALSE	FALSE	FALSE	nmSYVt	16	28883241	0.0868	0.4542	32714	TRUE	reported	16	28883241	0.0017	5.6e-60	790299	TRUE	reported	zqVg3B	1	TRUE
bmi	dbp_mat_marg	maternal	unadjusted	dbp	rs7503597	T	G	T	G	0.0134	-0.0049	0.2934	0.3337	FALSE	FALSE	FALSE	nmSYVt	17	79049273	0.0917	0.9573	32714	TRUE	reported	17	79049273	0.0019	2.8e-12	680766	TRUE	reported	zqVg3B	1	TRUE
bmi	dbp_mat_marg	maternal	unadjusted	dbp	rs7512146	T	G	T	G	-0.0094	-0.0599	0.5084	0.5035	FALSE	FALSE	FALSE	nmSYVt	1	34283008	0.0859	0.4861	32714	TRUE	reported	1	34283008	0.0017	3.9e-08	688657	TRUE	reported	zqVg3B	1	TRUE
bmi	dbp_mat_marg	maternal	unadjusted	dbp	rs7535528	A	G	A	G	-0.0152	-0.0097	0.3741	0.3616	FALSE	FALSE	FALSE	nmSYVt	1	2444414	0.0892	0.9136	32714	TRUE	reported	1	2444414	0.0018	1.4e-16	632868	TRUE	reported	zqVg3B	1	TRUE
bmi	dbp_mat_marg	maternal	unadjusted	dbp	rs754635	C	G	C	G	-0.0198	-0.0026	0.1127	0.1298	FALSE	TRUE	FALSE	nmSYVt	3	42305131	0.1268	0.9839	32714	TRUE	reported	3	42305131	0.0027	2.2e-13	690346	TRUE	reported	zqVg3B	1	TRUE
bmi	dbp_mat_marg	maternal	unadjusted	dbp	rs7550711	T	C	T	C	0.0649	0.1496	0.03058	0.0259	FALSE	FALSE	FALSE	nmSYVt	1	110082886	0.2691	0.5782	32714	TRUE	reported	1	110082886	0.005	3.2e-38	769184	TRUE	reported	zqVg3B	1	TRUE
bmi	dbp_mat_marg	maternal	unadjusted	dbp	rs7551507	T	C	T	C	-0.0184	-0.0707	0.5633	0.5756	FALSE	FALSE	FALSE	nmSYVt	1	74995225	0.086	0.4109	32714	TRUE	reported	1	74995225	0.0016	9.3e-30	794579	TRUE	reported	zqVg3B	1	TRUE
bmi	dbp_mat_marg	maternal	unadjusted	dbp	rs7557796	T	C	T	C	0.016	-0.0703	0.3476	0.3349	FALSE	FALSE	FALSE	nmSYVt	2	86766153	0.0896	0.4322	32714	TRUE	reported	2	86766153	0.0018	2.3e-19	692414	TRUE	reported	zqVg3B	1	TRUE
bmi	dbp_mat_marg	maternal	unadjusted	dbp	rs7568228	C	G	C	G	-0.0102	-0.1019	0.5309	0.5063	FALSE	TRUE	TRUE	nmSYVt	2	236848488	0.086	0.2361	32714	TRUE	reported	2	236848488	0.0017	2.9e-09	685412	TRUE	reported	zqVg3B	1	TRUE
bmi	dbp_mat_marg	maternal	unadjusted	dbp	rs7599312	A	G	A	G	-0.0186	0.1275	0.2652	0.2856	FALSE	FALSE	FALSE	nmSYVt	2	213413231	0.095	0.1794	32714	TRUE	reported	2	213413231	0.0019	6.9e-24	780823	TRUE	reported	zqVg3B	1	TRUE
bmi	dbp_mat_marg	maternal	unadjusted	dbp	rs7615297	C	G	C	G	0.0149	0.0638	0.8535	0.8602	FALSE	TRUE	FALSE	nmSYVt	3	156299313	0.1231	0.6046	32714	TRUE	reported	3	156299313	0.0024	5.7e-10	689710	TRUE	reported	zqVg3B	1	TRUE
bmi	dbp_mat_marg	maternal	unadjusted	dbp	rs7626079	T	C	T	C	0.011	0.1793	0.3434	0.35	FALSE	FALSE	FALSE	nmSYVt	3	66427259	0.0893	0.04463	32714	TRUE	reported	3	66427259	0.0018	1.6e-09	692571	TRUE	reported	zqVg3B	1	TRUE
bmi	dbp_mat_marg	maternal	unadjusted	dbp	rs7637852	A	G	A	G	0.0139	0.0482	0.3049	0.3033	FALSE	FALSE	FALSE	nmSYVt	3	44041777	0.0926	0.6028	32714	TRUE	reported	3	44041777	0.0019	1.7e-13	691815	TRUE	reported	zqVg3B	1	TRUE
bmi	dbp_mat_marg	maternal	unadjusted	dbp	rs7640424	T	C	T	C	-0.0136	0.0461	0.2969	0.3038	FALSE	FALSE	FALSE	nmSYVt	3	107820063	0.0932	0.6208	32714	TRUE	reported	3	107820063	0.0018	2.3e-14	790612	TRUE	reported	zqVg3B	1	TRUE
bmi	dbp_mat_marg	maternal	unadjusted	dbp	rs765875	T	C	T	C	-0.0121	0.0147	0.4808	0.4904	FALSE	FALSE	FALSE	nmSYVt	6	143185683	0.0848	0.8626	32714	TRUE	reported	6	143185683	0.0017	3e-12	690961	TRUE	reported	zqVg3B	1	TRUE
bmi	dbp_mat_marg	maternal	unadjusted	dbp	rs7683836	A	G	A	G	-0.0114	0.2617	0.5405	0.5575	FALSE	FALSE	FALSE	nmSYVt	4	180167906	0.0863	0.002438	32714	TRUE	reported	4	180167906	0.0017	6.3e-11	686968	TRUE	reported	zqVg3B	1	TRUE
bmi	dbp_mat_marg	maternal	unadjusted	dbp	rs7685048	T	C	T	C	-0.0101	-0.1483	0.4654	0.4849	FALSE	FALSE	FALSE	nmSYVt	4	95027784	0.0851	0.08158	32714	TRUE	reported	4	95027784	0.0017	4.1e-09	692398	TRUE	reported	zqVg3B	1	TRUE
bmi	dbp_mat_marg	maternal	unadjusted	dbp	rs768840	A	G	A	G	0.0114	-0.0211	0.4183	0.4205	FALSE	FALSE	FALSE	nmSYVt	14	73143457	0.0867	0.8079	32714	TRUE	reported	14	73143457	0.0018	2e-10	677485	TRUE	reported	zqVg3B	1	TRUE
bmi	dbp_mat_marg	maternal	unadjusted	dbp	rs769449	A	G	A	G	-0.0254	0.0732	0.1161	0.1298	FALSE	FALSE	FALSE	nmSYVt	19	45410002	0.1262	0.5616	32714	TRUE	reported	19	45410002	0.0027	2.3e-20	566857	TRUE	reported	zqVg3B	1	TRUE
bmi	dbp_mat_marg	maternal	unadjusted	dbp	rs7694732	A	G	A	G	0.0099	-0.0772	0.5622	0.5759	FALSE	FALSE	FALSE	nmSYVt	4	115124089	0.0861	0.3701	32714	TRUE	reported	4	115124089	0.0017	8.7e-09	690622	TRUE	reported	zqVg3B	1	TRUE
bmi	dbp_mat_marg	maternal	unadjusted	dbp	rs7703576	T	C	T	C	-0.0103	0.0019	0.7115	0.6994	FALSE	FALSE	FALSE	nmSYVt	5	144543996	0.0932	0.9841	32714	TRUE	reported	5	144543996	0.0019	4.8e-08	690818	TRUE	reported	zqVg3B	1	TRUE
bmi	dbp_mat_marg	maternal	unadjusted	dbp	rs7704281	A	G	A	G	0.0271	-0.0087	0.04531	0.0523	FALSE	FALSE	FALSE	nmSYVt	5	50591460	0.193	0.9642	32714	TRUE	reported	5	50591460	0.0041	6.5e-11	788585	TRUE	reported	zqVg3B	1	TRUE
bmi	dbp_mat_marg	maternal	unadjusted	dbp	rs7715256	T	G	T	G	-0.0166	-0.0789	0.5781	0.576	FALSE	FALSE	FALSE	nmSYVt	5	153537893	0.0861	0.3593	32714	TRUE	reported	5	153537893	0.0016	2.2e-24	795302	TRUE	reported	zqVg3B	1	TRUE
bmi	dbp_mat_marg	maternal	unadjusted	dbp	rs7724675	A	G	A	G	-0.0119	-0.1091	0.2238	0.2161	FALSE	FALSE	FALSE	nmSYVt	5	130440010	0.1029	0.289	32714	TRUE	reported	5	130440010	0.0021	9.5e-09	691968	TRUE	reported	zqVg3B	1	TRUE
bmi	dbp_mat_marg	maternal	unadjusted	dbp	rs7730004	T	C	T	C	0.0148	0.0884	0.6693	0.6644	FALSE	FALSE	FALSE	nmSYVt	5	43191033	0.0901	0.3264	32714	TRUE	reported	5	43191033	0.0018	9.1e-16	690164	TRUE	reported	zqVg3B	1	TRUE
bmi	dbp_mat_marg	maternal	unadjusted	dbp	rs7730898	A	G	A	G	0.0168	-0.1342	0.729	0.7285	FALSE	FALSE	FALSE	nmSYVt	5	170459675	0.0961	0.1625	32714	TRUE	reported	5	170459675	0.0018	4.5e-20	792975	TRUE	reported	zqVg3B	1	TRUE
bmi	dbp_mat_marg	maternal	unadjusted	dbp	rs774246	A	G	A	G	-0.0153	-0.2446	0.8556	0.8611	FALSE	FALSE	FALSE	nmSYVt	7	26990816	0.1233	0.04733	32714	TRUE	reported	7	26990816	0.0025	5.4e-10	690818	TRUE	reported	zqVg3B	1	TRUE
bmi	dbp_mat_marg	maternal	unadjusted	dbp	rs775724	A	G	A	G	0.0106	-0.1526	0.4122	0.4082	FALSE	FALSE	FALSE	nmSYVt	3	77642438	0.0865	0.07792	32714	TRUE	reported	3	77642438	0.0018	1.7e-09	681873	TRUE	reported	zqVg3B	1	TRUE
bmi	dbp_mat_marg	maternal	unadjusted	dbp	rs7761673	A	T	A	T	-0.0126	-0.0436	0.2058	0.1925	FALSE	TRUE	FALSE	nmSYVt	6	70357368	0.1084	0.6873	32714	TRUE	reported	6	70357368	0.0021	1.9e-09	691716	TRUE	reported	zqVg3B	1	TRUE
bmi	dbp_mat_marg	maternal	unadjusted	dbp	rs7780752	T	C	T	C	-0.0139	-0.0313	0.64	0.6595	FALSE	FALSE	FALSE	nmSYVt	7	93241640	0.0901	0.7284	32714	TRUE	reported	7	93241640	0.0018	1e-14	690830	TRUE	reported	zqVg3B	1	TRUE
bmi	dbp_mat_marg	maternal	unadjusted	dbp	rs7788008	A	G	A	G	-0.0157	-0.0289	0.4445	0.4318	FALSE	FALSE	FALSE	nmSYVt	7	112972483	0.0861	0.7375	32714	TRUE	reported	7	112972483	0.0017	1.1e-19	690410	TRUE	reported	zqVg3B	1	TRUE
bmi	dbp_mat_marg	maternal	unadjusted	dbp	rs7819514	A	G	A	G	-0.0107	-0.0945	0.3216	0.3312	FALSE	FALSE	FALSE	nmSYVt	8	93204442	0.0906	0.2974	32714	TRUE	reported	8	93204442	0.0018	5.7e-09	684955	TRUE	reported	zqVg3B	1	TRUE
bmi	dbp_mat_marg	maternal	unadjusted	dbp	rs7826312	T	C	T	C	-0.0104	-0.0982	0.4121	0.4265	FALSE	FALSE	FALSE	nmSYVt	8	32400115	0.0863	0.2554	32714	TRUE	reported	8	32400115	0.0017	4.9e-10	785343	TRUE	reported	zqVg3B	1	TRUE
bmi	dbp_mat_marg	maternal	unadjusted	dbp	rs7844647	T	C	T	C	0.0123	-0.1517	0.7319	0.7249	FALSE	FALSE	FALSE	nmSYVt	8	34503776	0.095	0.1105	32714	TRUE	reported	8	34503776	0.0018	2.8e-11	793703	TRUE	reported	zqVg3B	1	TRUE
bmi	dbp_mat_marg	maternal	unadjusted	dbp	rs7869771	A	C	A	C	0.014	0.2029	0.7353	0.7439	FALSE	FALSE	FALSE	nmSYVt	9	94180627	0.0982	0.0388	32714	TRUE	reported	9	94180627	0.0019	4.9e-13	679436	TRUE	reported	zqVg3B	1	TRUE
bmi	dbp_mat_marg	maternal	unadjusted	dbp	rs7871866	C	G	C	G	0.0187	-0.0531	0.1531	0.1679	FALSE	TRUE	FALSE	nmSYVt	9	131027982	0.1151	0.6446	32714	TRUE	reported	9	131027982	0.0024	2.3e-14	683494	TRUE	reported	zqVg3B	1	TRUE
bmi	dbp_mat_marg	maternal	unadjusted	dbp	rs7899106	A	G	A	G	-0.0331	0.0778	0.95223	0.9542	FALSE	FALSE	FALSE	nmSYVt	10	87410904	0.2034	0.702	32714	TRUE	reported	10	87410904	0.0037	1e-18	793689	TRUE	reported	zqVg3B	1	TRUE
bmi	dbp_mat_marg	maternal	unadjusted	dbp	rs7903146	T	C	T	C	-0.0181	0.002	0.2912	0.2671	FALSE	FALSE	FALSE	nmSYVt	10	114758349	0.0967	0.9836	32714	TRUE	reported	10	114758349	0.0018	1.3e-23	795624	TRUE	reported	zqVg3B	1	TRUE
bmi	dbp_mat_marg	maternal	unadjusted	dbp	rs7925214	T	C	T	C	0.0147	-0.1748	0.5133	0.5299	FALSE	FALSE	FALSE	nmSYVt	11	130794253	0.0863	0.04292	32714	TRUE	reported	11	130794253	0.0018	4.4e-17	677603	TRUE	reported	zqVg3B	1	TRUE
bmi	dbp_mat_marg	maternal	unadjusted	dbp	rs7933205	A	G	A	G	-0.0116	-0.2486	0.2115	0.2188	FALSE	FALSE	FALSE	nmSYVt	11	97831073	0.1032	0.01602	32714	TRUE	reported	11	97831073	0.0021	3.2e-08	692432	TRUE	reported	zqVg3B	1	TRUE
bmi	dbp_mat_marg	maternal	unadjusted	dbp	rs7941030	T	C	T	C	-0.0112	-0.0119	0.6141	0.5977	FALSE	FALSE	FALSE	nmSYVt	11	122522375	0.0867	0.8909	32714	TRUE	reported	11	122522375	0.0017	2e-11	795457	TRUE	reported	zqVg3B	1	TRUE
bmi	dbp_mat_marg	maternal	unadjusted	dbp	rs7983065	T	C	T	C	-0.0148	-0.2741	0.4503	0.4674	FALSE	FALSE	FALSE	nmSYVt	13	33380786	0.085	0.001255	32714	TRUE	reported	13	33380786	0.0017	8.9e-18	690924	TRUE	reported	zqVg3B	1	TRUE
bmi	dbp_mat_marg	maternal	unadjusted	dbp	rs8027205	C	G	C	G	0.0108	0.0182	0.6033	0.615	FALSE	TRUE	FALSE	nmSYVt	15	98280959	0.0876	0.835	32714	TRUE	reported	15	98280959	0.0018	1.4e-09	685725	TRUE	reported	zqVg3B	1	TRUE
bmi	dbp_mat_marg	maternal	unadjusted	dbp	rs8036040	A	C	A	C	0.0109	0.0305	0.4932	0.4777	FALSE	FALSE	FALSE	nmSYVt	15	36402716	0.0849	0.7189	32714	TRUE	reported	15	36402716	0.0017	2.7e-10	691068	TRUE	reported	zqVg3B	1	TRUE
bmi	dbp_mat_marg	maternal	unadjusted	dbp	rs8047395	A	G	A	G	0.0642	0.0641	0.5061	0.504	FALSE	FALSE	FALSE	nmSYVt	16	53798523	0.0856	0.4543	32714	TRUE	reported	16	53798523	0.0017	1e-200	788856	TRUE	reported	zqVg3B	1	TRUE
bmi	dbp_mat_marg	maternal	unadjusted	dbp	rs8065336	T	C	T	C	-0.012	0.051	0.3099	0.2851	FALSE	FALSE	FALSE	nmSYVt	17	35064187	0.094	0.5874	32714	TRUE	reported	17	35064187	0.0019	1.9e-10	688722	TRUE	reported	zqVg3B	1	TRUE
bmi	dbp_mat_marg	maternal	unadjusted	dbp	rs806600	A	G	A	G	0.0095	0.1148	0.525	0.5598	FALSE	FALSE	FALSE	nmSYVt	5	172914939	0.0864	0.184	32714	TRUE	reported	5	172914939	0.0017	3.3e-08	691791	TRUE	reported	zqVg3B	1	TRUE
bmi	dbp_mat_marg	maternal	unadjusted	dbp	rs8097672	A	T	A	T	-0.02	-0.0203	0.8472	0.8448	FALSE	TRUE	FALSE	nmSYVt	18	1839601	0.118	0.8635	32714	TRUE	reported	18	1839601	0.0025	8.4e-16	686063	TRUE	reported	zqVg3B	1	TRUE
bmi	dbp_mat_marg	maternal	unadjusted	dbp	rs8123881	A	G	A	G	-0.0196	-0.125	0.8701	0.8368	FALSE	FALSE	FALSE	nmSYVt	20	15819495	0.1163	0.2827	32714	TRUE	reported	20	15819495	0.0024	4.4e-16	793018	TRUE	reported	zqVg3B	1	TRUE
bmi	dbp_mat_marg	maternal	unadjusted	dbp	rs818524	T	C	T	C	-0.0106	0.1021	0.3061	0.3025	FALSE	FALSE	FALSE	nmSYVt	1	85201228	0.0935	0.275	32714	TRUE	reported	1	85201228	0.0019	3.4e-08	670078	TRUE	reported	zqVg3B	1	TRUE
bmi	dbp_mat_marg	maternal	unadjusted	dbp	rs8192675	T	C	T	C	-0.0152	-0.082	0.7112	0.6933	FALSE	FALSE	FALSE	nmSYVt	3	170724883	0.0922	0.3741	32714	TRUE	reported	3	170724883	0.0018	1.4e-17	795515	TRUE	reported	zqVg3B	1	TRUE
bmi	dbp_mat_marg	maternal	unadjusted	dbp	rs825688	T	C	T	C	-0.0095	-0.0436	0.456	0.4494	FALSE	FALSE	FALSE	nmSYVt	16	73595718	0.0858	0.6111	32714	TRUE	reported	16	73595718	0.0017	4.7e-08	686144	TRUE	reported	zqVg3B	1	TRUE
bmi	dbp_mat_marg	maternal	unadjusted	dbp	rs845084	A	G	A	G	0.014	-0.103	0.2678	0.2693	FALSE	FALSE	FALSE	nmSYVt	10	125220036	0.0967	0.2864	32714	TRUE	reported	10	125220036	0.002	1.3e-12	685413	TRUE	reported	zqVg3B	1	TRUE
bmi	dbp_mat_marg	maternal	unadjusted	dbp	rs852056	T	C	T	C	0.0128	0.0707	0.2416	0.2312	FALSE	FALSE	FALSE	nmSYVt	20	17102860	0.1009	0.4833	32714	TRUE	reported	20	17102860	0.002	1.8e-10	691874	TRUE	reported	zqVg3B	1	TRUE
bmi	dbp_mat_marg	maternal	unadjusted	dbp	rs865809	A	G	A	G	0.0127	-0.0248	0.2322	0.23	FALSE	FALSE	FALSE	nmSYVt	3	183997735	0.1022	0.8082	32714	TRUE	reported	3	183997735	0.002	5.4e-10	689186	TRUE	reported	zqVg3B	1	TRUE
bmi	dbp_mat_marg	maternal	unadjusted	dbp	rs872281	T	C	T	C	-0.0151	-0.072	0.1728	0.2007	FALSE	FALSE	FALSE	nmSYVt	14	40834177	0.1073	0.5019	32714	TRUE	reported	14	40834177	0.0023	4.7e-11	685310	TRUE	reported	zqVg3B	1	TRUE
bmi	dbp_mat_marg	maternal	unadjusted	dbp	rs876605	A	G	A	G	0.0108	0.0452	0.2648	0.2725	FALSE	FALSE	FALSE	nmSYVt	5	77801359	0.0964	0.6391	32714	TRUE	reported	5	77801359	0.002	3.4e-08	692586	TRUE	reported	zqVg3B	1	TRUE
bmi	dbp_mat_marg	maternal	unadjusted	dbp	rs889398	T	C	T	C	-0.0196	-0.0064	0.4247	0.427	FALSE	FALSE	FALSE	nmSYVt	16	69556715	0.0871	0.9413	32714	TRUE	reported	16	69556715	0.0016	1.3e-32	789694	TRUE	reported	zqVg3B	1	TRUE
bmi	dbp_mat_marg	maternal	unadjusted	dbp	rs895330	C	G	C	G	0.0201	-0.0914	0.8076	0.7812	FALSE	TRUE	FALSE	nmSYVt	19	4060707	0.1045	0.3822	32714	TRUE	reported	19	4060707	0.0023	5.5e-19	684271	TRUE	reported	zqVg3B	1	TRUE
bmi	dbp_mat_marg	maternal	unadjusted	dbp	rs901630	T	C	T	C	-0.0146	-0.0765	0.3973	0.3837	FALSE	FALSE	FALSE	nmSYVt	6	98539519	0.087	0.3791	32714	TRUE	reported	6	98539519	0.0017	1.9e-18	794597	TRUE	reported	zqVg3B	1	TRUE
bmi	dbp_mat_marg	maternal	unadjusted	dbp	rs902695	A	G	A	G	-0.0103	0.0692	0.4798	0.4402	FALSE	FALSE	FALSE	nmSYVt	2	113955074	0.0861	0.4218	32714	TRUE	reported	2	113955074	0.0017	2.2e-09	678635	TRUE	reported	zqVg3B	1	TRUE
bmi	dbp_mat_marg	maternal	unadjusted	dbp	rs9288754	T	C	T	C	-0.0096	0.0343	0.4116	0.4441	FALSE	FALSE	FALSE	nmSYVt	3	194825090	0.0864	0.6918	32714	TRUE	reported	3	194825090	0.0017	4.1e-08	689170	TRUE	reported	zqVg3B	1	TRUE
bmi	dbp_mat_marg	maternal	unadjusted	dbp	rs9294260	A	G	A	G	0.0147	0.1093	0.4731	0.4831	FALSE	FALSE	FALSE	nmSYVt	6	83433228	0.0857	0.202	32714	TRUE	reported	6	83433228	0.0016	1.8e-19	783533	TRUE	reported	zqVg3B	1	TRUE
bmi	dbp_mat_marg	maternal	unadjusted	dbp	rs9300422	A	G	A	G	0.0103	0.0519	0.3097	0.3021	FALSE	FALSE	FALSE	nmSYVt	13	98223320	0.0927	0.5759	32714	TRUE	reported	13	98223320	0.0018	4e-09	795011	TRUE	reported	zqVg3B	1	TRUE
bmi	dbp_mat_marg	maternal	unadjusted	dbp	rs930295	A	C	A	C	0.0211	-0.02	0.1583	0.1698	FALSE	FALSE	FALSE	nmSYVt	2	50233352	0.1134	0.8602	32714	TRUE	reported	2	50233352	0.0023	1e-19	690522	TRUE	reported	zqVg3B	1	TRUE
bmi	dbp_mat_marg	maternal	unadjusted	dbp	rs9304665	A	T	A	T	0.0229	0.1181	0.7633	0.764	FALSE	TRUE	FALSE	nmSYVt	19	47602577	0.1015	0.2445	32714	TRUE	reported	19	47602577	0.002	2.9e-29	689470	TRUE	reported	zqVg3B	1	TRUE
bmi	dbp_mat_marg	maternal	unadjusted	dbp	rs934224	T	C	T	C	0.0107	-0.153	0.7399	0.7491	FALSE	FALSE	FALSE	nmSYVt	2	16613889	0.0978	0.1178	32714	TRUE	reported	2	16613889	0.002	4.7e-08	692568	TRUE	reported	zqVg3B	1	TRUE
bmi	dbp_mat_marg	maternal	unadjusted	dbp	rs9362662	A	G	A	G	0.0112	-0.0354	0.4799	0.4804	FALSE	FALSE	FALSE	nmSYVt	6	90296588	0.0855	0.6793	32714	TRUE	reported	6	90296588	0.0017	1.2e-10	683953	TRUE	reported	zqVg3B	1	TRUE
bmi	dbp_mat_marg	maternal	unadjusted	dbp	rs9367368	T	C	T	C	0.0121	0.0444	0.6967	0.6734	FALSE	FALSE	FALSE	nmSYVt	6	13189275	0.0909	0.6255	32714	TRUE	reported	6	13189275	0.0018	1e-11	786723	TRUE	reported	zqVg3B	1	TRUE
bmi	dbp_mat_marg	maternal	unadjusted	dbp	rs9375702	T	C	T	C	-0.0115	0.1426	0.705	0.6891	FALSE	FALSE	FALSE	nmSYVt	6	130384187	0.0921	0.1215	32714	TRUE	reported	6	130384187	0.0019	7.9e-10	690564	TRUE	reported	zqVg3B	1	TRUE
bmi	dbp_mat_marg	maternal	unadjusted	dbp	rs9382285	A	G	A	G	-0.023	0.0415	0.95387	0.957	FALSE	FALSE	FALSE	nmSYVt	6	53958294	0.212	0.8448	32714	TRUE	reported	6	53958294	0.0042	3.9e-08	689207	TRUE	reported	zqVg3B	1	TRUE
bmi	dbp_mat_marg	maternal	unadjusted	dbp	rs9408882	A	G	A	G	-0.0093	-0.045	0.4594	0.4781	FALSE	FALSE	FALSE	nmSYVt	9	118664402	0.0859	0.6002	32714	TRUE	reported	9	118664402	0.0016	1.3e-08	794283	TRUE	reported	zqVg3B	1	TRUE
bmi	dbp_mat_marg	maternal	unadjusted	dbp	rs9458814	T	C	T	C	-0.0115	0.0461	0.7668	0.7606	FALSE	FALSE	FALSE	nmSYVt	6	163771305	0.0999	0.6448	32714	TRUE	reported	6	163771305	0.002	1.8e-08	689369	TRUE	reported	zqVg3B	1	TRUE
bmi	dbp_mat_marg	maternal	unadjusted	dbp	rs946824	T	C	T	C	0.0206	-0.0239	0.141	0.1133	FALSE	FALSE	FALSE	nmSYVt	1	243684019	0.1371	0.8614	32714	TRUE	reported	1	243684019	0.0026	1.1e-15	689849	TRUE	reported	zqVg3B	1	TRUE
bmi	dbp_mat_marg	maternal	unadjusted	dbp	rs947612	A	G	A	G	-0.0116	-0.0239	0.7516	0.7487	FALSE	FALSE	FALSE	nmSYVt	6	73738661	0.0977	0.8065	32714	TRUE	reported	6	73738661	0.002	5.6e-09	692596	TRUE	reported	zqVg3B	1	TRUE
bmi	dbp_mat_marg	maternal	unadjusted	dbp	rs9478496	T	C	T	C	-0.0152	0.057	0.8347	0.8353	FALSE	FALSE	FALSE	nmSYVt	6	154333183	0.1158	0.6226	32714	TRUE	reported	6	154333183	0.0023	5.5e-11	688891	TRUE	reported	zqVg3B	1	TRUE
bmi	dbp_mat_marg	maternal	unadjusted	dbp	rs9522285	A	G	A	G	0.0127	0.0424	0.4143	0.4419	FALSE	FALSE	FALSE	nmSYVt	13	112230701	0.0857	0.6205	32714	TRUE	reported	13	112230701	0.0017	2.5e-13	690681	TRUE	reported	zqVg3B	1	TRUE
bmi	dbp_mat_marg	maternal	unadjusted	dbp	rs9527895	T	C	T	C	-0.0165	0.2026	0.8371	0.8549	FALSE	FALSE	FALSE	nmSYVt	13	59367767	0.1219	0.09633	32714	TRUE	reported	13	59367767	0.0023	5.4e-13	689933	TRUE	reported	zqVg3B	1	TRUE
bmi	dbp_mat_marg	maternal	unadjusted	dbp	rs9569777	T	G	T	G	-0.0192	0.2026	0.1711	0.1846	FALSE	FALSE	FALSE	nmSYVt	13	58484786	0.1097	0.06462	32714	TRUE	reported	13	58484786	0.0022	4.6e-19	794498	TRUE	reported	zqVg3B	1	TRUE
bmi	dbp_mat_marg	maternal	unadjusted	dbp	rs9599161	T	C	T	C	0.01	0.0701	0.5875	0.597	FALSE	FALSE	FALSE	nmSYVt	13	67434016	0.0865	0.4179	32714	TRUE	reported	13	67434016	0.0017	1.7e-09	789321	TRUE	reported	zqVg3B	1	TRUE
bmi	dbp_mat_marg	maternal	unadjusted	dbp	rs9615905	T	C	T	C	0.011	0.0909	0.45	0.4392	FALSE	FALSE	FALSE	nmSYVt	22	48875699	0.0858	0.2892	32714	TRUE	reported	22	48875699	0.0017	2.7e-10	690274	TRUE	reported	zqVg3B	1	TRUE
bmi	dbp_mat_marg	maternal	unadjusted	dbp	rs962273	T	C	T	C	-0.0137	-0.0191	0.2943	0.2674	FALSE	FALSE	FALSE	nmSYVt	17	46978353	0.0968	0.8433	32714	TRUE	reported	17	46978353	0.0019	2.6e-13	692594	TRUE	reported	zqVg3B	1	TRUE
bmi	dbp_mat_marg	maternal	unadjusted	dbp	rs962796	T	C	T	C	0.0148	-0.0881	0.2052	0.2175	FALSE	FALSE	FALSE	nmSYVt	13	54385284	0.1026	0.3906	32714	TRUE	reported	13	54385284	0.0022	5.9e-12	692479	TRUE	reported	zqVg3B	1	TRUE
bmi	dbp_mat_marg	maternal	unadjusted	dbp	rs9688431	T	C	T	C	0.0231	0.2025	0.93966	0.9362	FALSE	FALSE	FALSE	nmSYVt	6	73922654	0.1733	0.2426	32714	TRUE	reported	6	73922654	0.0035	2.4e-11	789356	TRUE	reported	zqVg3B	1	TRUE
bmi	dbp_mat_marg	maternal	unadjusted	dbp	rs977747	T	G	T	G	0.0169	0.0452	0.4051	0.4037	FALSE	FALSE	FALSE	nmSYVt	1	47684677	0.0874	0.6048	32714	TRUE	reported	1	47684677	0.0017	1.3e-24	793546	TRUE	reported	zqVg3B	1	TRUE
bmi	dbp_mat_marg	maternal	unadjusted	dbp	rs9783858	T	C	T	C	0.0091	-0.1888	0.5191	0.4985	FALSE	FALSE	FALSE	nmSYVt	18	42534584	0.086	0.02816	32714	TRUE	reported	18	42534584	0.0017	3.3e-08	770874	TRUE	reported	zqVg3B	1	TRUE
bmi	dbp_mat_marg	maternal	unadjusted	dbp	rs9806742	A	G	A	G	0.0208	-0.1521	0.8826	0.884	FALSE	FALSE	FALSE	nmSYVt	15	73051219	0.1334	0.2544	32714	TRUE	reported	15	73051219	0.0026	1.4e-15	692509	TRUE	reported	zqVg3B	1	TRUE
bmi	dbp_mat_marg	maternal	unadjusted	dbp	rs9816226	A	T	A	T	-0.0323	0.1428	0.1801	0.1787	FALSE	TRUE	FALSE	nmSYVt	3	185834499	0.1121	0.2027	32714	TRUE	reported	3	185834499	0.0021	1.6e-52	778333	TRUE	reported	zqVg3B	1	TRUE
bmi	dbp_mat_marg	maternal	unadjusted	dbp	rs9827823	T	C	T	C	0.0193	0.1353	0.8511	0.8721	FALSE	FALSE	FALSE	nmSYVt	3	84221774	0.1282	0.2914	32714	TRUE	reported	3	84221774	0.0024	1.2e-15	691925	TRUE	reported	zqVg3B	1	TRUE
bmi	dbp_mat_marg	maternal	unadjusted	dbp	rs9845966	T	G	T	G	0.0105	-0.1268	0.4521	0.4557	FALSE	FALSE	FALSE	nmSYVt	3	13433158	0.0854	0.1376	32714	TRUE	reported	3	13433158	0.0017	2.5e-10	778076	TRUE	reported	zqVg3B	1	TRUE
bmi	dbp_mat_marg	maternal	unadjusted	dbp	rs987237	A	G	A	G	-0.0409	-0.1141	0.8197	0.8202	FALSE	FALSE	FALSE	nmSYVt	6	50803050	0.1108	0.3035	32714	TRUE	reported	6	50803050	0.0021	9.3e-84	795612	TRUE	reported	zqVg3B	1	TRUE
bmi	dbp_mat_marg	maternal	unadjusted	dbp	rs9926784	T	C	T	C	0.0258	0.006	0.8178	0.818	FALSE	FALSE	FALSE	nmSYVt	16	19941968	0.111	0.9566	32714	TRUE	reported	16	19941968	0.0021	9.9e-35	789617	TRUE	reported	zqVg3B	1	TRUE
bmi	dbp_mat_marg	maternal	unadjusted	dbp	rs9927848	A	C	A	C	-0.0122	0.0383	0.7326	0.7338	FALSE	FALSE	FALSE	nmSYVt	16	23833071	0.0962	0.6906	32714	TRUE	reported	16	23833071	0.002	6.4e-10	687060	TRUE	reported	zqVg3B	1	TRUE
bmi	dbp_mat_marg	maternal	unadjusted	dbp	rs9951619	T	G	T	G	-0.0156	-0.2463	0.2357	0.2194	FALSE	FALSE	FALSE	nmSYVt	18	56882326	0.1035	0.0173	32714	TRUE	reported	18	56882326	0.002	1.4e-15	772643	TRUE	reported	zqVg3B	1	TRUE
bmi	dbp_mat_marg	maternal	unadjusted	dbp	rs998732	A	G	A	G	0.0171	0.146	0.8422	0.8439	FALSE	FALSE	FALSE	nmSYVt	19	19378671	0.1173	0.2131	32714	TRUE	reported	19	19378671	0.0022	2e-14	793852	TRUE	reported	zqVg3B	1	TRUE
bmi	dbp_mat_marg	maternal	unadjusted	dbp	rs9989141	T	C	T	C	0.0162	0.0059	0.6387	0.6458	FALSE	FALSE	FALSE	nmSYVt	14	94006257	0.0887	0.9468	32714	TRUE	reported	14	94006257	0.0017	3.6e-21	752768	TRUE	reported	zqVg3B	1	TRUE
bmi	dbp_mat_marg	maternal	unadjusted	dbp	rs999889	A	G	A	G	-0.0108	0.0257	0.2818	0.2634	FALSE	FALSE	FALSE	nmSYVt	10	84279949	0.0971	0.7915	32714	TRUE	reported	10	84279949	0.0019	1.4e-08	690572	TRUE	reported	zqVg3B	1	TRUE
bmi	whr_off_marg	offspring	unadjusted	whr	rs10132280	A	C	A	C	-0.0223	-0.0007	0.3017	0.2922	FALSE	FALSE	FALSE	nWo5qP	14	25928179	0.0001	7.803e-07	510538	TRUE	reported	14	25928179	0.0018	5.6e-35	786578	TRUE	reported	zqVg3B	1	TRUE
bmi	whr_off_marg	offspring	unadjusted	whr	rs10169594	T	C	T	C	-0.0121	-0.0004	0.6404	0.6389	FALSE	FALSE	FALSE	nWo5qP	2	41637688	0.0001	0.006802	510538	TRUE	reported	2	41637688	0.0018	2e-11	685712	TRUE	reported	zqVg3B	1	TRUE
bmi	whr_off_marg	offspring	unadjusted	whr	rs10182181	A	G	A	G	-0.0325	-0.0007	0.5247	0.5028	FALSE	FALSE	FALSE	nWo5qP	2	25150296	0.0001	3.747e-08	510538	TRUE	reported	2	25150296	0.0016	6.7e-90	792111	TRUE	reported	zqVg3B	1	TRUE
bmi	whr_off_marg	offspring	unadjusted	whr	rs10192119	T	G	T	G	-0.0166	-0.0001	0.8327	0.8471	FALSE	FALSE	FALSE	nWo5qP	2	164581241	0.0002	0.7461	510538	TRUE	reported	2	164581241	0.0022	3e-14	795369	TRUE	reported	zqVg3B	1	TRUE
bmi	whr_off_marg	offspring	unadjusted	whr	rs10197031	T	C	T	C	-0.0166	-0.0004	0.7166	0.6939	FALSE	FALSE	FALSE	nWo5qP	2	105454590	0.0001	0.01317	510538	TRUE	reported	2	105454590	0.0019	1.9e-18	691479	TRUE	reported	zqVg3B	1	TRUE
bmi	whr_off_marg	offspring	unadjusted	whr	rs10247983	A	G	A	G	0.0201	0.001	0.9213	0.9252	FALSE	FALSE	FALSE	nWo5qP	7	114590228	0.0003	5.96e-05	510538	TRUE	reported	7	114590228	0.0033	1.7e-09	672411	TRUE	reported	zqVg3B	1	TRUE
bmi	whr_off_marg	offspring	unadjusted	whr	rs10248136	T	C	T	C	-0.0097	-0.0004	0.5142	0.5163	FALSE	FALSE	FALSE	nWo5qP	7	39077397	0.0001	0.008533	510538	TRUE	reported	7	39077397	0.0017	2e-08	686892	TRUE	reported	zqVg3B	1	TRUE
bmi	whr_off_marg	offspring	unadjusted	whr	rs10269783	A	G	A	G	0.0133	0.0005	0.3896	0.3851	FALSE	FALSE	FALSE	nWo5qP	7	49616203	0.0001	0.0002702	510538	TRUE	reported	7	49616203	0.0017	1.4e-15	790551	TRUE	reported	zqVg3B	1	TRUE
bmi	whr_off_marg	offspring	unadjusted	whr	rs10478110	A	C	A	C	-0.01	-0.0005	0.5652	0.5672	FALSE	FALSE	FALSE	nWo5qP	5	112445734	0.0001	0.0007087	510538	TRUE	reported	5	112445734	0.0017	9.6e-09	680441	TRUE	reported	zqVg3B	1	TRUE
bmi	whr_off_marg	offspring	unadjusted	whr	rs1048932	A	C	A	C	-0.016	-0.0007	0.4162	0.4209	FALSE	FALSE	FALSE	nWo5qP	11	115044850	0.0001	4.906e-07	510538	TRUE	reported	11	115044850	0.0017	3.8e-22	795167	TRUE	reported	zqVg3B	1	TRUE
bmi	whr_off_marg	offspring	unadjusted	whr	rs10492229	T	C	T	C	0.0142	0.0005	0.2268	0.2366	FALSE	FALSE	FALSE	nWo5qP	12	110602173	0.0002	0.0009746	510538	TRUE	reported	12	110602173	0.0019	7.7e-14	794845	TRUE	reported	zqVg3B	1	TRUE
bmi	whr_off_marg	offspring	unadjusted	whr	rs10510419	T	G	T	G	-0.0177	-0.0006	0.1416	0.1405	FALSE	FALSE	FALSE	nWo5qP	3	12426936	0.0002	0.001625	510538	TRUE	reported	3	12426936	0.0023	2.2e-14	789318	TRUE	reported	zqVg3B	1	TRUE
bmi	whr_off_marg	offspring	unadjusted	whr	rs10518694	A	C	A	C	0.0146	0.0012	0.1424	0.1261	FALSE	FALSE	FALSE	nWo5qP	15	53072673	0.0002	1.161e-10	510538	TRUE	reported	15	53072673	0.0025	3.3e-09	690554	TRUE	reported	zqVg3B	1	TRUE
bmi	whr_off_marg	offspring	unadjusted	whr	rs1064213	A	G	A	G	0.012	0.0001	0.492	0.4808	FALSE	FALSE	FALSE	nWo5qP	2	198950240	0.0001	0.2754	510538	TRUE	reported	2	198950240	0.0017	2.4e-12	692576	TRUE	reported	zqVg3B	1	TRUE
bmi	whr_off_marg	offspring	unadjusted	whr	rs10733051	A	G	A	G	0.0097	0.0002	0.5198	0.5025	FALSE	FALSE	FALSE	nWo5qP	1	167280354	0.0001	0.06708	510538	TRUE	reported	1	167280354	0.0016	2.9e-09	781928	TRUE	reported	zqVg3B	1	TRUE
bmi	whr_off_marg	offspring	unadjusted	whr	rs10741329	A	G	A	G	0.011	0.0006	0.681	0.6914	FALSE	FALSE	FALSE	nWo5qP	11	89997796	0.0001	2.622e-05	510538	TRUE	reported	11	89997796	0.0019	4e-09	689543	TRUE	reported	zqVg3B	1	TRUE
bmi	whr_off_marg	offspring	unadjusted	whr	rs10742752	T	C	T	C	-0.0124	-0.0003	0.3841	0.3864	FALSE	FALSE	FALSE	nWo5qP	11	45438374	0.0001	0.01427	510538	TRUE	reported	11	45438374	0.0017	1.1e-13	792704	TRUE	reported	zqVg3B	1	TRUE
bmi	whr_off_marg	offspring	unadjusted	whr	rs10747488	A	C	A	C	-0.0123	-0.001	0.7601	0.7602	FALSE	FALSE	FALSE	nWo5qP	1	98299475	0.0002	9.936e-10	510538	TRUE	reported	1	98299475	0.002	1.2e-09	689295	TRUE	reported	zqVg3B	1	TRUE
bmi	whr_off_marg	offspring	unadjusted	whr	rs1075901	T	C	T	C	-0.0121	0	0.4361	0.4499	FALSE	FALSE	FALSE	nWo5qP	17	15943910	0.0001	0.8137	510538	TRUE	reported	17	15943910	0.0016	1.2e-13	794789	TRUE	reported	zqVg3B	1	TRUE
bmi	whr_off_marg	offspring	unadjusted	whr	rs10768994	T	C	T	C	0.0114	0.0006	0.5663	0.5703	FALSE	FALSE	FALSE	nWo5qP	11	43936945	0.0001	1.77e-05	510538	TRUE	reported	11	43936945	0.0017	6.4e-12	791685	TRUE	reported	zqVg3B	1	TRUE
bmi	whr_off_marg	offspring	unadjusted	whr	rs10795422	A	G	A	G	-0.0139	-0.0008	0.3095	0.3047	FALSE	FALSE	FALSE	nWo5qP	10	16759312	0.0001	2.727e-08	510538	TRUE	reported	10	16759312	0.0019	9.3e-14	692108	TRUE	reported	zqVg3B	1	TRUE
bmi	whr_off_marg	offspring	unadjusted	whr	rs10811871	A	G	A	G	0.0108	0.0005	0.6171	0.6184	FALSE	FALSE	FALSE	nWo5qP	9	23200766	0.0001	0.000569	510538	TRUE	reported	9	23200766	0.0018	1.6e-09	686376	TRUE	reported	zqVg3B	1	TRUE
bmi	whr_off_marg	offspring	unadjusted	whr	rs10824218	A	T	A	T	0.0122	0.0004	0.5522	0.5634	FALSE	TRUE	TRUE	nWo5qP	10	76421216	0.0001	0.002319	510538	TRUE	reported	10	76421216	0.0018	7.2e-12	669278	TRUE	reported	zqVg3B	1	TRUE
bmi	whr_off_marg	offspring	unadjusted	whr	rs10824345	T	C	T	C	0.0105	0.0006	0.5056	0.5341	FALSE	FALSE	FALSE	nWo5qP	10	77630565	0.0001	4.279e-05	510538	TRUE	reported	10	77630565	0.0017	9.2e-10	689577	TRUE	reported	zqVg3B	1	TRUE
bmi	whr_off_marg	offspring	unadjusted	whr	rs10827649	A	G	A	G	-0.0094	-0.0001	0.5723	0.5629	FALSE	FALSE	FALSE	nWo5qP	10	19909770	0.0001	0.2929	510538	TRUE	reported	10	19909770	0.0016	9.1e-09	790591	TRUE	reported	zqVg3B	1	TRUE
bmi	whr_off_marg	offspring	unadjusted	whr	rs10832778	C	G	C	G	-0.0125	0.0002	0.3778	0.4206	FALSE	TRUE	TRUE	nWo5qP	11	17394073	0.0001	0.2595	510538	TRUE	reported	11	17394073	0.0017	1.3e-13	783042	TRUE	reported	zqVg3B	1	TRUE
bmi	whr_off_marg	offspring	unadjusted	whr	rs10842166	T	C	T	C	0.0109	0.0005	0.7423	0.7404	FALSE	FALSE	FALSE	nWo5qP	12	23570176	0.0002	0.0007879	510538	TRUE	reported	12	23570176	0.002	4e-08	689273	TRUE	reported	zqVg3B	1	TRUE
bmi	whr_off_marg	offspring	unadjusted	whr	rs10842240	C	G	C	G	0.0218	0.001	0.1158	0.1068	FALSE	TRUE	FALSE	nWo5qP	12	24060075	0.0002	1.485e-06	510538	TRUE	reported	12	24060075	0.0027	3.1e-16	691476	TRUE	reported	zqVg3B	1	TRUE
bmi	whr_off_marg	offspring	unadjusted	whr	rs10867256	T	C	T	C	-0.0118	-0.0007	0.553	0.5729	FALSE	FALSE	FALSE	nWo5qP	9	81367391	0.0001	4.692e-07	510538	TRUE	reported	9	81367391	0.0017	8.7e-12	689493	TRUE	reported	zqVg3B	1	TRUE
bmi	whr_off_marg	offspring	unadjusted	whr	rs10878946	T	C	T	C	-0.0141	-0.0007	0.714	0.7203	FALSE	FALSE	FALSE	nWo5qP	12	69642315	0.0002	5.269e-06	510538	TRUE	reported	12	69642315	0.0019	3.6e-13	685707	TRUE	reported	zqVg3B	1	TRUE
bmi	whr_off_marg	offspring	unadjusted	whr	rs10887578	C	G	C	G	0.0128	0.0006	0.4896	0.532	FALSE	TRUE	TRUE	nWo5qP	10	88096047	0.0001	1.393e-05	510538	TRUE	reported	10	88096047	0.0017	1.6e-13	679172	TRUE	reported	zqVg3B	1	TRUE
bmi	whr_off_marg	offspring	unadjusted	whr	rs10915840	A	G	A	G	-0.0118	-0.0006	0.283	0.2468	FALSE	FALSE	FALSE	nWo5qP	1	225668524	0.0002	0.0002278	510538	TRUE	reported	1	225668524	0.0019	1.3e-09	684857	TRUE	reported	zqVg3B	1	TRUE
bmi	whr_off_marg	offspring	unadjusted	whr	rs10920678	A	G	A	G	0.0155	0.0003	0.4291	0.4364	FALSE	FALSE	FALSE	nWo5qP	1	190239907	0.0001	0.01688	510538	TRUE	reported	1	190239907	0.0016	1.5e-21	788624	TRUE	reported	zqVg3B	1	TRUE
bmi	whr_off_marg	offspring	unadjusted	whr	rs10938397	A	G	A	G	-0.0324	-0.001	0.5683	0.5909	FALSE	FALSE	FALSE	nWo5qP	4	45182527	0.0001	9.138e-14	510538	TRUE	reported	4	45182527	0.0016	3.4e-86	793518	TRUE	reported	zqVg3B	1	TRUE
bmi	whr_off_marg	offspring	unadjusted	whr	rs10942267	A	G	A	G	0.0156	0.0004	0.6912	0.7181	FALSE	FALSE	FALSE	nWo5qP	5	80841914	0.0001	0.004996	510538	TRUE	reported	5	80841914	0.0019	3.9e-17	689084	TRUE	reported	zqVg3B	1	TRUE
bmi	whr_off_marg	offspring	unadjusted	whr	rs10953740	A	G	A	G	0.0153	0.0003	0.4466	0.4758	FALSE	FALSE	FALSE	nWo5qP	7	113460282	0.0001	0.01329	510538	TRUE	reported	7	113460282	0.0017	1e-18	684419	TRUE	reported	zqVg3B	1	TRUE
bmi	whr_off_marg	offspring	unadjusted	whr	rs10962550	C	G	C	G	0.0182	0.0007	0.1801	0.1739	FALSE	TRUE	FALSE	nWo5qP	9	16720329	0.0002	7.547e-05	510538	TRUE	reported	9	16720329	0.0022	6.2e-16	690579	TRUE	reported	zqVg3B	1	TRUE
bmi	whr_off_marg	offspring	unadjusted	whr	rs10968114	A	C	A	C	0.0113	0.0003	0.5319	0.5531	FALSE	FALSE	FALSE	nWo5qP	9	27800007	0.0001	0.05378	510538	TRUE	reported	9	27800007	0.0017	6.1e-11	686025	TRUE	reported	zqVg3B	1	TRUE
bmi	whr_off_marg	offspring	unadjusted	whr	rs10971709	T	C	T	C	0.0132	0.0005	0.2062	0.2188	FALSE	FALSE	FALSE	nWo5qP	9	33804813	0.0002	0.002146	510538	TRUE	reported	9	33804813	0.0021	6.2e-10	688312	TRUE	reported	zqVg3B	1	TRUE
bmi	whr_off_marg	offspring	unadjusted	whr	rs10975933	C	G	C	G	0.0122	0.0001	0.6556	0.6626	FALSE	TRUE	FALSE	nWo5qP	9	6954557	0.0001	0.3254	510538	TRUE	reported	9	6954557	0.0018	2.7e-11	683622	TRUE	reported	zqVg3B	1	TRUE
bmi	whr_off_marg	offspring	unadjusted	whr	rs10984756	C	G	C	G	-0.0174	-0.0006	0.8952	0.8927	FALSE	TRUE	FALSE	nWo5qP	9	122651784	0.0002	0.009502	510538	TRUE	reported	9	122651784	0.0029	1.1e-09	689917	TRUE	reported	zqVg3B	1	TRUE
bmi	whr_off_marg	offspring	unadjusted	whr	rs11030618	T	C	T	C	0.011	0.0006	0.5679	0.5717	FALSE	FALSE	FALSE	nWo5qP	11	29243293	0.0001	1.329e-05	510538	TRUE	reported	11	29243293	0.0017	2.4e-10	690005	TRUE	reported	zqVg3B	1	TRUE
bmi	whr_off_marg	offspring	unadjusted	whr	rs11066188	A	G	A	G	-0.012	0.0002	0.4181	0.4077	FALSE	FALSE	FALSE	nWo5qP	12	112610714	0.0001	0.09298	510538	TRUE	reported	12	112610714	0.0017	8.1e-13	792755	TRUE	reported	zqVg3B	1	TRUE
bmi	whr_off_marg	offspring	unadjusted	whr	rs11084553	A	G	A	G	0.021	0.0004	0.8482	0.843	FALSE	FALSE	FALSE	nWo5qP	19	31019780	0.0002	0.05814	510538	TRUE	reported	19	31019780	0.0024	1.8e-18	691103	TRUE	reported	zqVg3B	1	TRUE
bmi	whr_off_marg	offspring	unadjusted	whr	rs11105839	A	T	A	T	-0.0109	-0.0005	0.3799	0.3869	FALSE	TRUE	FALSE	nWo5qP	12	91237920	0.0001	0.0001475	510538	TRUE	reported	12	91237920	0.0017	1.1e-10	781573	TRUE	reported	zqVg3B	1	TRUE
bmi	whr_off_marg	offspring	unadjusted	whr	rs11115176	T	C	T	C	0.0121	0.0006	0.7601	0.7715	FALSE	FALSE	FALSE	nWo5qP	12	82465797	0.0002	0.0001603	510538	TRUE	reported	12	82465797	0.0019	2e-10	792384	TRUE	reported	zqVg3B	1	TRUE
bmi	whr_off_marg	offspring	unadjusted	whr	rs11118308	A	G	A	G	0.0101	-0.0012	0.5297	0.5642	FALSE	FALSE	FALSE	nWo5qP	1	219633869	0.0001	1.46e-19	510538	TRUE	reported	1	219633869	0.0016	4.8e-10	794625	TRUE	reported	zqVg3B	1	TRUE
bmi	whr_off_marg	offspring	unadjusted	whr	rs11129661	T	C	T	C	0.0124	0.0012	0.2112	0.2191	FALSE	FALSE	FALSE	nWo5qP	3	35696026	0.0002	1.382e-13	510538	TRUE	reported	3	35696026	0.0021	5.4e-09	689165	TRUE	reported	zqVg3B	1	TRUE
bmi	whr_off_marg	offspring	unadjusted	whr	rs11150911	A	C	A	C	0.0133	0.0007	0.2809	0.3018	FALSE	FALSE	FALSE	nWo5qP	18	73498528	0.0002	1.559e-05	510538	TRUE	reported	18	73498528	0.0018	4.7e-13	781716	TRUE	reported	zqVg3B	1	TRUE
bmi	whr_off_marg	offspring	unadjusted	whr	rs11165643	T	C	T	C	0.0206	0.0006	0.5828	0.5663	FALSE	FALSE	FALSE	nWo5qP	1	96924097	0.0001	1.579e-05	510538	TRUE	reported	1	96924097	0.0017	1.4e-35	792657	TRUE	reported	zqVg3B	1	TRUE
bmi	whr_off_marg	offspring	unadjusted	whr	rs11170468	A	C	A	C	0.0123	0.0002	0.7674	0.7631	FALSE	FALSE	FALSE	nWo5qP	12	39430048	0.0002	0.3244	510538	TRUE	reported	12	39430048	0.0019	1.9e-10	795265	TRUE	reported	zqVg3B	1	TRUE
bmi	whr_off_marg	offspring	unadjusted	whr	rs11173522	A	C	A	C	0.0128	0.0004	0.2078	0.2027	FALSE	FALSE	FALSE	nWo5qP	12	60953472	0.0002	0.009562	510538	TRUE	reported	12	60953472	0.0021	1.1e-09	691593	TRUE	reported	zqVg3B	1	TRUE
bmi	whr_off_marg	offspring	unadjusted	whr	rs11185111	A	G	A	G	-0.0129	-0.0004	0.3042	0.3145	FALSE	FALSE	FALSE	nWo5qP	1	107962328	0.0001	0.002436	510538	TRUE	reported	1	107962328	0.0019	7.7e-12	686508	TRUE	reported	zqVg3B	1	TRUE
bmi	whr_off_marg	offspring	unadjusted	whr	rs11251352	A	G	A	G	-0.0109	-0.0005	0.4012	0.3892	FALSE	FALSE	FALSE	nWo5qP	10	2585792	0.0001	0.0001925	510538	TRUE	reported	10	2585792	0.0018	7e-10	690804	TRUE	reported	zqVg3B	1	TRUE
bmi	whr_off_marg	offspring	unadjusted	whr	rs11496125	T	C	T	C	0.0169	0.0004	0.4212	0.4341	FALSE	FALSE	FALSE	nWo5qP	7	103417557	0.0001	0.007713	510538	TRUE	reported	7	103417557	0.0017	3e-22	684574	TRUE	reported	zqVg3B	1	TRUE
bmi	whr_off_marg	offspring	unadjusted	whr	rs1150659	A	G	A	G	-0.0139	0	0.2254	0.2508	FALSE	FALSE	FALSE	nWo5qP	6	26100023	0.0002	0.9159	510538	TRUE	reported	6	26100023	0.0019	3.8e-13	790405	TRUE	reported	zqVg3B	1	TRUE
bmi	whr_off_marg	offspring	unadjusted	whr	rs11538	A	G	A	G	-0.0135	-0.0006	0.8195	0.8226	FALSE	FALSE	FALSE	nWo5qP	22	18220831	0.0002	0.0005014	510538	TRUE	reported	22	18220831	0.0023	3.3e-09	692349	TRUE	reported	zqVg3B	1	TRUE
bmi	whr_off_marg	offspring	unadjusted	whr	rs11577094	T	C	T	C	0.0182	0.0004	0.08109	0.0841	FALSE	FALSE	FALSE	nWo5qP	1	38026600	0.0002	0.07032	510538	TRUE	reported	1	38026600	0.003	6.9e-10	779686	TRUE	reported	zqVg3B	1	TRUE
bmi	whr_off_marg	offspring	unadjusted	whr	rs1158805	A	C	A	C	-0.0137	-0.0007	0.3766	0.4099	FALSE	FALSE	FALSE	nWo5qP	18	40736590	0.0001	9.728e-08	510538	TRUE	reported	18	40736590	0.0018	1.2e-14	691776	TRUE	reported	zqVg3B	1	TRUE
bmi	whr_off_marg	offspring	unadjusted	whr	rs11609659	T	C	T	C	0.0154	0.0009	0.7629	0.7546	FALSE	FALSE	FALSE	nWo5qP	12	108296260	0.0002	2.144e-08	510538	TRUE	reported	12	108296260	0.002	2.2e-14	679177	TRUE	reported	zqVg3B	1	TRUE
bmi	whr_off_marg	offspring	unadjusted	whr	rs11611246	T	G	T	G	0.024	0.0009	0.21	0.1977	FALSE	FALSE	FALSE	nWo5qP	12	939480	0.0002	1.465e-08	510538	TRUE	reported	12	939480	0.002	5e-32	779823	TRUE	reported	zqVg3B	1	TRUE
bmi	whr_off_marg	offspring	unadjusted	whr	rs11614340	T	C	T	C	-0.0133	-0.0005	0.6908	0.6548	FALSE	FALSE	FALSE	nWo5qP	12	133426483	0.0001	0.0004122	510538	TRUE	reported	12	133426483	0.0019	8.5e-13	692325	TRUE	reported	zqVg3B	1	TRUE
bmi	whr_off_marg	offspring	unadjusted	whr	rs11615578	T	C	T	C	0.013	0.0007	0.2474	0.2673	FALSE	FALSE	FALSE	nWo5qP	12	121714935	0.0002	1.027e-05	510538	TRUE	reported	12	121714935	0.002	8.1e-11	669422	TRUE	reported	zqVg3B	1	TRUE
bmi	whr_off_marg	offspring	unadjusted	whr	rs11656076	A	G	A	G	-0.0142	-0.0004	0.2254	0.2114	FALSE	FALSE	FALSE	nWo5qP	17	31464270	0.0002	0.005857	510538	TRUE	reported	17	31464270	0.0021	5.6e-12	691283	TRUE	reported	zqVg3B	1	TRUE
bmi	whr_off_marg	offspring	unadjusted	whr	rs11672660	T	C	T	C	-0.034	-0.0013	0.2049	0.2239	FALSE	FALSE	FALSE	nWo5qP	19	46180184	0.0002	1.806e-15	510538	TRUE	reported	19	46180184	0.0021	1.7e-60	768426	TRUE	reported	zqVg3B	1	TRUE
bmi	whr_off_marg	offspring	unadjusted	whr	rs11713193	A	G	A	G	0.0239	0.0011	0.5073	0.5057	FALSE	FALSE	FALSE	nWo5qP	3	49924424	0.0001	1.865e-16	510538	TRUE	reported	3	49924424	0.0017	2.4e-44	692159	TRUE	reported	zqVg3B	1	TRUE
bmi	whr_off_marg	offspring	unadjusted	whr	rs11736228	A	T	A	T	0.0139	0.0005	0.7413	0.7592	FALSE	TRUE	FALSE	nWo5qP	4	147376805	0.0002	0.003759	510538	TRUE	reported	4	147376805	0.002	4.1e-12	691580	TRUE	reported	zqVg3B	1	TRUE
bmi	whr_off_marg	offspring	unadjusted	whr	rs11738695	A	C	A	C	0.0097	0.0002	0.586	0.5968	FALSE	FALSE	FALSE	nWo5qP	5	108699161	0.0001	0.121	510538	TRUE	reported	5	108699161	0.0017	2e-08	691380	TRUE	reported	zqVg3B	1	TRUE
bmi	whr_off_marg	offspring	unadjusted	whr	rs11739877	T	C	T	C	0.0117	0.0005	0.6118	0.599	FALSE	FALSE	FALSE	nWo5qP	5	105876806	0.0001	0.000735	510538	TRUE	reported	5	105876806	0.0018	6.6e-11	692540	TRUE	reported	zqVg3B	1	TRUE
bmi	whr_off_marg	offspring	unadjusted	whr	rs11773362	T	C	T	C	-0.0111	-0.0007	0.3369	0.3507	FALSE	FALSE	FALSE	nWo5qP	7	147668180	0.0001	1.988e-06	510538	TRUE	reported	7	147668180	0.0018	1.5e-09	690588	TRUE	reported	zqVg3B	1	TRUE
bmi	whr_off_marg	offspring	unadjusted	whr	rs11781699	T	C	T	C	-0.0132	-0.0006	0.8104	0.8181	FALSE	FALSE	FALSE	nWo5qP	8	118863061	0.0002	0.0005072	510538	TRUE	reported	8	118863061	0.0021	3.1e-10	784642	TRUE	reported	zqVg3B	1	TRUE
bmi	whr_off_marg	offspring	unadjusted	whr	rs11856579	A	G	A	G	-0.0141	-0.0005	0.2654	0.2583	FALSE	FALSE	FALSE	nWo5qP	15	78012688	0.0002	0.001248	510538	TRUE	reported	15	78012688	0.002	8e-13	681050	TRUE	reported	zqVg3B	1	TRUE
bmi	whr_off_marg	offspring	unadjusted	whr	rs1187352	T	C	T	C	-0.0119	-0.0004	0.3482	0.3436	FALSE	FALSE	FALSE	nWo5qP	9	87293457	0.0001	0.005364	510538	TRUE	reported	9	87293457	0.0018	6e-11	688522	TRUE	reported	zqVg3B	1	TRUE
bmi	whr_off_marg	offspring	unadjusted	whr	rs1188017	T	C	T	C	-0.0142	0	0.1954	0.1784	FALSE	FALSE	FALSE	nWo5qP	11	63824364	0.0002	0.9446	510538	TRUE	reported	11	63824364	0.0021	1.2e-11	769677	TRUE	reported	zqVg3B	1	TRUE
bmi	whr_off_marg	offspring	unadjusted	whr	rs11880870	A	G	A	G	0.0189	0.0007	0.5199	0.5183	FALSE	FALSE	FALSE	nWo5qP	19	18830704	0.0001	1.23e-06	510538	TRUE	reported	19	18830704	0.0017	1e-28	717350	TRUE	reported	zqVg3B	1	TRUE
bmi	whr_off_marg	offspring	unadjusted	whr	rs11889536	A	G	A	G	0.0189	0.0005	0.8507	0.8693	FALSE	FALSE	FALSE	nWo5qP	2	220163543	0.0002	0.004156	510538	TRUE	reported	2	220163543	0.0024	6.4e-15	688977	TRUE	reported	zqVg3B	1	TRUE
bmi	whr_off_marg	offspring	unadjusted	whr	rs11904898	A	G	A	G	-0.0121	-0.0007	0.2329	0.2432	FALSE	FALSE	FALSE	nWo5qP	20	47423179	0.0002	3.895e-05	510538	TRUE	reported	20	47423179	0.0021	3.7e-09	691008	TRUE	reported	zqVg3B	1	TRUE
bmi	whr_off_marg	offspring	unadjusted	whr	rs11945861	A	G	A	G	-0.0148	-0.0007	0.2369	0.2337	FALSE	FALSE	FALSE	nWo5qP	4	65700865	0.0002	3.991e-05	510538	TRUE	reported	4	65700865	0.002	5e-13	682451	TRUE	reported	zqVg3B	1	TRUE
bmi	whr_off_marg	offspring	unadjusted	whr	rs11951673	T	C	T	C	-0.0123	-0.0002	0.3941	0.3924	FALSE	FALSE	FALSE	nWo5qP	5	95861012	0.0001	0.26	510538	TRUE	reported	5	95861012	0.0017	1.1e-13	792278	TRUE	reported	zqVg3B	1	TRUE
bmi	whr_off_marg	offspring	unadjusted	whr	rs12041258	T	C	T	C	0.0146	0.0003	0.7713	0.7421	FALSE	FALSE	FALSE	nWo5qP	1	195047936	0.0002	0.03799	510538	TRUE	reported	1	195047936	0.002	9.5e-13	688602	TRUE	reported	zqVg3B	1	TRUE
bmi	whr_off_marg	offspring	unadjusted	whr	rs12044597	A	G	A	G	-0.0143	-0.0004	0.4971	0.4998	FALSE	FALSE	FALSE	nWo5qP	1	1708801	0.0001	0.00179	510538	TRUE	reported	1	1708801	0.0016	1.7e-18	789125	TRUE	reported	zqVg3B	1	TRUE
bmi	whr_off_marg	offspring	unadjusted	whr	rs12049202	T	C	T	C	0.024	0.0004	0.203	0.1869	FALSE	FALSE	FALSE	nWo5qP	1	77967523	0.0002	0.01821	510538	TRUE	reported	1	77967523	0.0022	1e-28	691566	TRUE	reported	zqVg3B	1	TRUE
bmi	whr_off_marg	offspring	unadjusted	whr	rs12150665	T	C	T	C	0.0162	0.001	0.5942	0.5778	FALSE	FALSE	FALSE	nWo5qP	17	34914787	0.0001	2.534e-13	510538	TRUE	reported	17	34914787	0.0017	1.6e-22	795501	TRUE	reported	zqVg3B	1	TRUE
bmi	whr_off_marg	offspring	unadjusted	whr	rs1218822	A	G	A	G	0.0168	0.0005	0.6663	0.6461	FALSE	FALSE	FALSE	nWo5qP	13	28011963	0.0001	0.0006229	510538	TRUE	reported	13	28011963	0.0017	1.9e-22	794711	TRUE	reported	zqVg3B	1	TRUE
bmi	whr_off_marg	offspring	unadjusted	whr	rs12299814	A	C	A	C	-0.0157	-0.0006	0.2525	0.3101	FALSE	FALSE	FALSE	nWo5qP	12	90216146	0.0002	4.874e-05	510538	TRUE	reported	12	90216146	0.002	5.2e-15	687962	TRUE	reported	zqVg3B	1	TRUE
bmi	whr_off_marg	offspring	unadjusted	whr	rs12328930	T	C	T	C	-0.0098	-0.0004	0.5765	0.5864	FALSE	FALSE	FALSE	nWo5qP	2	175079125	0.0001	0.007126	510538	TRUE	reported	2	175079125	0.0017	1.8e-08	690521	TRUE	reported	zqVg3B	1	TRUE
bmi	whr_off_marg	offspring	unadjusted	whr	rs12334877	A	G	A	G	-0.0144	-0.0006	0.198	0.2007	FALSE	FALSE	FALSE	nWo5qP	8	67194171	0.0002	0.0001423	510538	TRUE	reported	8	67194171	0.0022	7.7e-11	683820	TRUE	reported	zqVg3B	1	TRUE
bmi	whr_off_marg	offspring	unadjusted	whr	rs12369179	T	C	T	C	-0.0359	0.0004	0.08782	0.0895	FALSE	FALSE	FALSE	nWo5qP	12	122963550	0.0002	0.05809	510538	TRUE	reported	12	122963550	0.0031	2.5e-31	674260	TRUE	reported	zqVg3B	1	TRUE
bmi	whr_off_marg	offspring	unadjusted	whr	rs12416812	A	G	A	G	0.0111	0	0.5088	0.5096	FALSE	FALSE	FALSE	nWo5qP	11	888632	0.0001	0.9275	510538	TRUE	reported	11	888632	0.0016	6.1e-12	793338	TRUE	reported	zqVg3B	1	TRUE
bmi	whr_off_marg	offspring	unadjusted	whr	rs1241986	A	G	A	G	-0.0139	-0.0004	0.8479	0.8326	FALSE	FALSE	FALSE	nWo5qP	18	6873954	0.0002	0.03099	510538	TRUE	reported	18	6873954	0.0024	1.1e-08	687757	TRUE	reported	zqVg3B	1	TRUE
bmi	whr_off_marg	offspring	unadjusted	whr	rs12429545	A	G	A	G	0.0316	0.0007	0.1248	0.1324	FALSE	FALSE	FALSE	nWo5qP	13	54102206	0.0002	0.0008248	510538	TRUE	reported	13	54102206	0.0025	9.6e-38	778918	TRUE	reported	zqVg3B	1	TRUE
bmi	whr_off_marg	offspring	unadjusted	whr	rs12448257	A	G	A	G	0.0184	0	0.218	0.2041	FALSE	FALSE	FALSE	nWo5qP	16	3599655	0.0002	0.8361	510538	TRUE	reported	16	3599655	0.002	8.1e-20	779628	TRUE	reported	zqVg3B	1	TRUE
bmi	whr_off_marg	offspring	unadjusted	whr	rs12495178	T	C	T	C	0.0184	0.0007	0.6386	0.6429	FALSE	FALSE	FALSE	nWo5qP	3	85886077	0.0001	4.278e-07	510538	TRUE	reported	3	85886077	0.0017	7.6e-28	793651	TRUE	reported	zqVg3B	1	TRUE
bmi	whr_off_marg	offspring	unadjusted	whr	rs12527426	A	G	A	G	0.0135	0.0006	0.2969	0.2952	FALSE	FALSE	FALSE	nWo5qP	6	153392002	0.0001	7.638e-05	510538	TRUE	reported	6	153392002	0.0019	1.4e-12	691540	TRUE	reported	zqVg3B	1	TRUE
bmi	whr_off_marg	offspring	unadjusted	whr	rs12564992	A	G	A	G	-0.0196	-0.0009	0.8856	0.8914	FALSE	FALSE	FALSE	nWo5qP	1	174478100	0.0002	3.939e-05	510538	TRUE	reported	1	174478100	0.0026	5.3e-14	795119	TRUE	reported	zqVg3B	1	TRUE
bmi	whr_off_marg	offspring	unadjusted	whr	rs12593036	A	G	A	G	0.0154	0.0008	0.7007	0.6977	FALSE	FALSE	FALSE	nWo5qP	15	81058652	0.0001	2.967e-07	510538	TRUE	reported	15	81058652	0.0019	3.8e-16	686055	TRUE	reported	zqVg3B	1	TRUE
bmi	whr_off_marg	offspring	unadjusted	whr	rs12602912	T	C	T	C	0.0176	0.0012	0.2048	0.2022	FALSE	FALSE	FALSE	nWo5qP	17	65870073	0.0002	4.885e-13	510538	TRUE	reported	17	65870073	0.0021	9.9e-18	777510	TRUE	reported	zqVg3B	1	TRUE
bmi	whr_off_marg	offspring	unadjusted	whr	rs1260326	T	C	T	C	-0.0105	-0.0001	0.4027	0.3439	FALSE	FALSE	FALSE	nWo5qP	2	27730940	0.0001	0.6071	510538	TRUE	reported	2	27730940	0.0017	3.9e-10	784462	TRUE	reported	zqVg3B	1	TRUE
bmi	whr_off_marg	offspring	unadjusted	whr	rs12629015	A	G	A	G	0.0135	0	0.8148	0.8102	FALSE	FALSE	FALSE	nWo5qP	3	119618053	0.0002	0.7971	510538	TRUE	reported	3	119618053	0.0023	2.1e-09	691059	TRUE	reported	zqVg3B	1	TRUE
bmi	whr_off_marg	offspring	unadjusted	whr	rs12652212	A	G	A	G	-0.0123	-0.0004	0.5786	0.5824	FALSE	FALSE	FALSE	nWo5qP	5	88808594	0.0001	0.008728	510538	TRUE	reported	5	88808594	0.0017	9.7e-14	795075	TRUE	reported	zqVg3B	1	TRUE
bmi	whr_off_marg	offspring	unadjusted	whr	rs1266874	A	G	A	G	-0.014	-0.0006	0.6442	0.6542	FALSE	FALSE	FALSE	nWo5qP	6	51779638	0.0001	6.564e-06	510538	TRUE	reported	6	51779638	0.0018	9.8e-15	691020	TRUE	reported	zqVg3B	1	TRUE
bmi	whr_off_marg	offspring	unadjusted	whr	rs12675063	A	T	A	T	-0.0156	-0.0007	0.8869	0.8912	FALSE	TRUE	FALSE	nWo5qP	8	132879047	0.0002	0.001751	510538	TRUE	reported	8	132879047	0.0026	1.3e-09	789771	TRUE	reported	zqVg3B	1	TRUE
bmi	whr_off_marg	offspring	unadjusted	whr	rs1268065	A	G	A	G	-0.0102	-0.0004	0.4794	0.4684	FALSE	FALSE	FALSE	nWo5qP	6	126042783	0.0001	0.002026	510538	TRUE	reported	6	126042783	0.0017	1e-09	759626	TRUE	reported	zqVg3B	1	TRUE
bmi	whr_off_marg	offspring	unadjusted	whr	rs12680842	A	G	A	G	0.0133	0.0003	0.6795	0.6445	FALSE	FALSE	FALSE	nWo5qP	8	95582606	0.0001	0.02679	510538	TRUE	reported	8	95582606	0.0018	4.4e-14	782549	TRUE	reported	zqVg3B	1	TRUE
bmi	whr_off_marg	offspring	unadjusted	whr	rs12718572	T	C	T	C	-0.0117	-0.0005	0.4024	0.4011	FALSE	FALSE	FALSE	nWo5qP	7	50573325	0.0001	0.0005034	510538	TRUE	reported	7	50573325	0.0018	3e-11	686523	TRUE	reported	zqVg3B	1	TRUE
bmi	whr_off_marg	offspring	unadjusted	whr	rs12762034	T	C	T	C	-0.024	-0.0013	0.92417	0.9247	FALSE	FALSE	FALSE	nWo5qP	10	33969931	0.0003	2.908e-07	510538	TRUE	reported	10	33969931	0.0032	7.3e-14	692191	TRUE	reported	zqVg3B	1	TRUE
bmi	whr_off_marg	offspring	unadjusted	whr	rs12779328	T	C	T	C	0.0105	-0.0001	0.2833	0.2587	FALSE	FALSE	FALSE	nWo5qP	10	12943973	0.0002	0.3316	510538	TRUE	reported	10	12943973	0.0019	4.5e-08	690736	TRUE	reported	zqVg3B	1	TRUE
bmi	whr_off_marg	offspring	unadjusted	whr	rs12881629	A	G	A	G	-0.0212	-0.0011	0.92054	0.9176	FALSE	FALSE	FALSE	nWo5qP	14	101146413	0.0002	6.477e-06	510538	TRUE	reported	14	101146413	0.0033	1e-10	676744	TRUE	reported	zqVg3B	1	TRUE
bmi	whr_off_marg	offspring	unadjusted	whr	rs12888545	A	G	A	G	-0.0136	-0.0006	0.7481	0.7382	FALSE	FALSE	FALSE	nWo5qP	14	88308044	0.0002	7.499e-05	510538	TRUE	reported	14	88308044	0.002	9.1e-12	688605	TRUE	reported	zqVg3B	1	TRUE
bmi	whr_off_marg	offspring	unadjusted	whr	rs12905439	C	G	C	G	0.0118	0.0001	0.6607	0.6399	FALSE	TRUE	FALSE	nWo5qP	15	99521883	0.0001	0.6882	510538	TRUE	reported	15	99521883	0.0018	1.4e-10	675205	TRUE	reported	zqVg3B	1	TRUE
bmi	whr_off_marg	offspring	unadjusted	whr	rs12922346	C	G	C	G	0.0136	0.0004	0.2657	0.2714	FALSE	TRUE	FALSE	nWo5qP	16	82438337	0.0002	0.02126	510538	TRUE	reported	16	82438337	0.002	1e-11	679615	TRUE	reported	zqVg3B	1	TRUE
bmi	whr_off_marg	offspring	unadjusted	whr	rs12933482	A	G	A	G	-0.0186	-0.0005	0.8952	0.8876	FALSE	FALSE	FALSE	nWo5qP	16	72189604	0.0002	0.01395	510538	TRUE	reported	16	72189604	0.0028	4.9e-11	691477	TRUE	reported	zqVg3B	1	TRUE
bmi	whr_off_marg	offspring	unadjusted	whr	rs12936083	A	G	A	G	-0.0139	-0.0003	0.6733	0.6718	FALSE	FALSE	FALSE	nWo5qP	17	4801887	0.0001	0.04469	510538	TRUE	reported	17	4801887	0.0019	4.1e-13	633615	TRUE	reported	zqVg3B	1	TRUE
bmi	whr_off_marg	offspring	unadjusted	whr	rs12939549	A	G	A	G	0.018	0.0005	0.5665	0.5658	FALSE	FALSE	FALSE	nWo5qP	17	78611724	0.0001	0.0002386	510538	TRUE	reported	17	78611724	0.0016	2.7e-28	793950	TRUE	reported	zqVg3B	1	TRUE
bmi	whr_off_marg	offspring	unadjusted	whr	rs1296328	A	C	A	C	0.0179	0.0005	0.4343	0.451	FALSE	FALSE	FALSE	nWo5qP	4	137083193	0.0001	6.187e-05	510538	TRUE	reported	4	137083193	0.0018	4.9e-24	683488	TRUE	reported	zqVg3B	1	TRUE
bmi	whr_off_marg	offspring	unadjusted	whr	rs12964689	A	G	A	G	0.0203	0.001	0.5176	0.4917	FALSE	FALSE	FALSE	nWo5qP	18	21116998	0.0001	3.289e-14	510538	TRUE	reported	18	21116998	0.0017	5.1e-32	692097	TRUE	reported	zqVg3B	1	TRUE
bmi	whr_off_marg	offspring	unadjusted	whr	rs12981256	A	G	A	G	0.0142	0.0006	0.5325	0.5402	FALSE	FALSE	FALSE	nWo5qP	19	1865901	0.0001	1.843e-06	510538	TRUE	reported	19	1865901	0.0018	1.1e-15	678327	TRUE	reported	zqVg3B	1	TRUE
bmi	whr_off_marg	offspring	unadjusted	whr	rs12987009	A	T	A	T	-0.011	-0.0001	0.5614	0.5682	FALSE	TRUE	TRUE	nWo5qP	2	219658170	0.0001	0.3497	510538	TRUE	reported	2	219658170	0.0017	2.4e-10	686254	TRUE	reported	zqVg3B	1	TRUE
bmi	whr_off_marg	offspring	unadjusted	whr	rs13021737	A	G	A	G	-0.0574	-0.0017	0.1681	0.1618	FALSE	FALSE	FALSE	nWo5qP	2	632348	0.0002	7.398e-21	510538	TRUE	reported	2	632348	0.0021	7.5e-157	789534	TRUE	reported	zqVg3B	1	TRUE
bmi	whr_off_marg	offspring	unadjusted	whr	rs1304070	A	G	A	G	0.0126	0.0008	0.7615	0.743	FALSE	FALSE	FALSE	nWo5qP	13	65479449	0.0002	7.298e-07	510538	TRUE	reported	13	65479449	0.002	3.7e-10	691747	TRUE	reported	zqVg3B	1	TRUE
bmi	whr_off_marg	offspring	unadjusted	whr	rs13047416	C	G	C	G	0.0154	0.0006	0.6231	0.6379	FALSE	TRUE	FALSE	nWo5qP	21	40309436	0.0001	7.388e-06	510538	TRUE	reported	21	40309436	0.0018	2.2e-17	683228	TRUE	reported	zqVg3B	1	TRUE
bmi	whr_off_marg	offspring	unadjusted	whr	rs13069244	A	G	A	G	0.0187	0.0001	0.07747	0.0693	FALSE	FALSE	FALSE	nWo5qP	3	180441172	0.0003	0.7158	510538	TRUE	reported	3	180441172	0.0032	3e-09	791327	TRUE	reported	zqVg3B	1	TRUE
bmi	whr_off_marg	offspring	unadjusted	whr	rs13107325	T	C	T	C	0.047	-0.0002	0.07373	0.0609	FALSE	FALSE	FALSE	nWo5qP	4	103188709	0.0003	0.4965	510538	TRUE	reported	4	103188709	0.0032	1.1e-47	792045	TRUE	reported	zqVg3B	1	TRUE
bmi	whr_off_marg	offspring	unadjusted	whr	rs13110266	A	G	A	G	-0.0117	-0.0004	0.4065	0.3954	FALSE	FALSE	FALSE	nWo5qP	4	162129844	0.0001	0.005344	510538	TRUE	reported	4	162129844	0.0017	1.9e-12	791087	TRUE	reported	zqVg3B	1	TRUE
bmi	whr_off_marg	offspring	unadjusted	whr	rs13147390	T	C	T	C	-0.0103	-0.0005	0.6431	0.6537	FALSE	FALSE	FALSE	nWo5qP	4	80712000	0.0001	0.0007681	510538	TRUE	reported	4	80712000	0.0018	1e-08	681032	TRUE	reported	zqVg3B	1	TRUE
bmi	whr_off_marg	offspring	unadjusted	whr	rs13174863	A	G	A	G	-0.0192	-0.0002	0.8452	0.8621	FALSE	FALSE	FALSE	nWo5qP	5	139080745	0.0002	0.2305	510538	TRUE	reported	5	139080745	0.0023	2.9e-16	773762	TRUE	reported	zqVg3B	1	TRUE
bmi	whr_off_marg	offspring	unadjusted	whr	rs13184896	T	G	T	G	-0.0133	-0.0004	0.4346	0.4393	FALSE	FALSE	FALSE	nWo5qP	5	122734005	0.0001	0.001519	510538	TRUE	reported	5	122734005	0.0016	3.3e-16	794825	TRUE	reported	zqVg3B	1	TRUE
bmi	whr_off_marg	offspring	unadjusted	whr	rs13191362	A	G	A	G	0.0236	0.001	0.8802	0.8661	FALSE	FALSE	FALSE	nWo5qP	6	163033350	0.0002	1.135e-06	510538	TRUE	reported	6	163033350	0.0025	5.9e-21	792699	TRUE	reported	zqVg3B	1	TRUE
bmi	whr_off_marg	offspring	unadjusted	whr	rs1320903	A	G	A	G	0.0216	0.0009	0.3174	0.3105	FALSE	FALSE	FALSE	nWo5qP	3	131758077	0.0001	4.045e-09	510538	TRUE	reported	3	131758077	0.0018	9.2e-32	691519	TRUE	reported	zqVg3B	1	TRUE
bmi	whr_off_marg	offspring	unadjusted	whr	rs13240600	A	G	A	G	0.0204	0.0011	0.8448	0.8404	FALSE	FALSE	FALSE	nWo5qP	7	99064466	0.0002	1.749e-09	510538	TRUE	reported	7	99064466	0.0024	3.5e-17	692233	TRUE	reported	zqVg3B	1	TRUE
bmi	whr_off_marg	offspring	unadjusted	whr	rs13250058	T	G	T	G	0.0112	0.0004	0.6771	0.6867	FALSE	FALSE	FALSE	nWo5qP	8	112270826	0.0001	0.008135	510538	TRUE	reported	8	112270826	0.0018	2.9e-10	787870	TRUE	reported	zqVg3B	1	TRUE
bmi	whr_off_marg	offspring	unadjusted	whr	rs13263601	A	C	A	C	-0.0154	-0.0006	0.6522	0.6583	FALSE	FALSE	FALSE	nWo5qP	8	14095900	0.0001	1.672e-05	510538	TRUE	reported	8	14095900	0.0018	2.2e-17	686196	TRUE	reported	zqVg3B	1	TRUE
bmi	whr_off_marg	offspring	unadjusted	whr	rs1327259	A	G	A	G	0.0155	0.0006	0.6128	0.6226	FALSE	FALSE	FALSE	nWo5qP	6	51177811	0.0001	4.674e-06	510538	TRUE	reported	6	51177811	0.0018	1.7e-18	685922	TRUE	reported	zqVg3B	1	TRUE
bmi	whr_off_marg	offspring	unadjusted	whr	rs13287131	T	C	T	C	-0.0123	-0.0006	0.7509	0.7416	FALSE	FALSE	FALSE	nWo5qP	9	92119579	0.0002	8.391e-05	510538	TRUE	reported	9	92119579	0.002	6.8e-10	683808	TRUE	reported	zqVg3B	1	TRUE
bmi	whr_off_marg	offspring	unadjusted	whr	rs13288178	A	G	A	G	0.014	0.0005	0.6406	0.635	FALSE	FALSE	FALSE	nWo5qP	9	37107799	0.0001	0.0006879	510538	TRUE	reported	9	37107799	0.0018	2.7e-15	691842	TRUE	reported	zqVg3B	1	TRUE
bmi	whr_off_marg	offspring	unadjusted	whr	rs1330052	C	G	C	G	-0.0132	-0.0005	0.6496	0.6519	FALSE	TRUE	FALSE	nWo5qP	13	86536006	0.0001	9.494e-05	510538	TRUE	reported	13	86536006	0.0018	1.5e-13	691613	TRUE	reported	zqVg3B	1	TRUE
bmi	whr_off_marg	offspring	unadjusted	whr	rs13329567	T	C	T	C	-0.0293	-0.0009	0.2308	0.2166	FALSE	FALSE	FALSE	nWo5qP	15	68104367	0.0002	1.073e-07	510538	TRUE	reported	15	68104367	0.002	1e-50	793953	TRUE	reported	zqVg3B	1	TRUE
bmi	whr_off_marg	offspring	unadjusted	whr	rs1365466	T	C	T	C	-0.0137	-0.0007	0.7406	0.7399	FALSE	FALSE	FALSE	nWo5qP	18	36182440	0.0002	2.404e-05	510538	TRUE	reported	18	36182440	0.0019	3.3e-13	791868	TRUE	reported	zqVg3B	1	TRUE
bmi	whr_off_marg	offspring	unadjusted	whr	rs1371108	A	C	A	C	0.0119	0.0006	0.3247	0.3401	FALSE	FALSE	FALSE	nWo5qP	2	81816251	0.0001	0.0001305	510538	TRUE	reported	2	81816251	0.0018	9e-11	684620	TRUE	reported	zqVg3B	1	TRUE
bmi	whr_off_marg	offspring	unadjusted	whr	rs1372177	C	G	C	G	-0.0098	-0.0004	0.5194	0.4978	FALSE	TRUE	TRUE	nWo5qP	13	79571869	0.0001	0.008748	510538	TRUE	reported	13	79571869	0.0017	1.4e-08	685356	TRUE	reported	zqVg3B	1	TRUE
bmi	whr_off_marg	offspring	unadjusted	whr	rs138289	A	T	A	T	0.0103	-0.0001	0.5171	0.5302	FALSE	TRUE	TRUE	nWo5qP	22	32182708	0.0001	0.3166	510538	TRUE	reported	22	32182708	0.0017	3.3e-09	687258	TRUE	reported	zqVg3B	1	TRUE
bmi	whr_off_marg	offspring	unadjusted	whr	rs1399471	C	G	C	G	-0.0131	-0.0006	0.2608	0.2805	FALSE	TRUE	FALSE	nWo5qP	12	19312221	0.0002	3.57e-05	510538	TRUE	reported	12	19312221	0.002	2.7e-11	689884	TRUE	reported	zqVg3B	1	TRUE
bmi	whr_off_marg	offspring	unadjusted	whr	rs1409818	T	C	T	C	0.0201	0.0003	0.1156	0.0999	FALSE	FALSE	FALSE	nWo5qP	20	21381121	0.0002	0.176	510538	TRUE	reported	20	21381121	0.0029	2.5e-12	690984	TRUE	reported	zqVg3B	1	TRUE
bmi	whr_off_marg	offspring	unadjusted	whr	rs1412235	C	G	C	G	0.0246	0.001	0.3175	0.3077	FALSE	TRUE	FALSE	nWo5qP	9	28410996	0.0001	7.197e-13	510538	TRUE	reported	9	28410996	0.0017	6e-45	790147	TRUE	reported	zqVg3B	1	TRUE
bmi	whr_off_marg	offspring	unadjusted	whr	rs1421334	A	C	A	C	0.0125	0.0007	0.4569	0.4478	FALSE	FALSE	FALSE	nWo5qP	8	30865733	0.0001	2.726e-07	510538	TRUE	reported	8	30865733	0.0018	1e-12	680665	TRUE	reported	zqVg3B	1	TRUE
bmi	whr_off_marg	offspring	unadjusted	whr	rs1431659	A	G	A	G	0.0196	0.0009	0.2656	0.272	FALSE	FALSE	FALSE	nWo5qP	8	73439070	0.0002	1.546e-08	510538	TRUE	reported	8	73439070	0.0019	6e-24	689739	TRUE	reported	zqVg3B	1	TRUE
bmi	whr_off_marg	offspring	unadjusted	whr	rs1436344	C	G	C	G	0.0141	0.0005	0.5922	0.5717	FALSE	TRUE	TRUE	nWo5qP	3	104606144	0.0001	0.000119	510538	TRUE	reported	3	104606144	0.0017	4.1e-16	692017	TRUE	reported	zqVg3B	1	TRUE
bmi	whr_off_marg	offspring	unadjusted	whr	rs1445652	A	G	A	G	0.0123	0.0006	0.1855	0.2004	FALSE	FALSE	FALSE	nWo5qP	2	155668460	0.0002	0.0004107	510538	TRUE	reported	2	155668460	0.0022	4.3e-08	682166	TRUE	reported	zqVg3B	1	TRUE
bmi	whr_off_marg	offspring	unadjusted	whr	rs1452075	T	C	T	C	0.0141	0.0008	0.7277	0.7254	FALSE	FALSE	FALSE	nWo5qP	3	62481063	0.0002	1.017e-07	510538	TRUE	reported	3	62481063	0.0018	1.3e-14	783729	TRUE	reported	zqVg3B	1	TRUE
bmi	whr_off_marg	offspring	unadjusted	whr	rs1454687	C	G	C	G	0.0202	0.0009	0.4773	0.4685	FALSE	TRUE	TRUE	nWo5qP	3	94038085	0.0001	2.512e-12	510538	TRUE	reported	3	94038085	0.0017	5.2e-32	692324	TRUE	reported	zqVg3B	1	TRUE
bmi	whr_off_marg	offspring	unadjusted	whr	rs1465900	A	C	A	C	0.0125	0.0006	0.7812	0.7781	FALSE	FALSE	FALSE	nWo5qP	11	76473138	0.0002	0.0008496	510538	TRUE	reported	11	76473138	0.002	4.8e-10	779748	TRUE	reported	zqVg3B	1	TRUE
bmi	whr_off_marg	offspring	unadjusted	whr	rs1477887	A	G	A	G	-0.0138	-0.0008	0.4567	0.4715	FALSE	FALSE	FALSE	nWo5qP	4	18514827	0.0001	1.956e-08	510538	TRUE	reported	4	18514827	0.0017	2e-15	679023	TRUE	reported	zqVg3B	1	TRUE
bmi	whr_off_marg	offspring	unadjusted	whr	rs1492767	T	C	T	C	0.0094	0.0002	0.4957	0.515	FALSE	FALSE	FALSE	nWo5qP	4	55221467	0.0001	0.1522	510538	TRUE	reported	4	55221467	0.0016	1e-08	794161	TRUE	reported	zqVg3B	1	TRUE
bmi	whr_off_marg	offspring	unadjusted	whr	rs1503526	T	C	T	C	-0.014	-0.0005	0.5162	0.5022	FALSE	FALSE	FALSE	nWo5qP	5	63020706	0.0001	0.0006925	510538	TRUE	reported	5	63020706	0.0017	5.5e-17	747347	TRUE	reported	zqVg3B	1	TRUE
bmi	whr_off_marg	offspring	unadjusted	whr	rs1521527	C	G	C	G	-0.0121	0.0002	0.5324	0.5434	FALSE	TRUE	TRUE	nWo5qP	2	165427825	0.0001	0.2305	510538	TRUE	reported	2	165427825	0.0017	3.1e-12	678175	TRUE	reported	zqVg3B	1	TRUE
bmi	whr_off_marg	offspring	unadjusted	whr	rs1522569	T	G	T	G	0.0164	0.0006	0.8181	0.8393	FALSE	FALSE	FALSE	nWo5qP	4	171632637	0.0002	0.001471	510538	TRUE	reported	4	171632637	0.0022	2.9e-13	689573	TRUE	reported	zqVg3B	1	TRUE
bmi	whr_off_marg	offspring	unadjusted	whr	rs1528435	T	C	T	C	0.0164	0.0008	0.6331	0.6373	FALSE	FALSE	FALSE	nWo5qP	2	181550962	0.0001	1.511e-08	510538	TRUE	reported	2	181550962	0.0017	9.1e-23	794198	TRUE	reported	zqVg3B	1	TRUE
bmi	whr_off_marg	offspring	unadjusted	whr	rs1535660	T	C	T	C	0.0147	0.0004	0.1446	0.1493	FALSE	FALSE	FALSE	nWo5qP	9	10371073	0.0002	0.06698	510538	TRUE	reported	9	10371073	0.0025	5.2e-09	690624	TRUE	reported	zqVg3B	1	TRUE
bmi	whr_off_marg	offspring	unadjusted	whr	rs156201	C	G	C	G	0.0123	0.0003	0.7606	0.7323	FALSE	TRUE	FALSE	nWo5qP	6	104847441	0.0002	0.03714	510538	TRUE	reported	6	104847441	0.002	5.8e-10	691835	TRUE	reported	zqVg3B	1	TRUE
bmi	whr_off_marg	offspring	unadjusted	whr	rs1579557	T	C	T	C	0.0213	0.001	0.2998	0.2956	FALSE	FALSE	FALSE	nWo5qP	6	40371918	0.0001	1.617e-12	510538	TRUE	reported	6	40371918	0.0019	1.1e-29	692405	TRUE	reported	zqVg3B	1	TRUE
bmi	whr_off_marg	offspring	unadjusted	whr	rs1583123	A	C	A	C	0.0108	0.0004	0.6224	0.6286	FALSE	FALSE	FALSE	nWo5qP	18	58206046	0.0001	0.003781	510538	TRUE	reported	18	58206046	0.0018	1.3e-09	689615	TRUE	reported	zqVg3B	1	TRUE
bmi	whr_off_marg	offspring	unadjusted	whr	rs1624134	C	G	C	G	0.0101	0.0005	0.4068	0.411	FALSE	TRUE	FALSE	nWo5qP	10	34834482	0.0001	0.0004383	510538	TRUE	reported	10	34834482	0.0018	1.1e-08	690572	TRUE	reported	zqVg3B	1	TRUE
bmi	whr_off_marg	offspring	unadjusted	whr	rs1656377	T	C	T	C	-0.0099	0	0.4115	0.427	FALSE	FALSE	FALSE	nWo5qP	3	158285280	0.0001	0.7711	510538	TRUE	reported	3	158285280	0.0017	1.6e-08	691955	TRUE	reported	zqVg3B	1	TRUE
bmi	whr_off_marg	offspring	unadjusted	whr	rs16822990	A	G	A	G	0.0187	0.0005	0.9199	0.9133	FALSE	FALSE	FALSE	nWo5qP	3	114319407	0.0002	0.05223	510538	TRUE	reported	3	114319407	0.0032	3.8e-09	681891	TRUE	reported	zqVg3B	1	TRUE
bmi	whr_off_marg	offspring	unadjusted	whr	rs16849710	A	G	A	G	0.0116	0.0003	0.485	0.4567	FALSE	FALSE	FALSE	nWo5qP	1	202106797	0.0001	0.01364	510538	TRUE	reported	1	202106797	0.0018	6e-11	666229	TRUE	reported	zqVg3B	1	TRUE
bmi	whr_off_marg	offspring	unadjusted	whr	rs16851483	T	G	T	G	0.0369	0.001	0.06928	0.0619	FALSE	FALSE	FALSE	nWo5qP	3	141275436	0.0003	0.0001395	510538	TRUE	reported	3	141275436	0.0035	3.2e-26	692316	TRUE	reported	zqVg3B	1	TRUE
bmi	whr_off_marg	offspring	unadjusted	whr	rs16871902	A	G	A	G	0.0125	0.0004	0.4877	0.4823	FALSE	FALSE	FALSE	nWo5qP	5	3488462	0.0001	0.007548	510538	TRUE	reported	5	3488462	0.0017	4.6e-13	690830	TRUE	reported	zqVg3B	1	TRUE
bmi	whr_off_marg	offspring	unadjusted	whr	rs16889835	T	C	T	C	-0.0145	-0.0003	0.1429	0.1391	FALSE	FALSE	FALSE	nWo5qP	6	24947772	0.0002	0.1317	510538	TRUE	reported	6	24947772	0.0025	4.3e-09	681849	TRUE	reported	zqVg3B	1	TRUE
bmi	whr_off_marg	offspring	unadjusted	whr	rs16903285	T	C	T	C	-0.0331	-0.0012	0.8593	0.8859	FALSE	FALSE	FALSE	nWo5qP	5	87978252	0.0002	8.232e-10	510538	TRUE	reported	5	87978252	0.0026	7.6e-38	687944	TRUE	reported	zqVg3B	1	TRUE
bmi	whr_off_marg	offspring	unadjusted	whr	rs16953563	A	G	A	G	-0.0134	-0.0004	0.2516	0.236	FALSE	FALSE	FALSE	nWo5qP	15	66686770	0.0002	0.01691	510538	TRUE	reported	15	66686770	0.002	1.5e-11	691761	TRUE	reported	zqVg3B	1	TRUE
bmi	whr_off_marg	offspring	unadjusted	whr	rs17001561	A	G	A	G	0.0151	0.0003	0.1573	0.1484	FALSE	FALSE	FALSE	nWo5qP	4	77096118	0.0002	0.1462	510538	TRUE	reported	4	77096118	0.0023	3.8e-11	794327	TRUE	reported	zqVg3B	1	TRUE
bmi	whr_off_marg	offspring	unadjusted	whr	rs17014375	T	G	T	G	-0.0172	-0.0007	0.8652	0.8781	FALSE	FALSE	FALSE	nWo5qP	1	209543560	0.0002	0.0002268	510538	TRUE	reported	1	209543560	0.0025	1.1e-11	690856	TRUE	reported	zqVg3B	1	TRUE
bmi	whr_off_marg	offspring	unadjusted	whr	rs17056301	T	C	T	C	-0.0118	0.0001	0.7364	0.7462	FALSE	FALSE	FALSE	nWo5qP	5	158271680	0.0002	0.5734	510538	TRUE	reported	5	158271680	0.002	2.4e-09	688085	TRUE	reported	zqVg3B	1	TRUE
bmi	whr_off_marg	offspring	unadjusted	whr	rs17066856	T	C	T	C	0.0385	0.0014	0.90429	0.8913	FALSE	FALSE	FALSE	nWo5qP	18	58049656	0.0002	5.991e-09	510538	TRUE	reported	18	58049656	0.0028	1.5e-42	791783	TRUE	reported	zqVg3B	1	TRUE
bmi	whr_off_marg	offspring	unadjusted	whr	rs17113297	T	C	T	C	0.0166	0.0006	0.2082	0.1992	FALSE	FALSE	FALSE	nWo5qP	10	102395982	0.0002	8.409e-05	510538	TRUE	reported	10	102395982	0.0021	2.1e-15	686357	TRUE	reported	zqVg3B	1	TRUE
bmi	whr_off_marg	offspring	unadjusted	whr	rs17119937	T	C	T	C	-0.0212	-0.0003	0.93095	0.9363	FALSE	FALSE	FALSE	nWo5qP	8	14502274	0.0003	0.2388	510538	TRUE	reported	8	14502274	0.0036	5.6e-09	668272	TRUE	reported	zqVg3B	1	TRUE
bmi	whr_off_marg	offspring	unadjusted	whr	rs17203016	A	G	A	G	-0.015	-0.0003	0.804	0.7915	FALSE	FALSE	FALSE	nWo5qP	2	208255518	0.0002	0.08624	510538	TRUE	reported	2	208255518	0.002	2.1e-13	786272	TRUE	reported	zqVg3B	1	TRUE
bmi	whr_off_marg	offspring	unadjusted	whr	rs17238110	A	G	A	G	0.0353	0.0015	0.8366	0.9772	FALSE	FALSE	FALSE	nWo5qP	15	62150364	0.0005	0.0006642	510538	TRUE	reported	15	62150364	0.005	2e-12	775505	TRUE	reported	zqVg3B	1	TRUE
bmi	whr_off_marg	offspring	unadjusted	whr	rs17311369	T	C	T	C	-0.0104	-0.0004	0.3278	0.3119	FALSE	FALSE	FALSE	nWo5qP	15	47709199	0.0001	0.01466	510538	TRUE	reported	15	47709199	0.0019	3.1e-08	673102	TRUE	reported	zqVg3B	1	TRUE
bmi	whr_off_marg	offspring	unadjusted	whr	rs17327461	T	C	T	C	0.0125	0.0007	0.4498	0.444	FALSE	FALSE	FALSE	nWo5qP	2	35512183	0.0001	1.346e-07	510538	TRUE	reported	2	35512183	0.0016	1.5e-14	792231	TRUE	reported	zqVg3B	1	TRUE
bmi	whr_off_marg	offspring	unadjusted	whr	rs17405819	T	C	T	C	0.0215	0.0002	0.699	0.702	FALSE	FALSE	FALSE	nWo5qP	8	76806584	0.0001	0.09916	510538	TRUE	reported	8	76806584	0.0018	4.3e-33	795493	TRUE	reported	zqVg3B	1	TRUE
bmi	whr_off_marg	offspring	unadjusted	whr	rs17424296	A	G	A	G	-0.0108	0.0002	0.3659	0.3776	FALSE	FALSE	FALSE	nWo5qP	5	60838903	0.0001	0.077	510538	TRUE	reported	5	60838903	0.0018	2.4e-09	684366	TRUE	reported	zqVg3B	1	TRUE
bmi	whr_off_marg	offspring	unadjusted	whr	rs17425707	T	C	T	C	-0.0167	-0.0007	0.8997	0.9021	FALSE	FALSE	FALSE	nWo5qP	1	57874879	0.0002	0.00106	510538	TRUE	reported	1	57874879	0.0028	4.4e-09	688867	TRUE	reported	zqVg3B	1	TRUE
bmi	whr_off_marg	offspring	unadjusted	whr	rs17446257	A	G	A	G	0.0153	0.0009	0.1292	0.1275	FALSE	FALSE	FALSE	nWo5qP	13	40749213	0.0002	1.019e-05	510538	TRUE	reported	13	40749213	0.0026	2.9e-09	690630	TRUE	reported	zqVg3B	1	TRUE
bmi	whr_off_marg	offspring	unadjusted	whr	rs17499593	C	G	C	G	-0.0125	0	0.8103	0.8065	FALSE	TRUE	FALSE	nWo5qP	2	172649755	0.0002	0.9167	510538	TRUE	reported	2	172649755	0.0022	1.1e-08	691663	TRUE	reported	zqVg3B	1	TRUE
bmi	whr_off_marg	offspring	unadjusted	whr	rs17513613	T	C	T	C	-0.0186	-0.0008	0.6764	0.6793	FALSE	FALSE	FALSE	nWo5qP	19	30286822	0.0001	1.195e-08	510538	TRUE	reported	19	30286822	0.0018	3.6e-26	789575	TRUE	reported	zqVg3B	1	TRUE
bmi	whr_off_marg	offspring	unadjusted	whr	rs175165	T	G	T	G	0.0103	0.0005	0.6059	0.593	FALSE	FALSE	FALSE	nWo5qP	22	20116015	0.0001	0.0001165	510538	TRUE	reported	22	20116015	0.0018	5.2e-09	690545	TRUE	reported	zqVg3B	1	TRUE
bmi	whr_off_marg	offspring	unadjusted	whr	rs17535082	T	C	T	C	-0.0171	-0.0005	0.0939	0.0899	FALSE	FALSE	FALSE	nWo5qP	14	35667554	0.0002	0.04699	510538	TRUE	reported	14	35667554	0.003	7.8e-09	690550	TRUE	reported	zqVg3B	1	TRUE
bmi	whr_off_marg	offspring	unadjusted	whr	rs17551974	A	C	A	C	-0.0141	-0.0002	0.1782	0.203	FALSE	FALSE	FALSE	nWo5qP	2	142293146	0.0002	0.2888	510538	TRUE	reported	2	142293146	0.0022	1.9e-10	691115	TRUE	reported	zqVg3B	1	TRUE
bmi	whr_off_marg	offspring	unadjusted	whr	rs1759975	A	G	A	G	0.0096	0.0001	0.6062	0.6084	FALSE	FALSE	FALSE	nWo5qP	13	78385158	0.0001	0.6948	510538	TRUE	reported	13	78385158	0.0017	1.9e-08	748415	TRUE	reported	zqVg3B	1	TRUE
bmi	whr_off_marg	offspring	unadjusted	whr	rs17663412	A	C	A	C	0.0157	0.0003	0.1139	0.1109	FALSE	FALSE	FALSE	nWo5qP	5	167595121	0.0002	0.1238	510538	TRUE	reported	5	167595121	0.0027	6.1e-09	691018	TRUE	reported	zqVg3B	1	TRUE
bmi	whr_off_marg	offspring	unadjusted	whr	rs17710386	T	C	T	C	-0.0126	-0.0005	0.6681	0.6712	FALSE	FALSE	FALSE	nWo5qP	18	63461201	0.0001	0.0001799	510538	TRUE	reported	18	63461201	0.0018	1e-12	783810	TRUE	reported	zqVg3B	1	TRUE
bmi	whr_off_marg	offspring	unadjusted	whr	rs17724992	A	G	A	G	0.0183	0.001	0.7404	0.7465	FALSE	FALSE	FALSE	nWo5qP	19	18454825	0.0002	5.179e-11	510538	TRUE	reported	19	18454825	0.0019	1e-22	785851	TRUE	reported	zqVg3B	1	TRUE
bmi	whr_off_marg	offspring	unadjusted	whr	rs17767510	C	G	C	G	0.0129	0.0002	0.1697	0.1846	FALSE	TRUE	FALSE	nWo5qP	4	68156598	0.0002	0.3452	510538	TRUE	reported	4	68156598	0.0023	1.9e-08	683125	TRUE	reported	zqVg3B	1	TRUE
bmi	whr_off_marg	offspring	unadjusted	whr	rs17806379	T	C	T	C	-0.0258	-0.0015	0.1789	0.1882	FALSE	FALSE	FALSE	nWo5qP	20	51107290	0.0002	6.941e-19	510538	TRUE	reported	20	51107290	0.0022	1.5e-30	690043	TRUE	reported	zqVg3B	1	TRUE
bmi	whr_off_marg	offspring	unadjusted	whr	rs1784460	A	T	A	T	0.0132	0.001	0.4035	0.3967	FALSE	TRUE	FALSE	nWo5qP	11	118938371	0.0001	3.892e-13	510538	TRUE	reported	11	118938371	0.0018	9e-14	680042	TRUE	reported	zqVg3B	1	TRUE
bmi	whr_off_marg	offspring	unadjusted	whr	rs1804528	A	G	A	G	0.0109	-0.0005	0.3507	0.3795	FALSE	FALSE	FALSE	nWo5qP	4	146056320	0.0001	0.0005831	510538	TRUE	reported	4	146056320	0.002	3e-08	518856	TRUE	reported	zqVg3B	1	TRUE
bmi	whr_off_marg	offspring	unadjusted	whr	rs1814170	A	T	A	T	0.0203	0.0004	0.8946	0.8965	FALSE	TRUE	FALSE	nWo5qP	7	138794149	0.0002	0.06509	510538	TRUE	reported	7	138794149	0.0029	2.1e-12	686628	TRUE	reported	zqVg3B	1	TRUE
bmi	whr_off_marg	offspring	unadjusted	whr	rs1830074	T	C	T	C	-0.0115	-0.0005	0.712	0.7104	FALSE	FALSE	FALSE	nWo5qP	7	6718674	0.0001	0.0005178	510538	TRUE	reported	7	6718674	0.0019	1.4e-09	689911	TRUE	reported	zqVg3B	1	TRUE
bmi	whr_off_marg	offspring	unadjusted	whr	rs1863652	A	G	A	G	-0.0115	-0.0007	0.3449	0.3547	FALSE	FALSE	FALSE	nWo5qP	4	95991417	0.0001	4.444e-07	510538	TRUE	reported	4	95991417	0.0018	1.4e-10	692539	TRUE	reported	zqVg3B	1	TRUE
bmi	whr_off_marg	offspring	unadjusted	whr	rs1884389	T	C	T	C	-0.0103	-0.0006	0.4289	0.4469	FALSE	FALSE	FALSE	nWo5qP	20	1410582	0.0001	1.625e-05	510538	TRUE	reported	20	1410582	0.0017	4e-09	683669	TRUE	reported	zqVg3B	1	TRUE
bmi	whr_off_marg	offspring	unadjusted	whr	rs1884897	A	G	A	G	-0.0194	0.0006	0.3692	0.356	FALSE	FALSE	FALSE	nWo5qP	20	6612832	0.0001	2.051e-05	510538	TRUE	reported	20	6612832	0.0017	1.3e-30	789534	TRUE	reported	zqVg3B	1	TRUE
bmi	whr_off_marg	offspring	unadjusted	whr	rs1885728	A	G	A	G	0.0108	0.0005	0.6787	0.6977	FALSE	FALSE	FALSE	nWo5qP	6	5977833	0.0001	0.00111	510538	TRUE	reported	6	5977833	0.0019	1e-08	682316	TRUE	reported	zqVg3B	1	TRUE
bmi	whr_off_marg	offspring	unadjusted	whr	rs1891216	T	G	T	G	-0.0107	-0.0007	0.6241	0.61	FALSE	FALSE	FALSE	nWo5qP	1	7728391	0.0001	1.038e-06	510538	TRUE	reported	1	7728391	0.0018	2.4e-09	685079	TRUE	reported	zqVg3B	1	TRUE
bmi	whr_off_marg	offspring	unadjusted	whr	rs1896767	A	G	A	G	-0.0109	-0.0005	0.5376	0.5577	FALSE	FALSE	FALSE	nWo5qP	16	62838304	0.0001	6.994e-05	510538	TRUE	reported	16	62838304	0.0017	2.4e-10	686262	TRUE	reported	zqVg3B	1	TRUE
bmi	whr_off_marg	offspring	unadjusted	whr	rs189843	C	G	C	G	-0.0098	-0.0005	0.5557	0.5601	FALSE	TRUE	TRUE	nWo5qP	5	164600151	0.0001	0.0007243	510538	TRUE	reported	5	164600151	0.0017	1.7e-08	685314	TRUE	reported	zqVg3B	1	TRUE
bmi	whr_off_marg	offspring	unadjusted	whr	rs1927790	T	C	T	C	-0.0148	-0.0006	0.5891	0.594	FALSE	FALSE	FALSE	nWo5qP	13	96922191	0.0001	5.385e-05	510538	TRUE	reported	13	96922191	0.0016	1.8e-19	794326	TRUE	reported	zqVg3B	1	TRUE
bmi	whr_off_marg	offspring	unadjusted	whr	rs1928295	T	C	T	C	0.0141	0.0002	0.5539	0.5747	FALSE	FALSE	FALSE	nWo5qP	9	120378483	0.0001	0.207	510538	TRUE	reported	9	120378483	0.0016	5.4e-18	793649	TRUE	reported	zqVg3B	1	TRUE
bmi	whr_off_marg	offspring	unadjusted	whr	rs1937433	C	G	C	G	-0.0124	-0.0006	0.4642	0.4639	FALSE	TRUE	TRUE	nWo5qP	1	66444183	0.0001	7.452e-06	510538	TRUE	reported	1	66444183	0.0017	8.5e-13	682765	TRUE	reported	zqVg3B	1	TRUE
bmi	whr_off_marg	offspring	unadjusted	whr	rs1937684	A	T	A	T	0.0112	0.0004	0.6592	0.6561	FALSE	TRUE	FALSE	nWo5qP	10	53680085	0.0001	0.002527	510538	TRUE	reported	10	53680085	0.0018	8.7e-10	690063	TRUE	reported	zqVg3B	1	TRUE
bmi	whr_off_marg	offspring	unadjusted	whr	rs1948080	T	G	T	G	0.0137	0.0006	0.6251	0.6258	FALSE	FALSE	FALSE	nWo5qP	9	11852043	0.0001	6.771e-05	510538	TRUE	reported	9	11852043	0.0018	1.1e-14	690633	TRUE	reported	zqVg3B	1	TRUE
bmi	whr_off_marg	offspring	unadjusted	whr	rs1951455	T	C	T	C	-0.0145	0.0006	0.2747	0.3036	FALSE	FALSE	FALSE	nWo5qP	14	91512339	0.0001	0.0001372	510538	TRUE	reported	14	91512339	0.0019	4.5e-14	690040	TRUE	reported	zqVg3B	1	TRUE
bmi	whr_off_marg	offspring	unadjusted	whr	rs1982441	T	G	T	G	0.0175	0.0004	0.1381	0.1443	FALSE	FALSE	FALSE	nWo5qP	8	28021769	0.0002	0.06698	510538	TRUE	reported	8	28021769	0.0026	7e-12	687705	TRUE	reported	zqVg3B	1	TRUE
bmi	whr_off_marg	offspring	unadjusted	whr	rs1982725	T	C	T	C	0.0097	0.0004	0.4778	0.4767	FALSE	FALSE	FALSE	nWo5qP	19	30618771	0.0001	0.00358	510538	TRUE	reported	19	30618771	0.0017	3.3e-08	683155	TRUE	reported	zqVg3B	1	TRUE
bmi	whr_off_marg	offspring	unadjusted	whr	rs1993709	A	G	A	G	-0.0331	-0.0011	0.1823	0.2007	FALSE	FALSE	FALSE	nWo5qP	1	72838529	0.0002	6.525e-11	510538	TRUE	reported	1	72838529	0.0021	1.9e-57	786001	TRUE	reported	zqVg3B	1	TRUE
bmi	whr_off_marg	offspring	unadjusted	whr	rs1999494	A	G	A	G	0.0106	0.0006	0.336	0.3142	FALSE	FALSE	FALSE	nWo5qP	13	81000505	0.0001	6.936e-05	510538	TRUE	reported	13	81000505	0.0019	1.7e-08	642433	TRUE	reported	zqVg3B	1	TRUE
bmi	whr_off_marg	offspring	unadjusted	whr	rs2007231	T	C	T	C	-0.0104	-0.0008	0.6387	0.6152	FALSE	FALSE	FALSE	nWo5qP	1	115266306	0.0001	6.361e-08	510538	TRUE	reported	1	115266306	0.0018	5.2e-09	691969	TRUE	reported	zqVg3B	1	TRUE
bmi	whr_off_marg	offspring	unadjusted	whr	rs200810	T	C	T	C	0.0136	0.0006	0.6284	0.6305	FALSE	FALSE	FALSE	nWo5qP	6	97922184	0.0001	2.891e-05	510538	TRUE	reported	6	97922184	0.0017	5.5e-16	793699	TRUE	reported	zqVg3B	1	TRUE
bmi	whr_off_marg	offspring	unadjusted	whr	rs2010281	A	G	A	G	-0.0161	-0.0005	0.3552	0.3607	FALSE	FALSE	FALSE	nWo5qP	14	103862322	0.0001	0.0003073	510538	TRUE	reported	14	103862322	0.0017	6.7e-21	794009	TRUE	reported	zqVg3B	1	TRUE
bmi	whr_off_marg	offspring	unadjusted	whr	rs2047648	A	T	A	T	-0.0118	0	0.737	0.7699	FALSE	TRUE	FALSE	nWo5qP	3	157033438	0.0002	0.7548	510538	TRUE	reported	3	157033438	0.002	2.4e-09	690946	TRUE	reported	zqVg3B	1	TRUE
bmi	whr_off_marg	offspring	unadjusted	whr	rs2051559	T	C	T	C	-0.0176	-0.001	0.8692	0.8588	FALSE	FALSE	FALSE	nWo5qP	4	3298800	0.0002	1.831e-07	510538	TRUE	reported	4	3298800	0.0026	5e-12	689307	TRUE	reported	zqVg3B	1	TRUE
bmi	whr_off_marg	offspring	unadjusted	whr	rs2065418	T	G	T	G	0.0166	0.0008	0.6377	0.6475	FALSE	FALSE	FALSE	nWo5qP	11	30422068	0.0001	1.42e-09	510538	TRUE	reported	11	30422068	0.0018	3.6e-20	691707	TRUE	reported	zqVg3B	1	TRUE
bmi	whr_off_marg	offspring	unadjusted	whr	rs208015	T	C	T	C	0.0356	0.0014	0.0784	0.0708	FALSE	FALSE	FALSE	nWo5qP	17	46252346	0.0003	2.072e-07	510538	TRUE	reported	17	46252346	0.0034	1.4e-25	691575	TRUE	reported	zqVg3B	1	TRUE
bmi	whr_off_marg	offspring	unadjusted	whr	rs2124499	C	G	C	G	-0.0123	-0.0005	0.3718	0.3831	FALSE	TRUE	FALSE	nWo5qP	3	123093541	0.0001	0.0006656	510538	TRUE	reported	3	123093541	0.0017	3.4e-13	785955	TRUE	reported	zqVg3B	1	TRUE
bmi	whr_off_marg	offspring	unadjusted	whr	rs2143253	A	G	A	G	-0.0188	-0.0012	0.1189	0.1191	FALSE	FALSE	FALSE	nWo5qP	20	41987392	0.0002	2.019e-08	510538	TRUE	reported	20	41987392	0.0026	1.1e-12	684760	TRUE	reported	zqVg3B	1	TRUE
bmi	whr_off_marg	offspring	unadjusted	whr	rs215634	A	G	A	G	0.0152	0.0008	0.3788	0.3661	FALSE	FALSE	FALSE	nWo5qP	7	32369148	0.0001	3.918e-09	510538	TRUE	reported	7	32369148	0.0018	2.6e-17	681296	TRUE	reported	zqVg3B	1	TRUE
bmi	whr_off_marg	offspring	unadjusted	whr	rs2162524	T	C	T	C	-0.0155	-0.0009	0.6679	0.6749	FALSE	FALSE	FALSE	nWo5qP	2	230817437	0.0001	2.078e-10	510538	TRUE	reported	2	230817437	0.0018	4.1e-17	691302	TRUE	reported	zqVg3B	1	TRUE
bmi	whr_off_marg	offspring	unadjusted	whr	rs2163188	C	G	C	G	0.0131	0.0008	0.474	0.473	FALSE	TRUE	TRUE	nWo5qP	10	65314711	0.0001	8.486e-10	510538	TRUE	reported	10	65314711	0.0017	2e-14	686502	TRUE	reported	zqVg3B	1	TRUE
bmi	whr_off_marg	offspring	unadjusted	whr	rs2169642	A	C	A	C	-0.0122	-0.0007	0.6313	0.6184	FALSE	FALSE	FALSE	nWo5qP	3	82737773	0.0001	3.174e-07	510538	TRUE	reported	3	82737773	0.0018	2.9e-11	676860	TRUE	reported	zqVg3B	1	TRUE
bmi	whr_off_marg	offspring	unadjusted	whr	rs2174307	C	G	C	G	0.0121	0.0004	0.4067	0.4375	FALSE	TRUE	TRUE	nWo5qP	9	73791849	0.0001	0.004215	510538	TRUE	reported	9	73791849	0.0017	4.9e-12	686559	TRUE	reported	zqVg3B	1	TRUE
bmi	whr_off_marg	offspring	unadjusted	whr	rs217671	A	G	A	G	-0.0144	-0.0006	0.7281	0.7478	FALSE	FALSE	FALSE	nWo5qP	14	62360464	0.0002	0.0001002	510538	TRUE	reported	14	62360464	0.0019	1.3e-13	691456	TRUE	reported	zqVg3B	1	TRUE
bmi	whr_off_marg	offspring	unadjusted	whr	rs2192158	A	G	A	G	0.0129	0.0003	0.4601	0.4432	FALSE	FALSE	FALSE	nWo5qP	4	55505360	0.0001	0.02127	510538	TRUE	reported	4	55505360	0.0017	8.3e-14	690727	TRUE	reported	zqVg3B	1	TRUE
bmi	whr_off_marg	offspring	unadjusted	whr	rs2196618	A	G	A	G	-0.0147	-0.0005	0.2754	0.2581	FALSE	FALSE	FALSE	nWo5qP	8	85089437	0.0002	0.0003374	510538	TRUE	reported	8	85089437	0.002	1.3e-13	688851	TRUE	reported	zqVg3B	1	TRUE
bmi	whr_off_marg	offspring	unadjusted	whr	rs2228213	A	G	A	G	-0.0139	-0.0006	0.3481	0.3385	FALSE	FALSE	FALSE	nWo5qP	6	12124855	0.0001	4.597e-06	510538	TRUE	reported	6	12124855	0.0017	4.6e-16	795595	TRUE	reported	zqVg3B	1	TRUE
bmi	whr_off_marg	offspring	unadjusted	whr	rs2228552	T	G	T	G	0.0127	0.0003	0.6445	0.6616	FALSE	FALSE	FALSE	nWo5qP	1	32165495	0.0001	0.04083	510538	TRUE	reported	1	32165495	0.0019	3.1e-11	560094	TRUE	reported	zqVg3B	1	TRUE
bmi	whr_off_marg	offspring	unadjusted	whr	rs2235564	T	C	T	C	0.0131	0.0007	0.3466	0.34	FALSE	FALSE	FALSE	nWo5qP	1	6713114	0.0001	2.676e-07	510538	TRUE	reported	1	6713114	0.0018	3.7e-13	691544	TRUE	reported	zqVg3B	1	TRUE
bmi	whr_off_marg	offspring	unadjusted	whr	rs2237403	T	C	T	C	-0.0121	-0.0005	0.3422	0.3581	FALSE	FALSE	FALSE	nWo5qP	7	39448936	0.0001	0.0002591	510538	TRUE	reported	7	39448936	0.0018	3.3e-11	692017	TRUE	reported	zqVg3B	1	TRUE
bmi	whr_off_marg	offspring	unadjusted	whr	rs2242189	T	C	T	C	0.0135	0.0003	0.6342	0.6363	FALSE	FALSE	FALSE	nWo5qP	4	38691024	0.0001	0.06223	510538	TRUE	reported	4	38691024	0.0018	8.3e-14	676050	TRUE	reported	zqVg3B	1	TRUE
bmi	whr_off_marg	offspring	unadjusted	whr	rs2246012	T	C	T	C	-0.0158	-0.0003	0.8372	0.82	FALSE	FALSE	FALSE	nWo5qP	6	131898208	0.0002	0.05799	510538	TRUE	reported	6	131898208	0.0022	3.1e-13	795598	TRUE	reported	zqVg3B	1	TRUE
bmi	whr_off_marg	offspring	unadjusted	whr	rs2257791	A	G	A	G	-0.0142	-0.0005	0.7515	0.754	FALSE	FALSE	FALSE	nWo5qP	10	118643670	0.0002	0.00199	510538	TRUE	reported	10	118643670	0.002	1.8e-12	686831	TRUE	reported	zqVg3B	1	TRUE
bmi	whr_off_marg	offspring	unadjusted	whr	rs2271189	A	G	A	G	-0.0144	-0.0005	0.4051	0.4202	FALSE	FALSE	FALSE	nWo5qP	12	56494991	0.0001	0.0002111	510538	TRUE	reported	12	56494991	0.0018	5e-16	675192	TRUE	reported	zqVg3B	1	TRUE
bmi	whr_off_marg	offspring	unadjusted	whr	rs2281819	A	T	A	T	-0.016	-0.0005	0.2302	0.2332	FALSE	TRUE	FALSE	nWo5qP	6	33771673	0.0002	0.001003	510538	TRUE	reported	6	33771673	0.002	5.1e-15	687785	TRUE	reported	zqVg3B	1	TRUE
bmi	whr_off_marg	offspring	unadjusted	whr	rs2283093	T	C	T	C	0.0127	0.0004	0.2066	0.223	FALSE	FALSE	FALSE	nWo5qP	7	126721231	0.0002	0.0109	510538	TRUE	reported	7	126721231	0.0021	3.1e-09	691773	TRUE	reported	zqVg3B	1	TRUE
bmi	whr_off_marg	offspring	unadjusted	whr	rs2284746	C	G	C	G	0.0104	-0.0003	0.4762	0.4641	FALSE	TRUE	TRUE	nWo5qP	1	17306675	0.0001	0.05476	510538	TRUE	reported	1	17306675	0.0017	1.4e-09	692206	TRUE	reported	zqVg3B	1	TRUE
bmi	whr_off_marg	offspring	unadjusted	whr	rs2285178	T	C	T	C	-0.0112	-0.0006	0.6891	0.7032	FALSE	FALSE	FALSE	nWo5qP	22	38205989	0.0001	0.0001029	510538	TRUE	reported	22	38205989	0.0019	9.4e-09	638268	TRUE	reported	zqVg3B	1	TRUE
bmi	whr_off_marg	offspring	unadjusted	whr	rs2307111	T	C	T	C	0.0265	0.001	0.6038	0.6075	FALSE	FALSE	FALSE	nWo5qP	5	75003678	0.0001	8.978e-13	510538	TRUE	reported	5	75003678	0.0016	1.6e-58	795430	TRUE	reported	zqVg3B	1	TRUE
bmi	whr_off_marg	offspring	unadjusted	whr	rs2357760	A	G	A	G	0.0145	0.0006	0.6754	0.6767	FALSE	FALSE	FALSE	nWo5qP	6	120213880	0.0001	1.712e-05	510538	TRUE	reported	6	120213880	0.0017	6.8e-17	791053	TRUE	reported	zqVg3B	1	TRUE
bmi	whr_off_marg	offspring	unadjusted	whr	rs2365389	T	C	T	C	-0.0174	-0.0003	0.4143	0.424	FALSE	FALSE	FALSE	nWo5qP	3	61236462	0.0001	0.0169	510538	TRUE	reported	3	61236462	0.0017	1.3e-25	783625	TRUE	reported	zqVg3B	1	TRUE
bmi	whr_off_marg	offspring	unadjusted	whr	rs2367112	T	G	T	G	0.0119	0.0005	0.5081	0.4999	FALSE	FALSE	FALSE	nWo5qP	5	64168193	0.0001	0.000619	510538	TRUE	reported	5	64168193	0.0016	2.3e-13	794305	TRUE	reported	zqVg3B	1	TRUE
bmi	whr_off_marg	offspring	unadjusted	whr	rs2423668	T	C	T	C	0.0105	0.0004	0.4495	0.445	FALSE	FALSE	FALSE	nWo5qP	20	12430673	0.0001	0.004644	510538	TRUE	reported	20	12430673	0.0019	2.8e-08	527352	TRUE	reported	zqVg3B	1	TRUE
bmi	whr_off_marg	offspring	unadjusted	whr	rs2425840	A	C	A	C	-0.0119	-0.0003	0.5941	0.6007	FALSE	FALSE	FALSE	nWo5qP	20	44904838	0.0001	0.01195	510538	TRUE	reported	20	44904838	0.0018	1.6e-11	681680	TRUE	reported	zqVg3B	1	TRUE
bmi	whr_off_marg	offspring	unadjusted	whr	rs2429150	A	C	A	C	-0.0111	-0.0005	0.5836	0.5695	FALSE	FALSE	FALSE	nWo5qP	12	2152655	0.0001	0.0007338	510538	TRUE	reported	12	2152655	0.0018	2.7e-10	686276	TRUE	reported	zqVg3B	1	TRUE
bmi	whr_off_marg	offspring	unadjusted	whr	rs2479958	A	G	A	G	0.0154	0.0005	0.4925	0.5021	FALSE	FALSE	FALSE	nWo5qP	13	111984244	0.0001	0.0006398	510538	TRUE	reported	13	111984244	0.0018	1.5e-17	664268	TRUE	reported	zqVg3B	1	TRUE
bmi	whr_off_marg	offspring	unadjusted	whr	rs2481665	T	C	T	C	0.0161	0.0007	0.5592	0.5747	FALSE	FALSE	FALSE	nWo5qP	1	62594677	0.0001	1.19e-07	510538	TRUE	reported	1	62594677	0.0016	7.2e-23	795247	TRUE	reported	zqVg3B	1	TRUE
bmi	whr_off_marg	offspring	unadjusted	whr	rs2543132	C	G	C	G	0.0146	0.0007	0.8134	0.8384	FALSE	TRUE	FALSE	nWo5qP	8	15536311	0.0002	3.381e-05	510538	TRUE	reported	8	15536311	0.0022	5e-11	688326	TRUE	reported	zqVg3B	1	TRUE
bmi	whr_off_marg	offspring	unadjusted	whr	rs2600226	T	C	T	C	-0.0116	-0.0009	0.6697	0.6585	FALSE	FALSE	FALSE	nWo5qP	3	12928762	0.0001	1.615e-10	510538	TRUE	reported	3	12928762	0.0019	3.7e-10	685285	TRUE	reported	zqVg3B	1	TRUE
bmi	whr_off_marg	offspring	unadjusted	whr	rs2605603	A	G	A	G	-0.0103	-0.0003	0.4887	0.488	FALSE	FALSE	FALSE	nWo5qP	11	93221105	0.0001	0.01071	510538	TRUE	reported	11	93221105	0.0016	2.5e-10	790857	TRUE	reported	zqVg3B	1	TRUE
bmi	whr_off_marg	offspring	unadjusted	whr	rs2608703	A	C	A	C	0.0142	0.0008	0.4546	0.4747	FALSE	FALSE	FALSE	nWo5qP	12	41846769	0.0001	7.7e-09	510538	TRUE	reported	12	41846769	0.0017	1.9e-16	686700	TRUE	reported	zqVg3B	1	TRUE
bmi	whr_off_marg	offspring	unadjusted	whr	rs2612576	A	T	A	T	-0.011	-0.0006	0.2851	0.2853	FALSE	TRUE	FALSE	nWo5qP	18	42967950	0.0001	1.924e-05	510538	TRUE	reported	18	42967950	0.0019	9.7e-09	688720	TRUE	reported	zqVg3B	1	TRUE
bmi	whr_off_marg	offspring	unadjusted	whr	rs262130	T	C	T	C	0.0127	0.0006	0.1969	0.1907	FALSE	FALSE	FALSE	nWo5qP	6	142853486	0.0002	0.0007313	510538	TRUE	reported	6	142853486	0.0023	1.8e-08	679542	TRUE	reported	zqVg3B	1	TRUE
bmi	whr_off_marg	offspring	unadjusted	whr	rs2693826	A	G	A	G	-0.0137	-0.0005	0.4421	0.437	FALSE	FALSE	FALSE	nWo5qP	2	6160943	0.0001	0.0001911	510538	TRUE	reported	2	6160943	0.0017	2e-15	690808	TRUE	reported	zqVg3B	1	TRUE
bmi	whr_off_marg	offspring	unadjusted	whr	rs2694047	A	G	A	G	-0.0188	-0.0004	0.253	0.2742	FALSE	FALSE	FALSE	nWo5qP	8	116750548	0.0002	0.011	510538	TRUE	reported	8	116750548	0.002	3.9e-21	690295	TRUE	reported	zqVg3B	1	TRUE
bmi	whr_off_marg	offspring	unadjusted	whr	rs273504	A	G	A	G	-0.0153	-0.0011	0.5734	0.5727	FALSE	FALSE	FALSE	nWo5qP	19	18215247	0.0001	4.486e-17	510538	TRUE	reported	19	18215247	0.0018	4.4e-18	690672	TRUE	reported	zqVg3B	1	TRUE
bmi	whr_off_marg	offspring	unadjusted	whr	rs2744974	T	C	T	C	0.0249	0.0002	0.338	0.3192	FALSE	FALSE	FALSE	nWo5qP	6	34579431	0.0001	0.242	510538	TRUE	reported	6	34579431	0.0018	1.4e-45	789647	TRUE	reported	zqVg3B	1	TRUE
bmi	whr_off_marg	offspring	unadjusted	whr	rs2791653	A	G	A	G	0.0141	-0.0002	0.2423	0.2401	FALSE	FALSE	FALSE	nWo5qP	1	11129848	0.0002	0.1278	510538	TRUE	reported	1	11129848	0.0019	1.3e-13	795271	TRUE	reported	zqVg3B	1	TRUE
bmi	whr_off_marg	offspring	unadjusted	whr	rs2820311	A	G	A	G	-0.0235	-0.0006	0.6631	0.6539	FALSE	FALSE	FALSE	nWo5qP	1	201841476	0.0001	1.27e-05	510538	TRUE	reported	1	201841476	0.0018	4.1e-38	691876	TRUE	reported	zqVg3B	1	TRUE
bmi	whr_off_marg	offspring	unadjusted	whr	rs28350	A	G	A	G	0.0177	0.0005	0.193	0.1848	FALSE	FALSE	FALSE	nWo5qP	3	42418446	0.0002	0.002812	510538	TRUE	reported	3	42418446	0.0022	3.5e-15	686689	TRUE	reported	zqVg3B	1	TRUE
bmi	whr_off_marg	offspring	unadjusted	whr	rs2836964	T	C	T	C	0.011	0.0003	0.6424	0.6793	FALSE	FALSE	FALSE	nWo5qP	21	40631006	0.0001	0.02655	510538	TRUE	reported	21	40631006	0.0018	1.3e-09	692353	TRUE	reported	zqVg3B	1	TRUE
bmi	whr_off_marg	offspring	unadjusted	whr	rs2861683	A	C	A	C	0.0144	0.0007	0.593	0.6047	FALSE	FALSE	FALSE	nWo5qP	2	67836507	0.0001	1.361e-07	510538	TRUE	reported	2	67836507	0.0017	1.3e-16	691163	TRUE	reported	zqVg3B	1	TRUE
bmi	whr_off_marg	offspring	unadjusted	whr	rs287104	A	G	A	G	0.0115	0.0001	0.6604	0.6909	FALSE	FALSE	FALSE	nWo5qP	19	34290995	0.0001	0.4029	510538	TRUE	reported	19	34290995	0.0017	4.4e-11	787307	TRUE	reported	zqVg3B	1	TRUE
bmi	whr_off_marg	offspring	unadjusted	whr	rs2875762	C	G	C	G	0.0139	0.0006	0.2473	0.2261	FALSE	TRUE	FALSE	nWo5qP	6	124925032	0.0002	0.0002564	510538	TRUE	reported	6	124925032	0.002	1.2e-11	685199	TRUE	reported	zqVg3B	1	TRUE
bmi	whr_off_marg	offspring	unadjusted	whr	rs2885415	A	G	A	G	-0.0158	-0.0006	0.2531	0.2353	FALSE	FALSE	FALSE	nWo5qP	16	395396	0.0002	0.0002904	510538	TRUE	reported	16	395396	0.002	1.4e-15	690204	TRUE	reported	zqVg3B	1	TRUE
bmi	whr_off_marg	offspring	unadjusted	whr	rs2903971	T	G	T	G	0.0145	0.0002	0.8203	0.8344	FALSE	FALSE	FALSE	nWo5qP	3	116935744	0.0002	0.1772	510538	TRUE	reported	3	116935744	0.0023	1.5e-10	690796	TRUE	reported	zqVg3B	1	TRUE
bmi	whr_off_marg	offspring	unadjusted	whr	rs2907948	A	G	A	G	-0.0141	-0.0006	0.2427	0.2378	FALSE	FALSE	FALSE	nWo5qP	7	150638484	0.0002	0.0001524	510538	TRUE	reported	7	150638484	0.0019	1.3e-13	794299	TRUE	reported	zqVg3B	1	TRUE
bmi	whr_off_marg	offspring	unadjusted	whr	rs2931434	T	C	T	C	-0.0104	-0.0004	0.3168	0.3165	FALSE	FALSE	FALSE	nWo5qP	5	73159098	0.0001	0.002412	510538	TRUE	reported	5	73159098	0.0018	1.4e-08	690664	TRUE	reported	zqVg3B	1	TRUE
bmi	whr_off_marg	offspring	unadjusted	whr	rs294704	T	G	T	G	-0.0113	-0.0005	0.7239	0.7112	FALSE	FALSE	FALSE	nWo5qP	5	152519088	0.0001	0.0002951	510538	TRUE	reported	5	152519088	0.0019	4e-09	690036	TRUE	reported	zqVg3B	1	TRUE
bmi	whr_off_marg	offspring	unadjusted	whr	rs3007105	T	C	T	C	0.0142	0.0004	0.4697	0.4062	FALSE	FALSE	FALSE	nWo5qP	14	47367616	0.0001	0.001159	510538	TRUE	reported	14	47367616	0.0017	1.1e-17	785488	TRUE	reported	zqVg3B	1	TRUE
bmi	whr_off_marg	offspring	unadjusted	whr	rs326889	T	C	T	C	-0.0129	-0.0005	0.3928	0.4025	FALSE	FALSE	FALSE	nWo5qP	4	112713436	0.0001	0.0008627	510538	TRUE	reported	4	112713436	0.0018	2.4e-13	688030	TRUE	reported	zqVg3B	1	TRUE
bmi	whr_off_marg	offspring	unadjusted	whr	rs331966	A	C	A	C	-0.0112	-0.0004	0.6208	0.6138	FALSE	FALSE	FALSE	nWo5qP	4	143675717	0.0001	0.00168	510538	TRUE	reported	4	143675717	0.0018	3.2e-10	687189	TRUE	reported	zqVg3B	1	TRUE
bmi	whr_off_marg	offspring	unadjusted	whr	rs339991	A	G	A	G	-0.0124	-0.0004	0.4369	0.4226	FALSE	FALSE	FALSE	nWo5qP	15	60913637	0.0001	0.00343	510538	TRUE	reported	15	60913637	0.0018	1.2e-12	686476	TRUE	reported	zqVg3B	1	TRUE
bmi	whr_off_marg	offspring	unadjusted	whr	rs349088	A	C	A	C	-0.0128	-0.0007	0.4976	0.4828	FALSE	FALSE	FALSE	nWo5qP	11	84814393	0.0001	5.531e-08	510538	TRUE	reported	11	84814393	0.0017	1.8e-13	684401	TRUE	reported	zqVg3B	1	TRUE
bmi	whr_off_marg	offspring	unadjusted	whr	rs355777	C	G	C	G	0.0153	0.0002	0.4106	0.399	FALSE	TRUE	FALSE	nWo5qP	3	154034950	0.0001	0.1135	510538	TRUE	reported	3	154034950	0.0017	1.4e-18	689978	TRUE	reported	zqVg3B	1	TRUE
bmi	whr_off_marg	offspring	unadjusted	whr	rs3731695	T	C	T	C	-0.0116	-0.0005	0.4418	0.4677	FALSE	FALSE	FALSE	nWo5qP	2	203820275	0.0001	0.0001982	510538	TRUE	reported	2	203820275	0.0016	7.9e-13	793581	TRUE	reported	zqVg3B	1	TRUE
bmi	whr_off_marg	offspring	unadjusted	whr	rs3732084	T	C	T	C	-0.0107	0.0002	0.3861	0.4129	FALSE	FALSE	FALSE	nWo5qP	2	207174316	0.0001	0.2081	510538	TRUE	reported	2	207174316	0.0018	1.1e-09	691763	TRUE	reported	zqVg3B	1	TRUE
bmi	whr_off_marg	offspring	unadjusted	whr	rs3736485	A	G	A	G	0.0134	0.0007	0.4557	0.4395	FALSE	FALSE	FALSE	nWo5qP	15	51748610	0.0001	2.055e-07	510538	TRUE	reported	15	51748610	0.0016	2.5e-16	790404	TRUE	reported	zqVg3B	1	TRUE
bmi	whr_off_marg	offspring	unadjusted	whr	rs3749897	T	C	T	C	0.0122	0.0002	0.4172	0.4107	FALSE	FALSE	FALSE	nWo5qP	6	42532102	0.0001	0.1957	510538	TRUE	reported	6	42532102	0.0018	8.4e-12	638224	TRUE	reported	zqVg3B	1	TRUE
bmi	whr_off_marg	offspring	unadjusted	whr	rs3754963	A	T	A	T	0.0123	0.0009	0.7426	0.7239	FALSE	TRUE	FALSE	nWo5qP	2	166185707	0.0002	7.045e-09	510538	TRUE	reported	2	166185707	0.002	3.3e-10	691535	TRUE	reported	zqVg3B	1	TRUE
bmi	whr_off_marg	offspring	unadjusted	whr	rs3764835	A	G	A	G	-0.0141	-0.0007	0.1528	0.1517	FALSE	FALSE	FALSE	nWo5qP	2	159519368	0.0002	0.0002404	510538	TRUE	reported	2	159519368	0.0024	3.1e-09	689505	TRUE	reported	zqVg3B	1	TRUE
bmi	whr_off_marg	offspring	unadjusted	whr	rs3800229	T	G	T	G	0.0175	0.0009	0.7123	0.7213	FALSE	FALSE	FALSE	nWo5qP	6	108996963	0.0001	9.538e-09	510538	TRUE	reported	6	108996963	0.0018	1.4e-22	792474	TRUE	reported	zqVg3B	1	TRUE
bmi	whr_off_marg	offspring	unadjusted	whr	rs3803286	A	G	A	G	0.0181	0.0006	0.3431	0.343	FALSE	FALSE	FALSE	nWo5qP	14	103246470	0.0001	6.261e-06	510538	TRUE	reported	14	103246470	0.0018	4.1e-23	691435	TRUE	reported	zqVg3B	1	TRUE
bmi	whr_off_marg	offspring	unadjusted	whr	rs3806572	A	G	A	G	-0.0145	-0.0004	0.2788	0.2654	FALSE	FALSE	FALSE	nWo5qP	2	55238677	0.0001	0.007622	510538	TRUE	reported	2	55238677	0.0019	1.6e-14	687646	TRUE	reported	zqVg3B	1	TRUE
bmi	whr_off_marg	offspring	unadjusted	whr	rs3807645	A	G	A	G	-0.0166	-0.0007	0.221	0.193	FALSE	FALSE	FALSE	nWo5qP	7	77830091	0.0002	2.128e-05	510538	TRUE	reported	7	77830091	0.0021	2.4e-15	683086	TRUE	reported	zqVg3B	1	TRUE
bmi	whr_off_marg	offspring	unadjusted	whr	rs3814883	T	C	T	C	0.0232	0.0014	0.4764	0.4792	FALSE	FALSE	FALSE	nWo5qP	16	29994922	0.0001	1.615e-24	510538	TRUE	reported	16	29994922	0.0017	1.1e-40	685519	TRUE	reported	zqVg3B	1	TRUE
bmi	whr_off_marg	offspring	unadjusted	whr	rs3829849	T	C	T	C	0.0098	0.0002	0.3589	0.3637	FALSE	FALSE	FALSE	nWo5qP	9	129390800	0.0001	0.1853	510538	TRUE	reported	9	129390800	0.0017	5.9e-09	793851	TRUE	reported	zqVg3B	1	TRUE
bmi	whr_off_marg	offspring	unadjusted	whr	rs38314	A	G	A	G	-0.012	-0.0005	0.4912	0.5118	FALSE	FALSE	FALSE	nWo5qP	7	70067315	0.0001	0.0004882	510538	TRUE	reported	7	70067315	0.0017	4.7e-12	689782	TRUE	reported	zqVg3B	1	TRUE
bmi	whr_off_marg	offspring	unadjusted	whr	rs3844598	A	G	A	G	-0.0095	-0.0003	0.479	0.4656	FALSE	FALSE	FALSE	nWo5qP	5	140992235	0.0001	0.04684	510538	TRUE	reported	5	140992235	0.0017	3.8e-08	690704	TRUE	reported	zqVg3B	1	TRUE
bmi	whr_off_marg	offspring	unadjusted	whr	rs3904244	A	T	A	T	0.0155	0.0007	0.1377	0.1446	FALSE	TRUE	FALSE	nWo5qP	10	27361527	0.0002	0.0001442	510538	TRUE	reported	10	27361527	0.0025	4.3e-10	691180	TRUE	reported	zqVg3B	1	TRUE
bmi	whr_off_marg	offspring	unadjusted	whr	rs391300	T	C	T	C	0.0119	0.0008	0.3725	0.3696	FALSE	FALSE	FALSE	nWo5qP	17	2216258	0.0001	3.402e-08	510538	TRUE	reported	17	2216258	0.0017	3.1e-12	791120	TRUE	reported	zqVg3B	1	TRUE
bmi	whr_off_marg	offspring	unadjusted	whr	rs3977755	T	C	T	C	-0.0135	0.0005	0.2804	0.2605	FALSE	FALSE	FALSE	nWo5qP	10	104420210	0.0001	0.002404	510538	TRUE	reported	10	104420210	0.0019	5.9e-13	731529	TRUE	reported	zqVg3B	1	TRUE
bmi	whr_off_marg	offspring	unadjusted	whr	rs40067	A	G	A	G	-0.0266	-0.0008	0.1713	0.1841	FALSE	FALSE	FALSE	nWo5qP	5	107439012	0.0002	1.439e-05	510538	TRUE	reported	5	107439012	0.0023	7.1e-30	681695	TRUE	reported	zqVg3B	1	TRUE
bmi	whr_off_marg	offspring	unadjusted	whr	rs4012234	T	G	T	G	-0.0141	-0.0004	0.4076	0.3966	FALSE	FALSE	FALSE	nWo5qP	20	32553047	0.0001	0.003254	510538	TRUE	reported	20	32553047	0.0018	9.9e-16	689653	TRUE	reported	zqVg3B	1	TRUE
bmi	whr_off_marg	offspring	unadjusted	whr	rs4072917	A	G	A	G	0.0115	0.0005	0.4694	0.4729	FALSE	FALSE	FALSE	nWo5qP	8	143300279	0.0001	0.0002741	510538	TRUE	reported	8	143300279	0.0018	6.9e-11	684720	TRUE	reported	zqVg3B	1	TRUE
bmi	whr_off_marg	offspring	unadjusted	whr	rs4148155	A	G	A	G	0.0188	0.0007	0.8873	0.8858	FALSE	FALSE	FALSE	nWo5qP	4	89054667	0.0002	0.0005065	510538	TRUE	reported	4	89054667	0.0026	5e-13	794889	TRUE	reported	zqVg3B	1	TRUE
bmi	whr_off_marg	offspring	unadjusted	whr	rs4237643	T	G	T	G	0.0223	0.0008	0.3062	0.3026	FALSE	FALSE	FALSE	nWo5qP	11	43648368	0.0001	6.329e-08	510538	TRUE	reported	11	43648368	0.0019	4.3e-33	692491	TRUE	reported	zqVg3B	1	TRUE
bmi	whr_off_marg	offspring	unadjusted	whr	rs427943	A	C	A	C	-0.017	-0.0006	0.4331	0.4385	FALSE	FALSE	FALSE	nWo5qP	21	46570896	0.0001	3.238e-05	510538	TRUE	reported	21	46570896	0.0017	7.3e-23	712095	TRUE	reported	zqVg3B	1	TRUE
bmi	whr_off_marg	offspring	unadjusted	whr	rs429343	A	G	A	G	0.015	0.0005	0.4187	0.4286	FALSE	FALSE	FALSE	nWo5qP	2	147903382	0.0001	6.228e-05	510538	TRUE	reported	2	147903382	0.0017	6.8e-18	689345	TRUE	reported	zqVg3B	1	TRUE
bmi	whr_off_marg	offspring	unadjusted	whr	rs4307239	A	G	A	G	-0.0115	-0.0005	0.5422	0.5357	FALSE	FALSE	FALSE	nWo5qP	7	24354300	0.0001	0.0001139	510538	TRUE	reported	7	24354300	0.0017	3.9e-11	687289	TRUE	reported	zqVg3B	1	TRUE
bmi	whr_off_marg	offspring	unadjusted	whr	rs4358081	A	C	A	C	-0.0097	-0.0001	0.5369	0.5137	FALSE	FALSE	FALSE	nWo5qP	2	29100642	0.0001	0.5124	510538	TRUE	reported	2	29100642	0.0017	1.5e-08	690038	TRUE	reported	zqVg3B	1	TRUE
bmi	whr_off_marg	offspring	unadjusted	whr	rs4430672	T	C	T	C	0.0127	0.0005	0.1996	0.2086	FALSE	FALSE	FALSE	nWo5qP	14	63094407	0.0002	0.004534	510538	TRUE	reported	14	63094407	0.0022	3.9e-09	691400	TRUE	reported	zqVg3B	1	TRUE
bmi	whr_off_marg	offspring	unadjusted	whr	rs4500930	T	C	T	C	0.0156	0.0007	0.3461	0.3527	FALSE	FALSE	FALSE	nWo5qP	2	228985505	0.0001	1.801e-06	510538	TRUE	reported	2	228985505	0.0018	6.5e-18	680852	TRUE	reported	zqVg3B	1	TRUE
bmi	whr_off_marg	offspring	unadjusted	whr	rs4516268	A	C	A	C	-0.0217	-0.0007	0.1925	0.2154	FALSE	FALSE	FALSE	nWo5qP	17	1846831	0.0002	1.352e-05	510538	TRUE	reported	17	1846831	0.0021	5.2e-25	786617	TRUE	reported	zqVg3B	1	TRUE
bmi	whr_off_marg	offspring	unadjusted	whr	rs4518345	A	G	A	G	-0.0117	-0.0005	0.2842	0.3009	FALSE	FALSE	FALSE	nWo5qP	5	27185904	0.0001	0.0007593	510538	TRUE	reported	5	27185904	0.0019	1e-09	688609	TRUE	reported	zqVg3B	1	TRUE
bmi	whr_off_marg	offspring	unadjusted	whr	rs4556997	A	C	A	C	0.0197	0.001	0.1349	0.1278	FALSE	FALSE	FALSE	nWo5qP	2	100814858	0.0002	1.189e-06	510538	TRUE	reported	2	100814858	0.0024	6.9e-17	792972	TRUE	reported	zqVg3B	1	TRUE
bmi	whr_off_marg	offspring	unadjusted	whr	rs4589691	C	G	C	G	-0.0141	-0.0005	0.8421	0.8626	FALSE	TRUE	FALSE	nWo5qP	2	144051398	0.0002	0.01115	510538	TRUE	reported	2	144051398	0.0024	4.7e-09	688253	TRUE	reported	zqVg3B	1	TRUE
bmi	whr_off_marg	offspring	unadjusted	whr	rs4639527	A	G	A	G	-0.0172	-0.0004	0.6988	0.6856	FALSE	FALSE	FALSE	nWo5qP	2	416815	0.0001	0.004914	510538	TRUE	reported	2	416815	0.0019	3.3e-20	691706	TRUE	reported	zqVg3B	1	TRUE
bmi	whr_off_marg	offspring	unadjusted	whr	rs4653017	T	C	T	C	0.0122	0.0004	0.6818	0.6969	FALSE	FALSE	FALSE	nWo5qP	1	33776728	0.0001	0.0115	510538	TRUE	reported	1	33776728	0.0018	4.5e-11	686378	TRUE	reported	zqVg3B	1	TRUE
bmi	whr_off_marg	offspring	unadjusted	whr	rs4660443	T	C	T	C	0.0164	0.0009	0.2218	0.2052	FALSE	FALSE	FALSE	nWo5qP	1	39591779	0.0002	3.059e-08	510538	TRUE	reported	1	39591779	0.0021	6.8e-15	687234	TRUE	reported	zqVg3B	1	TRUE
bmi	whr_off_marg	offspring	unadjusted	whr	rs4671328	T	G	T	G	0.0219	0.0009	0.4467	0.4734	FALSE	FALSE	FALSE	nWo5qP	2	58935282	0.0001	3.47e-10	510538	TRUE	reported	2	58935282	0.0017	2.2e-36	679487	TRUE	reported	zqVg3B	1	TRUE
bmi	whr_off_marg	offspring	unadjusted	whr	rs4722398	T	C	T	C	0.0158	0.0007	0.1336	0.1268	FALSE	FALSE	FALSE	nWo5qP	7	3125220	0.0002	0.0008183	510538	TRUE	reported	7	3125220	0.0025	3.6e-10	692509	TRUE	reported	zqVg3B	1	TRUE
bmi	whr_off_marg	offspring	unadjusted	whr	rs4740619	T	C	T	C	0.0186	0.0007	0.5479	0.5556	FALSE	FALSE	FALSE	nWo5qP	9	15634326	0.0001	8.103e-07	510538	TRUE	reported	9	15634326	0.0016	2.3e-30	794491	TRUE	reported	zqVg3B	1	TRUE
bmi	whr_off_marg	offspring	unadjusted	whr	rs4757144	A	G	A	G	0.0169	0.0006	0.5878	0.564	FALSE	FALSE	FALSE	nWo5qP	11	13331226	0.0001	2.299e-06	510538	TRUE	reported	11	13331226	0.0018	5.6e-22	690082	TRUE	reported	zqVg3B	1	TRUE
bmi	whr_off_marg	offspring	unadjusted	whr	rs4783830	A	G	A	G	-0.0105	-0.0002	0.3074	0.3203	FALSE	FALSE	FALSE	nWo5qP	16	54255346	0.0001	0.2673	510538	TRUE	reported	16	54255346	0.0019	2.4e-08	675527	TRUE	reported	zqVg3B	1	TRUE
bmi	whr_off_marg	offspring	unadjusted	whr	rs4786903	A	G	A	G	-0.0125	-0.0004	0.2632	0.2901	FALSE	FALSE	FALSE	nWo5qP	16	6697104	0.0002	0.01724	510538	TRUE	reported	16	6697104	0.002	3.5e-10	680139	TRUE	reported	zqVg3B	1	TRUE
bmi	whr_off_marg	offspring	unadjusted	whr	rs4800191	C	G	C	G	0.0103	0.0004	0.6369	0.6369	FALSE	TRUE	FALSE	nWo5qP	18	22461398	0.0001	0.00329	510538	TRUE	reported	18	22461398	0.0017	2.5e-09	785353	TRUE	reported	zqVg3B	1	TRUE
bmi	whr_off_marg	offspring	unadjusted	whr	rs4801117	A	C	A	C	0.0104	0.0001	0.3676	0.3877	FALSE	FALSE	FALSE	nWo5qP	18	52628923	0.0001	0.4035	510538	TRUE	reported	18	52628923	0.0018	4.6e-09	689905	TRUE	reported	zqVg3B	1	TRUE
bmi	whr_off_marg	offspring	unadjusted	whr	rs4818225	A	G	A	G	-0.0117	-0.0005	0.3394	0.3517	FALSE	FALSE	FALSE	nWo5qP	21	42629895	0.0001	0.0006405	510538	TRUE	reported	21	42629895	0.0018	2.3e-10	688274	TRUE	reported	zqVg3B	1	TRUE
bmi	whr_off_marg	offspring	unadjusted	whr	rs4820408	T	G	T	G	0.0151	0.0007	0.408	0.3803	FALSE	FALSE	FALSE	nWo5qP	22	40604945	0.0001	2.951e-07	510538	TRUE	reported	22	40604945	0.0017	2.1e-19	794185	TRUE	reported	zqVg3B	1	TRUE
bmi	whr_off_marg	offspring	unadjusted	whr	rs4851029	T	G	T	G	-0.0121	-0.0006	0.4753	0.4936	FALSE	FALSE	FALSE	nWo5qP	2	104159785	0.0001	2.379e-05	510538	TRUE	reported	2	104159785	0.0017	1.7e-12	689752	TRUE	reported	zqVg3B	1	TRUE
bmi	whr_off_marg	offspring	unadjusted	whr	rs4858193	T	C	T	C	0.0129	0.0006	0.7221	0.6944	FALSE	FALSE	FALSE	nWo5qP	3	20441050	0.0001	6.279e-05	510538	TRUE	reported	3	20441050	0.0019	1.6e-11	686850	TRUE	reported	zqVg3B	1	TRUE
bmi	whr_off_marg	offspring	unadjusted	whr	rs4864201	T	C	T	C	0.0141	0.0006	0.3531	0.3378	FALSE	FALSE	FALSE	nWo5qP	4	130731284	0.0001	9.206e-05	510538	TRUE	reported	4	130731284	0.0017	1.5e-16	795263	TRUE	reported	zqVg3B	1	TRUE
bmi	whr_off_marg	offspring	unadjusted	whr	rs4880341	T	C	T	C	-0.0118	-0.0005	0.5606	0.5759	FALSE	FALSE	FALSE	nWo5qP	10	133992689	0.0001	0.0002941	510538	TRUE	reported	10	133992689	0.0017	1.1e-11	689012	TRUE	reported	zqVg3B	1	TRUE
bmi	whr_off_marg	offspring	unadjusted	whr	rs4906908	T	G	T	G	-0.0103	-0.0002	0.4747	0.467	FALSE	FALSE	FALSE	nWo5qP	15	27040082	0.0001	0.1556	510538	TRUE	reported	15	27040082	0.0017	2.5e-09	691345	TRUE	reported	zqVg3B	1	TRUE
bmi	whr_off_marg	offspring	unadjusted	whr	rs491711	A	C	A	C	0.0115	0.0005	0.684	0.6911	FALSE	FALSE	FALSE	nWo5qP	11	28742220	0.0001	0.001102	510538	TRUE	reported	11	28742220	0.0019	1.1e-09	685113	TRUE	reported	zqVg3B	1	TRUE
bmi	whr_off_marg	offspring	unadjusted	whr	rs4929923	T	C	T	C	-0.0181	-0.0009	0.3624	0.3599	FALSE	FALSE	FALSE	nWo5qP	11	8639200	0.0001	8.317e-11	510538	TRUE	reported	11	8639200	0.0017	7.2e-27	794933	TRUE	reported	zqVg3B	1	TRUE
bmi	whr_off_marg	offspring	unadjusted	whr	rs4936175	T	C	T	C	-0.0122	-0.0007	0.5555	0.5786	FALSE	FALSE	FALSE	nWo5qP	11	132641959	0.0001	9.259e-07	510538	TRUE	reported	11	132641959	0.0017	1.4e-12	692569	TRUE	reported	zqVg3B	1	TRUE
bmi	whr_off_marg	offspring	unadjusted	whr	rs4952843	A	G	A	G	0.0131	0.0002	0.6193	0.6024	FALSE	FALSE	FALSE	nWo5qP	2	46957845	0.0001	0.08475	510538	TRUE	reported	2	46957845	0.0018	6.8e-14	692482	TRUE	reported	zqVg3B	1	TRUE
bmi	whr_off_marg	offspring	unadjusted	whr	rs4954638	A	C	A	C	0.0118	0.0005	0.7508	0.7848	FALSE	FALSE	FALSE	nWo5qP	2	137435455	0.0002	0.001514	510538	TRUE	reported	2	137435455	0.002	2.9e-09	689971	TRUE	reported	zqVg3B	1	TRUE
bmi	whr_off_marg	offspring	unadjusted	whr	rs4968656	A	G	A	G	-0.0116	0	0.6784	0.693	FALSE	FALSE	FALSE	nWo5qP	17	61616959	0.0001	0.7642	510538	TRUE	reported	17	61616959	0.0019	8.2e-10	675153	TRUE	reported	zqVg3B	1	TRUE
bmi	whr_off_marg	offspring	unadjusted	whr	rs4981693	A	G	A	G	0.0206	0.0007	0.771	0.7441	FALSE	FALSE	FALSE	nWo5qP	14	29680331	0.0002	7.07e-06	510538	TRUE	reported	14	29680331	0.002	6.9e-24	689120	TRUE	reported	zqVg3B	1	TRUE
bmi	whr_off_marg	offspring	unadjusted	whr	rs4986044	T	C	T	C	-0.0164	-0.0007	0.4687	0.4423	FALSE	FALSE	FALSE	nWo5qP	17	21261560	0.0001	7.844e-08	510538	TRUE	reported	17	21261560	0.0016	3.3e-23	787219	TRUE	reported	zqVg3B	1	TRUE
bmi	whr_off_marg	offspring	unadjusted	whr	rs538579	C	G	C	G	0.0137	0.0005	0.3228	0.3201	FALSE	TRUE	FALSE	nWo5qP	3	62711674	0.0001	0.0007053	510538	TRUE	reported	3	62711674	0.0019	1.3e-13	688452	TRUE	reported	zqVg3B	1	TRUE
bmi	whr_off_marg	offspring	unadjusted	whr	rs543874	A	G	A	G	-0.0475	-0.0014	0.8048	0.7707	FALSE	FALSE	FALSE	nWo5qP	1	177889480	0.0002	5.653e-18	510538	TRUE	reported	1	177889480	0.002	1.2e-122	795504	TRUE	reported	zqVg3B	1	TRUE
bmi	whr_off_marg	offspring	unadjusted	whr	rs559231	T	G	T	G	0.0135	0.0006	0.3956	0.3842	FALSE	FALSE	FALSE	nWo5qP	18	39644247	0.0001	6.582e-06	510538	TRUE	reported	18	39644247	0.0018	2.4e-14	685154	TRUE	reported	zqVg3B	1	TRUE
bmi	whr_off_marg	offspring	unadjusted	whr	rs577525	T	C	T	C	-0.0166	-0.0006	0.4324	0.4254	FALSE	FALSE	FALSE	nWo5qP	10	99769388	0.0001	2.36e-05	510538	TRUE	reported	10	99769388	0.0017	9.7e-22	690616	TRUE	reported	zqVg3B	1	TRUE
bmi	whr_off_marg	offspring	unadjusted	whr	rs592483	T	C	T	C	-0.0147	-0.0003	0.5716	0.5549	FALSE	FALSE	FALSE	nWo5qP	11	69445173	0.0001	0.02627	510538	TRUE	reported	11	69445173	0.0017	2e-18	781871	TRUE	reported	zqVg3B	1	TRUE
bmi	whr_off_marg	offspring	unadjusted	whr	rs6011457	A	T	A	T	-0.0116	-0.0005	0.4975	0.5063	FALSE	TRUE	TRUE	nWo5qP	20	61530915	0.0001	9.744e-05	510538	TRUE	reported	20	61530915	0.0017	2.7e-11	690692	TRUE	reported	zqVg3B	1	TRUE
bmi	whr_off_marg	offspring	unadjusted	whr	rs6050446	A	G	A	G	-0.0343	-0.0018	0.02999	0.0283	FALSE	FALSE	FALSE	nWo5qP	20	25195509	0.0004	2.701e-06	510538	TRUE	reported	20	25195509	0.0047	4.4e-13	766287	TRUE	reported	zqVg3B	1	TRUE
bmi	whr_off_marg	offspring	unadjusted	whr	rs621042	A	C	A	C	-0.0107	-0.0004	0.451	0.4694	FALSE	FALSE	FALSE	nWo5qP	12	18789007	0.0001	0.002805	510538	TRUE	reported	12	18789007	0.0017	6.3e-10	689121	TRUE	reported	zqVg3B	1	TRUE
bmi	whr_off_marg	offspring	unadjusted	whr	rs6235	C	G	C	G	-0.0175	-0.0006	0.7298	0.7283	FALSE	TRUE	FALSE	nWo5qP	5	95728898	0.0002	0.0001027	510538	TRUE	reported	5	95728898	0.0019	1.5e-19	691708	TRUE	reported	zqVg3B	1	TRUE
bmi	whr_off_marg	offspring	unadjusted	whr	rs6265	T	C	T	C	-0.0412	-0.001	0.1951	0.1875	FALSE	FALSE	FALSE	nWo5qP	11	27679916	0.0002	1.072e-09	510538	TRUE	reported	11	27679916	0.0021	1e-86	795458	TRUE	reported	zqVg3B	1	TRUE
bmi	whr_off_marg	offspring	unadjusted	whr	rs629443	T	G	T	G	0.0116	0.0004	0.2501	0.2541	FALSE	FALSE	FALSE	nWo5qP	13	76386075	0.0002	0.01618	510538	TRUE	reported	13	76386075	0.0019	1.4e-09	790044	TRUE	reported	zqVg3B	1	TRUE
bmi	whr_off_marg	offspring	unadjusted	whr	rs6448587	A	C	A	C	0.0167	0.0006	0.8109	0.8206	FALSE	FALSE	FALSE	nWo5qP	4	28561990	0.0002	0.001386	510538	TRUE	reported	4	28561990	0.0023	2.3e-13	691097	TRUE	reported	zqVg3B	1	TRUE
bmi	whr_off_marg	offspring	unadjusted	whr	rs645040	T	G	T	G	0.0171	0.001	0.7762	0.773	FALSE	FALSE	FALSE	nWo5qP	3	135926622	0.0002	3.464e-10	510538	TRUE	reported	3	135926622	0.002	2.5e-18	795579	TRUE	reported	zqVg3B	1	TRUE
bmi	whr_off_marg	offspring	unadjusted	whr	rs6461115	A	G	A	G	0.0144	0.0005	0.7715	0.7815	FALSE	FALSE	FALSE	nWo5qP	7	2103668	0.0002	0.005512	510538	TRUE	reported	7	2103668	0.0019	1.2e-13	791735	TRUE	reported	zqVg3B	1	TRUE
bmi	whr_off_marg	offspring	unadjusted	whr	rs6471941	A	G	A	G	0.0156	0.0004	0.1684	0.1787	FALSE	FALSE	FALSE	nWo5qP	8	62117973	0.0002	0.03096	510538	TRUE	reported	8	62117973	0.0021	3.1e-13	793986	TRUE	reported	zqVg3B	1	TRUE
bmi	whr_off_marg	offspring	unadjusted	whr	rs6500208	A	G	A	G	0.014	0.0002	0.2006	0.2133	FALSE	FALSE	FALSE	nWo5qP	16	49011249	0.0002	0.2339	510538	TRUE	reported	16	49011249	0.002	4.1e-12	781931	TRUE	reported	zqVg3B	1	TRUE
bmi	whr_off_marg	offspring	unadjusted	whr	rs6512302	C	G	C	G	0.0142	-0.0001	0.7511	0.7301	FALSE	TRUE	FALSE	nWo5qP	20	62691550	0.0002	0.7334	510538	TRUE	reported	20	62691550	0.002	2.1e-12	686053	TRUE	reported	zqVg3B	1	TRUE
bmi	whr_off_marg	offspring	unadjusted	whr	rs6545714	A	G	A	G	-0.0191	-0.0009	0.6139	0.6118	FALSE	FALSE	FALSE	nWo5qP	2	59307725	0.0001	3.468e-10	510538	TRUE	reported	2	59307725	0.0017	9.1e-31	793368	TRUE	reported	zqVg3B	1	TRUE
bmi	whr_off_marg	offspring	unadjusted	whr	rs6551278	T	C	T	C	-0.0181	-0.0006	0.1471	0.1438	FALSE	FALSE	FALSE	nWo5qP	3	88199298	0.0002	0.002421	510538	TRUE	reported	3	88199298	0.0022	7.2e-16	794975	TRUE	reported	zqVg3B	1	TRUE
bmi	whr_off_marg	offspring	unadjusted	whr	rs6556301	T	G	T	G	-0.0111	0.0009	0.3596	0.3661	FALSE	FALSE	FALSE	nWo5qP	5	176527577	0.0001	2.545e-11	510538	TRUE	reported	5	176527577	0.0018	4.1e-10	734744	TRUE	reported	zqVg3B	1	TRUE
bmi	whr_off_marg	offspring	unadjusted	whr	rs657452	A	G	A	G	0.0188	0.001	0.3784	0.3705	FALSE	FALSE	FALSE	nWo5qP	1	49589847	0.0001	6.9e-13	510538	TRUE	reported	1	49589847	0.0017	7.2e-29	767846	TRUE	reported	zqVg3B	1	TRUE
bmi	whr_off_marg	offspring	unadjusted	whr	rs6587552	A	G	A	G	0.0173	0.0006	0.2409	0.2436	FALSE	FALSE	FALSE	nWo5qP	1	151018861	0.0002	0.0002285	510538	TRUE	reported	1	151018861	0.002	1.6e-17	689723	TRUE	reported	zqVg3B	1	TRUE
bmi	whr_off_marg	offspring	unadjusted	whr	rs6591407	A	C	A	C	-0.0118	-0.0008	0.1861	0.1804	FALSE	FALSE	FALSE	nWo5qP	11	56914157	0.0002	1e-05	510538	TRUE	reported	11	56914157	0.0021	1.9e-08	794246	TRUE	reported	zqVg3B	1	TRUE
bmi	whr_off_marg	offspring	unadjusted	whr	rs6593688	A	G	A	G	-0.0137	-0.0005	0.6267	0.6342	FALSE	FALSE	FALSE	nWo5qP	1	96322205	0.0001	0.0004986	510538	TRUE	reported	1	96322205	0.0018	8.6e-15	691779	TRUE	reported	zqVg3B	1	TRUE
bmi	whr_off_marg	offspring	unadjusted	whr	rs6595205	C	G	C	G	0.0114	0.0007	0.4695	0.4858	FALSE	TRUE	TRUE	nWo5qP	5	119372533	0.0001	4.027e-07	510538	TRUE	reported	5	119372533	0.0016	2e-12	794525	TRUE	reported	zqVg3B	1	TRUE
bmi	whr_off_marg	offspring	unadjusted	whr	rs663129	A	G	A	G	0.0545	0.0018	0.2301	0.2511	FALSE	FALSE	FALSE	nWo5qP	18	57838401	0.0002	9.043e-31	510538	TRUE	reported	18	57838401	0.0019	1.6e-178	788948	TRUE	reported	zqVg3B	1	TRUE
bmi	whr_off_marg	offspring	unadjusted	whr	rs6673081	T	C	T	C	0.01	-0.0002	0.4466	0.4528	FALSE	FALSE	FALSE	nWo5qP	1	154989595	0.0001	0.1218	510538	TRUE	reported	1	154989595	0.0018	1.8e-08	677818	TRUE	reported	zqVg3B	1	TRUE
bmi	whr_off_marg	offspring	unadjusted	whr	rs6692586	A	G	A	G	0.0192	0.001	0.168	0.1625	FALSE	FALSE	FALSE	nWo5qP	1	23299906	0.0002	2.474e-08	510538	TRUE	reported	1	23299906	0.0023	1.1e-16	690921	TRUE	reported	zqVg3B	1	TRUE
bmi	whr_off_marg	offspring	unadjusted	whr	rs6712	C	G	C	G	0.0138	0.0005	0.1368	0.1382	FALSE	TRUE	FALSE	nWo5qP	22	50637922	0.0002	0.01262	510538	TRUE	reported	22	50637922	0.0025	4.4e-08	688469	TRUE	reported	zqVg3B	1	TRUE
bmi	whr_off_marg	offspring	unadjusted	whr	rs6734537	T	C	T	C	-0.0133	-0.0001	0.8029	0.7989	FALSE	FALSE	FALSE	nWo5qP	2	207925963	0.0002	0.5279	510538	TRUE	reported	2	207925963	0.0022	1e-09	687293	TRUE	reported	zqVg3B	1	TRUE
bmi	whr_off_marg	offspring	unadjusted	whr	rs6764533	A	G	A	G	0.0116	0.0005	0.359	0.3599	FALSE	FALSE	FALSE	nWo5qP	3	196088464	0.0001	0.0006237	510538	TRUE	reported	3	196088464	0.0018	1.4e-10	690832	TRUE	reported	zqVg3B	1	TRUE
bmi	whr_off_marg	offspring	unadjusted	whr	rs676749	A	T	A	T	-0.0104	-0.0003	0.502	0.5204	FALSE	TRUE	TRUE	nWo5qP	20	3026069	0.0001	0.01333	510538	TRUE	reported	20	3026069	0.0017	1.7e-09	691753	TRUE	reported	zqVg3B	1	TRUE
bmi	whr_off_marg	offspring	unadjusted	whr	rs6781254	T	C	T	C	0.0112	0.0005	0.3034	0.3131	FALSE	FALSE	FALSE	nWo5qP	3	80649139	0.0001	0.001136	510538	TRUE	reported	3	80649139	0.0018	4.9e-10	777021	TRUE	reported	zqVg3B	1	TRUE
bmi	whr_off_marg	offspring	unadjusted	whr	rs6792696	A	G	A	G	0.0104	0.0006	0.3476	0.3667	FALSE	FALSE	FALSE	nWo5qP	3	81874009	0.0001	1.979e-05	510538	TRUE	reported	3	81874009	0.0017	6.6e-10	791777	TRUE	reported	zqVg3B	1	TRUE
bmi	whr_off_marg	offspring	unadjusted	whr	rs6804842	A	G	A	G	-0.0156	-0.0004	0.428	0.419	FALSE	FALSE	FALSE	nWo5qP	3	25106437	0.0001	0.001793	510538	TRUE	reported	3	25106437	0.0017	3.6e-21	789179	TRUE	reported	zqVg3B	1	TRUE
bmi	whr_off_marg	offspring	unadjusted	whr	rs6812882	T	C	T	C	-0.0113	-0.0003	0.7288	0.7121	FALSE	FALSE	FALSE	nWo5qP	4	52772984	0.0001	0.02815	510538	TRUE	reported	4	52772984	0.0019	2.5e-09	690675	TRUE	reported	zqVg3B	1	TRUE
bmi	whr_off_marg	offspring	unadjusted	whr	rs6841761	T	G	T	G	-0.0131	-0.0003	0.5252	0.5443	FALSE	FALSE	FALSE	nWo5qP	4	25423538	0.0001	0.02933	510538	TRUE	reported	4	25423538	0.0016	6.4e-16	793477	TRUE	reported	zqVg3B	1	TRUE
bmi	whr_off_marg	offspring	unadjusted	whr	rs6985109	A	G	A	G	-0.0177	0	0.5338	0.534	FALSE	FALSE	FALSE	nWo5qP	8	10761585	0.0001	0.9546	510538	TRUE	reported	8	10761585	0.0017	1.5e-26	793993	TRUE	reported	zqVg3B	1	TRUE
bmi	whr_off_marg	offspring	unadjusted	whr	rs7024334	T	G	T	G	0.0138	0.0003	0.2258	0.2218	FALSE	FALSE	FALSE	nWo5qP	9	109072075	0.0002	0.1154	510538	TRUE	reported	9	109072075	0.002	3.1e-12	782431	TRUE	reported	zqVg3B	1	TRUE
bmi	whr_off_marg	offspring	unadjusted	whr	rs7025938	C	G	C	G	-0.0166	-0.0003	0.6813	0.6854	FALSE	TRUE	FALSE	nWo5qP	9	103088321	0.0001	0.03505	510538	TRUE	reported	9	103088321	0.0019	3.7e-19	691581	TRUE	reported	zqVg3B	1	TRUE
bmi	whr_off_marg	offspring	unadjusted	whr	rs7084454	A	G	A	G	0.0193	0.0009	0.335	0.3322	FALSE	FALSE	FALSE	nWo5qP	10	21821274	0.0001	5.528e-10	510538	TRUE	reported	10	21821274	0.0019	4e-25	678564	TRUE	reported	zqVg3B	1	TRUE
bmi	whr_off_marg	offspring	unadjusted	whr	rs7102454	T	C	T	C	-0.0158	-0.0003	0.6565	0.659	FALSE	FALSE	FALSE	nWo5qP	11	65594820	0.0001	0.05013	510538	TRUE	reported	11	65594820	0.0018	2.4e-18	691134	TRUE	reported	zqVg3B	1	TRUE
bmi	whr_off_marg	offspring	unadjusted	whr	rs7117238	A	G	A	G	-0.0131	-0.0001	0.168	0.1474	FALSE	FALSE	FALSE	nWo5qP	11	78040259	0.0002	0.4632	510538	TRUE	reported	11	78040259	0.0022	2.5e-09	788879	TRUE	reported	zqVg3B	1	TRUE
bmi	whr_off_marg	offspring	unadjusted	whr	rs7124681	A	C	A	C	0.0263	0.001	0.4133	0.4103	FALSE	FALSE	FALSE	nWo5qP	11	47529947	0.0001	1.027e-12	510538	TRUE	reported	11	47529947	0.0016	3.2e-58	795474	TRUE	reported	zqVg3B	1	TRUE
bmi	whr_off_marg	offspring	unadjusted	whr	rs7138803	A	G	A	G	0.03	0.0009	0.3772	0.3837	FALSE	FALSE	FALSE	nWo5qP	12	50247468	0.0001	1.239e-10	510538	TRUE	reported	12	50247468	0.0017	2.3e-71	795588	TRUE	reported	zqVg3B	1	TRUE
bmi	whr_off_marg	offspring	unadjusted	whr	rs7144011	T	G	T	G	0.0282	0.001	0.2136	0.2	FALSE	FALSE	FALSE	nWo5qP	14	79940383	0.0002	9.816e-10	510538	TRUE	reported	14	79940383	0.002	5.2e-47	794117	TRUE	reported	zqVg3B	1	TRUE
bmi	whr_off_marg	offspring	unadjusted	whr	rs7172627	A	G	A	G	-0.0117	-0.0004	0.5281	0.5245	FALSE	FALSE	FALSE	nWo5qP	15	31877690	0.0001	0.006447	510538	TRUE	reported	15	31877690	0.0017	1.1e-11	690458	TRUE	reported	zqVg3B	1	TRUE
bmi	whr_off_marg	offspring	unadjusted	whr	rs7173441	A	T	A	T	0.0119	0.0006	0.402	0.3931	FALSE	TRUE	FALSE	nWo5qP	15	46548624	0.0001	3.761e-05	510538	TRUE	reported	15	46548624	0.0018	1.2e-11	688952	TRUE	reported	zqVg3B	1	TRUE
bmi	whr_off_marg	offspring	unadjusted	whr	rs7181498	T	C	T	C	0.0163	0.0006	0.3691	0.3492	FALSE	FALSE	FALSE	nWo5qP	15	95271404	0.0001	7.43e-05	510538	TRUE	reported	15	95271404	0.0018	1e-19	690980	TRUE	reported	zqVg3B	1	TRUE
bmi	whr_off_marg	offspring	unadjusted	whr	rs7196720	T	C	T	C	0.0129	0.0003	0.4932	0.462	FALSE	FALSE	FALSE	nWo5qP	16	24534662	0.0001	0.05541	510538	TRUE	reported	16	24534662	0.0017	7.3e-14	689863	TRUE	reported	zqVg3B	1	TRUE
bmi	whr_off_marg	offspring	unadjusted	whr	rs7206608	C	G	C	G	-0.0132	-0.0009	0.6854	0.6632	FALSE	TRUE	FALSE	nWo5qP	16	82872628	0.0001	3.284e-09	510538	TRUE	reported	16	82872628	0.0019	1.3e-12	689058	TRUE	reported	zqVg3B	1	TRUE
bmi	whr_off_marg	offspring	unadjusted	whr	rs7222349	A	G	A	G	0.0115	0.0008	0.3441	0.329	FALSE	FALSE	FALSE	nWo5qP	17	42304644	0.0001	8.051e-08	510538	TRUE	reported	17	42304644	0.0018	3.3e-10	692215	TRUE	reported	zqVg3B	1	TRUE
bmi	whr_off_marg	offspring	unadjusted	whr	rs7249149	A	G	A	G	0.0124	0.0004	0.7256	0.7158	FALSE	FALSE	FALSE	nWo5qP	19	51774538	0.0001	0.002565	510538	TRUE	reported	19	51774538	0.0019	9.3e-11	690735	TRUE	reported	zqVg3B	1	TRUE
bmi	whr_off_marg	offspring	unadjusted	whr	rs7313220	A	G	A	G	0.0122	0.0004	0.4861	0.5078	FALSE	FALSE	FALSE	nWo5qP	12	17196832	0.0001	0.006683	510538	TRUE	reported	12	17196832	0.0017	1.4e-12	689327	TRUE	reported	zqVg3B	1	TRUE
bmi	whr_off_marg	offspring	unadjusted	whr	rs7313924	C	G	C	G	0.0101	0.0005	0.7138	0.7038	FALSE	TRUE	FALSE	nWo5qP	12	89899912	0.0001	0.0003714	510538	TRUE	reported	12	89899912	0.0018	3.5e-08	785448	TRUE	reported	zqVg3B	1	TRUE
bmi	whr_off_marg	offspring	unadjusted	whr	rs7318817	T	C	T	C	-0.0155	-0.0003	0.6071	0.6389	FALSE	FALSE	FALSE	nWo5qP	13	28617708	0.0001	0.02868	510538	TRUE	reported	13	28617708	0.0018	2.7e-18	691917	TRUE	reported	zqVg3B	1	TRUE
bmi	whr_off_marg	offspring	unadjusted	whr	rs7334078	T	C	T	C	0.0121	0.0006	0.7118	0.7285	FALSE	FALSE	FALSE	nWo5qP	13	99120484	0.0001	6.161e-05	510538	TRUE	reported	13	99120484	0.0019	2.2e-10	688374	TRUE	reported	zqVg3B	1	TRUE
bmi	whr_off_marg	offspring	unadjusted	whr	rs7488867	T	C	T	C	-0.0204	-0.0006	0.2639	0.2475	FALSE	FALSE	FALSE	nWo5qP	12	103699685	0.0002	0.0002385	510538	TRUE	reported	12	103699685	0.002	8.4e-24	635746	TRUE	reported	zqVg3B	1	TRUE
bmi	whr_off_marg	offspring	unadjusted	whr	rs7498665	A	G	A	G	-0.0271	-0.0011	0.5962	0.5903	FALSE	FALSE	FALSE	nWo5qP	16	28883241	0.0001	1.22e-14	510538	TRUE	reported	16	28883241	0.0017	5.6e-60	790299	TRUE	reported	zqVg3B	1	TRUE
bmi	whr_off_marg	offspring	unadjusted	whr	rs7503597	T	G	T	G	0.0134	0.0004	0.2934	0.3327	FALSE	FALSE	FALSE	nWo5qP	17	79049273	0.0001	0.01392	510538	TRUE	reported	17	79049273	0.0019	2.8e-12	680766	TRUE	reported	zqVg3B	1	TRUE
bmi	whr_off_marg	offspring	unadjusted	whr	rs7512146	T	G	T	G	-0.0094	-0.0004	0.5084	0.5043	FALSE	FALSE	FALSE	nWo5qP	1	34283008	0.0001	0.001805	510538	TRUE	reported	1	34283008	0.0017	3.9e-08	688657	TRUE	reported	zqVg3B	1	TRUE
bmi	whr_off_marg	offspring	unadjusted	whr	rs7535528	A	G	A	G	-0.0152	-0.0003	0.3741	0.3621	FALSE	FALSE	FALSE	nWo5qP	1	2444414	0.0001	0.02253	510538	TRUE	reported	1	2444414	0.0018	1.4e-16	632868	TRUE	reported	zqVg3B	1	TRUE
bmi	whr_off_marg	offspring	unadjusted	whr	rs754635	C	G	C	G	-0.0198	-0.0007	0.1127	0.1295	FALSE	TRUE	FALSE	nWo5qP	3	42305131	0.0002	0.00044	510538	TRUE	reported	3	42305131	0.0027	2.2e-13	690346	TRUE	reported	zqVg3B	1	TRUE
bmi	whr_off_marg	offspring	unadjusted	whr	rs7550711	T	C	T	C	0.0649	0.0023	0.03058	0.0261	FALSE	FALSE	FALSE	nWo5qP	1	110082886	0.0004	6.784e-08	510538	TRUE	reported	1	110082886	0.005	3.2e-38	769184	TRUE	reported	zqVg3B	1	TRUE
bmi	whr_off_marg	offspring	unadjusted	whr	rs7551507	T	C	T	C	-0.0184	-0.0005	0.5633	0.5745	FALSE	FALSE	FALSE	nWo5qP	1	74995225	0.0001	0.0008103	510538	TRUE	reported	1	74995225	0.0016	9.3e-30	794579	TRUE	reported	zqVg3B	1	TRUE
bmi	whr_off_marg	offspring	unadjusted	whr	rs7557796	T	C	T	C	0.016	0.0004	0.3476	0.3356	FALSE	FALSE	FALSE	nWo5qP	2	86766153	0.0001	0.002803	510538	TRUE	reported	2	86766153	0.0018	2.3e-19	692414	TRUE	reported	zqVg3B	1	TRUE
bmi	whr_off_marg	offspring	unadjusted	whr	rs7568228	C	G	C	G	-0.0102	-0.0003	0.5309	0.507	FALSE	TRUE	TRUE	nWo5qP	2	236848488	0.0001	0.01591	510538	TRUE	reported	2	236848488	0.0017	2.9e-09	685412	TRUE	reported	zqVg3B	1	TRUE
bmi	whr_off_marg	offspring	unadjusted	whr	rs7599312	A	G	A	G	-0.0186	-0.0009	0.2652	0.2853	FALSE	FALSE	FALSE	nWo5qP	2	213413231	0.0002	1.026e-08	510538	TRUE	reported	2	213413231	0.0019	6.9e-24	780823	TRUE	reported	zqVg3B	1	TRUE
bmi	whr_off_marg	offspring	unadjusted	whr	rs7615297	C	G	C	G	0.0149	0.0009	0.8535	0.8597	FALSE	TRUE	FALSE	nWo5qP	3	156299313	0.0002	4.961e-06	510538	TRUE	reported	3	156299313	0.0024	5.7e-10	689710	TRUE	reported	zqVg3B	1	TRUE
bmi	whr_off_marg	offspring	unadjusted	whr	rs7626079	T	C	T	C	0.011	0.0001	0.3434	0.35	FALSE	FALSE	FALSE	nWo5qP	3	66427259	0.0001	0.4288	510538	TRUE	reported	3	66427259	0.0018	1.6e-09	692571	TRUE	reported	zqVg3B	1	TRUE
bmi	whr_off_marg	offspring	unadjusted	whr	rs7637852	A	G	A	G	0.0139	0.0004	0.3049	0.3035	FALSE	FALSE	FALSE	nWo5qP	3	44041777	0.0001	0.002276	510538	TRUE	reported	3	44041777	0.0019	1.7e-13	691815	TRUE	reported	zqVg3B	1	TRUE
bmi	whr_off_marg	offspring	unadjusted	whr	rs7640424	T	C	T	C	-0.0136	-0.0006	0.2969	0.3041	FALSE	FALSE	FALSE	nWo5qP	3	107820063	0.0001	9.715e-06	510538	TRUE	reported	3	107820063	0.0018	2.3e-14	790612	TRUE	reported	zqVg3B	1	TRUE
bmi	whr_off_marg	offspring	unadjusted	whr	rs765875	T	C	T	C	-0.0121	-0.0002	0.4808	0.4899	FALSE	FALSE	FALSE	nWo5qP	6	143185683	0.0001	0.1834	510538	TRUE	reported	6	143185683	0.0017	3e-12	690961	TRUE	reported	zqVg3B	1	TRUE
bmi	whr_off_marg	offspring	unadjusted	whr	rs7683836	A	G	A	G	-0.0114	-0.0004	0.5405	0.5571	FALSE	FALSE	FALSE	nWo5qP	4	180167906	0.0001	0.001733	510538	TRUE	reported	4	180167906	0.0017	6.3e-11	686968	TRUE	reported	zqVg3B	1	TRUE
bmi	whr_off_marg	offspring	unadjusted	whr	rs7685048	T	C	T	C	-0.0101	-0.0005	0.4654	0.484	FALSE	FALSE	FALSE	nWo5qP	4	95027784	0.0001	0.0003936	510538	TRUE	reported	4	95027784	0.0017	4.1e-09	692398	TRUE	reported	zqVg3B	1	TRUE
bmi	whr_off_marg	offspring	unadjusted	whr	rs768840	A	G	A	G	0.0114	0.0003	0.4183	0.4218	FALSE	FALSE	FALSE	nWo5qP	14	73143457	0.0001	0.06385	510538	TRUE	reported	14	73143457	0.0018	2e-10	677485	TRUE	reported	zqVg3B	1	TRUE
bmi	whr_off_marg	offspring	unadjusted	whr	rs769449	A	G	A	G	-0.0254	-0.0022	0.1161	0.1297	FALSE	FALSE	FALSE	nWo5qP	19	45410002	0.0002	4.293e-28	510538	TRUE	reported	19	45410002	0.0027	2.3e-20	566857	TRUE	reported	zqVg3B	1	TRUE
bmi	whr_off_marg	offspring	unadjusted	whr	rs7694732	A	G	A	G	0.0099	0.0002	0.5622	0.5758	FALSE	FALSE	FALSE	nWo5qP	4	115124089	0.0001	0.0914	510538	TRUE	reported	4	115124089	0.0017	8.7e-09	690622	TRUE	reported	zqVg3B	1	TRUE
bmi	whr_off_marg	offspring	unadjusted	whr	rs7703576	T	C	T	C	-0.0103	-0.0004	0.7115	0.6998	FALSE	FALSE	FALSE	nWo5qP	5	144543996	0.0001	0.01301	510538	TRUE	reported	5	144543996	0.0019	4.8e-08	690818	TRUE	reported	zqVg3B	1	TRUE
bmi	whr_off_marg	offspring	unadjusted	whr	rs7704281	A	G	A	G	0.0271	0.0001	0.04531	0.0522	FALSE	FALSE	FALSE	nWo5qP	5	50591460	0.0003	0.788	510538	TRUE	reported	5	50591460	0.0041	6.5e-11	788585	TRUE	reported	zqVg3B	1	TRUE
bmi	whr_off_marg	offspring	unadjusted	whr	rs7715256	T	G	T	G	-0.0166	-0.0005	0.5781	0.5762	FALSE	FALSE	FALSE	nWo5qP	5	153537893	0.0001	0.0002846	510538	TRUE	reported	5	153537893	0.0016	2.2e-24	795302	TRUE	reported	zqVg3B	1	TRUE
bmi	whr_off_marg	offspring	unadjusted	whr	rs7724675	A	G	A	G	-0.0119	-0.0008	0.2238	0.2159	FALSE	FALSE	FALSE	nWo5qP	5	130440010	0.0002	3.855e-06	510538	TRUE	reported	5	130440010	0.0021	9.5e-09	691968	TRUE	reported	zqVg3B	1	TRUE
bmi	whr_off_marg	offspring	unadjusted	whr	rs7730004	T	C	T	C	0.0148	0.0008	0.6693	0.6644	FALSE	FALSE	FALSE	nWo5qP	5	43191033	0.0001	7.712e-08	510538	TRUE	reported	5	43191033	0.0018	9.1e-16	690164	TRUE	reported	zqVg3B	1	TRUE
bmi	whr_off_marg	offspring	unadjusted	whr	rs7730898	A	G	A	G	0.0168	0.0008	0.729	0.7288	FALSE	FALSE	FALSE	nWo5qP	5	170459675	0.0002	4.274e-08	510538	TRUE	reported	5	170459675	0.0018	4.5e-20	792975	TRUE	reported	zqVg3B	1	TRUE
bmi	whr_off_marg	offspring	unadjusted	whr	rs774246	A	G	A	G	-0.0153	-0.0006	0.8556	0.8611	FALSE	FALSE	FALSE	nWo5qP	7	26990816	0.0002	0.001958	510538	TRUE	reported	7	26990816	0.0025	5.4e-10	690818	TRUE	reported	zqVg3B	1	TRUE
bmi	whr_off_marg	offspring	unadjusted	whr	rs775724	A	G	A	G	0.0106	0.0005	0.4122	0.4087	FALSE	FALSE	FALSE	nWo5qP	3	77642438	0.0001	6.976e-05	510538	TRUE	reported	3	77642438	0.0018	1.7e-09	681873	TRUE	reported	zqVg3B	1	TRUE
bmi	whr_off_marg	offspring	unadjusted	whr	rs7761673	A	T	A	T	-0.0126	-0.0007	0.2058	0.1933	FALSE	TRUE	FALSE	nWo5qP	6	70357368	0.0002	3.233e-05	510538	TRUE	reported	6	70357368	0.0021	1.9e-09	691716	TRUE	reported	zqVg3B	1	TRUE
bmi	whr_off_marg	offspring	unadjusted	whr	rs7780752	T	C	T	C	-0.0139	0.0001	0.64	0.6597	FALSE	FALSE	FALSE	nWo5qP	7	93241640	0.0001	0.3589	510538	TRUE	reported	7	93241640	0.0018	1e-14	690830	TRUE	reported	zqVg3B	1	TRUE
bmi	whr_off_marg	offspring	unadjusted	whr	rs7788008	A	G	A	G	-0.0157	-0.0007	0.4445	0.432	FALSE	FALSE	FALSE	nWo5qP	7	112972483	0.0001	9.279e-07	510538	TRUE	reported	7	112972483	0.0017	1.1e-19	690410	TRUE	reported	zqVg3B	1	TRUE
bmi	whr_off_marg	offspring	unadjusted	whr	rs7819514	A	G	A	G	-0.0107	-0.0003	0.3216	0.3316	FALSE	FALSE	FALSE	nWo5qP	8	93204442	0.0001	0.03332	510538	TRUE	reported	8	93204442	0.0018	5.7e-09	684955	TRUE	reported	zqVg3B	1	TRUE
bmi	whr_off_marg	offspring	unadjusted	whr	rs7826312	T	C	T	C	-0.0104	-0.0004	0.4121	0.4261	FALSE	FALSE	FALSE	nWo5qP	8	32400115	0.0001	0.002526	510538	TRUE	reported	8	32400115	0.0017	4.9e-10	785343	TRUE	reported	zqVg3B	1	TRUE
bmi	whr_off_marg	offspring	unadjusted	whr	rs7844647	T	C	T	C	0.0123	0.0005	0.7319	0.7244	FALSE	FALSE	FALSE	nWo5qP	8	34503776	0.0002	0.0004278	510538	TRUE	reported	8	34503776	0.0018	2.8e-11	793703	TRUE	reported	zqVg3B	1	TRUE
bmi	whr_off_marg	offspring	unadjusted	whr	rs7869771	A	C	A	C	0.014	0.0005	0.7353	0.7426	FALSE	FALSE	FALSE	nWo5qP	9	94180627	0.0002	0.001423	510538	TRUE	reported	9	94180627	0.0019	4.9e-13	679436	TRUE	reported	zqVg3B	1	TRUE
bmi	whr_off_marg	offspring	unadjusted	whr	rs7871866	C	G	C	G	0.0187	0.0008	0.1531	0.1676	FALSE	TRUE	FALSE	nWo5qP	9	131027982	0.0002	5.178e-05	510538	TRUE	reported	9	131027982	0.0024	2.3e-14	683494	TRUE	reported	zqVg3B	1	TRUE
bmi	whr_off_marg	offspring	unadjusted	whr	rs7899106	A	G	A	G	-0.0331	-0.0012	0.95223	0.954	FALSE	FALSE	FALSE	nWo5qP	10	87410904	0.0003	0.0001562	510538	TRUE	reported	10	87410904	0.0037	1e-18	793689	TRUE	reported	zqVg3B	1	TRUE
bmi	whr_off_marg	offspring	unadjusted	whr	rs7925214	T	C	T	C	0.0147	0.0004	0.5133	0.5294	FALSE	FALSE	FALSE	nWo5qP	11	130794253	0.0001	0.001073	510538	TRUE	reported	11	130794253	0.0018	4.4e-17	677603	TRUE	reported	zqVg3B	1	TRUE
bmi	whr_off_marg	offspring	unadjusted	whr	rs7933205	A	G	A	G	-0.0116	-0.0003	0.2115	0.2189	FALSE	FALSE	FALSE	nWo5qP	11	97831073	0.0002	0.03671	510538	TRUE	reported	11	97831073	0.0021	3.2e-08	692432	TRUE	reported	zqVg3B	1	TRUE
bmi	whr_off_marg	offspring	unadjusted	whr	rs7941030	T	C	T	C	-0.0112	-0.0004	0.6141	0.5982	FALSE	FALSE	FALSE	nWo5qP	11	122522375	0.0001	0.003281	510538	TRUE	reported	11	122522375	0.0017	2e-11	795457	TRUE	reported	zqVg3B	1	TRUE
bmi	whr_off_marg	offspring	unadjusted	whr	rs7983065	T	C	T	C	-0.0148	-0.0003	0.4503	0.4666	FALSE	FALSE	FALSE	nWo5qP	13	33380786	0.0001	0.01511	510538	TRUE	reported	13	33380786	0.0017	8.9e-18	690924	TRUE	reported	zqVg3B	1	TRUE
bmi	whr_off_marg	offspring	unadjusted	whr	rs8027205	C	G	C	G	0.0108	0	0.6033	0.6157	FALSE	TRUE	FALSE	nWo5qP	15	98280959	0.0001	0.999	510538	TRUE	reported	15	98280959	0.0018	1.4e-09	685725	TRUE	reported	zqVg3B	1	TRUE
bmi	whr_off_marg	offspring	unadjusted	whr	rs8036040	A	C	A	C	0.0109	0.0007	0.4932	0.4777	FALSE	FALSE	FALSE	nWo5qP	15	36402716	0.0001	4.59e-08	510538	TRUE	reported	15	36402716	0.0017	2.7e-10	691068	TRUE	reported	zqVg3B	1	TRUE
bmi	whr_off_marg	offspring	unadjusted	whr	rs8047395	A	G	A	G	0.0642	0.0023	0.5061	0.504	FALSE	FALSE	FALSE	nWo5qP	16	53798523	0.0001	8.56e-65	510538	TRUE	reported	16	53798523	0.0017	1e-200	788856	TRUE	reported	zqVg3B	1	TRUE
bmi	whr_off_marg	offspring	unadjusted	whr	rs8065336	T	C	T	C	-0.012	-0.0004	0.3099	0.2855	FALSE	FALSE	FALSE	nWo5qP	17	35064187	0.0001	0.0044	510538	TRUE	reported	17	35064187	0.0019	1.9e-10	688722	TRUE	reported	zqVg3B	1	TRUE
bmi	whr_off_marg	offspring	unadjusted	whr	rs806600	A	G	A	G	0.0095	0.0007	0.525	0.559	FALSE	FALSE	FALSE	nWo5qP	5	172914939	0.0001	1.083e-07	510538	TRUE	reported	5	172914939	0.0017	3.3e-08	691791	TRUE	reported	zqVg3B	1	TRUE
bmi	whr_off_marg	offspring	unadjusted	whr	rs8097672	A	T	A	T	-0.02	-0.0009	0.8472	0.8449	FALSE	TRUE	FALSE	nWo5qP	18	1839601	0.0002	3.382e-06	510538	TRUE	reported	18	1839601	0.0025	8.4e-16	686063	TRUE	reported	zqVg3B	1	TRUE
bmi	whr_off_marg	offspring	unadjusted	whr	rs8123881	A	G	A	G	-0.0196	-0.001	0.8701	0.8376	FALSE	FALSE	FALSE	nWo5qP	20	15819495	0.0002	6.242e-07	510538	TRUE	reported	20	15819495	0.0024	4.4e-16	793018	TRUE	reported	zqVg3B	1	TRUE
bmi	whr_off_marg	offspring	unadjusted	whr	rs818524	T	C	T	C	-0.0106	-0.0006	0.3061	0.303	FALSE	FALSE	FALSE	nWo5qP	1	85201228	0.0001	3.995e-05	510538	TRUE	reported	1	85201228	0.0019	3.4e-08	670078	TRUE	reported	zqVg3B	1	TRUE
bmi	whr_off_marg	offspring	unadjusted	whr	rs8192675	T	C	T	C	-0.0152	-0.0007	0.7112	0.6938	FALSE	FALSE	FALSE	nWo5qP	3	170724883	0.0001	1.767e-06	510538	TRUE	reported	3	170724883	0.0018	1.4e-17	795515	TRUE	reported	zqVg3B	1	TRUE
bmi	whr_off_marg	offspring	unadjusted	whr	rs825688	T	C	T	C	-0.0095	-0.0005	0.456	0.4495	FALSE	FALSE	FALSE	nWo5qP	16	73595718	0.0001	9.286e-05	510538	TRUE	reported	16	73595718	0.0017	4.7e-08	686144	TRUE	reported	zqVg3B	1	TRUE
bmi	whr_off_marg	offspring	unadjusted	whr	rs845084	A	G	A	G	0.014	0.0005	0.2678	0.2683	FALSE	FALSE	FALSE	nWo5qP	10	125220036	0.0002	0.0009724	510538	TRUE	reported	10	125220036	0.002	1.3e-12	685413	TRUE	reported	zqVg3B	1	TRUE
bmi	whr_off_marg	offspring	unadjusted	whr	rs852056	T	C	T	C	0.0128	0.0003	0.2416	0.2318	FALSE	FALSE	FALSE	nWo5qP	20	17102860	0.0002	0.09653	510538	TRUE	reported	20	17102860	0.002	1.8e-10	691874	TRUE	reported	zqVg3B	1	TRUE
bmi	whr_off_marg	offspring	unadjusted	whr	rs865809	A	G	A	G	0.0127	0.0003	0.2322	0.23	FALSE	FALSE	FALSE	nWo5qP	3	183997735	0.0002	0.1161	510538	TRUE	reported	3	183997735	0.002	5.4e-10	689186	TRUE	reported	zqVg3B	1	TRUE
bmi	whr_off_marg	offspring	unadjusted	whr	rs872281	T	C	T	C	-0.0151	-0.0007	0.1728	0.2005	FALSE	FALSE	FALSE	nWo5qP	14	40834177	0.0002	7.408e-05	510538	TRUE	reported	14	40834177	0.0023	4.7e-11	685310	TRUE	reported	zqVg3B	1	TRUE
bmi	whr_off_marg	offspring	unadjusted	whr	rs876605	A	G	A	G	0.0108	0.0004	0.2648	0.2719	FALSE	FALSE	FALSE	nWo5qP	5	77801359	0.0002	0.01356	510538	TRUE	reported	5	77801359	0.002	3.4e-08	692586	TRUE	reported	zqVg3B	1	TRUE
bmi	whr_off_marg	offspring	unadjusted	whr	rs889398	T	C	T	C	-0.0196	-0.0013	0.4247	0.4268	FALSE	FALSE	FALSE	nWo5qP	16	69556715	0.0001	1.261e-22	510538	TRUE	reported	16	69556715	0.0016	1.3e-32	789694	TRUE	reported	zqVg3B	1	TRUE
bmi	whr_off_marg	offspring	unadjusted	whr	rs895330	C	G	C	G	0.0201	0.0006	0.8076	0.782	FALSE	TRUE	FALSE	nWo5qP	19	4060707	0.0002	0.0001374	510538	TRUE	reported	19	4060707	0.0023	5.5e-19	684271	TRUE	reported	zqVg3B	1	TRUE
bmi	whr_off_marg	offspring	unadjusted	whr	rs901630	T	C	T	C	-0.0146	-0.0009	0.3973	0.3835	FALSE	FALSE	FALSE	nWo5qP	6	98539519	0.0001	6.326e-12	510538	TRUE	reported	6	98539519	0.0017	1.9e-18	794597	TRUE	reported	zqVg3B	1	TRUE
bmi	whr_off_marg	offspring	unadjusted	whr	rs902695	A	G	A	G	-0.0103	-0.0005	0.4798	0.4416	FALSE	FALSE	FALSE	nWo5qP	2	113955074	0.0001	9.35e-05	510538	TRUE	reported	2	113955074	0.0017	2.2e-09	678635	TRUE	reported	zqVg3B	1	TRUE
bmi	whr_off_marg	offspring	unadjusted	whr	rs9288754	T	C	T	C	-0.0096	-0.0003	0.4116	0.444	FALSE	FALSE	FALSE	nWo5qP	3	194825090	0.0001	0.06163	510538	TRUE	reported	3	194825090	0.0017	4.1e-08	689170	TRUE	reported	zqVg3B	1	TRUE
bmi	whr_off_marg	offspring	unadjusted	whr	rs9294260	A	G	A	G	0.0147	0.0007	0.4731	0.4828	FALSE	FALSE	FALSE	nWo5qP	6	83433228	0.0001	7.291e-07	510538	TRUE	reported	6	83433228	0.0016	1.8e-19	783533	TRUE	reported	zqVg3B	1	TRUE
bmi	whr_off_marg	offspring	unadjusted	whr	rs9300422	A	G	A	G	0.0103	0.0003	0.3097	0.3031	FALSE	FALSE	FALSE	nWo5qP	13	98223320	0.0001	0.02209	510538	TRUE	reported	13	98223320	0.0018	4e-09	795011	TRUE	reported	zqVg3B	1	TRUE
bmi	whr_off_marg	offspring	unadjusted	whr	rs930295	A	C	A	C	0.0211	0.001	0.1583	0.1697	FALSE	FALSE	FALSE	nWo5qP	2	50233352	0.0002	6.086e-08	510538	TRUE	reported	2	50233352	0.0023	1e-19	690522	TRUE	reported	zqVg3B	1	TRUE
bmi	whr_off_marg	offspring	unadjusted	whr	rs9304665	A	T	A	T	0.0229	0.0005	0.7633	0.7637	FALSE	TRUE	FALSE	nWo5qP	19	47602577	0.0002	0.001664	510538	TRUE	reported	19	47602577	0.002	2.9e-29	689470	TRUE	reported	zqVg3B	1	TRUE
bmi	whr_off_marg	offspring	unadjusted	whr	rs934224	T	C	T	C	0.0107	0.0006	0.7399	0.748	FALSE	FALSE	FALSE	nWo5qP	2	16613889	0.0002	0.0002324	510538	TRUE	reported	2	16613889	0.002	4.7e-08	692568	TRUE	reported	zqVg3B	1	TRUE
bmi	whr_off_marg	offspring	unadjusted	whr	rs9362662	A	G	A	G	0.0112	0.0002	0.4799	0.4804	FALSE	FALSE	FALSE	nWo5qP	6	90296588	0.0001	0.1336	510538	TRUE	reported	6	90296588	0.0017	1.2e-10	683953	TRUE	reported	zqVg3B	1	TRUE
bmi	whr_off_marg	offspring	unadjusted	whr	rs9367368	T	C	T	C	0.0121	0.0006	0.6967	0.6744	FALSE	FALSE	FALSE	nWo5qP	6	13189275	0.0001	0.000186	510538	TRUE	reported	6	13189275	0.0018	1e-11	786723	TRUE	reported	zqVg3B	1	TRUE
bmi	whr_off_marg	offspring	unadjusted	whr	rs9375702	T	C	T	C	-0.0115	0.0005	0.705	0.6889	FALSE	FALSE	FALSE	nWo5qP	6	130384187	0.0001	0.0004583	510538	TRUE	reported	6	130384187	0.0019	7.9e-10	690564	TRUE	reported	zqVg3B	1	TRUE
bmi	whr_off_marg	offspring	unadjusted	whr	rs9382285	A	G	A	G	-0.023	-0.0004	0.95387	0.9568	FALSE	FALSE	FALSE	nWo5qP	6	53958294	0.0003	0.263	510538	TRUE	reported	6	53958294	0.0042	3.9e-08	689207	TRUE	reported	zqVg3B	1	TRUE
bmi	whr_off_marg	offspring	unadjusted	whr	rs9408882	A	G	A	G	-0.0093	0.0001	0.4594	0.4771	FALSE	FALSE	FALSE	nWo5qP	9	118664402	0.0001	0.6874	510538	TRUE	reported	9	118664402	0.0016	1.3e-08	794283	TRUE	reported	zqVg3B	1	TRUE
bmi	whr_off_marg	offspring	unadjusted	whr	rs9458814	T	C	T	C	-0.0115	-0.0004	0.7668	0.7598	FALSE	FALSE	FALSE	nWo5qP	6	163771305	0.0002	0.007799	510538	TRUE	reported	6	163771305	0.002	1.8e-08	689369	TRUE	reported	zqVg3B	1	TRUE
bmi	whr_off_marg	offspring	unadjusted	whr	rs946824	T	C	T	C	0.0206	0.0006	0.141	0.1135	FALSE	FALSE	FALSE	nWo5qP	1	243684019	0.0002	0.006493	510538	TRUE	reported	1	243684019	0.0026	1.1e-15	689849	TRUE	reported	zqVg3B	1	TRUE
bmi	whr_off_marg	offspring	unadjusted	whr	rs947612	A	G	A	G	-0.0116	-0.0004	0.7516	0.7483	FALSE	FALSE	FALSE	nWo5qP	6	73738661	0.0002	0.01336	510538	TRUE	reported	6	73738661	0.002	5.6e-09	692596	TRUE	reported	zqVg3B	1	TRUE
bmi	whr_off_marg	offspring	unadjusted	whr	rs9478496	T	C	T	C	-0.0152	-0.0007	0.8347	0.8357	FALSE	FALSE	FALSE	nWo5qP	6	154333183	0.0002	0.0001958	510538	TRUE	reported	6	154333183	0.0023	5.5e-11	688891	TRUE	reported	zqVg3B	1	TRUE
bmi	whr_off_marg	offspring	unadjusted	whr	rs9522285	A	G	A	G	0.0127	0.0008	0.4143	0.4406	FALSE	FALSE	FALSE	nWo5qP	13	112230701	0.0001	6.716e-09	510538	TRUE	reported	13	112230701	0.0017	2.5e-13	690681	TRUE	reported	zqVg3B	1	TRUE
bmi	whr_off_marg	offspring	unadjusted	whr	rs9527895	T	C	T	C	-0.0165	-0.0004	0.8371	0.8537	FALSE	FALSE	FALSE	nWo5qP	13	59367767	0.0002	0.0362	510538	TRUE	reported	13	59367767	0.0023	5.4e-13	689933	TRUE	reported	zqVg3B	1	TRUE
bmi	whr_off_marg	offspring	unadjusted	whr	rs9569777	T	G	T	G	-0.0192	-0.0009	0.1711	0.1842	FALSE	FALSE	FALSE	nWo5qP	13	58484786	0.0002	2.984e-07	510538	TRUE	reported	13	58484786	0.0022	4.6e-19	794498	TRUE	reported	zqVg3B	1	TRUE
bmi	whr_off_marg	offspring	unadjusted	whr	rs9599161	T	C	T	C	0.01	0.0006	0.5875	0.5969	FALSE	FALSE	FALSE	nWo5qP	13	67434016	0.0001	2.537e-06	510538	TRUE	reported	13	67434016	0.0017	1.7e-09	789321	TRUE	reported	zqVg3B	1	TRUE
bmi	whr_off_marg	offspring	unadjusted	whr	rs9615905	T	C	T	C	0.011	0.0004	0.45	0.4397	FALSE	FALSE	FALSE	nWo5qP	22	48875699	0.0001	0.001	510538	TRUE	reported	22	48875699	0.0017	2.7e-10	690274	TRUE	reported	zqVg3B	1	TRUE
bmi	whr_off_marg	offspring	unadjusted	whr	rs962273	T	C	T	C	-0.0137	-0.0003	0.2943	0.2689	FALSE	FALSE	FALSE	nWo5qP	17	46978353	0.0001	0.03477	510538	TRUE	reported	17	46978353	0.0019	2.6e-13	692594	TRUE	reported	zqVg3B	1	TRUE
bmi	whr_off_marg	offspring	unadjusted	whr	rs962796	T	C	T	C	0.0148	0.0009	0.2052	0.217	FALSE	FALSE	FALSE	nWo5qP	13	54385284	0.0002	2.823e-07	510538	TRUE	reported	13	54385284	0.0022	5.9e-12	692479	TRUE	reported	zqVg3B	1	TRUE
bmi	whr_off_marg	offspring	unadjusted	whr	rs9688431	T	C	T	C	0.0231	0.0003	0.93966	0.9364	FALSE	FALSE	FALSE	nWo5qP	6	73922654	0.0003	0.3237	510538	TRUE	reported	6	73922654	0.0035	2.4e-11	789356	TRUE	reported	zqVg3B	1	TRUE
bmi	whr_off_marg	offspring	unadjusted	whr	rs977747	T	G	T	G	0.0169	0.0005	0.4051	0.405	FALSE	FALSE	FALSE	nWo5qP	1	47684677	0.0001	0.0002222	510538	TRUE	reported	1	47684677	0.0017	1.3e-24	793546	TRUE	reported	zqVg3B	1	TRUE
bmi	whr_off_marg	offspring	unadjusted	whr	rs9783858	T	C	T	C	0.0091	-0.0001	0.5191	0.4995	FALSE	FALSE	FALSE	nWo5qP	18	42534584	0.0001	0.489	510538	TRUE	reported	18	42534584	0.0017	3.3e-08	770874	TRUE	reported	zqVg3B	1	TRUE
bmi	whr_off_marg	offspring	unadjusted	whr	rs9806742	A	G	A	G	0.0208	0.0006	0.8826	0.884	FALSE	FALSE	FALSE	nWo5qP	15	73051219	0.0002	0.002033	510538	TRUE	reported	15	73051219	0.0026	1.4e-15	692509	TRUE	reported	zqVg3B	1	TRUE
bmi	whr_off_marg	offspring	unadjusted	whr	rs9816226	A	T	A	T	-0.0323	-0.0009	0.1801	0.1793	FALSE	TRUE	FALSE	nWo5qP	3	185834499	0.0002	4.245e-07	510538	TRUE	reported	3	185834499	0.0021	1.6e-52	778333	TRUE	reported	zqVg3B	1	TRUE
bmi	whr_off_marg	offspring	unadjusted	whr	rs9827823	T	C	T	C	0.0193	0.0006	0.8511	0.8709	FALSE	FALSE	FALSE	nWo5qP	3	84221774	0.0002	0.0007092	510538	TRUE	reported	3	84221774	0.0024	1.2e-15	691925	TRUE	reported	zqVg3B	1	TRUE
bmi	whr_off_marg	offspring	unadjusted	whr	rs9845966	T	G	T	G	0.0105	0.0003	0.4521	0.4553	FALSE	FALSE	FALSE	nWo5qP	3	13433158	0.0001	0.01665	510538	TRUE	reported	3	13433158	0.0017	2.5e-10	778076	TRUE	reported	zqVg3B	1	TRUE
bmi	whr_off_marg	offspring	unadjusted	whr	rs987237	A	G	A	G	-0.0409	-0.0011	0.8197	0.8202	FALSE	FALSE	FALSE	nWo5qP	6	50803050	0.0002	1.886e-09	510538	TRUE	reported	6	50803050	0.0021	9.3e-84	795612	TRUE	reported	zqVg3B	1	TRUE
bmi	whr_off_marg	offspring	unadjusted	whr	rs9926784	T	C	T	C	0.0258	0.0003	0.8178	0.8172	FALSE	FALSE	FALSE	nWo5qP	16	19941968	0.0002	0.0466	510538	TRUE	reported	16	19941968	0.0021	9.9e-35	789617	TRUE	reported	zqVg3B	1	TRUE
bmi	whr_off_marg	offspring	unadjusted	whr	rs9927848	A	C	A	C	-0.0122	-0.0004	0.7326	0.7341	FALSE	FALSE	FALSE	nWo5qP	16	23833071	0.0002	0.01289	510538	TRUE	reported	16	23833071	0.002	6.4e-10	687060	TRUE	reported	zqVg3B	1	TRUE
bmi	whr_off_marg	offspring	unadjusted	whr	rs9951619	T	G	T	G	-0.0156	-0.0002	0.2357	0.22	FALSE	FALSE	FALSE	nWo5qP	18	56882326	0.0002	0.1608	510538	TRUE	reported	18	56882326	0.002	1.4e-15	772643	TRUE	reported	zqVg3B	1	TRUE
bmi	whr_off_marg	offspring	unadjusted	whr	rs998732	A	G	A	G	0.0171	0.0012	0.8422	0.8444	FALSE	FALSE	FALSE	nWo5qP	19	19378671	0.0002	2.604e-10	510538	TRUE	reported	19	19378671	0.0022	2e-14	793852	TRUE	reported	zqVg3B	1	TRUE
bmi	whr_off_marg	offspring	unadjusted	whr	rs9989141	T	C	T	C	0.0162	0.0006	0.6387	0.6455	FALSE	FALSE	FALSE	nWo5qP	14	94006257	0.0001	7.227e-06	510538	TRUE	reported	14	94006257	0.0017	3.6e-21	752768	TRUE	reported	zqVg3B	1	TRUE
bmi	whr_off_marg	offspring	unadjusted	whr	rs999889	A	G	A	G	-0.0108	-0.0004	0.2818	0.2645	FALSE	FALSE	FALSE	nWo5qP	10	84279949	0.0002	0.01895	510538	TRUE	reported	10	84279949	0.0019	1.4e-08	690572	TRUE	reported	zqVg3B	1	TRUE
bmi	whr_mat_cond	maternal	adjusted	whr	rs10132280	A	C	A	C	-0.0223	-0.000466667	0.3017	0.2922	FALSE	FALSE	FALSE	ODr6Jg	14	25928179	0.000927992	0.61505	32638	TRUE	reported	14	25928179	0.0018	5.6e-35	786578	TRUE	reported	zqVg3B	1	TRUE
bmi	whr_mat_cond	maternal	adjusted	whr	rs10169594	T	C	T	C	-0.0121	0.0008	0.6404	0.6389	FALSE	FALSE	FALSE	ODr6Jg	2	41637688	0.000795056	0.31431	32638	TRUE	reported	2	41637688	0.0018	2e-11	685712	TRUE	reported	zqVg3B	1	TRUE
bmi	whr_mat_cond	maternal	adjusted	whr	rs10182181	A	G	A	G	-0.0325	-0.0002	0.5247	0.5028	FALSE	FALSE	FALSE	ODr6Jg	2	25150296	0.000795056	0.801385	32638	TRUE	reported	2	25150296	0.0016	6.7e-90	792111	TRUE	reported	zqVg3B	1	TRUE
bmi	whr_mat_cond	maternal	adjusted	whr	rs10192119	T	G	T	G	-0.0166	-0.00286667	0.8327	0.8471	FALSE	FALSE	FALSE	ODr6Jg	2	164581241	0.00119197	0.016173	32638	TRUE	reported	2	164581241	0.0022	3e-14	795369	TRUE	reported	zqVg3B	1	TRUE
bmi	whr_mat_cond	maternal	adjusted	whr	rs10197031	T	C	T	C	-0.0166	-0.000666667	0.7166	0.6939	FALSE	FALSE	FALSE	ODr6Jg	2	105454590	0.000927992	0.472513	32638	TRUE	reported	2	105454590	0.0019	1.9e-18	691479	TRUE	reported	zqVg3B	1	TRUE
bmi	whr_mat_cond	maternal	adjusted	whr	rs10247983	A	G	A	G	0.0201	-0.00386667	0.9213	0.9252	FALSE	FALSE	FALSE	ODr6Jg	7	114590228	0.00158934	0.0149797	32638	TRUE	reported	7	114590228	0.0033	1.7e-09	672411	TRUE	reported	zqVg3B	1	TRUE
bmi	whr_mat_cond	maternal	adjusted	whr	rs10248136	T	C	T	C	-0.0097	0.000933333	0.5142	0.5163	FALSE	FALSE	FALSE	ODr6Jg	7	39077397	0.000795056	0.240426	32638	TRUE	reported	7	39077397	0.0017	2e-08	686892	TRUE	reported	zqVg3B	1	TRUE
bmi	whr_mat_cond	maternal	adjusted	whr	rs10269783	A	G	A	G	0.0133	-0.000733333	0.3896	0.3851	FALSE	FALSE	FALSE	ODr6Jg	7	49616203	0.000795056	0.356337	32638	TRUE	reported	7	49616203	0.0017	1.4e-15	790551	TRUE	reported	zqVg3B	1	TRUE
bmi	whr_mat_cond	maternal	adjusted	whr	rs10478110	A	C	A	C	-0.01	0.00126667	0.5652	0.5672	FALSE	FALSE	FALSE	ODr6Jg	5	112445734	0.000795056	0.11112	32638	TRUE	reported	5	112445734	0.0017	9.6e-09	680441	TRUE	reported	zqVg3B	1	TRUE
bmi	whr_mat_cond	maternal	adjusted	whr	rs1048932	A	C	A	C	-0.016	-0.0006	0.4162	0.4209	FALSE	FALSE	FALSE	ODr6Jg	11	115044850	0.000795056	0.450451	32638	TRUE	reported	11	115044850	0.0017	3.8e-22	795167	TRUE	reported	zqVg3B	1	TRUE
bmi	whr_mat_cond	maternal	adjusted	whr	rs10492229	T	C	T	C	0.0142	-6.66667e-05	0.2268	0.2366	FALSE	FALSE	FALSE	ODr6Jg	12	110602173	0.000927425	0.942695	32638	TRUE	reported	12	110602173	0.0019	7.7e-14	794845	TRUE	reported	zqVg3B	1	TRUE
bmi	whr_mat_cond	maternal	adjusted	whr	rs10510419	T	G	T	G	-0.0177	0.0012	0.1416	0.1405	FALSE	FALSE	FALSE	ODr6Jg	3	12426936	0.00119197	0.31406	32638	TRUE	reported	3	12426936	0.0023	2.2e-14	789318	TRUE	reported	zqVg3B	1	TRUE
bmi	whr_mat_cond	maternal	adjusted	whr	rs10518694	A	C	A	C	0.0146	0.00306667	0.1424	0.1261	FALSE	FALSE	FALSE	ODr6Jg	15	53072673	0.00119197	0.0100886	32638	TRUE	reported	15	53072673	0.0025	3.3e-09	690554	TRUE	reported	zqVg3B	1	TRUE
bmi	whr_mat_cond	maternal	adjusted	whr	rs1064213	A	G	A	G	0.012	-0.00153333	0.492	0.4808	FALSE	FALSE	FALSE	ODr6Jg	2	198950240	0.000795056	0.0537823	32638	TRUE	reported	2	198950240	0.0017	2.4e-12	692576	TRUE	reported	zqVg3B	1	TRUE
bmi	whr_mat_cond	maternal	adjusted	whr	rs10733051	A	G	A	G	0.0097	0.00106667	0.5198	0.5025	FALSE	FALSE	FALSE	ODr6Jg	1	167280354	0.000795056	0.179718	32638	TRUE	reported	1	167280354	0.0016	2.9e-09	781928	TRUE	reported	zqVg3B	1	TRUE
bmi	whr_mat_cond	maternal	adjusted	whr	rs10741329	A	G	A	G	0.011	0.000133333	0.681	0.6914	FALSE	FALSE	FALSE	ODr6Jg	11	89997796	0.000927992	0.885754	32638	TRUE	reported	11	89997796	0.0019	4e-09	689543	TRUE	reported	zqVg3B	1	TRUE
bmi	whr_mat_cond	maternal	adjusted	whr	rs10742752	T	C	T	C	-0.0124	6.66667e-05	0.3841	0.3864	FALSE	FALSE	FALSE	ODr6Jg	11	45438374	0.000795056	0.933174	32638	TRUE	reported	11	45438374	0.0017	1.1e-13	792704	TRUE	reported	zqVg3B	1	TRUE
bmi	whr_mat_cond	maternal	adjusted	whr	rs10747488	A	C	A	C	-0.0123	0.0012	0.7601	0.7602	FALSE	FALSE	FALSE	ODr6Jg	1	98299475	0.000927425	0.195698	32638	TRUE	reported	1	98299475	0.002	1.2e-09	689295	TRUE	reported	zqVg3B	1	TRUE
bmi	whr_mat_cond	maternal	adjusted	whr	rs1075901	T	C	T	C	-0.0121	-0.0012	0.4361	0.4499	FALSE	FALSE	FALSE	ODr6Jg	17	15943910	0.000795056	0.131215	32638	TRUE	reported	17	15943910	0.0016	1.2e-13	794789	TRUE	reported	zqVg3B	1	TRUE
bmi	whr_mat_cond	maternal	adjusted	whr	rs10768994	T	C	T	C	0.0114	0.000933333	0.5663	0.5703	FALSE	FALSE	FALSE	ODr6Jg	11	43936945	0.000795056	0.240426	32638	TRUE	reported	11	43936945	0.0017	6.4e-12	791685	TRUE	reported	zqVg3B	1	TRUE
bmi	whr_mat_cond	maternal	adjusted	whr	rs10795422	A	G	A	G	-0.0139	-0.00133333	0.3095	0.3047	FALSE	FALSE	FALSE	ODr6Jg	10	16759312	0.000927992	0.150777	32638	TRUE	reported	10	16759312	0.0019	9.3e-14	692108	TRUE	reported	zqVg3B	1	TRUE
bmi	whr_mat_cond	maternal	adjusted	whr	rs10811871	A	G	A	G	0.0108	0.000733333	0.6171	0.6184	FALSE	FALSE	FALSE	ODr6Jg	9	23200766	0.000795056	0.356337	32638	TRUE	reported	9	23200766	0.0018	1.6e-09	686376	TRUE	reported	zqVg3B	1	TRUE
bmi	whr_mat_cond	maternal	adjusted	whr	rs10824218	A	T	A	T	0.0122	0.000533333	0.5522	0.5634	FALSE	TRUE	TRUE	ODr6Jg	10	76421216	0.000795056	0.50234	32638	TRUE	reported	10	76421216	0.0018	7.2e-12	669278	TRUE	reported	zqVg3B	1	TRUE
bmi	whr_mat_cond	maternal	adjusted	whr	rs10824345	T	C	T	C	0.0105	0.000133333	0.5056	0.5341	FALSE	FALSE	FALSE	ODr6Jg	10	77630565	0.000795056	0.866817	32638	TRUE	reported	10	77630565	0.0017	9.2e-10	689577	TRUE	reported	zqVg3B	1	TRUE
bmi	whr_mat_cond	maternal	adjusted	whr	rs10827649	A	G	A	G	-0.0094	-0.001	0.5723	0.5629	FALSE	FALSE	FALSE	ODr6Jg	10	19909770	0.000795056	0.208474	32638	TRUE	reported	10	19909770	0.0016	9.1e-09	790591	TRUE	reported	zqVg3B	1	TRUE
bmi	whr_mat_cond	maternal	adjusted	whr	rs10832778	C	G	C	G	-0.0125	0.000533333	0.3778	0.4206	FALSE	TRUE	TRUE	ODr6Jg	11	17394073	0.000795056	0.50234	32638	TRUE	reported	11	17394073	0.0017	1.3e-13	783042	TRUE	reported	zqVg3B	1	TRUE
bmi	whr_mat_cond	maternal	adjusted	whr	rs10842166	T	C	T	C	0.0109	-0.00206667	0.7423	0.7404	FALSE	FALSE	FALSE	ODr6Jg	12	23570176	0.000927425	0.0258544	32638	TRUE	reported	12	23570176	0.002	4e-08	689273	TRUE	reported	zqVg3B	1	TRUE
bmi	whr_mat_cond	maternal	adjusted	whr	rs10842240	C	G	C	G	0.0218	-0.000533333	0.1158	0.1068	FALSE	TRUE	FALSE	ODr6Jg	12	24060075	0.00132456	0.687206	32638	TRUE	reported	12	24060075	0.0027	3.1e-16	691476	TRUE	reported	zqVg3B	1	TRUE
bmi	whr_mat_cond	maternal	adjusted	whr	rs10867256	T	C	T	C	-0.0118	-0.0002	0.553	0.5729	FALSE	FALSE	FALSE	ODr6Jg	9	81367391	0.000795056	0.801385	32638	TRUE	reported	9	81367391	0.0017	8.7e-12	689493	TRUE	reported	zqVg3B	1	TRUE
bmi	whr_mat_cond	maternal	adjusted	whr	rs10878946	T	C	T	C	-0.0141	0.0006	0.714	0.7203	FALSE	FALSE	FALSE	ODr6Jg	12	69642315	0.000927425	0.517663	32638	TRUE	reported	12	69642315	0.0019	3.6e-13	685707	TRUE	reported	zqVg3B	1	TRUE
bmi	whr_mat_cond	maternal	adjusted	whr	rs10887578	C	G	C	G	0.0128	0.000266667	0.4896	0.532	FALSE	TRUE	TRUE	ODr6Jg	10	88096047	0.000795056	0.737319	32638	TRUE	reported	10	88096047	0.0017	1.6e-13	679172	TRUE	reported	zqVg3B	1	TRUE
bmi	whr_mat_cond	maternal	adjusted	whr	rs10915840	A	G	A	G	-0.0118	0.0004	0.283	0.2468	FALSE	FALSE	FALSE	ODr6Jg	1	225668524	0.000927425	0.666249	32638	TRUE	reported	1	225668524	0.0019	1.3e-09	684857	TRUE	reported	zqVg3B	1	TRUE
bmi	whr_mat_cond	maternal	adjusted	whr	rs10920678	A	G	A	G	0.0155	-0.000466667	0.4291	0.4364	FALSE	FALSE	FALSE	ODr6Jg	1	190239907	0.000795056	0.55723	32638	TRUE	reported	1	190239907	0.0016	1.5e-21	788624	TRUE	reported	zqVg3B	1	TRUE
bmi	whr_mat_cond	maternal	adjusted	whr	rs10938397	A	G	A	G	-0.0324	-0.00106667	0.5683	0.5909	FALSE	FALSE	FALSE	ODr6Jg	4	45182527	0.000795056	0.179718	32638	TRUE	reported	4	45182527	0.0016	3.4e-86	793518	TRUE	reported	zqVg3B	1	TRUE
bmi	whr_mat_cond	maternal	adjusted	whr	rs10942267	A	G	A	G	0.0156	-0.00133333	0.6912	0.7181	FALSE	FALSE	FALSE	ODr6Jg	5	80841914	0.000927992	0.150777	32638	TRUE	reported	5	80841914	0.0019	3.9e-17	689084	TRUE	reported	zqVg3B	1	TRUE
bmi	whr_mat_cond	maternal	adjusted	whr	rs10953740	A	G	A	G	0.0153	6.66667e-05	0.4466	0.4758	FALSE	FALSE	FALSE	ODr6Jg	7	113460282	0.000795056	0.933174	32638	TRUE	reported	7	113460282	0.0017	1e-18	684419	TRUE	reported	zqVg3B	1	TRUE
bmi	whr_mat_cond	maternal	adjusted	whr	rs10962550	C	G	C	G	0.0182	-6.66667e-05	0.1801	0.1739	FALSE	TRUE	FALSE	ODr6Jg	9	16720329	0.00105956	0.949831	32638	TRUE	reported	9	16720329	0.0022	6.2e-16	690579	TRUE	reported	zqVg3B	1	TRUE
bmi	whr_mat_cond	maternal	adjusted	whr	rs10968114	A	C	A	C	0.0113	-0.0006	0.5319	0.5531	FALSE	FALSE	FALSE	ODr6Jg	9	27800007	0.000795056	0.450451	32638	TRUE	reported	9	27800007	0.0017	6.1e-11	686025	TRUE	reported	zqVg3B	1	TRUE
bmi	whr_mat_cond	maternal	adjusted	whr	rs10971709	T	C	T	C	0.0132	0.001	0.2062	0.2188	FALSE	FALSE	FALSE	ODr6Jg	9	33804813	0.00105956	0.345279	32638	TRUE	reported	9	33804813	0.0021	6.2e-10	688312	TRUE	reported	zqVg3B	1	TRUE
bmi	whr_mat_cond	maternal	adjusted	whr	rs10975933	C	G	C	G	0.0122	0.0006	0.6556	0.6626	FALSE	TRUE	FALSE	ODr6Jg	9	6954557	0.000927992	0.517919	32638	TRUE	reported	9	6954557	0.0018	2.7e-11	683622	TRUE	reported	zqVg3B	1	TRUE
bmi	whr_mat_cond	maternal	adjusted	whr	rs10984756	C	G	C	G	-0.0174	-0.0028	0.8952	0.8927	FALSE	TRUE	FALSE	ODr6Jg	9	122651784	0.00132456	0.0345227	32638	TRUE	reported	9	122651784	0.0029	1.1e-09	689917	TRUE	reported	zqVg3B	1	TRUE
bmi	whr_mat_cond	maternal	adjusted	whr	rs11030618	T	C	T	C	0.011	0.00173333	0.5679	0.5717	FALSE	FALSE	FALSE	ODr6Jg	11	29243293	0.000795056	0.0292471	32638	TRUE	reported	11	29243293	0.0017	2.4e-10	690005	TRUE	reported	zqVg3B	1	TRUE
bmi	whr_mat_cond	maternal	adjusted	whr	rs11066188	A	G	A	G	-0.012	-0.000266667	0.4181	0.4077	FALSE	FALSE	FALSE	ODr6Jg	12	112610714	0.000795056	0.737319	32638	TRUE	reported	12	112610714	0.0017	8.1e-13	792755	TRUE	reported	zqVg3B	1	TRUE
bmi	whr_mat_cond	maternal	adjusted	whr	rs11084553	A	G	A	G	0.021	-0.000133333	0.8482	0.843	FALSE	FALSE	FALSE	ODr6Jg	19	31019780	0.00105956	0.89986	32638	TRUE	reported	19	31019780	0.0024	1.8e-18	691103	TRUE	reported	zqVg3B	1	TRUE
bmi	whr_mat_cond	maternal	adjusted	whr	rs11105839	A	T	A	T	-0.0109	-0.0002	0.3799	0.3869	FALSE	TRUE	FALSE	ODr6Jg	12	91237920	0.000795056	0.801385	32638	TRUE	reported	12	91237920	0.0017	1.1e-10	781573	TRUE	reported	zqVg3B	1	TRUE
bmi	whr_mat_cond	maternal	adjusted	whr	rs11115176	T	C	T	C	0.0121	-0.000133333	0.7601	0.7715	FALSE	FALSE	FALSE	ODr6Jg	12	82465797	0.000927425	0.885684	32638	TRUE	reported	12	82465797	0.0019	2e-10	792384	TRUE	reported	zqVg3B	1	TRUE
bmi	whr_mat_cond	maternal	adjusted	whr	rs11118308	A	G	A	G	0.0101	0.00186667	0.5297	0.5642	FALSE	FALSE	FALSE	ODr6Jg	1	219633869	0.000795056	0.0188825	32638	TRUE	reported	1	219633869	0.0016	4.8e-10	794625	TRUE	reported	zqVg3B	1	TRUE
bmi	whr_mat_cond	maternal	adjusted	whr	rs11129661	T	C	T	C	0.0124	-0.000133333	0.2112	0.2191	FALSE	FALSE	FALSE	ODr6Jg	3	35696026	0.000927425	0.885684	32638	TRUE	reported	3	35696026	0.0021	5.4e-09	689165	TRUE	reported	zqVg3B	1	TRUE
bmi	whr_mat_cond	maternal	adjusted	whr	rs11150911	A	C	A	C	0.0133	6.66667e-05	0.2809	0.3018	FALSE	FALSE	FALSE	ODr6Jg	18	73498528	0.000927425	0.942695	32638	TRUE	reported	18	73498528	0.0018	4.7e-13	781716	TRUE	reported	zqVg3B	1	TRUE
bmi	whr_mat_cond	maternal	adjusted	whr	rs11165643	T	C	T	C	0.0206	0.0004	0.5828	0.5663	FALSE	FALSE	FALSE	ODr6Jg	1	96924097	0.000795056	0.614887	32638	TRUE	reported	1	96924097	0.0017	1.4e-35	792657	TRUE	reported	zqVg3B	1	TRUE
bmi	whr_mat_cond	maternal	adjusted	whr	rs11170468	A	C	A	C	0.0123	-0.000666667	0.7674	0.7631	FALSE	FALSE	FALSE	ODr6Jg	12	39430048	0.000927425	0.472242	32638	TRUE	reported	12	39430048	0.0019	1.9e-10	795265	TRUE	reported	zqVg3B	1	TRUE
bmi	whr_mat_cond	maternal	adjusted	whr	rs11173522	A	C	A	C	0.0128	-0.000133333	0.2078	0.2027	FALSE	FALSE	FALSE	ODr6Jg	12	60953472	0.00105956	0.89986	32638	TRUE	reported	12	60953472	0.0021	1.1e-09	691593	TRUE	reported	zqVg3B	1	TRUE
bmi	whr_mat_cond	maternal	adjusted	whr	rs11185111	A	G	A	G	-0.0129	-0.0008	0.3042	0.3145	FALSE	FALSE	FALSE	ODr6Jg	1	107962328	0.000927992	0.388646	32638	TRUE	reported	1	107962328	0.0019	7.7e-12	686508	TRUE	reported	zqVg3B	1	TRUE
bmi	whr_mat_cond	maternal	adjusted	whr	rs11251352	A	G	A	G	-0.0109	-0.000466667	0.4012	0.3892	FALSE	FALSE	FALSE	ODr6Jg	10	2585792	0.000795056	0.55723	32638	TRUE	reported	10	2585792	0.0018	7e-10	690804	TRUE	reported	zqVg3B	1	TRUE
bmi	whr_mat_cond	maternal	adjusted	whr	rs11496125	T	C	T	C	0.0169	0.0004	0.4212	0.4341	FALSE	FALSE	FALSE	ODr6Jg	7	103417557	0.000795056	0.614887	32638	TRUE	reported	7	103417557	0.0017	3e-22	684574	TRUE	reported	zqVg3B	1	TRUE
bmi	whr_mat_cond	maternal	adjusted	whr	rs1150659	A	G	A	G	-0.0139	-0.000666667	0.2254	0.2508	FALSE	FALSE	FALSE	ODr6Jg	6	26100023	0.000927425	0.472242	32638	TRUE	reported	6	26100023	0.0019	3.8e-13	790405	TRUE	reported	zqVg3B	1	TRUE
bmi	whr_mat_cond	maternal	adjusted	whr	rs11538	A	G	A	G	-0.0135	-0.000533333	0.8195	0.8226	FALSE	FALSE	FALSE	ODr6Jg	22	18220831	0.00105956	0.614717	32638	TRUE	reported	22	18220831	0.0023	3.3e-09	692349	TRUE	reported	zqVg3B	1	TRUE
bmi	whr_mat_cond	maternal	adjusted	whr	rs11577094	T	C	T	C	0.0182	0.0004	0.08109	0.0841	FALSE	FALSE	FALSE	ODr6Jg	1	38026600	0.00145728	0.783713	32638	TRUE	reported	1	38026600	0.003	6.9e-10	779686	TRUE	reported	zqVg3B	1	TRUE
bmi	whr_mat_cond	maternal	adjusted	whr	rs1158805	A	C	A	C	-0.0137	0.000733333	0.3766	0.4099	FALSE	FALSE	FALSE	ODr6Jg	18	40736590	0.000795056	0.356337	32638	TRUE	reported	18	40736590	0.0018	1.2e-14	691776	TRUE	reported	zqVg3B	1	TRUE
bmi	whr_mat_cond	maternal	adjusted	whr	rs11609659	T	C	T	C	0.0154	-0.0002	0.7629	0.7546	FALSE	FALSE	FALSE	ODr6Jg	12	108296260	0.000927425	0.82926	32638	TRUE	reported	12	108296260	0.002	2.2e-14	679177	TRUE	reported	zqVg3B	1	TRUE
bmi	whr_mat_cond	maternal	adjusted	whr	rs11611246	T	G	T	G	0.024	0.00113333	0.21	0.1977	FALSE	FALSE	FALSE	ODr6Jg	12	939480	0.00105956	0.284789	32638	TRUE	reported	12	939480	0.002	5e-32	779823	TRUE	reported	zqVg3B	1	TRUE
bmi	whr_mat_cond	maternal	adjusted	whr	rs11614340	T	C	T	C	-0.0133	-0.000866667	0.6908	0.6548	FALSE	FALSE	FALSE	ODr6Jg	12	133426483	0.000927992	0.350347	32638	TRUE	reported	12	133426483	0.0019	8.5e-13	692325	TRUE	reported	zqVg3B	1	TRUE
bmi	whr_mat_cond	maternal	adjusted	whr	rs11615578	T	C	T	C	0.013	-0.000466667	0.2474	0.2673	FALSE	FALSE	FALSE	ODr6Jg	12	121714935	0.000927425	0.614834	32638	TRUE	reported	12	121714935	0.002	8.1e-11	669422	TRUE	reported	zqVg3B	1	TRUE
bmi	whr_mat_cond	maternal	adjusted	whr	rs11656076	A	G	A	G	-0.0142	0.00106667	0.2254	0.2114	FALSE	FALSE	FALSE	ODr6Jg	17	31464270	0.00105956	0.314077	32638	TRUE	reported	17	31464270	0.0021	5.6e-12	691283	TRUE	reported	zqVg3B	1	TRUE
bmi	whr_mat_cond	maternal	adjusted	whr	rs11672660	T	C	T	C	-0.034	-0.000333333	0.2049	0.2239	FALSE	FALSE	FALSE	ODr6Jg	19	46180184	0.000927425	0.719282	32638	TRUE	reported	19	46180184	0.0021	1.7e-60	768426	TRUE	reported	zqVg3B	1	TRUE
bmi	whr_mat_cond	maternal	adjusted	whr	rs11713193	A	G	A	G	0.0239	0.000466667	0.5073	0.5057	FALSE	FALSE	FALSE	ODr6Jg	3	49924424	0.000795056	0.55723	32638	TRUE	reported	3	49924424	0.0017	2.4e-44	692159	TRUE	reported	zqVg3B	1	TRUE
bmi	whr_mat_cond	maternal	adjusted	whr	rs11736228	A	T	A	T	0.0139	-0.00126667	0.7413	0.7592	FALSE	TRUE	FALSE	ODr6Jg	4	147376805	0.000927425	0.172005	32638	TRUE	reported	4	147376805	0.002	4.1e-12	691580	TRUE	reported	zqVg3B	1	TRUE
bmi	whr_mat_cond	maternal	adjusted	whr	rs11738695	A	C	A	C	0.0097	0.000266667	0.586	0.5968	FALSE	FALSE	FALSE	ODr6Jg	5	108699161	0.000795056	0.737319	32638	TRUE	reported	5	108699161	0.0017	2e-08	691380	TRUE	reported	zqVg3B	1	TRUE
bmi	whr_mat_cond	maternal	adjusted	whr	rs11739877	T	C	T	C	0.0117	0.001	0.6118	0.599	FALSE	FALSE	FALSE	ODr6Jg	5	105876806	0.000795056	0.208474	32638	TRUE	reported	5	105876806	0.0018	6.6e-11	692540	TRUE	reported	zqVg3B	1	TRUE
bmi	whr_mat_cond	maternal	adjusted	whr	rs11773362	T	C	T	C	-0.0111	-0.00126667	0.3369	0.3507	FALSE	FALSE	FALSE	ODr6Jg	7	147668180	0.000795056	0.11112	32638	TRUE	reported	7	147668180	0.0018	1.5e-09	690588	TRUE	reported	zqVg3B	1	TRUE
bmi	whr_mat_cond	maternal	adjusted	whr	rs11781699	T	C	T	C	-0.0132	-0.0004	0.8104	0.8181	FALSE	FALSE	FALSE	ODr6Jg	8	118863061	0.00105956	0.705792	32638	TRUE	reported	8	118863061	0.0021	3.1e-10	784642	TRUE	reported	zqVg3B	1	TRUE
bmi	whr_mat_cond	maternal	adjusted	whr	rs11856579	A	G	A	G	-0.0141	0.00166667	0.2654	0.2583	FALSE	FALSE	FALSE	ODr6Jg	15	78012688	0.000927425	0.0723213	32638	TRUE	reported	15	78012688	0.002	8e-13	681050	TRUE	reported	zqVg3B	1	TRUE
bmi	whr_mat_cond	maternal	adjusted	whr	rs1187352	T	C	T	C	-0.0119	-0.0016	0.3482	0.3436	FALSE	FALSE	FALSE	ODr6Jg	9	87293457	0.000795056	0.0441739	32638	TRUE	reported	9	87293457	0.0018	6e-11	688522	TRUE	reported	zqVg3B	1	TRUE
bmi	whr_mat_cond	maternal	adjusted	whr	rs1188017	T	C	T	C	-0.0142	-0.0008	0.1954	0.1784	FALSE	FALSE	FALSE	ODr6Jg	11	63824364	0.00105956	0.450232	32638	TRUE	reported	11	63824364	0.0021	1.2e-11	769677	TRUE	reported	zqVg3B	1	TRUE
bmi	whr_mat_cond	maternal	adjusted	whr	rs11880870	A	G	A	G	0.0189	0.000466667	0.5199	0.5183	FALSE	FALSE	FALSE	ODr6Jg	19	18830704	0.000795056	0.55723	32638	TRUE	reported	19	18830704	0.0017	1e-28	717350	TRUE	reported	zqVg3B	1	TRUE
bmi	whr_mat_cond	maternal	adjusted	whr	rs11889536	A	G	A	G	0.0189	0.000466667	0.8507	0.8693	FALSE	FALSE	FALSE	ODr6Jg	2	220163543	0.00119197	0.695421	32638	TRUE	reported	2	220163543	0.0024	6.4e-15	688977	TRUE	reported	zqVg3B	1	TRUE
bmi	whr_mat_cond	maternal	adjusted	whr	rs11904898	A	G	A	G	-0.0121	0.000866667	0.2329	0.2432	FALSE	FALSE	FALSE	ODr6Jg	20	47423179	0.000927425	0.350053	32638	TRUE	reported	20	47423179	0.0021	3.7e-09	691008	TRUE	reported	zqVg3B	1	TRUE
bmi	whr_mat_cond	maternal	adjusted	whr	rs11945861	A	G	A	G	-0.0148	0.000333333	0.2369	0.2337	FALSE	FALSE	FALSE	ODr6Jg	4	65700865	0.000927425	0.719282	32638	TRUE	reported	4	65700865	0.002	5e-13	682451	TRUE	reported	zqVg3B	1	TRUE
bmi	whr_mat_cond	maternal	adjusted	whr	rs11951673	T	C	T	C	-0.0123	-0.0004	0.3941	0.3924	FALSE	FALSE	FALSE	ODr6Jg	5	95861012	0.000795056	0.614887	32638	TRUE	reported	5	95861012	0.0017	1.1e-13	792278	TRUE	reported	zqVg3B	1	TRUE
bmi	whr_mat_cond	maternal	adjusted	whr	rs12041258	T	C	T	C	0.0146	0.000733333	0.7713	0.7421	FALSE	FALSE	FALSE	ODr6Jg	1	195047936	0.000927425	0.429108	32638	TRUE	reported	1	195047936	0.002	9.5e-13	688602	TRUE	reported	zqVg3B	1	TRUE
bmi	whr_mat_cond	maternal	adjusted	whr	rs12044597	A	G	A	G	-0.0143	0.00146667	0.4971	0.4998	FALSE	FALSE	FALSE	ODr6Jg	1	1708801	0.000795056	0.0650762	32638	TRUE	reported	1	1708801	0.0016	1.7e-18	789125	TRUE	reported	zqVg3B	1	TRUE
bmi	whr_mat_cond	maternal	adjusted	whr	rs12049202	T	C	T	C	0.024	0.000933333	0.203	0.1869	FALSE	FALSE	FALSE	ODr6Jg	1	77967523	0.00105956	0.37839	32638	TRUE	reported	1	77967523	0.0022	1e-28	691566	TRUE	reported	zqVg3B	1	TRUE
bmi	whr_mat_cond	maternal	adjusted	whr	rs12150665	T	C	T	C	0.0162	0.0008	0.5942	0.5778	FALSE	FALSE	FALSE	ODr6Jg	17	34914787	0.000795056	0.31431	32638	TRUE	reported	17	34914787	0.0017	1.6e-22	795501	TRUE	reported	zqVg3B	1	TRUE
bmi	whr_mat_cond	maternal	adjusted	whr	rs1218822	A	G	A	G	0.0168	0.000866667	0.6663	0.6461	FALSE	FALSE	FALSE	ODr6Jg	13	28011963	0.000795056	0.275682	32638	TRUE	reported	13	28011963	0.0017	1.9e-22	794711	TRUE	reported	zqVg3B	1	TRUE
bmi	whr_mat_cond	maternal	adjusted	whr	rs12299814	A	C	A	C	-0.0157	-0.0012	0.2525	0.3101	FALSE	FALSE	FALSE	ODr6Jg	12	90216146	0.000927425	0.195698	32638	TRUE	reported	12	90216146	0.002	5.2e-15	687962	TRUE	reported	zqVg3B	1	TRUE
bmi	whr_mat_cond	maternal	adjusted	whr	rs12328930	T	C	T	C	-0.0098	-0.0012	0.5765	0.5864	FALSE	FALSE	FALSE	ODr6Jg	2	175079125	0.000795056	0.131215	32638	TRUE	reported	2	175079125	0.0017	1.8e-08	690521	TRUE	reported	zqVg3B	1	TRUE
bmi	whr_mat_cond	maternal	adjusted	whr	rs12334877	A	G	A	G	-0.0144	-0.000133333	0.198	0.2007	FALSE	FALSE	FALSE	ODr6Jg	8	67194171	0.00105956	0.89986	32638	TRUE	reported	8	67194171	0.0022	7.7e-11	683820	TRUE	reported	zqVg3B	1	TRUE
bmi	whr_mat_cond	maternal	adjusted	whr	rs12369179	T	C	T	C	-0.0359	0.000133333	0.08782	0.0895	FALSE	FALSE	FALSE	ODr6Jg	12	122963550	0.00145728	0.9271	32638	TRUE	reported	12	122963550	0.0031	2.5e-31	674260	TRUE	reported	zqVg3B	1	TRUE
bmi	whr_mat_cond	maternal	adjusted	whr	rs12416812	A	G	A	G	0.0111	0.000133333	0.5088	0.5096	FALSE	FALSE	FALSE	ODr6Jg	11	888632	0.000795056	0.866817	32638	TRUE	reported	11	888632	0.0016	6.1e-12	793338	TRUE	reported	zqVg3B	1	TRUE
bmi	whr_mat_cond	maternal	adjusted	whr	rs1241986	A	G	A	G	-0.0139	-0.0012	0.8479	0.8326	FALSE	FALSE	FALSE	ODr6Jg	18	6873954	0.00105956	0.257406	32638	TRUE	reported	18	6873954	0.0024	1.1e-08	687757	TRUE	reported	zqVg3B	1	TRUE
bmi	whr_mat_cond	maternal	adjusted	whr	rs12429545	A	G	A	G	0.0316	6.66667e-05	0.1248	0.1324	FALSE	FALSE	FALSE	ODr6Jg	13	54102206	0.00119197	0.955398	32638	TRUE	reported	13	54102206	0.0025	9.6e-38	778918	TRUE	reported	zqVg3B	1	TRUE
bmi	whr_mat_cond	maternal	adjusted	whr	rs12448257	A	G	A	G	0.0184	0.00146667	0.218	0.2041	FALSE	FALSE	FALSE	ODr6Jg	16	3599655	0.00105956	0.166292	32638	TRUE	reported	16	3599655	0.002	8.1e-20	779628	TRUE	reported	zqVg3B	1	TRUE
bmi	whr_mat_cond	maternal	adjusted	whr	rs12495178	T	C	T	C	0.0184	-0.00193333	0.6386	0.6429	FALSE	FALSE	FALSE	ODr6Jg	3	85886077	0.000795056	0.0150284	32638	TRUE	reported	3	85886077	0.0017	7.6e-28	793651	TRUE	reported	zqVg3B	1	TRUE
bmi	whr_mat_cond	maternal	adjusted	whr	rs12527426	A	G	A	G	0.0135	-0.0012	0.2969	0.2952	FALSE	FALSE	FALSE	ODr6Jg	6	153392002	0.000927992	0.195972	32638	TRUE	reported	6	153392002	0.0019	1.4e-12	691540	TRUE	reported	zqVg3B	1	TRUE
bmi	whr_mat_cond	maternal	adjusted	whr	rs12564992	A	G	A	G	-0.0196	-0.000866667	0.8856	0.8914	FALSE	FALSE	FALSE	ODr6Jg	1	174478100	0.00132456	0.512914	32638	TRUE	reported	1	174478100	0.0026	5.3e-14	795119	TRUE	reported	zqVg3B	1	TRUE
bmi	whr_mat_cond	maternal	adjusted	whr	rs12593036	A	G	A	G	0.0154	-0.00106667	0.7007	0.6977	FALSE	FALSE	FALSE	ODr6Jg	15	81058652	0.000927992	0.250377	32638	TRUE	reported	15	81058652	0.0019	3.8e-16	686055	TRUE	reported	zqVg3B	1	TRUE
bmi	whr_mat_cond	maternal	adjusted	whr	rs12602912	T	C	T	C	0.0176	0.000666667	0.2048	0.2022	FALSE	FALSE	FALSE	ODr6Jg	17	65870073	0.00105956	0.529225	32638	TRUE	reported	17	65870073	0.0021	9.9e-18	777510	TRUE	reported	zqVg3B	1	TRUE
bmi	whr_mat_cond	maternal	adjusted	whr	rs1260326	T	C	T	C	-0.0105	0.000466667	0.4027	0.3439	FALSE	FALSE	FALSE	ODr6Jg	2	27730940	0.000795056	0.55723	32638	TRUE	reported	2	27730940	0.0017	3.9e-10	784462	TRUE	reported	zqVg3B	1	TRUE
bmi	whr_mat_cond	maternal	adjusted	whr	rs12629015	A	G	A	G	0.0135	-0.000266667	0.8148	0.8102	FALSE	FALSE	FALSE	ODr6Jg	3	119618053	0.00105956	0.801291	32638	TRUE	reported	3	119618053	0.0023	2.1e-09	691059	TRUE	reported	zqVg3B	1	TRUE
bmi	whr_mat_cond	maternal	adjusted	whr	rs12652212	A	G	A	G	-0.0123	0.00133333	0.5786	0.5824	FALSE	FALSE	FALSE	ODr6Jg	5	88808594	0.000795056	0.0935364	32638	TRUE	reported	5	88808594	0.0017	9.7e-14	795075	TRUE	reported	zqVg3B	1	TRUE
bmi	whr_mat_cond	maternal	adjusted	whr	rs1266874	A	G	A	G	-0.014	0	0.6442	0.6542	FALSE	FALSE	FALSE	ODr6Jg	6	51779638	0.000795056	1	32638	TRUE	reported	6	51779638	0.0018	9.8e-15	691020	TRUE	reported	zqVg3B	1	TRUE
bmi	whr_mat_cond	maternal	adjusted	whr	rs12675063	A	T	A	T	-0.0156	-0.00153333	0.8869	0.8912	FALSE	TRUE	FALSE	ODr6Jg	8	132879047	0.00132456	0.24702	32638	TRUE	reported	8	132879047	0.0026	1.3e-09	789771	TRUE	reported	zqVg3B	1	TRUE
bmi	whr_mat_cond	maternal	adjusted	whr	rs1268065	A	G	A	G	-0.0102	-0.0016	0.4794	0.4684	FALSE	FALSE	FALSE	ODr6Jg	6	126042783	0.000795056	0.0441739	32638	TRUE	reported	6	126042783	0.0017	1e-09	759626	TRUE	reported	zqVg3B	1	TRUE
bmi	whr_mat_cond	maternal	adjusted	whr	rs12680842	A	G	A	G	0.0133	0.0022	0.6795	0.6445	FALSE	FALSE	FALSE	ODr6Jg	8	95582606	0.000795056	0.00565572	32638	TRUE	reported	8	95582606	0.0018	4.4e-14	782549	TRUE	reported	zqVg3B	1	TRUE
bmi	whr_mat_cond	maternal	adjusted	whr	rs12718572	T	C	T	C	-0.0117	-0.000733333	0.4024	0.4011	FALSE	FALSE	FALSE	ODr6Jg	7	50573325	0.000795056	0.356337	32638	TRUE	reported	7	50573325	0.0018	3e-11	686523	TRUE	reported	zqVg3B	1	TRUE
bmi	whr_mat_cond	maternal	adjusted	whr	rs12762034	T	C	T	C	-0.024	-0.00313333	0.92417	0.9247	FALSE	FALSE	FALSE	ODr6Jg	10	33969931	0.00158934	0.048671	32638	TRUE	reported	10	33969931	0.0032	7.3e-14	692191	TRUE	reported	zqVg3B	1	TRUE
bmi	whr_mat_cond	maternal	adjusted	whr	rs12779328	T	C	T	C	0.0105	-0.0002	0.2833	0.2587	FALSE	FALSE	FALSE	ODr6Jg	10	12943973	0.000927425	0.82926	32638	TRUE	reported	10	12943973	0.0019	4.5e-08	690736	TRUE	reported	zqVg3B	1	TRUE
bmi	whr_mat_cond	maternal	adjusted	whr	rs12881629	A	G	A	G	-0.0212	-0.000333333	0.92054	0.9176	FALSE	FALSE	FALSE	ODr6Jg	14	101146413	0.00145728	0.819074	32638	TRUE	reported	14	101146413	0.0033	1e-10	676744	TRUE	reported	zqVg3B	1	TRUE
bmi	whr_mat_cond	maternal	adjusted	whr	rs12888545	A	G	A	G	-0.0136	-0.000933333	0.7481	0.7382	FALSE	FALSE	FALSE	ODr6Jg	14	88308044	0.000927425	0.314237	32638	TRUE	reported	14	88308044	0.002	9.1e-12	688605	TRUE	reported	zqVg3B	1	TRUE
bmi	whr_mat_cond	maternal	adjusted	whr	rs12905439	C	G	C	G	0.0118	-0.0006	0.6607	0.6399	FALSE	TRUE	FALSE	ODr6Jg	15	99521883	0.000795056	0.450451	32638	TRUE	reported	15	99521883	0.0018	1.4e-10	675205	TRUE	reported	zqVg3B	1	TRUE
bmi	whr_mat_cond	maternal	adjusted	whr	rs12922346	C	G	C	G	0.0136	0	0.2657	0.2714	FALSE	TRUE	FALSE	ODr6Jg	16	82438337	0.000927425	1	32638	TRUE	reported	16	82438337	0.002	1e-11	679615	TRUE	reported	zqVg3B	1	TRUE
bmi	whr_mat_cond	maternal	adjusted	whr	rs12933482	A	G	A	G	-0.0186	-0.0006	0.8952	0.8876	FALSE	FALSE	FALSE	ODr6Jg	16	72189604	0.00132456	0.650562	32638	TRUE	reported	16	72189604	0.0028	4.9e-11	691477	TRUE	reported	zqVg3B	1	TRUE
bmi	whr_mat_cond	maternal	adjusted	whr	rs12936083	A	G	A	G	-0.0139	0.000466667	0.6733	0.6718	FALSE	FALSE	FALSE	ODr6Jg	17	4801887	0.000927992	0.61505	32638	TRUE	reported	17	4801887	0.0019	4.1e-13	633615	TRUE	reported	zqVg3B	1	TRUE
bmi	whr_mat_cond	maternal	adjusted	whr	rs12939549	A	G	A	G	0.018	-0.0006	0.5665	0.5658	FALSE	FALSE	FALSE	ODr6Jg	17	78611724	0.000795056	0.450451	32638	TRUE	reported	17	78611724	0.0016	2.7e-28	793950	TRUE	reported	zqVg3B	1	TRUE
bmi	whr_mat_cond	maternal	adjusted	whr	rs1296328	A	C	A	C	0.0179	-0.0002	0.4343	0.451	FALSE	FALSE	FALSE	ODr6Jg	4	137083193	0.000795056	0.801385	32638	TRUE	reported	4	137083193	0.0018	4.9e-24	683488	TRUE	reported	zqVg3B	1	TRUE
bmi	whr_mat_cond	maternal	adjusted	whr	rs12964689	A	G	A	G	0.0203	-0.000533333	0.5176	0.4917	FALSE	FALSE	FALSE	ODr6Jg	18	21116998	0.000795056	0.50234	32638	TRUE	reported	18	21116998	0.0017	5.1e-32	692097	TRUE	reported	zqVg3B	1	TRUE
bmi	whr_mat_cond	maternal	adjusted	whr	rs12981256	A	G	A	G	0.0142	-0.0004	0.5325	0.5402	FALSE	FALSE	FALSE	ODr6Jg	19	1865901	0.000795056	0.614887	32638	TRUE	reported	19	1865901	0.0018	1.1e-15	678327	TRUE	reported	zqVg3B	1	TRUE
bmi	whr_mat_cond	maternal	adjusted	whr	rs12987009	A	T	A	T	-0.011	-6.66667e-05	0.5614	0.5682	FALSE	TRUE	TRUE	ODr6Jg	2	219658170	0.000795056	0.933174	32638	TRUE	reported	2	219658170	0.0017	2.4e-10	686254	TRUE	reported	zqVg3B	1	TRUE
bmi	whr_mat_cond	maternal	adjusted	whr	rs13021737	A	G	A	G	-0.0574	0.0002	0.1681	0.1618	FALSE	FALSE	FALSE	ODr6Jg	2	632348	0.00105956	0.850283	32638	TRUE	reported	2	632348	0.0021	7.5e-157	789534	TRUE	reported	zqVg3B	1	TRUE
bmi	whr_mat_cond	maternal	adjusted	whr	rs1304070	A	G	A	G	0.0126	0.0008	0.7615	0.743	FALSE	FALSE	FALSE	ODr6Jg	13	65479449	0.000927425	0.388356	32638	TRUE	reported	13	65479449	0.002	3.7e-10	691747	TRUE	reported	zqVg3B	1	TRUE
bmi	whr_mat_cond	maternal	adjusted	whr	rs13047416	C	G	C	G	0.0154	-0.00133333	0.6231	0.6379	FALSE	TRUE	FALSE	ODr6Jg	21	40309436	0.000795056	0.0935364	32638	TRUE	reported	21	40309436	0.0018	2.2e-17	683228	TRUE	reported	zqVg3B	1	TRUE
bmi	whr_mat_cond	maternal	adjusted	whr	rs13069244	A	G	A	G	0.0187	-0.000333333	0.07747	0.0693	FALSE	FALSE	FALSE	ODr6Jg	3	180441172	0.00158934	0.833878	32638	TRUE	reported	3	180441172	0.0032	3e-09	791327	TRUE	reported	zqVg3B	1	TRUE
bmi	whr_mat_cond	maternal	adjusted	whr	rs13107325	T	C	T	C	0.047	-0.00106667	0.07373	0.0609	FALSE	FALSE	FALSE	ODr6Jg	4	103188709	0.00172171	0.535562	32638	TRUE	reported	4	103188709	0.0032	1.1e-47	792045	TRUE	reported	zqVg3B	1	TRUE
bmi	whr_mat_cond	maternal	adjusted	whr	rs13110266	A	G	A	G	-0.0117	-0.000933333	0.4065	0.3954	FALSE	FALSE	FALSE	ODr6Jg	4	162129844	0.000795056	0.240426	32638	TRUE	reported	4	162129844	0.0017	1.9e-12	791087	TRUE	reported	zqVg3B	1	TRUE
bmi	whr_mat_cond	maternal	adjusted	whr	rs13147390	T	C	T	C	-0.0103	-0.000333333	0.6431	0.6537	FALSE	FALSE	FALSE	ODr6Jg	4	80712000	0.000795056	0.675028	32638	TRUE	reported	4	80712000	0.0018	1e-08	681032	TRUE	reported	zqVg3B	1	TRUE
bmi	whr_mat_cond	maternal	adjusted	whr	rs13174863	A	G	A	G	-0.0192	0	0.8452	0.8621	FALSE	FALSE	FALSE	ODr6Jg	5	139080745	0.00119197	1	32638	TRUE	reported	5	139080745	0.0023	2.9e-16	773762	TRUE	reported	zqVg3B	1	TRUE
bmi	whr_mat_cond	maternal	adjusted	whr	rs13184896	T	G	T	G	-0.0133	-0.0008	0.4346	0.4393	FALSE	FALSE	FALSE	ODr6Jg	5	122734005	0.000795056	0.31431	32638	TRUE	reported	5	122734005	0.0016	3.3e-16	794825	TRUE	reported	zqVg3B	1	TRUE
bmi	whr_mat_cond	maternal	adjusted	whr	rs13191362	A	G	A	G	0.0236	0.000666667	0.8802	0.8661	FALSE	FALSE	FALSE	ODr6Jg	6	163033350	0.00119197	0.575957	32638	TRUE	reported	6	163033350	0.0025	5.9e-21	792699	TRUE	reported	zqVg3B	1	TRUE
bmi	whr_mat_cond	maternal	adjusted	whr	rs1320903	A	G	A	G	0.0216	-0.00126667	0.3174	0.3105	FALSE	FALSE	FALSE	ODr6Jg	3	131758077	0.000927992	0.172268	32638	TRUE	reported	3	131758077	0.0018	9.2e-32	691519	TRUE	reported	zqVg3B	1	TRUE
bmi	whr_mat_cond	maternal	adjusted	whr	rs13240600	A	G	A	G	0.0204	-0.0014	0.8448	0.8404	FALSE	FALSE	FALSE	ODr6Jg	7	99064466	0.00105956	0.186402	32638	TRUE	reported	7	99064466	0.0024	3.5e-17	692233	TRUE	reported	zqVg3B	1	TRUE
bmi	whr_mat_cond	maternal	adjusted	whr	rs13250058	T	G	T	G	0.0112	-0.0004	0.6771	0.6867	FALSE	FALSE	FALSE	ODr6Jg	8	112270826	0.000927992	0.666441	32638	TRUE	reported	8	112270826	0.0018	2.9e-10	787870	TRUE	reported	zqVg3B	1	TRUE
bmi	whr_mat_cond	maternal	adjusted	whr	rs13263601	A	C	A	C	-0.0154	-0.0008	0.6522	0.6583	FALSE	FALSE	FALSE	ODr6Jg	8	14095900	0.000795056	0.31431	32638	TRUE	reported	8	14095900	0.0018	2.2e-17	686196	TRUE	reported	zqVg3B	1	TRUE
bmi	whr_mat_cond	maternal	adjusted	whr	rs1327259	A	G	A	G	0.0155	-0.000133333	0.6128	0.6226	FALSE	FALSE	FALSE	ODr6Jg	6	51177811	0.000795056	0.866817	32638	TRUE	reported	6	51177811	0.0018	1.7e-18	685922	TRUE	reported	zqVg3B	1	TRUE
bmi	whr_mat_cond	maternal	adjusted	whr	rs13287131	T	C	T	C	-0.0123	-0.000266667	0.7509	0.7416	FALSE	FALSE	FALSE	ODr6Jg	9	92119579	0.000927425	0.773703	32638	TRUE	reported	9	92119579	0.002	6.8e-10	683808	TRUE	reported	zqVg3B	1	TRUE
bmi	whr_mat_cond	maternal	adjusted	whr	rs13288178	A	G	A	G	0.014	0.0006	0.6406	0.635	FALSE	FALSE	FALSE	ODr6Jg	9	37107799	0.000795056	0.450451	32638	TRUE	reported	9	37107799	0.0018	2.7e-15	691842	TRUE	reported	zqVg3B	1	TRUE
bmi	whr_mat_cond	maternal	adjusted	whr	rs1330052	C	G	C	G	-0.0132	0.00113333	0.6496	0.6519	FALSE	TRUE	FALSE	ODr6Jg	13	86536006	0.000795056	0.15402	32638	TRUE	reported	13	86536006	0.0018	1.5e-13	691613	TRUE	reported	zqVg3B	1	TRUE
bmi	whr_mat_cond	maternal	adjusted	whr	rs13329567	T	C	T	C	-0.0293	6.66667e-05	0.2308	0.2166	FALSE	FALSE	FALSE	ODr6Jg	15	68104367	0.000927425	0.942695	32638	TRUE	reported	15	68104367	0.002	1e-50	793953	TRUE	reported	zqVg3B	1	TRUE
bmi	whr_mat_cond	maternal	adjusted	whr	rs1365466	T	C	T	C	-0.0137	-0.000866667	0.7406	0.7399	FALSE	FALSE	FALSE	ODr6Jg	18	36182440	0.000927425	0.350053	32638	TRUE	reported	18	36182440	0.0019	3.3e-13	791868	TRUE	reported	zqVg3B	1	TRUE
bmi	whr_mat_cond	maternal	adjusted	whr	rs1371108	A	C	A	C	0.0119	-0.00106667	0.3247	0.3401	FALSE	FALSE	FALSE	ODr6Jg	2	81816251	0.000927992	0.250377	32638	TRUE	reported	2	81816251	0.0018	9e-11	684620	TRUE	reported	zqVg3B	1	TRUE
bmi	whr_mat_cond	maternal	adjusted	whr	rs1372177	C	G	C	G	-0.0098	0.00213333	0.5194	0.4978	FALSE	TRUE	TRUE	ODr6Jg	13	79571869	0.000795056	0.00729105	32638	TRUE	reported	13	79571869	0.0017	1.4e-08	685356	TRUE	reported	zqVg3B	1	TRUE
bmi	whr_mat_cond	maternal	adjusted	whr	rs138289	A	T	A	T	0.0103	-0.00166667	0.5171	0.5302	FALSE	TRUE	TRUE	ODr6Jg	22	32182708	0.000795056	0.0360566	32638	TRUE	reported	22	32182708	0.0017	3.3e-09	687258	TRUE	reported	zqVg3B	1	TRUE
bmi	whr_mat_cond	maternal	adjusted	whr	rs1399471	C	G	C	G	-0.0131	-0.000266667	0.2608	0.2805	FALSE	TRUE	FALSE	ODr6Jg	12	19312221	0.000927425	0.773703	32638	TRUE	reported	12	19312221	0.002	2.7e-11	689884	TRUE	reported	zqVg3B	1	TRUE
bmi	whr_mat_cond	maternal	adjusted	whr	rs1409818	T	C	T	C	0.0201	-0.00193333	0.1156	0.0999	FALSE	FALSE	FALSE	ODr6Jg	20	21381121	0.00132456	0.144398	32638	TRUE	reported	20	21381121	0.0029	2.5e-12	690984	TRUE	reported	zqVg3B	1	TRUE
bmi	whr_mat_cond	maternal	adjusted	whr	rs1412235	C	G	C	G	0.0246	0	0.3175	0.3077	FALSE	TRUE	FALSE	ODr6Jg	9	28410996	0.000927992	1	32638	TRUE	reported	9	28410996	0.0017	6e-45	790147	TRUE	reported	zqVg3B	1	TRUE
bmi	whr_mat_cond	maternal	adjusted	whr	rs1421334	A	C	A	C	0.0125	-0.0018	0.4569	0.4478	FALSE	FALSE	FALSE	ODr6Jg	8	30865733	0.000795056	0.0235746	32638	TRUE	reported	8	30865733	0.0018	1e-12	680665	TRUE	reported	zqVg3B	1	TRUE
bmi	whr_mat_cond	maternal	adjusted	whr	rs1431659	A	G	A	G	0.0196	0.000333333	0.2656	0.272	FALSE	FALSE	FALSE	ODr6Jg	8	73439070	0.000927425	0.719282	32638	TRUE	reported	8	73439070	0.0019	6e-24	689739	TRUE	reported	zqVg3B	1	TRUE
bmi	whr_mat_cond	maternal	adjusted	whr	rs1436344	C	G	C	G	0.0141	-6.66667e-05	0.5922	0.5717	FALSE	TRUE	TRUE	ODr6Jg	3	104606144	0.000795056	0.933174	32638	TRUE	reported	3	104606144	0.0017	4.1e-16	692017	TRUE	reported	zqVg3B	1	TRUE
bmi	whr_mat_cond	maternal	adjusted	whr	rs1445652	A	G	A	G	0.0123	0	0.1855	0.2004	FALSE	FALSE	FALSE	ODr6Jg	2	155668460	0.00105956	1	32638	TRUE	reported	2	155668460	0.0022	4.3e-08	682166	TRUE	reported	zqVg3B	1	TRUE
bmi	whr_mat_cond	maternal	adjusted	whr	rs1452075	T	C	T	C	0.0141	-0.000133333	0.7277	0.7254	FALSE	FALSE	FALSE	ODr6Jg	3	62481063	0.000927425	0.885684	32638	TRUE	reported	3	62481063	0.0018	1.3e-14	783729	TRUE	reported	zqVg3B	1	TRUE
bmi	whr_mat_cond	maternal	adjusted	whr	rs1454687	C	G	C	G	0.0202	-0.000466667	0.4773	0.4685	FALSE	TRUE	TRUE	ODr6Jg	3	94038085	0.000795056	0.55723	32638	TRUE	reported	3	94038085	0.0017	5.2e-32	692324	TRUE	reported	zqVg3B	1	TRUE
bmi	whr_mat_cond	maternal	adjusted	whr	rs1465900	A	C	A	C	0.0125	0	0.7812	0.7781	FALSE	FALSE	FALSE	ODr6Jg	11	76473138	0.000927425	1	32638	TRUE	reported	11	76473138	0.002	4.8e-10	779748	TRUE	reported	zqVg3B	1	TRUE
bmi	whr_mat_cond	maternal	adjusted	whr	rs1477887	A	G	A	G	-0.0138	-0.0012	0.4567	0.4715	FALSE	FALSE	FALSE	ODr6Jg	4	18514827	0.000795056	0.131215	32638	TRUE	reported	4	18514827	0.0017	2e-15	679023	TRUE	reported	zqVg3B	1	TRUE
bmi	whr_mat_cond	maternal	adjusted	whr	rs1492767	T	C	T	C	0.0094	0.00106667	0.4957	0.515	FALSE	FALSE	FALSE	ODr6Jg	4	55221467	0.000795056	0.179718	32638	TRUE	reported	4	55221467	0.0016	1e-08	794161	TRUE	reported	zqVg3B	1	TRUE
bmi	whr_mat_cond	maternal	adjusted	whr	rs1503526	T	C	T	C	-0.014	0.00126667	0.5162	0.5022	FALSE	FALSE	FALSE	ODr6Jg	5	63020706	0.000795056	0.11112	32638	TRUE	reported	5	63020706	0.0017	5.5e-17	747347	TRUE	reported	zqVg3B	1	TRUE
bmi	whr_mat_cond	maternal	adjusted	whr	rs1521527	C	G	C	G	-0.0121	-0.000133333	0.5324	0.5434	FALSE	TRUE	TRUE	ODr6Jg	2	165427825	0.000795056	0.866817	32638	TRUE	reported	2	165427825	0.0017	3.1e-12	678175	TRUE	reported	zqVg3B	1	TRUE
bmi	whr_mat_cond	maternal	adjusted	whr	rs1522569	T	G	T	G	0.0164	-0.0028	0.8181	0.8393	FALSE	FALSE	FALSE	ODr6Jg	4	171632637	0.00105956	0.00822724	32638	TRUE	reported	4	171632637	0.0022	2.9e-13	689573	TRUE	reported	zqVg3B	1	TRUE
bmi	whr_mat_cond	maternal	adjusted	whr	rs1528435	T	C	T	C	0.0164	0.000266667	0.6331	0.6373	FALSE	FALSE	FALSE	ODr6Jg	2	181550962	0.000795056	0.737319	32638	TRUE	reported	2	181550962	0.0017	9.1e-23	794198	TRUE	reported	zqVg3B	1	TRUE
bmi	whr_mat_cond	maternal	adjusted	whr	rs1535660	T	C	T	C	0.0147	-0.00133333	0.1446	0.1493	FALSE	FALSE	FALSE	ODr6Jg	9	10371073	0.00119197	0.263311	32638	TRUE	reported	9	10371073	0.0025	5.2e-09	690624	TRUE	reported	zqVg3B	1	TRUE
bmi	whr_mat_cond	maternal	adjusted	whr	rs156201	C	G	C	G	0.0123	0.000466667	0.7606	0.7323	FALSE	TRUE	FALSE	ODr6Jg	6	104847441	0.000927425	0.614834	32638	TRUE	reported	6	104847441	0.002	5.8e-10	691835	TRUE	reported	zqVg3B	1	TRUE
bmi	whr_mat_cond	maternal	adjusted	whr	rs1579557	T	C	T	C	0.0213	-0.000266667	0.2998	0.2956	FALSE	FALSE	FALSE	ODr6Jg	6	40371918	0.000927992	0.773838	32638	TRUE	reported	6	40371918	0.0019	1.1e-29	692405	TRUE	reported	zqVg3B	1	TRUE
bmi	whr_mat_cond	maternal	adjusted	whr	rs1583123	A	C	A	C	0.0108	-0.0008	0.6224	0.6286	FALSE	FALSE	FALSE	ODr6Jg	18	58206046	0.000795056	0.31431	32638	TRUE	reported	18	58206046	0.0018	1.3e-09	689615	TRUE	reported	zqVg3B	1	TRUE
bmi	whr_mat_cond	maternal	adjusted	whr	rs1624134	C	G	C	G	0.0101	-0.001	0.4068	0.411	FALSE	TRUE	FALSE	ODr6Jg	10	34834482	0.000795056	0.208474	32638	TRUE	reported	10	34834482	0.0018	1.1e-08	690572	TRUE	reported	zqVg3B	1	TRUE
bmi	whr_mat_cond	maternal	adjusted	whr	rs1656377	T	C	T	C	-0.0099	-0.000666667	0.4115	0.427	FALSE	FALSE	FALSE	ODr6Jg	3	158285280	0.000795056	0.401741	32638	TRUE	reported	3	158285280	0.0017	1.6e-08	691955	TRUE	reported	zqVg3B	1	TRUE
bmi	whr_mat_cond	maternal	adjusted	whr	rs16822990	A	G	A	G	0.0187	-0.00193333	0.9199	0.9133	FALSE	FALSE	FALSE	ODr6Jg	3	114319407	0.00145728	0.184618	32638	TRUE	reported	3	114319407	0.0032	3.8e-09	681891	TRUE	reported	zqVg3B	1	TRUE
bmi	whr_mat_cond	maternal	adjusted	whr	rs16849710	A	G	A	G	0.0116	-0.0006	0.485	0.4567	FALSE	FALSE	FALSE	ODr6Jg	1	202106797	0.000795056	0.450451	32638	TRUE	reported	1	202106797	0.0018	6e-11	666229	TRUE	reported	zqVg3B	1	TRUE
bmi	whr_mat_cond	maternal	adjusted	whr	rs16851483	T	G	T	G	0.0369	0.00213333	0.06928	0.0619	FALSE	FALSE	FALSE	ODr6Jg	3	141275436	0.00172171	0.215317	32638	TRUE	reported	3	141275436	0.0035	3.2e-26	692316	TRUE	reported	zqVg3B	1	TRUE
bmi	whr_mat_cond	maternal	adjusted	whr	rs16871902	A	G	A	G	0.0125	0.000666667	0.4877	0.4823	FALSE	FALSE	FALSE	ODr6Jg	5	3488462	0.000795056	0.401741	32638	TRUE	reported	5	3488462	0.0017	4.6e-13	690830	TRUE	reported	zqVg3B	1	TRUE
bmi	whr_mat_cond	maternal	adjusted	whr	rs16889835	T	C	T	C	-0.0145	0.000733333	0.1429	0.1391	FALSE	FALSE	FALSE	ODr6Jg	6	24947772	0.00119197	0.538403	32638	TRUE	reported	6	24947772	0.0025	4.3e-09	681849	TRUE	reported	zqVg3B	1	TRUE
bmi	whr_mat_cond	maternal	adjusted	whr	rs16903285	T	C	T	C	-0.0331	-0.0004	0.8593	0.8859	FALSE	FALSE	FALSE	ODr6Jg	5	87978252	0.00132456	0.762662	32638	TRUE	reported	5	87978252	0.0026	7.6e-38	687944	TRUE	reported	zqVg3B	1	TRUE
bmi	whr_mat_cond	maternal	adjusted	whr	rs16953563	A	G	A	G	-0.0134	0.000266667	0.2516	0.236	FALSE	FALSE	FALSE	ODr6Jg	15	66686770	0.000927425	0.773703	32638	TRUE	reported	15	66686770	0.002	1.5e-11	691761	TRUE	reported	zqVg3B	1	TRUE
bmi	whr_mat_cond	maternal	adjusted	whr	rs17001561	A	G	A	G	0.0151	-6.66667e-05	0.1573	0.1484	FALSE	FALSE	FALSE	ODr6Jg	4	77096118	0.00119197	0.955398	32638	TRUE	reported	4	77096118	0.0023	3.8e-11	794327	TRUE	reported	zqVg3B	1	TRUE
bmi	whr_mat_cond	maternal	adjusted	whr	rs17014375	T	G	T	G	-0.0172	0.000466667	0.8652	0.8781	FALSE	FALSE	FALSE	ODr6Jg	1	209543560	0.00119197	0.695421	32638	TRUE	reported	1	209543560	0.0025	1.1e-11	690856	TRUE	reported	zqVg3B	1	TRUE
bmi	whr_mat_cond	maternal	adjusted	whr	rs17056301	T	C	T	C	-0.0118	-0.000866667	0.7364	0.7462	FALSE	FALSE	FALSE	ODr6Jg	5	158271680	0.000927425	0.350053	32638	TRUE	reported	5	158271680	0.002	2.4e-09	688085	TRUE	reported	zqVg3B	1	TRUE
bmi	whr_mat_cond	maternal	adjusted	whr	rs17066856	T	C	T	C	0.0385	0.000533333	0.90429	0.8913	FALSE	FALSE	FALSE	ODr6Jg	18	58049656	0.00132456	0.687206	32638	TRUE	reported	18	58049656	0.0028	1.5e-42	791783	TRUE	reported	zqVg3B	1	TRUE
bmi	whr_mat_cond	maternal	adjusted	whr	rs17113297	T	C	T	C	0.0166	0.000666667	0.2082	0.1992	FALSE	FALSE	FALSE	ODr6Jg	10	102395982	0.00105956	0.529225	32638	TRUE	reported	10	102395982	0.0021	2.1e-15	686357	TRUE	reported	zqVg3B	1	TRUE
bmi	whr_mat_cond	maternal	adjusted	whr	rs17119937	T	C	T	C	-0.0212	0.00113333	0.93095	0.9363	FALSE	FALSE	FALSE	ODr6Jg	8	14502274	0.00172171	0.510372	32638	TRUE	reported	8	14502274	0.0036	5.6e-09	668272	TRUE	reported	zqVg3B	1	TRUE
bmi	whr_mat_cond	maternal	adjusted	whr	rs17203016	A	G	A	G	-0.015	-0.0002	0.804	0.7915	FALSE	FALSE	FALSE	ODr6Jg	2	208255518	0.00105956	0.850283	32638	TRUE	reported	2	208255518	0.002	2.1e-13	786272	TRUE	reported	zqVg3B	1	TRUE
bmi	whr_mat_cond	maternal	adjusted	whr	rs17238110	A	G	A	G	0.0353	0.0018	0.8366	0.9772	FALSE	FALSE	FALSE	ODr6Jg	15	62150364	0.00278125	0.517508	32638	TRUE	reported	15	62150364	0.005	2e-12	775505	TRUE	reported	zqVg3B	1	TRUE
bmi	whr_mat_cond	maternal	adjusted	whr	rs17311369	T	C	T	C	-0.0104	-0.000266667	0.3278	0.3119	FALSE	FALSE	FALSE	ODr6Jg	15	47709199	0.000927992	0.773838	32638	TRUE	reported	15	47709199	0.0019	3.1e-08	673102	TRUE	reported	zqVg3B	1	TRUE
bmi	whr_mat_cond	maternal	adjusted	whr	rs17327461	T	C	T	C	0.0125	-0.000733333	0.4498	0.444	FALSE	FALSE	FALSE	ODr6Jg	2	35512183	0.000795056	0.356337	32638	TRUE	reported	2	35512183	0.0016	1.5e-14	792231	TRUE	reported	zqVg3B	1	TRUE
bmi	whr_mat_cond	maternal	adjusted	whr	rs17405819	T	C	T	C	0.0215	-0.000266667	0.699	0.702	FALSE	FALSE	FALSE	ODr6Jg	8	76806584	0.000927992	0.773838	32638	TRUE	reported	8	76806584	0.0018	4.3e-33	795493	TRUE	reported	zqVg3B	1	TRUE
bmi	whr_mat_cond	maternal	adjusted	whr	rs17424296	A	G	A	G	-0.0108	0.000533333	0.3659	0.3776	FALSE	FALSE	FALSE	ODr6Jg	5	60838903	0.000795056	0.50234	32638	TRUE	reported	5	60838903	0.0018	2.4e-09	684366	TRUE	reported	zqVg3B	1	TRUE
bmi	whr_mat_cond	maternal	adjusted	whr	rs17425707	T	C	T	C	-0.0167	0.000866667	0.8997	0.9021	FALSE	FALSE	FALSE	ODr6Jg	1	57874879	0.00132456	0.512914	32638	TRUE	reported	1	57874879	0.0028	4.4e-09	688867	TRUE	reported	zqVg3B	1	TRUE
bmi	whr_mat_cond	maternal	adjusted	whr	rs17446257	A	G	A	G	0.0153	0.000733333	0.1292	0.1275	FALSE	FALSE	FALSE	ODr6Jg	13	40749213	0.00119197	0.538403	32638	TRUE	reported	13	40749213	0.0026	2.9e-09	690630	TRUE	reported	zqVg3B	1	TRUE
bmi	whr_mat_cond	maternal	adjusted	whr	rs17499593	C	G	C	G	-0.0125	0	0.8103	0.8065	FALSE	TRUE	FALSE	ODr6Jg	2	172649755	0.00105956	1	32638	TRUE	reported	2	172649755	0.0022	1.1e-08	691663	TRUE	reported	zqVg3B	1	TRUE
bmi	whr_mat_cond	maternal	adjusted	whr	rs17513613	T	C	T	C	-0.0186	0.0004	0.6764	0.6793	FALSE	FALSE	FALSE	ODr6Jg	19	30286822	0.000927992	0.666441	32638	TRUE	reported	19	30286822	0.0018	3.6e-26	789575	TRUE	reported	zqVg3B	1	TRUE
bmi	whr_mat_cond	maternal	adjusted	whr	rs175165	T	G	T	G	0.0103	0.0002	0.6059	0.593	FALSE	FALSE	FALSE	ODr6Jg	22	20116015	0.000795056	0.801385	32638	TRUE	reported	22	20116015	0.0018	5.2e-09	690545	TRUE	reported	zqVg3B	1	TRUE
bmi	whr_mat_cond	maternal	adjusted	whr	rs17535082	T	C	T	C	-0.0171	0.0014	0.0939	0.0899	FALSE	FALSE	FALSE	ODr6Jg	14	35667554	0.00145728	0.336707	32638	TRUE	reported	14	35667554	0.003	7.8e-09	690550	TRUE	reported	zqVg3B	1	TRUE
bmi	whr_mat_cond	maternal	adjusted	whr	rs17551974	A	C	A	C	-0.0141	-0.000933333	0.1782	0.203	FALSE	FALSE	FALSE	ODr6Jg	2	142293146	0.00105956	0.37839	32638	TRUE	reported	2	142293146	0.0022	1.9e-10	691115	TRUE	reported	zqVg3B	1	TRUE
bmi	whr_mat_cond	maternal	adjusted	whr	rs1759975	A	G	A	G	0.0096	0.000333333	0.6062	0.6084	FALSE	FALSE	FALSE	ODr6Jg	13	78385158	0.000795056	0.675028	32638	TRUE	reported	13	78385158	0.0017	1.9e-08	748415	TRUE	reported	zqVg3B	1	TRUE
bmi	whr_mat_cond	maternal	adjusted	whr	rs17663412	A	C	A	C	0.0157	-0.00126667	0.1139	0.1109	FALSE	FALSE	FALSE	ODr6Jg	5	167595121	0.00132456	0.338924	32638	TRUE	reported	5	167595121	0.0027	6.1e-09	691018	TRUE	reported	zqVg3B	1	TRUE
bmi	whr_mat_cond	maternal	adjusted	whr	rs17710386	T	C	T	C	-0.0126	0.000466667	0.6681	0.6712	FALSE	FALSE	FALSE	ODr6Jg	18	63461201	0.000927992	0.61505	32638	TRUE	reported	18	63461201	0.0018	1e-12	783810	TRUE	reported	zqVg3B	1	TRUE
bmi	whr_mat_cond	maternal	adjusted	whr	rs17724992	A	G	A	G	0.0183	0.0012	0.7404	0.7465	FALSE	FALSE	FALSE	ODr6Jg	19	18454825	0.000927425	0.195698	32638	TRUE	reported	19	18454825	0.0019	1e-22	785851	TRUE	reported	zqVg3B	1	TRUE
bmi	whr_mat_cond	maternal	adjusted	whr	rs17767510	C	G	C	G	0.0129	0.000933333	0.1697	0.1846	FALSE	TRUE	FALSE	ODr6Jg	4	68156598	0.00105956	0.37839	32638	TRUE	reported	4	68156598	0.0023	1.9e-08	683125	TRUE	reported	zqVg3B	1	TRUE
bmi	whr_mat_cond	maternal	adjusted	whr	rs17806379	T	C	T	C	-0.0258	0.00113333	0.1789	0.1882	FALSE	FALSE	FALSE	ODr6Jg	20	51107290	0.00105956	0.284789	32638	TRUE	reported	20	51107290	0.0022	1.5e-30	690043	TRUE	reported	zqVg3B	1	TRUE
bmi	whr_mat_cond	maternal	adjusted	whr	rs1784460	A	T	A	T	0.0132	-0.000533333	0.4035	0.3967	FALSE	TRUE	FALSE	ODr6Jg	11	118938371	0.000795056	0.50234	32638	TRUE	reported	11	118938371	0.0018	9e-14	680042	TRUE	reported	zqVg3B	1	TRUE
bmi	whr_mat_cond	maternal	adjusted	whr	rs1804528	A	G	A	G	0.0109	-0.000466667	0.3507	0.3795	FALSE	FALSE	FALSE	ODr6Jg	4	146056320	0.000795056	0.55723	32638	TRUE	reported	4	146056320	0.002	3e-08	518856	TRUE	reported	zqVg3B	1	TRUE
bmi	whr_mat_cond	maternal	adjusted	whr	rs1814170	A	T	A	T	0.0203	-0.000133333	0.8946	0.8965	FALSE	TRUE	FALSE	ODr6Jg	7	138794149	0.00132456	0.919818	32638	TRUE	reported	7	138794149	0.0029	2.1e-12	686628	TRUE	reported	zqVg3B	1	TRUE
bmi	whr_mat_cond	maternal	adjusted	whr	rs1830074	T	C	T	C	-0.0115	0.000866667	0.712	0.7104	FALSE	FALSE	FALSE	ODr6Jg	7	6718674	0.000927992	0.350347	32638	TRUE	reported	7	6718674	0.0019	1.4e-09	689911	TRUE	reported	zqVg3B	1	TRUE
bmi	whr_mat_cond	maternal	adjusted	whr	rs1863652	A	G	A	G	-0.0115	6.66667e-05	0.3449	0.3547	FALSE	FALSE	FALSE	ODr6Jg	4	95991417	0.000795056	0.933174	32638	TRUE	reported	4	95991417	0.0018	1.4e-10	692539	TRUE	reported	zqVg3B	1	TRUE
bmi	whr_mat_cond	maternal	adjusted	whr	rs1884389	T	C	T	C	-0.0103	-0.0004	0.4289	0.4469	FALSE	FALSE	FALSE	ODr6Jg	20	1410582	0.000795056	0.614887	32638	TRUE	reported	20	1410582	0.0017	4e-09	683669	TRUE	reported	zqVg3B	1	TRUE
bmi	whr_mat_cond	maternal	adjusted	whr	rs1884897	A	G	A	G	-0.0194	-0.000666667	0.3692	0.356	FALSE	FALSE	FALSE	ODr6Jg	20	6612832	0.000795056	0.401741	32638	TRUE	reported	20	6612832	0.0017	1.3e-30	789534	TRUE	reported	zqVg3B	1	TRUE
bmi	whr_mat_cond	maternal	adjusted	whr	rs1885728	A	G	A	G	0.0108	0.0006	0.6787	0.6977	FALSE	FALSE	FALSE	ODr6Jg	6	5977833	0.000927992	0.517919	32638	TRUE	reported	6	5977833	0.0019	1e-08	682316	TRUE	reported	zqVg3B	1	TRUE
bmi	whr_mat_cond	maternal	adjusted	whr	rs1891216	T	G	T	G	-0.0107	0.000466667	0.6241	0.61	FALSE	FALSE	FALSE	ODr6Jg	1	7728391	0.000795056	0.55723	32638	TRUE	reported	1	7728391	0.0018	2.4e-09	685079	TRUE	reported	zqVg3B	1	TRUE
bmi	whr_mat_cond	maternal	adjusted	whr	rs1896767	A	G	A	G	-0.0109	0.000333333	0.5376	0.5577	FALSE	FALSE	FALSE	ODr6Jg	16	62838304	0.000795056	0.675028	32638	TRUE	reported	16	62838304	0.0017	2.4e-10	686262	TRUE	reported	zqVg3B	1	TRUE
bmi	whr_mat_cond	maternal	adjusted	whr	rs189843	C	G	C	G	-0.0098	-0.000866667	0.5557	0.5601	FALSE	TRUE	TRUE	ODr6Jg	5	164600151	0.000795056	0.275682	32638	TRUE	reported	5	164600151	0.0017	1.7e-08	685314	TRUE	reported	zqVg3B	1	TRUE
bmi	whr_mat_cond	maternal	adjusted	whr	rs1927790	T	C	T	C	-0.0148	0.0008	0.5891	0.594	FALSE	FALSE	FALSE	ODr6Jg	13	96922191	0.000795056	0.31431	32638	TRUE	reported	13	96922191	0.0016	1.8e-19	794326	TRUE	reported	zqVg3B	1	TRUE
bmi	whr_mat_cond	maternal	adjusted	whr	rs1928295	T	C	T	C	0.0141	0.00106667	0.5539	0.5747	FALSE	FALSE	FALSE	ODr6Jg	9	120378483	0.000795056	0.179718	32638	TRUE	reported	9	120378483	0.0016	5.4e-18	793649	TRUE	reported	zqVg3B	1	TRUE
bmi	whr_mat_cond	maternal	adjusted	whr	rs1937433	C	G	C	G	-0.0124	0.000666667	0.4642	0.4639	FALSE	TRUE	TRUE	ODr6Jg	1	66444183	0.000795056	0.401741	32638	TRUE	reported	1	66444183	0.0017	8.5e-13	682765	TRUE	reported	zqVg3B	1	TRUE
bmi	whr_mat_cond	maternal	adjusted	whr	rs1937684	A	T	A	T	0.0112	-0.000133333	0.6592	0.6561	FALSE	TRUE	FALSE	ODr6Jg	10	53680085	0.000927992	0.885754	32638	TRUE	reported	10	53680085	0.0018	8.7e-10	690063	TRUE	reported	zqVg3B	1	TRUE
bmi	whr_mat_cond	maternal	adjusted	whr	rs1948080	T	G	T	G	0.0137	-0.0004	0.6251	0.6258	FALSE	FALSE	FALSE	ODr6Jg	9	11852043	0.000795056	0.614887	32638	TRUE	reported	9	11852043	0.0018	1.1e-14	690633	TRUE	reported	zqVg3B	1	TRUE
bmi	whr_mat_cond	maternal	adjusted	whr	rs1951455	T	C	T	C	-0.0145	-0.000666667	0.2747	0.3036	FALSE	FALSE	FALSE	ODr6Jg	14	91512339	0.000927992	0.472513	32638	TRUE	reported	14	91512339	0.0019	4.5e-14	690040	TRUE	reported	zqVg3B	1	TRUE
bmi	whr_mat_cond	maternal	adjusted	whr	rs1982441	T	G	T	G	0.0175	0.0008	0.1381	0.1443	FALSE	FALSE	FALSE	ODr6Jg	8	28021769	0.00119197	0.502119	32638	TRUE	reported	8	28021769	0.0026	7e-12	687705	TRUE	reported	zqVg3B	1	TRUE
bmi	whr_mat_cond	maternal	adjusted	whr	rs1982725	T	C	T	C	0.0097	0.000266667	0.4778	0.4767	FALSE	FALSE	FALSE	ODr6Jg	19	30618771	0.000795056	0.737319	32638	TRUE	reported	19	30618771	0.0017	3.3e-08	683155	TRUE	reported	zqVg3B	1	TRUE
bmi	whr_mat_cond	maternal	adjusted	whr	rs1993709	A	G	A	G	-0.0331	0.000333333	0.1823	0.2007	FALSE	FALSE	FALSE	ODr6Jg	1	72838529	0.00105956	0.753069	32638	TRUE	reported	1	72838529	0.0021	1.9e-57	786001	TRUE	reported	zqVg3B	1	TRUE
bmi	whr_mat_cond	maternal	adjusted	whr	rs1999494	A	G	A	G	0.0106	-0.000533333	0.336	0.3142	FALSE	FALSE	FALSE	ODr6Jg	13	81000505	0.000927992	0.565482	32638	TRUE	reported	13	81000505	0.0019	1.7e-08	642433	TRUE	reported	zqVg3B	1	TRUE
bmi	whr_mat_cond	maternal	adjusted	whr	rs2007231	T	C	T	C	-0.0104	0.000266667	0.6387	0.6152	FALSE	FALSE	FALSE	ODr6Jg	1	115266306	0.000795056	0.737319	32638	TRUE	reported	1	115266306	0.0018	5.2e-09	691969	TRUE	reported	zqVg3B	1	TRUE
bmi	whr_mat_cond	maternal	adjusted	whr	rs200810	T	C	T	C	0.0136	0	0.6284	0.6305	FALSE	FALSE	FALSE	ODr6Jg	6	97922184	0.000795056	1	32638	TRUE	reported	6	97922184	0.0017	5.5e-16	793699	TRUE	reported	zqVg3B	1	TRUE
bmi	whr_mat_cond	maternal	adjusted	whr	rs2010281	A	G	A	G	-0.0161	0.0006	0.3552	0.3607	FALSE	FALSE	FALSE	ODr6Jg	14	103862322	0.000795056	0.450451	32638	TRUE	reported	14	103862322	0.0017	6.7e-21	794009	TRUE	reported	zqVg3B	1	TRUE
bmi	whr_mat_cond	maternal	adjusted	whr	rs2047648	A	T	A	T	-0.0118	0.00186667	0.737	0.7699	FALSE	TRUE	FALSE	ODr6Jg	3	157033438	0.000927425	0.0441419	32638	TRUE	reported	3	157033438	0.002	2.4e-09	690946	TRUE	reported	zqVg3B	1	TRUE
bmi	whr_mat_cond	maternal	adjusted	whr	rs2051559	T	C	T	C	-0.0176	-0.000933333	0.8692	0.8588	FALSE	FALSE	FALSE	ODr6Jg	4	3298800	0.00119197	0.433616	32638	TRUE	reported	4	3298800	0.0026	5e-12	689307	TRUE	reported	zqVg3B	1	TRUE
bmi	whr_mat_cond	maternal	adjusted	whr	rs2065418	T	G	T	G	0.0166	0.000666667	0.6377	0.6475	FALSE	FALSE	FALSE	ODr6Jg	11	30422068	0.000795056	0.401741	32638	TRUE	reported	11	30422068	0.0018	3.6e-20	691707	TRUE	reported	zqVg3B	1	TRUE
bmi	whr_mat_cond	maternal	adjusted	whr	rs208015	T	C	T	C	0.0356	-0.0024	0.0784	0.0708	FALSE	FALSE	FALSE	ODr6Jg	17	46252346	0.00158934	0.131029	32638	TRUE	reported	17	46252346	0.0034	1.4e-25	691575	TRUE	reported	zqVg3B	1	TRUE
bmi	whr_mat_cond	maternal	adjusted	whr	rs2124499	C	G	C	G	-0.0123	-0.000466667	0.3718	0.3831	FALSE	TRUE	FALSE	ODr6Jg	3	123093541	0.000795056	0.55723	32638	TRUE	reported	3	123093541	0.0017	3.4e-13	785955	TRUE	reported	zqVg3B	1	TRUE
bmi	whr_mat_cond	maternal	adjusted	whr	rs2143253	A	G	A	G	-0.0188	0.00266667	0.1189	0.1191	FALSE	FALSE	FALSE	ODr6Jg	20	41987392	0.00132456	0.0440883	32638	TRUE	reported	20	41987392	0.0026	1.1e-12	684760	TRUE	reported	zqVg3B	1	TRUE
bmi	whr_mat_cond	maternal	adjusted	whr	rs215634	A	G	A	G	0.0152	0.000133333	0.3788	0.3661	FALSE	FALSE	FALSE	ODr6Jg	7	32369148	0.000795056	0.866817	32638	TRUE	reported	7	32369148	0.0018	2.6e-17	681296	TRUE	reported	zqVg3B	1	TRUE
bmi	whr_mat_cond	maternal	adjusted	whr	rs2162524	T	C	T	C	-0.0155	6.66667e-05	0.6679	0.6749	FALSE	FALSE	FALSE	ODr6Jg	2	230817437	0.000927992	0.942729	32638	TRUE	reported	2	230817437	0.0018	4.1e-17	691302	TRUE	reported	zqVg3B	1	TRUE
bmi	whr_mat_cond	maternal	adjusted	whr	rs2163188	C	G	C	G	0.0131	0.000266667	0.474	0.473	FALSE	TRUE	TRUE	ODr6Jg	10	65314711	0.000795056	0.737319	32638	TRUE	reported	10	65314711	0.0017	2e-14	686502	TRUE	reported	zqVg3B	1	TRUE
bmi	whr_mat_cond	maternal	adjusted	whr	rs2169642	A	C	A	C	-0.0122	0.000333333	0.6313	0.6184	FALSE	FALSE	FALSE	ODr6Jg	3	82737773	0.000795056	0.675028	32638	TRUE	reported	3	82737773	0.0018	2.9e-11	676860	TRUE	reported	zqVg3B	1	TRUE
bmi	whr_mat_cond	maternal	adjusted	whr	rs2174307	C	G	C	G	0.0121	-0.000266667	0.4067	0.4375	FALSE	TRUE	TRUE	ODr6Jg	9	73791849	0.000795056	0.737319	32638	TRUE	reported	9	73791849	0.0017	4.9e-12	686559	TRUE	reported	zqVg3B	1	TRUE
bmi	whr_mat_cond	maternal	adjusted	whr	rs217671	A	G	A	G	-0.0144	-0.000533333	0.7281	0.7478	FALSE	FALSE	FALSE	ODr6Jg	14	62360464	0.000927425	0.565245	32638	TRUE	reported	14	62360464	0.0019	1.3e-13	691456	TRUE	reported	zqVg3B	1	TRUE
bmi	whr_mat_cond	maternal	adjusted	whr	rs2192158	A	G	A	G	0.0129	-0.001	0.4601	0.4432	FALSE	FALSE	FALSE	ODr6Jg	4	55505360	0.000795056	0.208474	32638	TRUE	reported	4	55505360	0.0017	8.3e-14	690727	TRUE	reported	zqVg3B	1	TRUE
bmi	whr_mat_cond	maternal	adjusted	whr	rs2196618	A	G	A	G	-0.0147	0.000866667	0.2754	0.2581	FALSE	FALSE	FALSE	ODr6Jg	8	85089437	0.000927425	0.350053	32638	TRUE	reported	8	85089437	0.002	1.3e-13	688851	TRUE	reported	zqVg3B	1	TRUE
bmi	whr_mat_cond	maternal	adjusted	whr	rs2228213	A	G	A	G	-0.0139	-0.00173333	0.3481	0.3385	FALSE	FALSE	FALSE	ODr6Jg	6	12124855	0.000795056	0.0292471	32638	TRUE	reported	6	12124855	0.0017	4.6e-16	795595	TRUE	reported	zqVg3B	1	TRUE
bmi	whr_mat_cond	maternal	adjusted	whr	rs2228552	T	G	T	G	0.0127	-0.0018	0.6445	0.6616	FALSE	FALSE	FALSE	ODr6Jg	1	32165495	0.000927992	0.0524197	32638	TRUE	reported	1	32165495	0.0019	3.1e-11	560094	TRUE	reported	zqVg3B	1	TRUE
bmi	whr_mat_cond	maternal	adjusted	whr	rs2235564	T	C	T	C	0.0131	-0.0006	0.3466	0.34	FALSE	FALSE	FALSE	ODr6Jg	1	6713114	0.000795056	0.450451	32638	TRUE	reported	1	6713114	0.0018	3.7e-13	691544	TRUE	reported	zqVg3B	1	TRUE
bmi	whr_mat_cond	maternal	adjusted	whr	rs2237403	T	C	T	C	-0.0121	0.000333333	0.3422	0.3581	FALSE	FALSE	FALSE	ODr6Jg	7	39448936	0.000795056	0.675028	32638	TRUE	reported	7	39448936	0.0018	3.3e-11	692017	TRUE	reported	zqVg3B	1	TRUE
bmi	whr_mat_cond	maternal	adjusted	whr	rs2242189	T	C	T	C	0.0135	-0.001	0.6342	0.6363	FALSE	FALSE	FALSE	ODr6Jg	4	38691024	0.000795056	0.208474	32638	TRUE	reported	4	38691024	0.0018	8.3e-14	676050	TRUE	reported	zqVg3B	1	TRUE
bmi	whr_mat_cond	maternal	adjusted	whr	rs2246012	T	C	T	C	-0.0158	-0.000866667	0.8372	0.82	FALSE	FALSE	FALSE	ODr6Jg	6	131898208	0.00105956	0.413387	32638	TRUE	reported	6	131898208	0.0022	3.1e-13	795598	TRUE	reported	zqVg3B	1	TRUE
bmi	whr_mat_cond	maternal	adjusted	whr	rs2257791	A	G	A	G	-0.0142	0.00126667	0.7515	0.754	FALSE	FALSE	FALSE	ODr6Jg	10	118643670	0.000927425	0.172005	32638	TRUE	reported	10	118643670	0.002	1.8e-12	686831	TRUE	reported	zqVg3B	1	TRUE
bmi	whr_mat_cond	maternal	adjusted	whr	rs2271189	A	G	A	G	-0.0144	0.0002	0.4051	0.4202	FALSE	FALSE	FALSE	ODr6Jg	12	56494991	0.000795056	0.801385	32638	TRUE	reported	12	56494991	0.0018	5e-16	675192	TRUE	reported	zqVg3B	1	TRUE
bmi	whr_mat_cond	maternal	adjusted	whr	rs2281819	A	T	A	T	-0.016	0.00113333	0.2302	0.2332	FALSE	TRUE	FALSE	ODr6Jg	6	33771673	0.000927425	0.2217	32638	TRUE	reported	6	33771673	0.002	5.1e-15	687785	TRUE	reported	zqVg3B	1	TRUE
bmi	whr_mat_cond	maternal	adjusted	whr	rs2283093	T	C	T	C	0.0127	-0.0012	0.2066	0.223	FALSE	FALSE	FALSE	ODr6Jg	7	126721231	0.000927425	0.195698	32638	TRUE	reported	7	126721231	0.0021	3.1e-09	691773	TRUE	reported	zqVg3B	1	TRUE
bmi	whr_mat_cond	maternal	adjusted	whr	rs2284746	C	G	C	G	0.0104	-0.000333333	0.4762	0.4641	FALSE	TRUE	TRUE	ODr6Jg	1	17306675	0.000795056	0.675028	32638	TRUE	reported	1	17306675	0.0017	1.4e-09	692206	TRUE	reported	zqVg3B	1	TRUE
bmi	whr_mat_cond	maternal	adjusted	whr	rs2285178	T	C	T	C	-0.0112	-0.0004	0.6891	0.7032	FALSE	FALSE	FALSE	ODr6Jg	22	38205989	0.000927992	0.666441	32638	TRUE	reported	22	38205989	0.0019	9.4e-09	638268	TRUE	reported	zqVg3B	1	TRUE
bmi	whr_mat_cond	maternal	adjusted	whr	rs2307111	T	C	T	C	0.0265	-0.0016	0.6038	0.6075	FALSE	FALSE	FALSE	ODr6Jg	5	75003678	0.000795056	0.0441739	32638	TRUE	reported	5	75003678	0.0016	1.6e-58	795430	TRUE	reported	zqVg3B	1	TRUE
bmi	whr_mat_cond	maternal	adjusted	whr	rs2357760	A	G	A	G	0.0145	0.0008	0.6754	0.6767	FALSE	FALSE	FALSE	ODr6Jg	6	120213880	0.000927992	0.388646	32638	TRUE	reported	6	120213880	0.0017	6.8e-17	791053	TRUE	reported	zqVg3B	1	TRUE
bmi	whr_mat_cond	maternal	adjusted	whr	rs2365389	T	C	T	C	-0.0174	-0.000733333	0.4143	0.424	FALSE	FALSE	FALSE	ODr6Jg	3	61236462	0.000795056	0.356337	32638	TRUE	reported	3	61236462	0.0017	1.3e-25	783625	TRUE	reported	zqVg3B	1	TRUE
bmi	whr_mat_cond	maternal	adjusted	whr	rs2367112	T	G	T	G	0.0119	-0.0006	0.5081	0.4999	FALSE	FALSE	FALSE	ODr6Jg	5	64168193	0.000795056	0.450451	32638	TRUE	reported	5	64168193	0.0016	2.3e-13	794305	TRUE	reported	zqVg3B	1	TRUE
bmi	whr_mat_cond	maternal	adjusted	whr	rs2423668	T	C	T	C	0.0105	0.000533333	0.4495	0.445	FALSE	FALSE	FALSE	ODr6Jg	20	12430673	0.000795056	0.50234	32638	TRUE	reported	20	12430673	0.0019	2.8e-08	527352	TRUE	reported	zqVg3B	1	TRUE
bmi	whr_mat_cond	maternal	adjusted	whr	rs2425840	A	C	A	C	-0.0119	-0.000733333	0.5941	0.6007	FALSE	FALSE	FALSE	ODr6Jg	20	44904838	0.000795056	0.356337	32638	TRUE	reported	20	44904838	0.0018	1.6e-11	681680	TRUE	reported	zqVg3B	1	TRUE
bmi	whr_mat_cond	maternal	adjusted	whr	rs2429150	A	C	A	C	-0.0111	0.0006	0.5836	0.5695	FALSE	FALSE	FALSE	ODr6Jg	12	2152655	0.000795056	0.450451	32638	TRUE	reported	12	2152655	0.0018	2.7e-10	686276	TRUE	reported	zqVg3B	1	TRUE
bmi	whr_mat_cond	maternal	adjusted	whr	rs2479958	A	G	A	G	0.0154	-0.0006	0.4925	0.5021	FALSE	FALSE	FALSE	ODr6Jg	13	111984244	0.000795056	0.450451	32638	TRUE	reported	13	111984244	0.0018	1.5e-17	664268	TRUE	reported	zqVg3B	1	TRUE
bmi	whr_mat_cond	maternal	adjusted	whr	rs2481665	T	C	T	C	0.0161	0.0006	0.5592	0.5747	FALSE	FALSE	FALSE	ODr6Jg	1	62594677	0.000795056	0.450451	32638	TRUE	reported	1	62594677	0.0016	7.2e-23	795247	TRUE	reported	zqVg3B	1	TRUE
bmi	whr_mat_cond	maternal	adjusted	whr	rs2543132	C	G	C	G	0.0146	0.000333333	0.8134	0.8384	FALSE	TRUE	FALSE	ODr6Jg	8	15536311	0.00105956	0.753069	32638	TRUE	reported	8	15536311	0.0022	5e-11	688326	TRUE	reported	zqVg3B	1	TRUE
bmi	whr_mat_cond	maternal	adjusted	whr	rs2600226	T	C	T	C	-0.0116	0.00153333	0.6697	0.6585	FALSE	FALSE	FALSE	ODr6Jg	3	12928762	0.000927992	0.0984709	32638	TRUE	reported	3	12928762	0.0019	3.7e-10	685285	TRUE	reported	zqVg3B	1	TRUE
bmi	whr_mat_cond	maternal	adjusted	whr	rs2605603	A	G	A	G	-0.0103	0.000466667	0.4887	0.488	FALSE	FALSE	FALSE	ODr6Jg	11	93221105	0.000795056	0.55723	32638	TRUE	reported	11	93221105	0.0016	2.5e-10	790857	TRUE	reported	zqVg3B	1	TRUE
bmi	whr_mat_cond	maternal	adjusted	whr	rs2608703	A	C	A	C	0.0142	-0.000933333	0.4546	0.4747	FALSE	FALSE	FALSE	ODr6Jg	12	41846769	0.000795056	0.240426	32638	TRUE	reported	12	41846769	0.0017	1.9e-16	686700	TRUE	reported	zqVg3B	1	TRUE
bmi	whr_mat_cond	maternal	adjusted	whr	rs2612576	A	T	A	T	-0.011	-0.000266667	0.2851	0.2853	FALSE	TRUE	FALSE	ODr6Jg	18	42967950	0.000927992	0.773838	32638	TRUE	reported	18	42967950	0.0019	9.7e-09	688720	TRUE	reported	zqVg3B	1	TRUE
bmi	whr_mat_cond	maternal	adjusted	whr	rs262130	T	C	T	C	0.0127	0	0.1969	0.1907	FALSE	FALSE	FALSE	ODr6Jg	6	142853486	0.00105956	1	32638	TRUE	reported	6	142853486	0.0023	1.8e-08	679542	TRUE	reported	zqVg3B	1	TRUE
bmi	whr_mat_cond	maternal	adjusted	whr	rs2693826	A	G	A	G	-0.0137	0.000866667	0.4421	0.437	FALSE	FALSE	FALSE	ODr6Jg	2	6160943	0.000795056	0.275682	32638	TRUE	reported	2	6160943	0.0017	2e-15	690808	TRUE	reported	zqVg3B	1	TRUE
bmi	whr_mat_cond	maternal	adjusted	whr	rs2694047	A	G	A	G	-0.0188	0.000533333	0.253	0.2742	FALSE	FALSE	FALSE	ODr6Jg	8	116750548	0.000927425	0.565245	32638	TRUE	reported	8	116750548	0.002	3.9e-21	690295	TRUE	reported	zqVg3B	1	TRUE
bmi	whr_mat_cond	maternal	adjusted	whr	rs273504	A	G	A	G	-0.0153	-0.00153333	0.5734	0.5727	FALSE	FALSE	FALSE	ODr6Jg	19	18215247	0.000795056	0.0537823	32638	TRUE	reported	19	18215247	0.0018	4.4e-18	690672	TRUE	reported	zqVg3B	1	TRUE
bmi	whr_mat_cond	maternal	adjusted	whr	rs2744974	T	C	T	C	0.0249	-0.000133333	0.338	0.3192	FALSE	FALSE	FALSE	ODr6Jg	6	34579431	0.000927992	0.885754	32638	TRUE	reported	6	34579431	0.0018	1.4e-45	789647	TRUE	reported	zqVg3B	1	TRUE
bmi	whr_mat_cond	maternal	adjusted	whr	rs2791653	A	G	A	G	0.0141	0.0008	0.2423	0.2401	FALSE	FALSE	FALSE	ODr6Jg	1	11129848	0.000927425	0.388356	32638	TRUE	reported	1	11129848	0.0019	1.3e-13	795271	TRUE	reported	zqVg3B	1	TRUE
bmi	whr_mat_cond	maternal	adjusted	whr	rs2820311	A	G	A	G	-0.0235	-0.00106667	0.6631	0.6539	FALSE	FALSE	FALSE	ODr6Jg	1	201841476	0.000795056	0.179718	32638	TRUE	reported	1	201841476	0.0018	4.1e-38	691876	TRUE	reported	zqVg3B	1	TRUE
bmi	whr_mat_cond	maternal	adjusted	whr	rs28350	A	G	A	G	0.0177	0.001	0.193	0.1848	FALSE	FALSE	FALSE	ODr6Jg	3	42418446	0.00105956	0.345279	32638	TRUE	reported	3	42418446	0.0022	3.5e-15	686689	TRUE	reported	zqVg3B	1	TRUE
bmi	whr_mat_cond	maternal	adjusted	whr	rs2836964	T	C	T	C	0.011	0.0002	0.6424	0.6793	FALSE	FALSE	FALSE	ODr6Jg	21	40631006	0.000927992	0.829363	32638	TRUE	reported	21	40631006	0.0018	1.3e-09	692353	TRUE	reported	zqVg3B	1	TRUE
bmi	whr_mat_cond	maternal	adjusted	whr	rs2861683	A	C	A	C	0.0144	0.000466667	0.593	0.6047	FALSE	FALSE	FALSE	ODr6Jg	2	67836507	0.000795056	0.55723	32638	TRUE	reported	2	67836507	0.0017	1.3e-16	691163	TRUE	reported	zqVg3B	1	TRUE
bmi	whr_mat_cond	maternal	adjusted	whr	rs287104	A	G	A	G	0.0115	-0.000466667	0.6604	0.6909	FALSE	FALSE	FALSE	ODr6Jg	19	34290995	0.000927992	0.61505	32638	TRUE	reported	19	34290995	0.0017	4.4e-11	787307	TRUE	reported	zqVg3B	1	TRUE
bmi	whr_mat_cond	maternal	adjusted	whr	rs2875762	C	G	C	G	0.0139	-0.0012	0.2473	0.2261	FALSE	TRUE	FALSE	ODr6Jg	6	124925032	0.000927425	0.195698	32638	TRUE	reported	6	124925032	0.002	1.2e-11	685199	TRUE	reported	zqVg3B	1	TRUE
bmi	whr_mat_cond	maternal	adjusted	whr	rs2885415	A	G	A	G	-0.0158	-0.00106667	0.2531	0.2353	FALSE	FALSE	FALSE	ODr6Jg	16	395396	0.000927425	0.250087	32638	TRUE	reported	16	395396	0.002	1.4e-15	690204	TRUE	reported	zqVg3B	1	TRUE
bmi	whr_mat_cond	maternal	adjusted	whr	rs2903971	T	G	T	G	0.0145	-0.000533333	0.8203	0.8344	FALSE	FALSE	FALSE	ODr6Jg	3	116935744	0.00105956	0.614717	32638	TRUE	reported	3	116935744	0.0023	1.5e-10	690796	TRUE	reported	zqVg3B	1	TRUE
bmi	whr_mat_cond	maternal	adjusted	whr	rs2907948	A	G	A	G	-0.0141	-0.0008	0.2427	0.2378	FALSE	FALSE	FALSE	ODr6Jg	7	150638484	0.000927425	0.388356	32638	TRUE	reported	7	150638484	0.0019	1.3e-13	794299	TRUE	reported	zqVg3B	1	TRUE
bmi	whr_mat_cond	maternal	adjusted	whr	rs2931434	T	C	T	C	-0.0104	-0.00106667	0.3168	0.3165	FALSE	FALSE	FALSE	ODr6Jg	5	73159098	0.000927992	0.250377	32638	TRUE	reported	5	73159098	0.0018	1.4e-08	690664	TRUE	reported	zqVg3B	1	TRUE
bmi	whr_mat_cond	maternal	adjusted	whr	rs294704	T	G	T	G	-0.0113	0.001	0.7239	0.7112	FALSE	FALSE	FALSE	ODr6Jg	5	152519088	0.000927992	0.281214	32638	TRUE	reported	5	152519088	0.0019	4e-09	690036	TRUE	reported	zqVg3B	1	TRUE
bmi	whr_mat_cond	maternal	adjusted	whr	rs3007105	T	C	T	C	0.0142	-0.0008	0.4697	0.4062	FALSE	FALSE	FALSE	ODr6Jg	14	47367616	0.000795056	0.31431	32638	TRUE	reported	14	47367616	0.0017	1.1e-17	785488	TRUE	reported	zqVg3B	1	TRUE
bmi	whr_mat_cond	maternal	adjusted	whr	rs326889	T	C	T	C	-0.0129	6.66667e-05	0.3928	0.4025	FALSE	FALSE	FALSE	ODr6Jg	4	112713436	0.000795056	0.933174	32638	TRUE	reported	4	112713436	0.0018	2.4e-13	688030	TRUE	reported	zqVg3B	1	TRUE
bmi	whr_mat_cond	maternal	adjusted	whr	rs331966	A	C	A	C	-0.0112	-0.000933333	0.6208	0.6138	FALSE	FALSE	FALSE	ODr6Jg	4	143675717	0.000795056	0.240426	32638	TRUE	reported	4	143675717	0.0018	3.2e-10	687189	TRUE	reported	zqVg3B	1	TRUE
bmi	whr_mat_cond	maternal	adjusted	whr	rs339991	A	G	A	G	-0.0124	-0.000266667	0.4369	0.4226	FALSE	FALSE	FALSE	ODr6Jg	15	60913637	0.000795056	0.737319	32638	TRUE	reported	15	60913637	0.0018	1.2e-12	686476	TRUE	reported	zqVg3B	1	TRUE
bmi	whr_mat_cond	maternal	adjusted	whr	rs349088	A	C	A	C	-0.0128	-0.000866667	0.4976	0.4828	FALSE	FALSE	FALSE	ODr6Jg	11	84814393	0.000795056	0.275682	32638	TRUE	reported	11	84814393	0.0017	1.8e-13	684401	TRUE	reported	zqVg3B	1	TRUE
bmi	whr_mat_cond	maternal	adjusted	whr	rs355777	C	G	C	G	0.0153	0.000266667	0.4106	0.399	FALSE	TRUE	FALSE	ODr6Jg	3	154034950	0.000795056	0.737319	32638	TRUE	reported	3	154034950	0.0017	1.4e-18	689978	TRUE	reported	zqVg3B	1	TRUE
bmi	whr_mat_cond	maternal	adjusted	whr	rs3731695	T	C	T	C	-0.0116	0.000466667	0.4418	0.4677	FALSE	FALSE	FALSE	ODr6Jg	2	203820275	0.000795056	0.55723	32638	TRUE	reported	2	203820275	0.0016	7.9e-13	793581	TRUE	reported	zqVg3B	1	TRUE
bmi	whr_mat_cond	maternal	adjusted	whr	rs3732084	T	C	T	C	-0.0107	0.000133333	0.3861	0.4129	FALSE	FALSE	FALSE	ODr6Jg	2	207174316	0.000795056	0.866817	32638	TRUE	reported	2	207174316	0.0018	1.1e-09	691763	TRUE	reported	zqVg3B	1	TRUE
bmi	whr_mat_cond	maternal	adjusted	whr	rs3736485	A	G	A	G	0.0134	-6.66667e-05	0.4557	0.4395	FALSE	FALSE	FALSE	ODr6Jg	15	51748610	0.000795056	0.933174	32638	TRUE	reported	15	51748610	0.0016	2.5e-16	790404	TRUE	reported	zqVg3B	1	TRUE
bmi	whr_mat_cond	maternal	adjusted	whr	rs3749897	T	C	T	C	0.0122	0.0004	0.4172	0.4107	FALSE	FALSE	FALSE	ODr6Jg	6	42532102	0.000795056	0.614887	32638	TRUE	reported	6	42532102	0.0018	8.4e-12	638224	TRUE	reported	zqVg3B	1	TRUE
bmi	whr_mat_cond	maternal	adjusted	whr	rs3754963	A	T	A	T	0.0123	0.00126667	0.7426	0.7239	FALSE	TRUE	FALSE	ODr6Jg	2	166185707	0.000927425	0.172005	32638	TRUE	reported	2	166185707	0.002	3.3e-10	691535	TRUE	reported	zqVg3B	1	TRUE
bmi	whr_mat_cond	maternal	adjusted	whr	rs3764835	A	G	A	G	-0.0141	0.000866667	0.1528	0.1517	FALSE	FALSE	FALSE	ODr6Jg	2	159519368	0.00119197	0.467171	32638	TRUE	reported	2	159519368	0.0024	3.1e-09	689505	TRUE	reported	zqVg3B	1	TRUE
bmi	whr_mat_cond	maternal	adjusted	whr	rs3800229	T	G	T	G	0.0175	0.0018	0.7123	0.7213	FALSE	FALSE	FALSE	ODr6Jg	6	108996963	0.000927992	0.0524197	32638	TRUE	reported	6	108996963	0.0018	1.4e-22	792474	TRUE	reported	zqVg3B	1	TRUE
bmi	whr_mat_cond	maternal	adjusted	whr	rs3803286	A	G	A	G	0.0181	-0.000533333	0.3431	0.343	FALSE	FALSE	FALSE	ODr6Jg	14	103246470	0.000795056	0.50234	32638	TRUE	reported	14	103246470	0.0018	4.1e-23	691435	TRUE	reported	zqVg3B	1	TRUE
bmi	whr_mat_cond	maternal	adjusted	whr	rs3806572	A	G	A	G	-0.0145	-0.0008	0.2788	0.2654	FALSE	FALSE	FALSE	ODr6Jg	2	55238677	0.000927992	0.388646	32638	TRUE	reported	2	55238677	0.0019	1.6e-14	687646	TRUE	reported	zqVg3B	1	TRUE
bmi	whr_mat_cond	maternal	adjusted	whr	rs3807645	A	G	A	G	-0.0166	-6.66667e-05	0.221	0.193	FALSE	FALSE	FALSE	ODr6Jg	7	77830091	0.00105956	0.949831	32638	TRUE	reported	7	77830091	0.0021	2.4e-15	683086	TRUE	reported	zqVg3B	1	TRUE
bmi	whr_mat_cond	maternal	adjusted	whr	rs3814883	T	C	T	C	0.0232	0	0.4764	0.4792	FALSE	FALSE	FALSE	ODr6Jg	16	29994922	0.000795056	1	32638	TRUE	reported	16	29994922	0.0017	1.1e-40	685519	TRUE	reported	zqVg3B	1	TRUE
bmi	whr_mat_cond	maternal	adjusted	whr	rs3829849	T	C	T	C	0.0098	0.000266667	0.3589	0.3637	FALSE	FALSE	FALSE	ODr6Jg	9	129390800	0.000795056	0.737319	32638	TRUE	reported	9	129390800	0.0017	5.9e-09	793851	TRUE	reported	zqVg3B	1	TRUE
bmi	whr_mat_cond	maternal	adjusted	whr	rs38314	A	G	A	G	-0.012	-6.66667e-05	0.4912	0.5118	FALSE	FALSE	FALSE	ODr6Jg	7	70067315	0.000795056	0.933174	32638	TRUE	reported	7	70067315	0.0017	4.7e-12	689782	TRUE	reported	zqVg3B	1	TRUE
bmi	whr_mat_cond	maternal	adjusted	whr	rs3844598	A	G	A	G	-0.0095	-0.000466667	0.479	0.4656	FALSE	FALSE	FALSE	ODr6Jg	5	140992235	0.000795056	0.55723	32638	TRUE	reported	5	140992235	0.0017	3.8e-08	690704	TRUE	reported	zqVg3B	1	TRUE
bmi	whr_mat_cond	maternal	adjusted	whr	rs3904244	A	T	A	T	0.0155	-0.00126667	0.1377	0.1446	FALSE	TRUE	FALSE	ODr6Jg	10	27361527	0.00119197	0.287932	32638	TRUE	reported	10	27361527	0.0025	4.3e-10	691180	TRUE	reported	zqVg3B	1	TRUE
bmi	whr_mat_cond	maternal	adjusted	whr	rs391300	T	C	T	C	0.0119	-0.000933333	0.3725	0.3696	FALSE	FALSE	FALSE	ODr6Jg	17	2216258	0.000795056	0.240426	32638	TRUE	reported	17	2216258	0.0017	3.1e-12	791120	TRUE	reported	zqVg3B	1	TRUE
bmi	whr_mat_cond	maternal	adjusted	whr	rs3977755	T	C	T	C	-0.0135	-0.001	0.2804	0.2605	FALSE	FALSE	FALSE	ODr6Jg	10	104420210	0.000927992	0.281214	32638	TRUE	reported	10	104420210	0.0019	5.9e-13	731529	TRUE	reported	zqVg3B	1	TRUE
bmi	whr_mat_cond	maternal	adjusted	whr	rs40067	A	G	A	G	-0.0266	0.00253333	0.1713	0.1841	FALSE	FALSE	FALSE	ODr6Jg	5	107439012	0.00105956	0.0168061	32638	TRUE	reported	5	107439012	0.0023	7.1e-30	681695	TRUE	reported	zqVg3B	1	TRUE
bmi	whr_mat_cond	maternal	adjusted	whr	rs4012234	T	G	T	G	-0.0141	0	0.4076	0.3966	FALSE	FALSE	FALSE	ODr6Jg	20	32553047	0.000795056	1	32638	TRUE	reported	20	32553047	0.0018	9.9e-16	689653	TRUE	reported	zqVg3B	1	TRUE
bmi	whr_mat_cond	maternal	adjusted	whr	rs4072917	A	G	A	G	0.0115	-0.0006	0.4694	0.4729	FALSE	FALSE	FALSE	ODr6Jg	8	143300279	0.000795056	0.450451	32638	TRUE	reported	8	143300279	0.0018	6.9e-11	684720	TRUE	reported	zqVg3B	1	TRUE
bmi	whr_mat_cond	maternal	adjusted	whr	rs4148155	A	G	A	G	0.0188	-6.66667e-05	0.8873	0.8858	FALSE	FALSE	FALSE	ODr6Jg	4	89054667	0.00132456	0.959858	32638	TRUE	reported	4	89054667	0.0026	5e-13	794889	TRUE	reported	zqVg3B	1	TRUE
bmi	whr_mat_cond	maternal	adjusted	whr	rs4237643	T	G	T	G	0.0223	0	0.3062	0.3026	FALSE	FALSE	FALSE	ODr6Jg	11	43648368	0.000927992	1	32638	TRUE	reported	11	43648368	0.0019	4.3e-33	692491	TRUE	reported	zqVg3B	1	TRUE
bmi	whr_mat_cond	maternal	adjusted	whr	rs427943	A	C	A	C	-0.017	0	0.4331	0.4385	FALSE	FALSE	FALSE	ODr6Jg	21	46570896	0.000795056	1	32638	TRUE	reported	21	46570896	0.0017	7.3e-23	712095	TRUE	reported	zqVg3B	1	TRUE
bmi	whr_mat_cond	maternal	adjusted	whr	rs429343	A	G	A	G	0.015	0.00126667	0.4187	0.4286	FALSE	FALSE	FALSE	ODr6Jg	2	147903382	0.000795056	0.11112	32638	TRUE	reported	2	147903382	0.0017	6.8e-18	689345	TRUE	reported	zqVg3B	1	TRUE
bmi	whr_mat_cond	maternal	adjusted	whr	rs4307239	A	G	A	G	-0.0115	-0.0002	0.5422	0.5357	FALSE	FALSE	FALSE	ODr6Jg	7	24354300	0.000795056	0.801385	32638	TRUE	reported	7	24354300	0.0017	3.9e-11	687289	TRUE	reported	zqVg3B	1	TRUE
bmi	whr_mat_cond	maternal	adjusted	whr	rs4358081	A	C	A	C	-0.0097	-0.000866667	0.5369	0.5137	FALSE	FALSE	FALSE	ODr6Jg	2	29100642	0.000795056	0.275682	32638	TRUE	reported	2	29100642	0.0017	1.5e-08	690038	TRUE	reported	zqVg3B	1	TRUE
bmi	whr_mat_cond	maternal	adjusted	whr	rs4430672	T	C	T	C	0.0127	-0.0006	0.1996	0.2086	FALSE	FALSE	FALSE	ODr6Jg	14	63094407	0.00105956	0.571209	32638	TRUE	reported	14	63094407	0.0022	3.9e-09	691400	TRUE	reported	zqVg3B	1	TRUE
bmi	whr_mat_cond	maternal	adjusted	whr	rs4500930	T	C	T	C	0.0156	-0.000866667	0.3461	0.3527	FALSE	FALSE	FALSE	ODr6Jg	2	228985505	0.000795056	0.275682	32638	TRUE	reported	2	228985505	0.0018	6.5e-18	680852	TRUE	reported	zqVg3B	1	TRUE
bmi	whr_mat_cond	maternal	adjusted	whr	rs4516268	A	C	A	C	-0.0217	-0.0006	0.1925	0.2154	FALSE	FALSE	FALSE	ODr6Jg	17	1846831	0.00105956	0.571209	32638	TRUE	reported	17	1846831	0.0021	5.2e-25	786617	TRUE	reported	zqVg3B	1	TRUE
bmi	whr_mat_cond	maternal	adjusted	whr	rs4518345	A	G	A	G	-0.0117	0.000466667	0.2842	0.3009	FALSE	FALSE	FALSE	ODr6Jg	5	27185904	0.000927992	0.61505	32638	TRUE	reported	5	27185904	0.0019	1e-09	688609	TRUE	reported	zqVg3B	1	TRUE
bmi	whr_mat_cond	maternal	adjusted	whr	rs4556997	A	C	A	C	0.0197	-0.00133333	0.1349	0.1278	FALSE	FALSE	FALSE	ODr6Jg	2	100814858	0.00119197	0.263311	32638	TRUE	reported	2	100814858	0.0024	6.9e-17	792972	TRUE	reported	zqVg3B	1	TRUE
bmi	whr_mat_cond	maternal	adjusted	whr	rs4589691	C	G	C	G	-0.0141	-0.000466667	0.8421	0.8626	FALSE	TRUE	FALSE	ODr6Jg	2	144051398	0.00119197	0.695421	32638	TRUE	reported	2	144051398	0.0024	4.7e-09	688253	TRUE	reported	zqVg3B	1	TRUE
bmi	whr_mat_cond	maternal	adjusted	whr	rs4639527	A	G	A	G	-0.0172	0.00106667	0.6988	0.6856	FALSE	FALSE	FALSE	ODr6Jg	2	416815	0.000927992	0.250377	32638	TRUE	reported	2	416815	0.0019	3.3e-20	691706	TRUE	reported	zqVg3B	1	TRUE
bmi	whr_mat_cond	maternal	adjusted	whr	rs4653017	T	C	T	C	0.0122	0.000266667	0.6818	0.6969	FALSE	FALSE	FALSE	ODr6Jg	1	33776728	0.000927992	0.773838	32638	TRUE	reported	1	33776728	0.0018	4.5e-11	686378	TRUE	reported	zqVg3B	1	TRUE
bmi	whr_mat_cond	maternal	adjusted	whr	rs4660443	T	C	T	C	0.0164	-0.000333333	0.2218	0.2052	FALSE	FALSE	FALSE	ODr6Jg	1	39591779	0.00105956	0.753069	32638	TRUE	reported	1	39591779	0.0021	6.8e-15	687234	TRUE	reported	zqVg3B	1	TRUE
bmi	whr_mat_cond	maternal	adjusted	whr	rs4671328	T	G	T	G	0.0219	-0.0022	0.4467	0.4734	FALSE	FALSE	FALSE	ODr6Jg	2	58935282	0.000795056	0.00565572	32638	TRUE	reported	2	58935282	0.0017	2.2e-36	679487	TRUE	reported	zqVg3B	1	TRUE
bmi	whr_mat_cond	maternal	adjusted	whr	rs4722398	T	C	T	C	0.0158	-0.00206667	0.1336	0.1268	FALSE	FALSE	FALSE	ODr6Jg	7	3125220	0.00119197	0.0829485	32638	TRUE	reported	7	3125220	0.0025	3.6e-10	692509	TRUE	reported	zqVg3B	1	TRUE
bmi	whr_mat_cond	maternal	adjusted	whr	rs4740619	T	C	T	C	0.0186	-0.00113333	0.5479	0.5556	FALSE	FALSE	FALSE	ODr6Jg	9	15634326	0.000795056	0.15402	32638	TRUE	reported	9	15634326	0.0016	2.3e-30	794491	TRUE	reported	zqVg3B	1	TRUE
bmi	whr_mat_cond	maternal	adjusted	whr	rs4757144	A	G	A	G	0.0169	0.000133333	0.5878	0.564	FALSE	FALSE	FALSE	ODr6Jg	11	13331226	0.000795056	0.866817	32638	TRUE	reported	11	13331226	0.0018	5.6e-22	690082	TRUE	reported	zqVg3B	1	TRUE
bmi	whr_mat_cond	maternal	adjusted	whr	rs4783830	A	G	A	G	-0.0105	0.000266667	0.3074	0.3203	FALSE	FALSE	FALSE	ODr6Jg	16	54255346	0.000927992	0.773838	32638	TRUE	reported	16	54255346	0.0019	2.4e-08	675527	TRUE	reported	zqVg3B	1	TRUE
bmi	whr_mat_cond	maternal	adjusted	whr	rs4786903	A	G	A	G	-0.0125	0.000533333	0.2632	0.2901	FALSE	FALSE	FALSE	ODr6Jg	16	6697104	0.000927425	0.565245	32638	TRUE	reported	16	6697104	0.002	3.5e-10	680139	TRUE	reported	zqVg3B	1	TRUE
bmi	whr_mat_cond	maternal	adjusted	whr	rs4800191	C	G	C	G	0.0103	0.0012	0.6369	0.6369	FALSE	TRUE	FALSE	ODr6Jg	18	22461398	0.000795056	0.131215	32638	TRUE	reported	18	22461398	0.0017	2.5e-09	785353	TRUE	reported	zqVg3B	1	TRUE
bmi	whr_mat_cond	maternal	adjusted	whr	rs4801117	A	C	A	C	0.0104	6.66667e-05	0.3676	0.3877	FALSE	FALSE	FALSE	ODr6Jg	18	52628923	0.000795056	0.933174	32638	TRUE	reported	18	52628923	0.0018	4.6e-09	689905	TRUE	reported	zqVg3B	1	TRUE
bmi	whr_mat_cond	maternal	adjusted	whr	rs4818225	A	G	A	G	-0.0117	0.000466667	0.3394	0.3517	FALSE	FALSE	FALSE	ODr6Jg	21	42629895	0.000795056	0.55723	32638	TRUE	reported	21	42629895	0.0018	2.3e-10	688274	TRUE	reported	zqVg3B	1	TRUE
bmi	whr_mat_cond	maternal	adjusted	whr	rs4820408	T	G	T	G	0.0151	-6.66667e-05	0.408	0.3803	FALSE	FALSE	FALSE	ODr6Jg	22	40604945	0.000795056	0.933174	32638	TRUE	reported	22	40604945	0.0017	2.1e-19	794185	TRUE	reported	zqVg3B	1	TRUE
bmi	whr_mat_cond	maternal	adjusted	whr	rs4851029	T	G	T	G	-0.0121	-0.000266667	0.4753	0.4936	FALSE	FALSE	FALSE	ODr6Jg	2	104159785	0.000795056	0.737319	32638	TRUE	reported	2	104159785	0.0017	1.7e-12	689752	TRUE	reported	zqVg3B	1	TRUE
bmi	whr_mat_cond	maternal	adjusted	whr	rs4858193	T	C	T	C	0.0129	0.000933333	0.7221	0.6944	FALSE	FALSE	FALSE	ODr6Jg	3	20441050	0.000927992	0.314533	32638	TRUE	reported	3	20441050	0.0019	1.6e-11	686850	TRUE	reported	zqVg3B	1	TRUE
bmi	whr_mat_cond	maternal	adjusted	whr	rs4864201	T	C	T	C	0.0141	-0.0008	0.3531	0.3378	FALSE	FALSE	FALSE	ODr6Jg	4	130731284	0.000795056	0.31431	32638	TRUE	reported	4	130731284	0.0017	1.5e-16	795263	TRUE	reported	zqVg3B	1	TRUE
bmi	whr_mat_cond	maternal	adjusted	whr	rs4880341	T	C	T	C	-0.0118	-6.66667e-05	0.5606	0.5759	FALSE	FALSE	FALSE	ODr6Jg	10	133992689	0.000795056	0.933174	32638	TRUE	reported	10	133992689	0.0017	1.1e-11	689012	TRUE	reported	zqVg3B	1	TRUE
bmi	whr_mat_cond	maternal	adjusted	whr	rs4906908	T	G	T	G	-0.0103	-0.0008	0.4747	0.467	FALSE	FALSE	FALSE	ODr6Jg	15	27040082	0.000795056	0.31431	32638	TRUE	reported	15	27040082	0.0017	2.5e-09	691345	TRUE	reported	zqVg3B	1	TRUE
bmi	whr_mat_cond	maternal	adjusted	whr	rs491711	A	C	A	C	0.0115	-6.66667e-05	0.684	0.6911	FALSE	FALSE	FALSE	ODr6Jg	11	28742220	0.000927992	0.942729	32638	TRUE	reported	11	28742220	0.0019	1.1e-09	685113	TRUE	reported	zqVg3B	1	TRUE
bmi	whr_mat_cond	maternal	adjusted	whr	rs4929923	T	C	T	C	-0.0181	-6.66667e-05	0.3624	0.3599	FALSE	FALSE	FALSE	ODr6Jg	11	8639200	0.000795056	0.933174	32638	TRUE	reported	11	8639200	0.0017	7.2e-27	794933	TRUE	reported	zqVg3B	1	TRUE
bmi	whr_mat_cond	maternal	adjusted	whr	rs4936175	T	C	T	C	-0.0122	0.0002	0.5555	0.5786	FALSE	FALSE	FALSE	ODr6Jg	11	132641959	0.000795056	0.801385	32638	TRUE	reported	11	132641959	0.0017	1.4e-12	692569	TRUE	reported	zqVg3B	1	TRUE
bmi	whr_mat_cond	maternal	adjusted	whr	rs4952843	A	G	A	G	0.0131	0.000533333	0.6193	0.6024	FALSE	FALSE	FALSE	ODr6Jg	2	46957845	0.000795056	0.50234	32638	TRUE	reported	2	46957845	0.0018	6.8e-14	692482	TRUE	reported	zqVg3B	1	TRUE
bmi	whr_mat_cond	maternal	adjusted	whr	rs4954638	A	C	A	C	0.0118	-0.00126667	0.7508	0.7848	FALSE	FALSE	FALSE	ODr6Jg	2	137435455	0.000927425	0.172005	32638	TRUE	reported	2	137435455	0.002	2.9e-09	689971	TRUE	reported	zqVg3B	1	TRUE
bmi	whr_mat_cond	maternal	adjusted	whr	rs4968656	A	G	A	G	-0.0116	0.00133333	0.6784	0.693	FALSE	FALSE	FALSE	ODr6Jg	17	61616959	0.000927992	0.150777	32638	TRUE	reported	17	61616959	0.0019	8.2e-10	675153	TRUE	reported	zqVg3B	1	TRUE
bmi	whr_mat_cond	maternal	adjusted	whr	rs4981693	A	G	A	G	0.0206	0.000466667	0.771	0.7441	FALSE	FALSE	FALSE	ODr6Jg	14	29680331	0.000927425	0.614834	32638	TRUE	reported	14	29680331	0.002	6.9e-24	689120	TRUE	reported	zqVg3B	1	TRUE
bmi	whr_mat_cond	maternal	adjusted	whr	rs4986044	T	C	T	C	-0.0164	-0.000866667	0.4687	0.4423	FALSE	FALSE	FALSE	ODr6Jg	17	21261560	0.000795056	0.275682	32638	TRUE	reported	17	21261560	0.0016	3.3e-23	787219	TRUE	reported	zqVg3B	1	TRUE
bmi	whr_mat_cond	maternal	adjusted	whr	rs538579	C	G	C	G	0.0137	0.0014	0.3228	0.3201	FALSE	TRUE	FALSE	ODr6Jg	3	62711674	0.000927992	0.131393	32638	TRUE	reported	3	62711674	0.0019	1.3e-13	688452	TRUE	reported	zqVg3B	1	TRUE
bmi	whr_mat_cond	maternal	adjusted	whr	rs543874	A	G	A	G	-0.0475	0	0.8048	0.7707	FALSE	FALSE	FALSE	ODr6Jg	1	177889480	0.000927425	1	32638	TRUE	reported	1	177889480	0.002	1.2e-122	795504	TRUE	reported	zqVg3B	1	TRUE
bmi	whr_mat_cond	maternal	adjusted	whr	rs559231	T	G	T	G	0.0135	0.0004	0.3956	0.3842	FALSE	FALSE	FALSE	ODr6Jg	18	39644247	0.000795056	0.614887	32638	TRUE	reported	18	39644247	0.0018	2.4e-14	685154	TRUE	reported	zqVg3B	1	TRUE
bmi	whr_mat_cond	maternal	adjusted	whr	rs577525	T	C	T	C	-0.0166	0	0.4324	0.4254	FALSE	FALSE	FALSE	ODr6Jg	10	99769388	0.000795056	1	32638	TRUE	reported	10	99769388	0.0017	9.7e-22	690616	TRUE	reported	zqVg3B	1	TRUE
bmi	whr_mat_cond	maternal	adjusted	whr	rs592483	T	C	T	C	-0.0147	-0.00113333	0.5716	0.5549	FALSE	FALSE	FALSE	ODr6Jg	11	69445173	0.000795056	0.15402	32638	TRUE	reported	11	69445173	0.0017	2e-18	781871	TRUE	reported	zqVg3B	1	TRUE
bmi	whr_mat_cond	maternal	adjusted	whr	rs6011457	A	T	A	T	-0.0116	6.66667e-05	0.4975	0.5063	FALSE	TRUE	TRUE	ODr6Jg	20	61530915	0.000795056	0.933174	32638	TRUE	reported	20	61530915	0.0017	2.7e-11	690692	TRUE	reported	zqVg3B	1	TRUE
bmi	whr_mat_cond	maternal	adjusted	whr	rs6050446	A	G	A	G	-0.0343	0.0016	0.02999	0.0283	FALSE	FALSE	FALSE	ODr6Jg	20	25195509	0.00251649	0.524902	32638	TRUE	reported	20	25195509	0.0047	4.4e-13	766287	TRUE	reported	zqVg3B	1	TRUE
bmi	whr_mat_cond	maternal	adjusted	whr	rs621042	A	C	A	C	-0.0107	0.000533333	0.451	0.4694	FALSE	FALSE	FALSE	ODr6Jg	12	18789007	0.000795056	0.50234	32638	TRUE	reported	12	18789007	0.0017	6.3e-10	689121	TRUE	reported	zqVg3B	1	TRUE
bmi	whr_mat_cond	maternal	adjusted	whr	rs6235	C	G	C	G	-0.0175	-0.0008	0.7298	0.7283	FALSE	TRUE	FALSE	ODr6Jg	5	95728898	0.000927425	0.388356	32638	TRUE	reported	5	95728898	0.0019	1.5e-19	691708	TRUE	reported	zqVg3B	1	TRUE
bmi	whr_mat_cond	maternal	adjusted	whr	rs6265	T	C	T	C	-0.0412	-0.000533333	0.1951	0.1875	FALSE	FALSE	FALSE	ODr6Jg	11	27679916	0.00105956	0.614717	32638	TRUE	reported	11	27679916	0.0021	1e-86	795458	TRUE	reported	zqVg3B	1	TRUE
bmi	whr_mat_cond	maternal	adjusted	whr	rs629443	T	G	T	G	0.0116	-0.000533333	0.2501	0.2541	FALSE	FALSE	FALSE	ODr6Jg	13	76386075	0.000927425	0.565245	32638	TRUE	reported	13	76386075	0.0019	1.4e-09	790044	TRUE	reported	zqVg3B	1	TRUE
bmi	whr_mat_cond	maternal	adjusted	whr	rs6448587	A	C	A	C	0.0167	-0.0012	0.8109	0.8206	FALSE	FALSE	FALSE	ODr6Jg	4	28561990	0.00105956	0.257406	32638	TRUE	reported	4	28561990	0.0023	2.3e-13	691097	TRUE	reported	zqVg3B	1	TRUE
bmi	whr_mat_cond	maternal	adjusted	whr	rs645040	T	G	T	G	0.0171	0.0012	0.7762	0.773	FALSE	FALSE	FALSE	ODr6Jg	3	135926622	0.000927425	0.195698	32638	TRUE	reported	3	135926622	0.002	2.5e-18	795579	TRUE	reported	zqVg3B	1	TRUE
bmi	whr_mat_cond	maternal	adjusted	whr	rs6461115	A	G	A	G	0.0144	0.0006	0.7715	0.7815	FALSE	FALSE	FALSE	ODr6Jg	7	2103668	0.000927425	0.517663	32638	TRUE	reported	7	2103668	0.0019	1.2e-13	791735	TRUE	reported	zqVg3B	1	TRUE
bmi	whr_mat_cond	maternal	adjusted	whr	rs6471941	A	G	A	G	0.0156	-0.000266667	0.1684	0.1787	FALSE	FALSE	FALSE	ODr6Jg	8	62117973	0.00105956	0.801291	32638	TRUE	reported	8	62117973	0.0021	3.1e-13	793986	TRUE	reported	zqVg3B	1	TRUE
bmi	whr_mat_cond	maternal	adjusted	whr	rs6500208	A	G	A	G	0.014	-0.0016	0.2006	0.2133	FALSE	FALSE	FALSE	ODr6Jg	16	49011249	0.000927425	0.0844902	32638	TRUE	reported	16	49011249	0.002	4.1e-12	781931	TRUE	reported	zqVg3B	1	TRUE
bmi	whr_mat_cond	maternal	adjusted	whr	rs6512302	C	G	C	G	0.0142	0.0006	0.7511	0.7301	FALSE	TRUE	FALSE	ODr6Jg	20	62691550	0.000927425	0.517663	32638	TRUE	reported	20	62691550	0.002	2.1e-12	686053	TRUE	reported	zqVg3B	1	TRUE
bmi	whr_mat_cond	maternal	adjusted	whr	rs6545714	A	G	A	G	-0.0191	-0.0006	0.6139	0.6118	FALSE	FALSE	FALSE	ODr6Jg	2	59307725	0.000795056	0.450451	32638	TRUE	reported	2	59307725	0.0017	9.1e-31	793368	TRUE	reported	zqVg3B	1	TRUE
bmi	whr_mat_cond	maternal	adjusted	whr	rs6551278	T	C	T	C	-0.0181	-0.0032	0.1471	0.1438	FALSE	FALSE	FALSE	ODr6Jg	3	88199298	0.00119197	0.00726085	32638	TRUE	reported	3	88199298	0.0022	7.2e-16	794975	TRUE	reported	zqVg3B	1	TRUE
bmi	whr_mat_cond	maternal	adjusted	whr	rs6556301	T	G	T	G	-0.0111	-0.000333333	0.3596	0.3661	FALSE	FALSE	FALSE	ODr6Jg	5	176527577	0.000795056	0.675028	32638	TRUE	reported	5	176527577	0.0018	4.1e-10	734744	TRUE	reported	zqVg3B	1	TRUE
bmi	whr_mat_cond	maternal	adjusted	whr	rs657452	A	G	A	G	0.0188	0.0012	0.3784	0.3705	FALSE	FALSE	FALSE	ODr6Jg	1	49589847	0.000795056	0.131215	32638	TRUE	reported	1	49589847	0.0017	7.2e-29	767846	TRUE	reported	zqVg3B	1	TRUE
bmi	whr_mat_cond	maternal	adjusted	whr	rs6587552	A	G	A	G	0.0173	0.00146667	0.2409	0.2436	FALSE	FALSE	FALSE	ODr6Jg	1	151018861	0.000927425	0.113778	32638	TRUE	reported	1	151018861	0.002	1.6e-17	689723	TRUE	reported	zqVg3B	1	TRUE
bmi	whr_mat_cond	maternal	adjusted	whr	rs6591407	A	C	A	C	-0.0118	-0.000266667	0.1861	0.1804	FALSE	FALSE	FALSE	ODr6Jg	11	56914157	0.00105956	0.801291	32638	TRUE	reported	11	56914157	0.0021	1.9e-08	794246	TRUE	reported	zqVg3B	1	TRUE
bmi	whr_mat_cond	maternal	adjusted	whr	rs6593688	A	G	A	G	-0.0137	-6.66667e-05	0.6267	0.6342	FALSE	FALSE	FALSE	ODr6Jg	1	96322205	0.000795056	0.933174	32638	TRUE	reported	1	96322205	0.0018	8.6e-15	691779	TRUE	reported	zqVg3B	1	TRUE
bmi	whr_mat_cond	maternal	adjusted	whr	rs6595205	C	G	C	G	0.0114	0.0002	0.4695	0.4858	FALSE	TRUE	TRUE	ODr6Jg	5	119372533	0.000795056	0.801385	32638	TRUE	reported	5	119372533	0.0016	2e-12	794525	TRUE	reported	zqVg3B	1	TRUE
bmi	whr_mat_cond	maternal	adjusted	whr	rs663129	A	G	A	G	0.0545	-0.000133333	0.2301	0.2511	FALSE	FALSE	FALSE	ODr6Jg	18	57838401	0.000927425	0.885684	32638	TRUE	reported	18	57838401	0.0019	1.6e-178	788948	TRUE	reported	zqVg3B	1	TRUE
bmi	whr_mat_cond	maternal	adjusted	whr	rs6673081	T	C	T	C	0.01	-0.0008	0.4466	0.4528	FALSE	FALSE	FALSE	ODr6Jg	1	154989595	0.000795056	0.31431	32638	TRUE	reported	1	154989595	0.0018	1.8e-08	677818	TRUE	reported	zqVg3B	1	TRUE
bmi	whr_mat_cond	maternal	adjusted	whr	rs6692586	A	G	A	G	0.0192	-0.000533333	0.168	0.1625	FALSE	FALSE	FALSE	ODr6Jg	1	23299906	0.00105956	0.614717	32638	TRUE	reported	1	23299906	0.0023	1.1e-16	690921	TRUE	reported	zqVg3B	1	TRUE
bmi	whr_mat_cond	maternal	adjusted	whr	rs6712	C	G	C	G	0.0138	0.000466667	0.1368	0.1382	FALSE	TRUE	FALSE	ODr6Jg	22	50637922	0.00119197	0.695421	32638	TRUE	reported	22	50637922	0.0025	4.4e-08	688469	TRUE	reported	zqVg3B	1	TRUE
bmi	whr_mat_cond	maternal	adjusted	whr	rs6734537	T	C	T	C	-0.0133	0.0022	0.8029	0.7989	FALSE	FALSE	FALSE	ODr6Jg	2	207925963	0.00105956	0.0378637	32638	TRUE	reported	2	207925963	0.0022	1e-09	687293	TRUE	reported	zqVg3B	1	TRUE
bmi	whr_mat_cond	maternal	adjusted	whr	rs6764533	A	G	A	G	0.0116	-0.000866667	0.359	0.3599	FALSE	FALSE	FALSE	ODr6Jg	3	196088464	0.000795056	0.275682	32638	TRUE	reported	3	196088464	0.0018	1.4e-10	690832	TRUE	reported	zqVg3B	1	TRUE
bmi	whr_mat_cond	maternal	adjusted	whr	rs676749	A	T	A	T	-0.0104	-0.0006	0.502	0.5204	FALSE	TRUE	TRUE	ODr6Jg	20	3026069	0.000795056	0.450451	32638	TRUE	reported	20	3026069	0.0017	1.7e-09	691753	TRUE	reported	zqVg3B	1	TRUE
bmi	whr_mat_cond	maternal	adjusted	whr	rs6781254	T	C	T	C	0.0112	0.000466667	0.3034	0.3131	FALSE	FALSE	FALSE	ODr6Jg	3	80649139	0.000927992	0.61505	32638	TRUE	reported	3	80649139	0.0018	4.9e-10	777021	TRUE	reported	zqVg3B	1	TRUE
bmi	whr_mat_cond	maternal	adjusted	whr	rs6792696	A	G	A	G	0.0104	0.000666667	0.3476	0.3667	FALSE	FALSE	FALSE	ODr6Jg	3	81874009	0.000795056	0.401741	32638	TRUE	reported	3	81874009	0.0017	6.6e-10	791777	TRUE	reported	zqVg3B	1	TRUE
bmi	whr_mat_cond	maternal	adjusted	whr	rs6804842	A	G	A	G	-0.0156	-0.0012	0.428	0.419	FALSE	FALSE	FALSE	ODr6Jg	3	25106437	0.000795056	0.131215	32638	TRUE	reported	3	25106437	0.0017	3.6e-21	789179	TRUE	reported	zqVg3B	1	TRUE
bmi	whr_mat_cond	maternal	adjusted	whr	rs6812882	T	C	T	C	-0.0113	0.0018	0.7288	0.7121	FALSE	FALSE	FALSE	ODr6Jg	4	52772984	0.000927992	0.0524197	32638	TRUE	reported	4	52772984	0.0019	2.5e-09	690675	TRUE	reported	zqVg3B	1	TRUE
bmi	whr_mat_cond	maternal	adjusted	whr	rs6841761	T	G	T	G	-0.0131	-0.000866667	0.5252	0.5443	FALSE	FALSE	FALSE	ODr6Jg	4	25423538	0.000795056	0.275682	32638	TRUE	reported	4	25423538	0.0016	6.4e-16	793477	TRUE	reported	zqVg3B	1	TRUE
bmi	whr_mat_cond	maternal	adjusted	whr	rs6985109	A	G	A	G	-0.0177	0.000133333	0.5338	0.534	FALSE	FALSE	FALSE	ODr6Jg	8	10761585	0.000795056	0.866817	32638	TRUE	reported	8	10761585	0.0017	1.5e-26	793993	TRUE	reported	zqVg3B	1	TRUE
bmi	whr_mat_cond	maternal	adjusted	whr	rs7024334	T	G	T	G	0.0138	0.001	0.2258	0.2218	FALSE	FALSE	FALSE	ODr6Jg	9	109072075	0.000927425	0.28092	32638	TRUE	reported	9	109072075	0.002	3.1e-12	782431	TRUE	reported	zqVg3B	1	TRUE
bmi	whr_mat_cond	maternal	adjusted	whr	rs7025938	C	G	C	G	-0.0166	-0.0002	0.6813	0.6854	FALSE	TRUE	FALSE	ODr6Jg	9	103088321	0.000927992	0.829363	32638	TRUE	reported	9	103088321	0.0019	3.7e-19	691581	TRUE	reported	zqVg3B	1	TRUE
bmi	whr_mat_cond	maternal	adjusted	whr	rs7084454	A	G	A	G	0.0193	-0.0014	0.335	0.3322	FALSE	FALSE	FALSE	ODr6Jg	10	21821274	0.000927992	0.131393	32638	TRUE	reported	10	21821274	0.0019	4e-25	678564	TRUE	reported	zqVg3B	1	TRUE
bmi	whr_mat_cond	maternal	adjusted	whr	rs7102454	T	C	T	C	-0.0158	-0.000333333	0.6565	0.659	FALSE	FALSE	FALSE	ODr6Jg	11	65594820	0.000795056	0.675028	32638	TRUE	reported	11	65594820	0.0018	2.4e-18	691134	TRUE	reported	zqVg3B	1	TRUE
bmi	whr_mat_cond	maternal	adjusted	whr	rs7117238	A	G	A	G	-0.0131	-0.0002	0.168	0.1474	FALSE	FALSE	FALSE	ODr6Jg	11	78040259	0.00119197	0.866749	32638	TRUE	reported	11	78040259	0.0022	2.5e-09	788879	TRUE	reported	zqVg3B	1	TRUE
bmi	whr_mat_cond	maternal	adjusted	whr	rs7124681	A	C	A	C	0.0263	0.000533333	0.4133	0.4103	FALSE	FALSE	FALSE	ODr6Jg	11	47529947	0.000795056	0.50234	32638	TRUE	reported	11	47529947	0.0016	3.2e-58	795474	TRUE	reported	zqVg3B	1	TRUE
bmi	whr_mat_cond	maternal	adjusted	whr	rs7138803	A	G	A	G	0.03	0.0014	0.3772	0.3837	FALSE	FALSE	FALSE	ODr6Jg	12	50247468	0.000795056	0.0782583	32638	TRUE	reported	12	50247468	0.0017	2.3e-71	795588	TRUE	reported	zqVg3B	1	TRUE
bmi	whr_mat_cond	maternal	adjusted	whr	rs7144011	T	G	T	G	0.0282	0.0004	0.2136	0.2	FALSE	FALSE	FALSE	ODr6Jg	14	79940383	0.00105956	0.705792	32638	TRUE	reported	14	79940383	0.002	5.2e-47	794117	TRUE	reported	zqVg3B	1	TRUE
bmi	whr_mat_cond	maternal	adjusted	whr	rs7172627	A	G	A	G	-0.0117	-0.0004	0.5281	0.5245	FALSE	FALSE	FALSE	ODr6Jg	15	31877690	0.000795056	0.614887	32638	TRUE	reported	15	31877690	0.0017	1.1e-11	690458	TRUE	reported	zqVg3B	1	TRUE
bmi	whr_mat_cond	maternal	adjusted	whr	rs7173441	A	T	A	T	0.0119	0.0024	0.402	0.3931	FALSE	TRUE	FALSE	ODr6Jg	15	46548624	0.000795056	0.00253899	32638	TRUE	reported	15	46548624	0.0018	1.2e-11	688952	TRUE	reported	zqVg3B	1	TRUE
bmi	whr_mat_cond	maternal	adjusted	whr	rs7181498	T	C	T	C	0.0163	-0.000266667	0.3691	0.3492	FALSE	FALSE	FALSE	ODr6Jg	15	95271404	0.000795056	0.737319	32638	TRUE	reported	15	95271404	0.0018	1e-19	690980	TRUE	reported	zqVg3B	1	TRUE
bmi	whr_mat_cond	maternal	adjusted	whr	rs7196720	T	C	T	C	0.0129	6.66667e-05	0.4932	0.462	FALSE	FALSE	FALSE	ODr6Jg	16	24534662	0.000795056	0.933174	32638	TRUE	reported	16	24534662	0.0017	7.3e-14	689863	TRUE	reported	zqVg3B	1	TRUE
bmi	whr_mat_cond	maternal	adjusted	whr	rs7206608	C	G	C	G	-0.0132	0.00126667	0.6854	0.6632	FALSE	TRUE	FALSE	ODr6Jg	16	82872628	0.000927992	0.172268	32638	TRUE	reported	16	82872628	0.0019	1.3e-12	689058	TRUE	reported	zqVg3B	1	TRUE
bmi	whr_mat_cond	maternal	adjusted	whr	rs7222349	A	G	A	G	0.0115	0	0.3441	0.329	FALSE	FALSE	FALSE	ODr6Jg	17	42304644	0.000927992	1	32638	TRUE	reported	17	42304644	0.0018	3.3e-10	692215	TRUE	reported	zqVg3B	1	TRUE
bmi	whr_mat_cond	maternal	adjusted	whr	rs7249149	A	G	A	G	0.0124	-0.0008	0.7256	0.7158	FALSE	FALSE	FALSE	ODr6Jg	19	51774538	0.000927992	0.388646	32638	TRUE	reported	19	51774538	0.0019	9.3e-11	690735	TRUE	reported	zqVg3B	1	TRUE
bmi	whr_mat_cond	maternal	adjusted	whr	rs7313220	A	G	A	G	0.0122	0.0004	0.4861	0.5078	FALSE	FALSE	FALSE	ODr6Jg	12	17196832	0.000795056	0.614887	32638	TRUE	reported	12	17196832	0.0017	1.4e-12	689327	TRUE	reported	zqVg3B	1	TRUE
bmi	whr_mat_cond	maternal	adjusted	whr	rs7313924	C	G	C	G	0.0101	-0.00126667	0.7138	0.7038	FALSE	TRUE	FALSE	ODr6Jg	12	89899912	0.000927992	0.172268	32638	TRUE	reported	12	89899912	0.0018	3.5e-08	785448	TRUE	reported	zqVg3B	1	TRUE
bmi	whr_mat_cond	maternal	adjusted	whr	rs7318817	T	C	T	C	-0.0155	-0.001	0.6071	0.6389	FALSE	FALSE	FALSE	ODr6Jg	13	28617708	0.000795056	0.208474	32638	TRUE	reported	13	28617708	0.0018	2.7e-18	691917	TRUE	reported	zqVg3B	1	TRUE
bmi	whr_mat_cond	maternal	adjusted	whr	rs7334078	T	C	T	C	0.0121	0.0024	0.7118	0.7285	FALSE	FALSE	FALSE	ODr6Jg	13	99120484	0.000927992	0.00970327	32638	TRUE	reported	13	99120484	0.0019	2.2e-10	688374	TRUE	reported	zqVg3B	1	TRUE
bmi	whr_mat_cond	maternal	adjusted	whr	rs7488867	T	C	T	C	-0.0204	-0.00106667	0.2639	0.2475	FALSE	FALSE	FALSE	ODr6Jg	12	103699685	0.000927425	0.250087	32638	TRUE	reported	12	103699685	0.002	8.4e-24	635746	TRUE	reported	zqVg3B	1	TRUE
bmi	whr_mat_cond	maternal	adjusted	whr	rs7498665	A	G	A	G	-0.0271	-0.0014	0.5962	0.5903	FALSE	FALSE	FALSE	ODr6Jg	16	28883241	0.000795056	0.0782583	32638	TRUE	reported	16	28883241	0.0017	5.6e-60	790299	TRUE	reported	zqVg3B	1	TRUE
bmi	whr_mat_cond	maternal	adjusted	whr	rs7503597	T	G	T	G	0.0134	0.000533333	0.2934	0.3327	FALSE	FALSE	FALSE	ODr6Jg	17	79049273	0.000927992	0.565482	32638	TRUE	reported	17	79049273	0.0019	2.8e-12	680766	TRUE	reported	zqVg3B	1	TRUE
bmi	whr_mat_cond	maternal	adjusted	whr	rs7512146	T	G	T	G	-0.0094	0.000666667	0.5084	0.5043	FALSE	FALSE	FALSE	ODr6Jg	1	34283008	0.000795056	0.401741	32638	TRUE	reported	1	34283008	0.0017	3.9e-08	688657	TRUE	reported	zqVg3B	1	TRUE
bmi	whr_mat_cond	maternal	adjusted	whr	rs7535528	A	G	A	G	-0.0152	-0.000466667	0.3741	0.3621	FALSE	FALSE	FALSE	ODr6Jg	1	2444414	0.000795056	0.55723	32638	TRUE	reported	1	2444414	0.0018	1.4e-16	632868	TRUE	reported	zqVg3B	1	TRUE
bmi	whr_mat_cond	maternal	adjusted	whr	rs754635	C	G	C	G	-0.0198	0.000733333	0.1127	0.1295	FALSE	TRUE	FALSE	ODr6Jg	3	42305131	0.00119197	0.538403	32638	TRUE	reported	3	42305131	0.0027	2.2e-13	690346	TRUE	reported	zqVg3B	1	TRUE
bmi	whr_mat_cond	maternal	adjusted	whr	rs7550711	T	C	T	C	0.0649	-0.00353333	0.03058	0.0261	FALSE	FALSE	FALSE	ODr6Jg	1	110082886	0.00251649	0.160297	32638	TRUE	reported	1	110082886	0.005	3.2e-38	769184	TRUE	reported	zqVg3B	1	TRUE
bmi	whr_mat_cond	maternal	adjusted	whr	rs7551507	T	C	T	C	-0.0184	-0.0022	0.5633	0.5745	FALSE	FALSE	FALSE	ODr6Jg	1	74995225	0.000795056	0.00565572	32638	TRUE	reported	1	74995225	0.0016	9.3e-30	794579	TRUE	reported	zqVg3B	1	TRUE
bmi	whr_mat_cond	maternal	adjusted	whr	rs7557796	T	C	T	C	0.016	0.0004	0.3476	0.3356	FALSE	FALSE	FALSE	ODr6Jg	2	86766153	0.000795056	0.614887	32638	TRUE	reported	2	86766153	0.0018	2.3e-19	692414	TRUE	reported	zqVg3B	1	TRUE
bmi	whr_mat_cond	maternal	adjusted	whr	rs7568228	C	G	C	G	-0.0102	-0.0014	0.5309	0.507	FALSE	TRUE	TRUE	ODr6Jg	2	236848488	0.000795056	0.0782583	32638	TRUE	reported	2	236848488	0.0017	2.9e-09	685412	TRUE	reported	zqVg3B	1	TRUE
bmi	whr_mat_cond	maternal	adjusted	whr	rs7599312	A	G	A	G	-0.0186	0.0002	0.2652	0.2853	FALSE	FALSE	FALSE	ODr6Jg	2	213413231	0.000927425	0.82926	32638	TRUE	reported	2	213413231	0.0019	6.9e-24	780823	TRUE	reported	zqVg3B	1	TRUE
bmi	whr_mat_cond	maternal	adjusted	whr	rs7615297	C	G	C	G	0.0149	-6.66667e-05	0.8535	0.8597	FALSE	TRUE	FALSE	ODr6Jg	3	156299313	0.00119197	0.955398	32638	TRUE	reported	3	156299313	0.0024	5.7e-10	689710	TRUE	reported	zqVg3B	1	TRUE
bmi	whr_mat_cond	maternal	adjusted	whr	rs7626079	T	C	T	C	0.011	6.66667e-05	0.3434	0.35	FALSE	FALSE	FALSE	ODr6Jg	3	66427259	0.000795056	0.933174	32638	TRUE	reported	3	66427259	0.0018	1.6e-09	692571	TRUE	reported	zqVg3B	1	TRUE
bmi	whr_mat_cond	maternal	adjusted	whr	rs7637852	A	G	A	G	0.0139	0.000933333	0.3049	0.3035	FALSE	FALSE	FALSE	ODr6Jg	3	44041777	0.000927992	0.314533	32638	TRUE	reported	3	44041777	0.0019	1.7e-13	691815	TRUE	reported	zqVg3B	1	TRUE
bmi	whr_mat_cond	maternal	adjusted	whr	rs7640424	T	C	T	C	-0.0136	0.000533333	0.2969	0.3041	FALSE	FALSE	FALSE	ODr6Jg	3	107820063	0.000927992	0.565482	32638	TRUE	reported	3	107820063	0.0018	2.3e-14	790612	TRUE	reported	zqVg3B	1	TRUE
bmi	whr_mat_cond	maternal	adjusted	whr	rs765875	T	C	T	C	-0.0121	0	0.4808	0.4899	FALSE	FALSE	FALSE	ODr6Jg	6	143185683	0.000795056	1	32638	TRUE	reported	6	143185683	0.0017	3e-12	690961	TRUE	reported	zqVg3B	1	TRUE
bmi	whr_mat_cond	maternal	adjusted	whr	rs7683836	A	G	A	G	-0.0114	0.00186667	0.5405	0.5571	FALSE	FALSE	FALSE	ODr6Jg	4	180167906	0.000795056	0.0188825	32638	TRUE	reported	4	180167906	0.0017	6.3e-11	686968	TRUE	reported	zqVg3B	1	TRUE
bmi	whr_mat_cond	maternal	adjusted	whr	rs7685048	T	C	T	C	-0.0101	0.001	0.4654	0.484	FALSE	FALSE	FALSE	ODr6Jg	4	95027784	0.000795056	0.208474	32638	TRUE	reported	4	95027784	0.0017	4.1e-09	692398	TRUE	reported	zqVg3B	1	TRUE
bmi	whr_mat_cond	maternal	adjusted	whr	rs768840	A	G	A	G	0.0114	0.001	0.4183	0.4218	FALSE	FALSE	FALSE	ODr6Jg	14	73143457	0.000795056	0.208474	32638	TRUE	reported	14	73143457	0.0018	2e-10	677485	TRUE	reported	zqVg3B	1	TRUE
bmi	whr_mat_cond	maternal	adjusted	whr	rs769449	A	G	A	G	-0.0254	0.000266667	0.1161	0.1297	FALSE	FALSE	FALSE	ODr6Jg	19	45410002	0.00119197	0.822975	32638	TRUE	reported	19	45410002	0.0027	2.3e-20	566857	TRUE	reported	zqVg3B	1	TRUE
bmi	whr_mat_cond	maternal	adjusted	whr	rs7694732	A	G	A	G	0.0099	-0.000933333	0.5622	0.5758	FALSE	FALSE	FALSE	ODr6Jg	4	115124089	0.000795056	0.240426	32638	TRUE	reported	4	115124089	0.0017	8.7e-09	690622	TRUE	reported	zqVg3B	1	TRUE
bmi	whr_mat_cond	maternal	adjusted	whr	rs7703576	T	C	T	C	-0.0103	-0.00146667	0.7115	0.6998	FALSE	FALSE	FALSE	ODr6Jg	5	144543996	0.000927992	0.113999	32638	TRUE	reported	5	144543996	0.0019	4.8e-08	690818	TRUE	reported	zqVg3B	1	TRUE
bmi	whr_mat_cond	maternal	adjusted	whr	rs7704281	A	G	A	G	0.0271	0.000733333	0.04531	0.0522	FALSE	FALSE	FALSE	ODr6Jg	5	50591460	0.00185422	0.692478	32638	TRUE	reported	5	50591460	0.0041	6.5e-11	788585	TRUE	reported	zqVg3B	1	TRUE
bmi	whr_mat_cond	maternal	adjusted	whr	rs7715256	T	G	T	G	-0.0166	0.0002	0.5781	0.5762	FALSE	FALSE	FALSE	ODr6Jg	5	153537893	0.000795056	0.801385	32638	TRUE	reported	5	153537893	0.0016	2.2e-24	795302	TRUE	reported	zqVg3B	1	TRUE
bmi	whr_mat_cond	maternal	adjusted	whr	rs7724675	A	G	A	G	-0.0119	0.0004	0.2238	0.2159	FALSE	FALSE	FALSE	ODr6Jg	5	130440010	0.000927425	0.666249	32638	TRUE	reported	5	130440010	0.0021	9.5e-09	691968	TRUE	reported	zqVg3B	1	TRUE
bmi	whr_mat_cond	maternal	adjusted	whr	rs7730004	T	C	T	C	0.0148	0.0012	0.6693	0.6644	FALSE	FALSE	FALSE	ODr6Jg	5	43191033	0.000927992	0.195972	32638	TRUE	reported	5	43191033	0.0018	9.1e-16	690164	TRUE	reported	zqVg3B	1	TRUE
bmi	whr_mat_cond	maternal	adjusted	whr	rs7730898	A	G	A	G	0.0168	0.00173333	0.729	0.7288	FALSE	FALSE	FALSE	ODr6Jg	5	170459675	0.000927425	0.0616264	32638	TRUE	reported	5	170459675	0.0018	4.5e-20	792975	TRUE	reported	zqVg3B	1	TRUE
bmi	whr_mat_cond	maternal	adjusted	whr	rs774246	A	G	A	G	-0.0153	-0.0012	0.8556	0.8611	FALSE	FALSE	FALSE	ODr6Jg	7	26990816	0.00119197	0.31406	32638	TRUE	reported	7	26990816	0.0025	5.4e-10	690818	TRUE	reported	zqVg3B	1	TRUE
bmi	whr_mat_cond	maternal	adjusted	whr	rs775724	A	G	A	G	0.0106	0.001	0.4122	0.4087	FALSE	FALSE	FALSE	ODr6Jg	3	77642438	0.000795056	0.208474	32638	TRUE	reported	3	77642438	0.0018	1.7e-09	681873	TRUE	reported	zqVg3B	1	TRUE
bmi	whr_mat_cond	maternal	adjusted	whr	rs7761673	A	T	A	T	-0.0126	0.000733333	0.2058	0.1933	FALSE	TRUE	FALSE	ODr6Jg	6	70357368	0.00105956	0.488869	32638	TRUE	reported	6	70357368	0.0021	1.9e-09	691716	TRUE	reported	zqVg3B	1	TRUE
bmi	whr_mat_cond	maternal	adjusted	whr	rs7780752	T	C	T	C	-0.0139	-0.001	0.64	0.6597	FALSE	FALSE	FALSE	ODr6Jg	7	93241640	0.000795056	0.208474	32638	TRUE	reported	7	93241640	0.0018	1e-14	690830	TRUE	reported	zqVg3B	1	TRUE
bmi	whr_mat_cond	maternal	adjusted	whr	rs7788008	A	G	A	G	-0.0157	-0.000866667	0.4445	0.432	FALSE	FALSE	FALSE	ODr6Jg	7	112972483	0.000795056	0.275682	32638	TRUE	reported	7	112972483	0.0017	1.1e-19	690410	TRUE	reported	zqVg3B	1	TRUE
bmi	whr_mat_cond	maternal	adjusted	whr	rs7819514	A	G	A	G	-0.0107	-0.00166667	0.3216	0.3316	FALSE	FALSE	FALSE	ODr6Jg	8	93204442	0.000927992	0.0724958	32638	TRUE	reported	8	93204442	0.0018	5.7e-09	684955	TRUE	reported	zqVg3B	1	TRUE
bmi	whr_mat_cond	maternal	adjusted	whr	rs7826312	T	C	T	C	-0.0104	0.000533333	0.4121	0.4261	FALSE	FALSE	FALSE	ODr6Jg	8	32400115	0.000795056	0.50234	32638	TRUE	reported	8	32400115	0.0017	4.9e-10	785343	TRUE	reported	zqVg3B	1	TRUE
bmi	whr_mat_cond	maternal	adjusted	whr	rs7844647	T	C	T	C	0.0123	-6.66667e-05	0.7319	0.7244	FALSE	FALSE	FALSE	ODr6Jg	8	34503776	0.000927425	0.942695	32638	TRUE	reported	8	34503776	0.0018	2.8e-11	793703	TRUE	reported	zqVg3B	1	TRUE
bmi	whr_mat_cond	maternal	adjusted	whr	rs7869771	A	C	A	C	0.014	-0.001	0.7353	0.7426	FALSE	FALSE	FALSE	ODr6Jg	9	94180627	0.000927425	0.28092	32638	TRUE	reported	9	94180627	0.0019	4.9e-13	679436	TRUE	reported	zqVg3B	1	TRUE
bmi	whr_mat_cond	maternal	adjusted	whr	rs7871866	C	G	C	G	0.0187	-0.00373333	0.1531	0.1676	FALSE	TRUE	FALSE	ODr6Jg	9	131027982	0.00105956	0.000425943	32638	TRUE	reported	9	131027982	0.0024	2.3e-14	683494	TRUE	reported	zqVg3B	1	TRUE
bmi	whr_mat_cond	maternal	adjusted	whr	rs7899106	A	G	A	G	-0.0331	0.000933333	0.95223	0.954	FALSE	FALSE	FALSE	ODr6Jg	10	87410904	0.00198684	0.638528	32638	TRUE	reported	10	87410904	0.0037	1e-18	793689	TRUE	reported	zqVg3B	1	TRUE
bmi	whr_mat_cond	maternal	adjusted	whr	rs7925214	T	C	T	C	0.0147	-0.00146667	0.5133	0.5294	FALSE	FALSE	FALSE	ODr6Jg	11	130794253	0.000795056	0.0650762	32638	TRUE	reported	11	130794253	0.0018	4.4e-17	677603	TRUE	reported	zqVg3B	1	TRUE
bmi	whr_mat_cond	maternal	adjusted	whr	rs7933205	A	G	A	G	-0.0116	-0.000466667	0.2115	0.2189	FALSE	FALSE	FALSE	ODr6Jg	11	97831073	0.000927425	0.614834	32638	TRUE	reported	11	97831073	0.0021	3.2e-08	692432	TRUE	reported	zqVg3B	1	TRUE
bmi	whr_mat_cond	maternal	adjusted	whr	rs7941030	T	C	T	C	-0.0112	0.0004	0.6141	0.5982	FALSE	FALSE	FALSE	ODr6Jg	11	122522375	0.000795056	0.614887	32638	TRUE	reported	11	122522375	0.0017	2e-11	795457	TRUE	reported	zqVg3B	1	TRUE
bmi	whr_mat_cond	maternal	adjusted	whr	rs7983065	T	C	T	C	-0.0148	-0.0006	0.4503	0.4666	FALSE	FALSE	FALSE	ODr6Jg	13	33380786	0.000795056	0.450451	32638	TRUE	reported	13	33380786	0.0017	8.9e-18	690924	TRUE	reported	zqVg3B	1	TRUE
bmi	whr_mat_cond	maternal	adjusted	whr	rs8027205	C	G	C	G	0.0108	-0.000266667	0.6033	0.6157	FALSE	TRUE	FALSE	ODr6Jg	15	98280959	0.000795056	0.737319	32638	TRUE	reported	15	98280959	0.0018	1.4e-09	685725	TRUE	reported	zqVg3B	1	TRUE
bmi	whr_mat_cond	maternal	adjusted	whr	rs8036040	A	C	A	C	0.0109	-0.000466667	0.4932	0.4777	FALSE	FALSE	FALSE	ODr6Jg	15	36402716	0.000795056	0.55723	32638	TRUE	reported	15	36402716	0.0017	2.7e-10	691068	TRUE	reported	zqVg3B	1	TRUE
bmi	whr_mat_cond	maternal	adjusted	whr	rs8047395	A	G	A	G	0.0642	-0.0002	0.5061	0.504	FALSE	FALSE	FALSE	ODr6Jg	16	53798523	0.000795056	0.801385	32638	TRUE	reported	16	53798523	0.0017	1e-200	788856	TRUE	reported	zqVg3B	1	TRUE
bmi	whr_mat_cond	maternal	adjusted	whr	rs8065336	T	C	T	C	-0.012	0.000133333	0.3099	0.2855	FALSE	FALSE	FALSE	ODr6Jg	17	35064187	0.000927992	0.885754	32638	TRUE	reported	17	35064187	0.0019	1.9e-10	688722	TRUE	reported	zqVg3B	1	TRUE
bmi	whr_mat_cond	maternal	adjusted	whr	rs806600	A	G	A	G	0.0095	-0.000466667	0.525	0.559	FALSE	FALSE	FALSE	ODr6Jg	5	172914939	0.000795056	0.55723	32638	TRUE	reported	5	172914939	0.0017	3.3e-08	691791	TRUE	reported	zqVg3B	1	TRUE
bmi	whr_mat_cond	maternal	adjusted	whr	rs8097672	A	T	A	T	-0.02	-0.0002	0.8472	0.8449	FALSE	TRUE	FALSE	ODr6Jg	18	1839601	0.00119197	0.866749	32638	TRUE	reported	18	1839601	0.0025	8.4e-16	686063	TRUE	reported	zqVg3B	1	TRUE
bmi	whr_mat_cond	maternal	adjusted	whr	rs8123881	A	G	A	G	-0.0196	-0.0028	0.8701	0.8376	FALSE	FALSE	FALSE	ODr6Jg	20	15819495	0.00105956	0.00822724	32638	TRUE	reported	20	15819495	0.0024	4.4e-16	793018	TRUE	reported	zqVg3B	1	TRUE
bmi	whr_mat_cond	maternal	adjusted	whr	rs818524	T	C	T	C	-0.0106	0.0004	0.3061	0.303	FALSE	FALSE	FALSE	ODr6Jg	1	85201228	0.000927992	0.666441	32638	TRUE	reported	1	85201228	0.0019	3.4e-08	670078	TRUE	reported	zqVg3B	1	TRUE
bmi	whr_mat_cond	maternal	adjusted	whr	rs8192675	T	C	T	C	-0.0152	-0.0002	0.7112	0.6938	FALSE	FALSE	FALSE	ODr6Jg	3	170724883	0.000927992	0.829363	32638	TRUE	reported	3	170724883	0.0018	1.4e-17	795515	TRUE	reported	zqVg3B	1	TRUE
bmi	whr_mat_cond	maternal	adjusted	whr	rs825688	T	C	T	C	-0.0095	-0.000866667	0.456	0.4495	FALSE	FALSE	FALSE	ODr6Jg	16	73595718	0.000795056	0.275682	32638	TRUE	reported	16	73595718	0.0017	4.7e-08	686144	TRUE	reported	zqVg3B	1	TRUE
bmi	whr_mat_cond	maternal	adjusted	whr	rs845084	A	G	A	G	0.014	0.0006	0.2678	0.2683	FALSE	FALSE	FALSE	ODr6Jg	10	125220036	0.000927425	0.517663	32638	TRUE	reported	10	125220036	0.002	1.3e-12	685413	TRUE	reported	zqVg3B	1	TRUE
bmi	whr_mat_cond	maternal	adjusted	whr	rs852056	T	C	T	C	0.0128	-6.66667e-05	0.2416	0.2318	FALSE	FALSE	FALSE	ODr6Jg	20	17102860	0.000927425	0.942695	32638	TRUE	reported	20	17102860	0.002	1.8e-10	691874	TRUE	reported	zqVg3B	1	TRUE
bmi	whr_mat_cond	maternal	adjusted	whr	rs865809	A	G	A	G	0.0127	-6.66667e-05	0.2322	0.23	FALSE	FALSE	FALSE	ODr6Jg	3	183997735	0.000927425	0.942695	32638	TRUE	reported	3	183997735	0.002	5.4e-10	689186	TRUE	reported	zqVg3B	1	TRUE
bmi	whr_mat_cond	maternal	adjusted	whr	rs872281	T	C	T	C	-0.0151	0.000466667	0.1728	0.2005	FALSE	FALSE	FALSE	ODr6Jg	14	40834177	0.00105956	0.659623	32638	TRUE	reported	14	40834177	0.0023	4.7e-11	685310	TRUE	reported	zqVg3B	1	TRUE
bmi	whr_mat_cond	maternal	adjusted	whr	rs876605	A	G	A	G	0.0108	-0.00106667	0.2648	0.2719	FALSE	FALSE	FALSE	ODr6Jg	5	77801359	0.000927425	0.250087	32638	TRUE	reported	5	77801359	0.002	3.4e-08	692586	TRUE	reported	zqVg3B	1	TRUE
bmi	whr_mat_cond	maternal	adjusted	whr	rs889398	T	C	T	C	-0.0196	-0.00126667	0.4247	0.4268	FALSE	FALSE	FALSE	ODr6Jg	16	69556715	0.000795056	0.11112	32638	TRUE	reported	16	69556715	0.0016	1.3e-32	789694	TRUE	reported	zqVg3B	1	TRUE
bmi	whr_mat_cond	maternal	adjusted	whr	rs895330	C	G	C	G	0.0201	-0.0004	0.8076	0.782	FALSE	TRUE	FALSE	ODr6Jg	19	4060707	0.00105956	0.705792	32638	TRUE	reported	19	4060707	0.0023	5.5e-19	684271	TRUE	reported	zqVg3B	1	TRUE
bmi	whr_mat_cond	maternal	adjusted	whr	rs901630	T	C	T	C	-0.0146	0.0002	0.3973	0.3835	FALSE	FALSE	FALSE	ODr6Jg	6	98539519	0.000795056	0.801385	32638	TRUE	reported	6	98539519	0.0017	1.9e-18	794597	TRUE	reported	zqVg3B	1	TRUE
bmi	whr_mat_cond	maternal	adjusted	whr	rs902695	A	G	A	G	-0.0103	-0.0006	0.4798	0.4416	FALSE	FALSE	FALSE	ODr6Jg	2	113955074	0.000795056	0.450451	32638	TRUE	reported	2	113955074	0.0017	2.2e-09	678635	TRUE	reported	zqVg3B	1	TRUE
bmi	whr_mat_cond	maternal	adjusted	whr	rs9288754	T	C	T	C	-0.0096	-0.000333333	0.4116	0.444	FALSE	FALSE	FALSE	ODr6Jg	3	194825090	0.000795056	0.675028	32638	TRUE	reported	3	194825090	0.0017	4.1e-08	689170	TRUE	reported	zqVg3B	1	TRUE
bmi	whr_mat_cond	maternal	adjusted	whr	rs9294260	A	G	A	G	0.0147	-0.001	0.4731	0.4828	FALSE	FALSE	FALSE	ODr6Jg	6	83433228	0.000795056	0.208474	32638	TRUE	reported	6	83433228	0.0016	1.8e-19	783533	TRUE	reported	zqVg3B	1	TRUE
bmi	whr_mat_cond	maternal	adjusted	whr	rs9300422	A	G	A	G	0.0103	0.00193333	0.3097	0.3031	FALSE	FALSE	FALSE	ODr6Jg	13	98223320	0.000927992	0.0372193	32638	TRUE	reported	13	98223320	0.0018	4e-09	795011	TRUE	reported	zqVg3B	1	TRUE
bmi	whr_mat_cond	maternal	adjusted	whr	rs930295	A	C	A	C	0.0211	0.000666667	0.1583	0.1697	FALSE	FALSE	FALSE	ODr6Jg	2	50233352	0.00105956	0.529225	32638	TRUE	reported	2	50233352	0.0023	1e-19	690522	TRUE	reported	zqVg3B	1	TRUE
bmi	whr_mat_cond	maternal	adjusted	whr	rs9304665	A	T	A	T	0.0229	-6.66667e-05	0.7633	0.7637	FALSE	TRUE	FALSE	ODr6Jg	19	47602577	0.000927425	0.942695	32638	TRUE	reported	19	47602577	0.002	2.9e-29	689470	TRUE	reported	zqVg3B	1	TRUE
bmi	whr_mat_cond	maternal	adjusted	whr	rs934224	T	C	T	C	0.0107	-0.000533333	0.7399	0.748	FALSE	FALSE	FALSE	ODr6Jg	2	16613889	0.000927425	0.565245	32638	TRUE	reported	2	16613889	0.002	4.7e-08	692568	TRUE	reported	zqVg3B	1	TRUE
bmi	whr_mat_cond	maternal	adjusted	whr	rs9362662	A	G	A	G	0.0112	-0.0008	0.4799	0.4804	FALSE	FALSE	FALSE	ODr6Jg	6	90296588	0.000795056	0.31431	32638	TRUE	reported	6	90296588	0.0017	1.2e-10	683953	TRUE	reported	zqVg3B	1	TRUE
bmi	whr_mat_cond	maternal	adjusted	whr	rs9367368	T	C	T	C	0.0121	0.000266667	0.6967	0.6744	FALSE	FALSE	FALSE	ODr6Jg	6	13189275	0.000927992	0.773838	32638	TRUE	reported	6	13189275	0.0018	1e-11	786723	TRUE	reported	zqVg3B	1	TRUE
bmi	whr_mat_cond	maternal	adjusted	whr	rs9375702	T	C	T	C	-0.0115	-6.66667e-05	0.705	0.6889	FALSE	FALSE	FALSE	ODr6Jg	6	130384187	0.000927992	0.942729	32638	TRUE	reported	6	130384187	0.0019	7.9e-10	690564	TRUE	reported	zqVg3B	1	TRUE
bmi	whr_mat_cond	maternal	adjusted	whr	rs9382285	A	G	A	G	-0.023	0.000533333	0.95387	0.9568	FALSE	FALSE	FALSE	ODr6Jg	6	53958294	0.00198684	0.788366	32638	TRUE	reported	6	53958294	0.0042	3.9e-08	689207	TRUE	reported	zqVg3B	1	TRUE
bmi	whr_mat_cond	maternal	adjusted	whr	rs9408882	A	G	A	G	-0.0093	-0.000866667	0.4594	0.4771	FALSE	FALSE	FALSE	ODr6Jg	9	118664402	0.000795056	0.275682	32638	TRUE	reported	9	118664402	0.0016	1.3e-08	794283	TRUE	reported	zqVg3B	1	TRUE
bmi	whr_mat_cond	maternal	adjusted	whr	rs9458814	T	C	T	C	-0.0115	0.000933333	0.7668	0.7598	FALSE	FALSE	FALSE	ODr6Jg	6	163771305	0.000927425	0.314237	32638	TRUE	reported	6	163771305	0.002	1.8e-08	689369	TRUE	reported	zqVg3B	1	TRUE
bmi	whr_mat_cond	maternal	adjusted	whr	rs946824	T	C	T	C	0.0206	0	0.141	0.1135	FALSE	FALSE	FALSE	ODr6Jg	1	243684019	0.00132456	1	32638	TRUE	reported	1	243684019	0.0026	1.1e-15	689849	TRUE	reported	zqVg3B	1	TRUE
bmi	whr_mat_cond	maternal	adjusted	whr	rs947612	A	G	A	G	-0.0116	0.0008	0.7516	0.7483	FALSE	FALSE	FALSE	ODr6Jg	6	73738661	0.000927425	0.388356	32638	TRUE	reported	6	73738661	0.002	5.6e-09	692596	TRUE	reported	zqVg3B	1	TRUE
bmi	whr_mat_cond	maternal	adjusted	whr	rs9478496	T	C	T	C	-0.0152	-0.000733333	0.8347	0.8357	FALSE	FALSE	FALSE	ODr6Jg	6	154333183	0.00105956	0.488869	32638	TRUE	reported	6	154333183	0.0023	5.5e-11	688891	TRUE	reported	zqVg3B	1	TRUE
bmi	whr_mat_cond	maternal	adjusted	whr	rs9522285	A	G	A	G	0.0127	0.000933333	0.4143	0.4406	FALSE	FALSE	FALSE	ODr6Jg	13	112230701	0.000795056	0.240426	32638	TRUE	reported	13	112230701	0.0017	2.5e-13	690681	TRUE	reported	zqVg3B	1	TRUE
bmi	whr_mat_cond	maternal	adjusted	whr	rs9527895	T	C	T	C	-0.0165	0.00106667	0.8371	0.8537	FALSE	FALSE	FALSE	ODr6Jg	13	59367767	0.00119197	0.370852	32638	TRUE	reported	13	59367767	0.0023	5.4e-13	689933	TRUE	reported	zqVg3B	1	TRUE
bmi	whr_mat_cond	maternal	adjusted	whr	rs9569777	T	G	T	G	-0.0192	-0.00113333	0.1711	0.1842	FALSE	FALSE	FALSE	ODr6Jg	13	58484786	0.00105956	0.284789	32638	TRUE	reported	13	58484786	0.0022	4.6e-19	794498	TRUE	reported	zqVg3B	1	TRUE
bmi	whr_mat_cond	maternal	adjusted	whr	rs9599161	T	C	T	C	0.01	0.00186667	0.5875	0.5969	FALSE	FALSE	FALSE	ODr6Jg	13	67434016	0.000795056	0.0188825	32638	TRUE	reported	13	67434016	0.0017	1.7e-09	789321	TRUE	reported	zqVg3B	1	TRUE
bmi	whr_mat_cond	maternal	adjusted	whr	rs9615905	T	C	T	C	0.011	0.000933333	0.45	0.4397	FALSE	FALSE	FALSE	ODr6Jg	22	48875699	0.000795056	0.240426	32638	TRUE	reported	22	48875699	0.0017	2.7e-10	690274	TRUE	reported	zqVg3B	1	TRUE
bmi	whr_mat_cond	maternal	adjusted	whr	rs962273	T	C	T	C	-0.0137	-0.00193333	0.2943	0.2689	FALSE	FALSE	FALSE	ODr6Jg	17	46978353	0.000927992	0.0372193	32638	TRUE	reported	17	46978353	0.0019	2.6e-13	692594	TRUE	reported	zqVg3B	1	TRUE
bmi	whr_mat_cond	maternal	adjusted	whr	rs962796	T	C	T	C	0.0148	0.001	0.2052	0.217	FALSE	FALSE	FALSE	ODr6Jg	13	54385284	0.000927425	0.28092	32638	TRUE	reported	13	54385284	0.0022	5.9e-12	692479	TRUE	reported	zqVg3B	1	TRUE
bmi	whr_mat_cond	maternal	adjusted	whr	rs9688431	T	C	T	C	0.0231	0.001	0.93966	0.9364	FALSE	FALSE	FALSE	ODr6Jg	6	73922654	0.00172171	0.561364	32638	TRUE	reported	6	73922654	0.0035	2.4e-11	789356	TRUE	reported	zqVg3B	1	TRUE
bmi	whr_mat_cond	maternal	adjusted	whr	rs977747	T	G	T	G	0.0169	-0.00166667	0.4051	0.405	FALSE	FALSE	FALSE	ODr6Jg	1	47684677	0.000795056	0.0360566	32638	TRUE	reported	1	47684677	0.0017	1.3e-24	793546	TRUE	reported	zqVg3B	1	TRUE
bmi	whr_mat_cond	maternal	adjusted	whr	rs9783858	T	C	T	C	0.0091	0.000466667	0.5191	0.4995	FALSE	FALSE	FALSE	ODr6Jg	18	42534584	0.000795056	0.55723	32638	TRUE	reported	18	42534584	0.0017	3.3e-08	770874	TRUE	reported	zqVg3B	1	TRUE
bmi	whr_mat_cond	maternal	adjusted	whr	rs9806742	A	G	A	G	0.0208	0.0004	0.8826	0.884	FALSE	FALSE	FALSE	ODr6Jg	15	73051219	0.00132456	0.762662	32638	TRUE	reported	15	73051219	0.0026	1.4e-15	692509	TRUE	reported	zqVg3B	1	TRUE
bmi	whr_mat_cond	maternal	adjusted	whr	rs9816226	A	T	A	T	-0.0323	0.000733333	0.1801	0.1793	FALSE	TRUE	FALSE	ODr6Jg	3	185834499	0.00105956	0.488869	32638	TRUE	reported	3	185834499	0.0021	1.6e-52	778333	TRUE	reported	zqVg3B	1	TRUE
bmi	whr_mat_cond	maternal	adjusted	whr	rs9827823	T	C	T	C	0.0193	0.00146667	0.8511	0.8709	FALSE	FALSE	FALSE	ODr6Jg	3	84221774	0.00119197	0.218525	32638	TRUE	reported	3	84221774	0.0024	1.2e-15	691925	TRUE	reported	zqVg3B	1	TRUE
bmi	whr_mat_cond	maternal	adjusted	whr	rs9845966	T	G	T	G	0.0105	-0.000733333	0.4521	0.4553	FALSE	FALSE	FALSE	ODr6Jg	3	13433158	0.000795056	0.356337	32638	TRUE	reported	3	13433158	0.0017	2.5e-10	778076	TRUE	reported	zqVg3B	1	TRUE
bmi	whr_mat_cond	maternal	adjusted	whr	rs987237	A	G	A	G	-0.0409	0.00206667	0.8197	0.8202	FALSE	FALSE	FALSE	ODr6Jg	6	50803050	0.00105956	0.0511178	32638	TRUE	reported	6	50803050	0.0021	9.3e-84	795612	TRUE	reported	zqVg3B	1	TRUE
bmi	whr_mat_cond	maternal	adjusted	whr	rs9926784	T	C	T	C	0.0258	6.66667e-05	0.8178	0.8172	FALSE	FALSE	FALSE	ODr6Jg	16	19941968	0.00105956	0.949831	32638	TRUE	reported	16	19941968	0.0021	9.9e-35	789617	TRUE	reported	zqVg3B	1	TRUE
bmi	whr_mat_cond	maternal	adjusted	whr	rs9927848	A	C	A	C	-0.0122	0.000266667	0.7326	0.7341	FALSE	FALSE	FALSE	ODr6Jg	16	23833071	0.000927425	0.773703	32638	TRUE	reported	16	23833071	0.002	6.4e-10	687060	TRUE	reported	zqVg3B	1	TRUE
bmi	whr_mat_cond	maternal	adjusted	whr	rs9951619	T	G	T	G	-0.0156	0.000933333	0.2357	0.22	FALSE	FALSE	FALSE	ODr6Jg	18	56882326	0.000927425	0.314237	32638	TRUE	reported	18	56882326	0.002	1.4e-15	772643	TRUE	reported	zqVg3B	1	TRUE
bmi	whr_mat_cond	maternal	adjusted	whr	rs998732	A	G	A	G	0.0171	0.0012	0.8422	0.8444	FALSE	FALSE	FALSE	ODr6Jg	19	19378671	0.00105956	0.257406	32638	TRUE	reported	19	19378671	0.0022	2e-14	793852	TRUE	reported	zqVg3B	1	TRUE
bmi	whr_mat_cond	maternal	adjusted	whr	rs9989141	T	C	T	C	0.0162	-0.000533333	0.6387	0.6455	FALSE	FALSE	FALSE	ODr6Jg	14	94006257	0.000795056	0.50234	32638	TRUE	reported	14	94006257	0.0017	3.6e-21	752768	TRUE	reported	zqVg3B	1	TRUE
bmi	whr_mat_cond	maternal	adjusted	whr	rs999889	A	G	A	G	-0.0108	0.000666667	0.2818	0.2645	FALSE	FALSE	FALSE	ODr6Jg	10	84279949	0.000927425	0.472242	32638	TRUE	reported	10	84279949	0.0019	1.4e-08	690572	TRUE	reported	zqVg3B	1	TRUE
bmi	tg_mat_marg	maternal	unadjusted	tg	rs10132280	A	C	A	C	-0.0223	0.0163	0.3017	0.2912	FALSE	FALSE	FALSE	OjwQbR	14	25928179	0.0084	0.05219	31717	TRUE	reported	14	25928179	0.0018	5.6e-35	786578	TRUE	reported	zqVg3B	1	TRUE
bmi	tg_mat_marg	maternal	unadjusted	tg	rs10169594	T	C	T	C	-0.0121	-0.0014	0.6404	0.6395	FALSE	FALSE	FALSE	OjwQbR	2	41637688	0.0079	0.8591	31717	TRUE	reported	2	41637688	0.0018	2e-11	685712	TRUE	reported	zqVg3B	1	TRUE
bmi	tg_mat_marg	maternal	unadjusted	tg	rs10182181	A	G	A	G	-0.0325	-0.0025	0.5247	0.5044	FALSE	FALSE	FALSE	OjwQbR	2	25150296	0.0075	0.7359	31717	TRUE	reported	2	25150296	0.0016	6.7e-90	792111	TRUE	reported	zqVg3B	1	TRUE
bmi	tg_mat_marg	maternal	unadjusted	tg	rs10192119	T	G	T	G	-0.0166	-0.0143	0.8327	0.848	FALSE	FALSE	FALSE	OjwQbR	2	164581241	0.0105	0.1754	31717	TRUE	reported	2	164581241	0.0022	3e-14	795369	TRUE	reported	zqVg3B	1	TRUE
bmi	tg_mat_marg	maternal	unadjusted	tg	rs10197031	T	C	T	C	-0.0166	0.0018	0.7166	0.6966	FALSE	FALSE	FALSE	OjwQbR	2	105454590	0.0081	0.8285	31717	TRUE	reported	2	105454590	0.0019	1.9e-18	691479	TRUE	reported	zqVg3B	1	TRUE
bmi	tg_mat_marg	maternal	unadjusted	tg	rs10247983	A	G	A	G	0.0201	-0.0318	0.9213	0.9277	FALSE	FALSE	FALSE	OjwQbR	7	114590228	0.0146	0.0295	31717	TRUE	reported	7	114590228	0.0033	1.7e-09	672411	TRUE	reported	zqVg3B	1	TRUE
bmi	tg_mat_marg	maternal	unadjusted	tg	rs10248136	T	C	T	C	-0.0097	0.0077	0.5142	0.5133	FALSE	FALSE	FALSE	OjwQbR	7	39077397	0.0076	0.3126	31717	TRUE	reported	7	39077397	0.0017	2e-08	686892	TRUE	reported	zqVg3B	1	TRUE
bmi	tg_mat_marg	maternal	unadjusted	tg	rs10269783	A	G	A	G	0.0133	-0.0029	0.3896	0.3852	FALSE	FALSE	FALSE	OjwQbR	7	49616203	0.0077	0.7077	31717	TRUE	reported	7	49616203	0.0017	1.4e-15	790551	TRUE	reported	zqVg3B	1	TRUE
bmi	tg_mat_marg	maternal	unadjusted	tg	rs10478110	A	C	A	C	-0.01	-0.0032	0.5652	0.5668	FALSE	FALSE	FALSE	OjwQbR	5	112445734	0.0076	0.6749	31717	TRUE	reported	5	112445734	0.0017	9.6e-09	680441	TRUE	reported	zqVg3B	1	TRUE
bmi	tg_mat_marg	maternal	unadjusted	tg	rs1048932	A	C	A	C	-0.016	-0.0055	0.4162	0.418	FALSE	FALSE	FALSE	OjwQbR	11	115044850	0.0076	0.4696	31717	TRUE	reported	11	115044850	0.0017	3.8e-22	795167	TRUE	reported	zqVg3B	1	TRUE
bmi	tg_mat_marg	maternal	unadjusted	tg	rs10492229	T	C	T	C	0.0142	-0.0051	0.2268	0.2394	FALSE	FALSE	FALSE	OjwQbR	12	110602173	0.0088	0.5638	31717	TRUE	reported	12	110602173	0.0019	7.7e-14	794845	TRUE	reported	zqVg3B	1	TRUE
bmi	tg_mat_marg	maternal	unadjusted	tg	rs10510419	T	G	T	G	-0.0177	0.0015	0.1416	0.1421	FALSE	FALSE	FALSE	OjwQbR	3	12426936	0.0108	0.8894	31717	TRUE	reported	3	12426936	0.0023	2.2e-14	789318	TRUE	reported	zqVg3B	1	TRUE
bmi	tg_mat_marg	maternal	unadjusted	tg	rs10518694	A	C	A	C	0.0146	0.0125	0.1424	0.1297	FALSE	FALSE	FALSE	OjwQbR	15	53072673	0.0113	0.2697	31717	TRUE	reported	15	53072673	0.0025	3.3e-09	690554	TRUE	reported	zqVg3B	1	TRUE
bmi	tg_mat_marg	maternal	unadjusted	tg	rs1064213	A	G	A	G	0.012	0.0045	0.492	0.4823	FALSE	FALSE	FALSE	OjwQbR	2	198950240	0.0076	0.5499	31717	TRUE	reported	2	198950240	0.0017	2.4e-12	692576	TRUE	reported	zqVg3B	1	TRUE
bmi	tg_mat_marg	maternal	unadjusted	tg	rs10733051	A	G	A	G	0.0097	0.0111	0.5198	0.5013	FALSE	FALSE	FALSE	OjwQbR	1	167280354	0.0076	0.1434	31717	TRUE	reported	1	167280354	0.0016	2.9e-09	781928	TRUE	reported	zqVg3B	1	TRUE
bmi	tg_mat_marg	maternal	unadjusted	tg	rs10741329	A	G	A	G	0.011	0.0041	0.681	0.6929	FALSE	FALSE	FALSE	OjwQbR	11	89997796	0.0081	0.6151	31717	TRUE	reported	11	89997796	0.0019	4e-09	689543	TRUE	reported	zqVg3B	1	TRUE
bmi	tg_mat_marg	maternal	unadjusted	tg	rs10742752	T	C	T	C	-0.0124	-0.0139	0.3841	0.3907	FALSE	FALSE	FALSE	OjwQbR	11	45438374	0.0077	0.0708	31717	TRUE	reported	11	45438374	0.0017	1.1e-13	792704	TRUE	reported	zqVg3B	1	TRUE
bmi	tg_mat_marg	maternal	unadjusted	tg	rs10747488	A	C	A	C	-0.0123	0.0006	0.7601	0.7652	FALSE	FALSE	FALSE	OjwQbR	1	98299475	0.009	0.9438	31717	TRUE	reported	1	98299475	0.002	1.2e-09	689295	TRUE	reported	zqVg3B	1	TRUE
bmi	tg_mat_marg	maternal	unadjusted	tg	rs1075901	T	C	T	C	-0.0121	-0.0012	0.4361	0.447	FALSE	FALSE	FALSE	OjwQbR	17	15943910	0.0076	0.8769	31717	TRUE	reported	17	15943910	0.0016	1.2e-13	794789	TRUE	reported	zqVg3B	1	TRUE
bmi	tg_mat_marg	maternal	unadjusted	tg	rs10768994	T	C	T	C	0.0114	0.0145	0.5663	0.572	FALSE	FALSE	FALSE	OjwQbR	11	43936945	0.0077	0.05888	31717	TRUE	reported	11	43936945	0.0017	6.4e-12	791685	TRUE	reported	zqVg3B	1	TRUE
bmi	tg_mat_marg	maternal	unadjusted	tg	rs10795422	A	G	A	G	-0.0139	-0.0027	0.3095	0.3065	FALSE	FALSE	FALSE	OjwQbR	10	16759312	0.0082	0.7369	31717	TRUE	reported	10	16759312	0.0019	9.3e-14	692108	TRUE	reported	zqVg3B	1	TRUE
bmi	tg_mat_marg	maternal	unadjusted	tg	rs10811871	A	G	A	G	0.0108	-0.007	0.6171	0.6199	FALSE	FALSE	FALSE	OjwQbR	9	23200766	0.0078	0.3673	31717	TRUE	reported	9	23200766	0.0018	1.6e-09	686376	TRUE	reported	zqVg3B	1	TRUE
bmi	tg_mat_marg	maternal	unadjusted	tg	rs10824345	T	C	T	C	0.0105	0.0028	0.5056	0.5308	FALSE	FALSE	FALSE	OjwQbR	10	77630565	0.0076	0.7062	31717	TRUE	reported	10	77630565	0.0017	9.2e-10	689577	TRUE	reported	zqVg3B	1	TRUE
bmi	tg_mat_marg	maternal	unadjusted	tg	rs10827649	A	G	A	G	-0.0094	-0.0172	0.5723	0.5651	FALSE	FALSE	FALSE	OjwQbR	10	19909770	0.0076	0.02291	31717	TRUE	reported	10	19909770	0.0016	9.1e-09	790591	TRUE	reported	zqVg3B	1	TRUE
bmi	tg_mat_marg	maternal	unadjusted	tg	rs10832778	C	G	C	G	-0.0125	-0.0005	0.3778	0.4132	FALSE	TRUE	FALSE	OjwQbR	11	17394073	0.0077	0.9429	31717	TRUE	reported	11	17394073	0.0017	1.3e-13	783042	TRUE	reported	zqVg3B	1	TRUE
bmi	tg_mat_marg	maternal	unadjusted	tg	rs10842166	T	C	T	C	0.0109	-0.0108	0.7423	0.7445	FALSE	FALSE	FALSE	OjwQbR	12	23570176	0.0086	0.2071	31717	TRUE	reported	12	23570176	0.002	4e-08	689273	TRUE	reported	zqVg3B	1	TRUE
bmi	tg_mat_marg	maternal	unadjusted	tg	rs10842240	C	G	C	G	0.0218	0.0006	0.1158	0.1083	FALSE	TRUE	FALSE	OjwQbR	12	24060075	0.0121	0.9604	31717	TRUE	reported	12	24060075	0.0027	3.1e-16	691476	TRUE	reported	zqVg3B	1	TRUE
bmi	tg_mat_marg	maternal	unadjusted	tg	rs10867256	T	C	T	C	-0.0118	-0.0014	0.553	0.5706	FALSE	FALSE	FALSE	OjwQbR	9	81367391	0.0076	0.8565	31717	TRUE	reported	9	81367391	0.0017	8.7e-12	689493	TRUE	reported	zqVg3B	1	TRUE
bmi	tg_mat_marg	maternal	unadjusted	tg	rs10878946	T	C	T	C	-0.0141	-0.0117	0.714	0.7195	FALSE	FALSE	FALSE	OjwQbR	12	69642315	0.0085	0.1696	31717	TRUE	reported	12	69642315	0.0019	3.6e-13	685707	TRUE	reported	zqVg3B	1	TRUE
bmi	tg_mat_marg	maternal	unadjusted	tg	rs10887578	C	G	C	G	0.0128	0.0115	0.4896	0.5309	FALSE	TRUE	TRUE	OjwQbR	10	88096047	0.0076	0.1287	31717	TRUE	reported	10	88096047	0.0017	1.6e-13	679172	TRUE	reported	zqVg3B	1	TRUE
bmi	tg_mat_marg	maternal	unadjusted	tg	rs10915840	A	G	A	G	-0.0118	0.0099	0.283	0.2536	FALSE	FALSE	FALSE	OjwQbR	1	225668524	0.0087	0.253	31717	TRUE	reported	1	225668524	0.0019	1.3e-09	684857	TRUE	reported	zqVg3B	1	TRUE
bmi	tg_mat_marg	maternal	unadjusted	tg	rs10920678	A	G	A	G	0.0155	0.0008	0.4291	0.4361	FALSE	FALSE	FALSE	OjwQbR	1	190239907	0.0076	0.9205	31717	TRUE	reported	1	190239907	0.0016	1.5e-21	788624	TRUE	reported	zqVg3B	1	TRUE
bmi	tg_mat_marg	maternal	unadjusted	tg	rs10938397	A	G	A	G	-0.0324	-0.0218	0.5683	0.5858	FALSE	FALSE	FALSE	OjwQbR	4	45182527	0.0076	0.004154	31717	TRUE	reported	4	45182527	0.0016	3.4e-86	793518	TRUE	reported	zqVg3B	1	TRUE
bmi	tg_mat_marg	maternal	unadjusted	tg	rs10942267	A	G	A	G	0.0156	0.0022	0.6912	0.713	FALSE	FALSE	FALSE	OjwQbR	5	80841914	0.0083	0.7929	31717	TRUE	reported	5	80841914	0.0019	3.9e-17	689084	TRUE	reported	zqVg3B	1	TRUE
bmi	tg_mat_marg	maternal	unadjusted	tg	rs10953740	A	G	A	G	0.0153	0.0041	0.4466	0.4693	FALSE	FALSE	FALSE	OjwQbR	7	113460282	0.0075	0.5883	31717	TRUE	reported	7	113460282	0.0017	1e-18	684419	TRUE	reported	zqVg3B	1	TRUE
bmi	tg_mat_marg	maternal	unadjusted	tg	rs10962550	C	G	C	G	0.0182	0.0173	0.1801	0.1758	FALSE	TRUE	FALSE	OjwQbR	9	16720329	0.0099	0.0805	31717	TRUE	reported	9	16720329	0.0022	6.2e-16	690579	TRUE	reported	zqVg3B	1	TRUE
bmi	tg_mat_marg	maternal	unadjusted	tg	rs10968114	A	C	A	C	0.0113	-0.0012	0.5319	0.5495	FALSE	FALSE	FALSE	OjwQbR	9	27800007	0.0076	0.8735	31717	TRUE	reported	9	27800007	0.0017	6.1e-11	686025	TRUE	reported	zqVg3B	1	TRUE
bmi	tg_mat_marg	maternal	unadjusted	tg	rs10971709	T	C	T	C	0.0132	0.0187	0.2062	0.2141	FALSE	FALSE	FALSE	OjwQbR	9	33804813	0.0092	0.04254	31717	TRUE	reported	9	33804813	0.0021	6.2e-10	688312	TRUE	reported	zqVg3B	1	TRUE
bmi	tg_mat_marg	maternal	unadjusted	tg	rs10975933	C	G	C	G	0.0122	0.0056	0.6556	0.6646	FALSE	TRUE	FALSE	OjwQbR	9	6954557	0.0079	0.4835	31717	TRUE	reported	9	6954557	0.0018	2.7e-11	683622	TRUE	reported	zqVg3B	1	TRUE
bmi	tg_mat_marg	maternal	unadjusted	tg	rs10984756	C	G	C	G	-0.0174	-0.0062	0.8952	0.8935	FALSE	TRUE	FALSE	OjwQbR	9	122651784	0.0124	0.6152	31717	TRUE	reported	9	122651784	0.0029	1.1e-09	689917	TRUE	reported	zqVg3B	1	TRUE
bmi	tg_mat_marg	maternal	unadjusted	tg	rs11030618	T	C	T	C	0.011	0.0061	0.5679	0.5684	FALSE	FALSE	FALSE	OjwQbR	11	29243293	0.0076	0.421	31717	TRUE	reported	11	29243293	0.0017	2.4e-10	690005	TRUE	reported	zqVg3B	1	TRUE
bmi	tg_mat_marg	maternal	unadjusted	tg	rs11066188	A	G	A	G	-0.012	0.0007	0.4181	0.4067	FALSE	FALSE	FALSE	OjwQbR	12	112610714	0.0077	0.9329	31717	TRUE	reported	12	112610714	0.0017	8.1e-13	792755	TRUE	reported	zqVg3B	1	TRUE
bmi	tg_mat_marg	maternal	unadjusted	tg	rs11084553	A	G	A	G	0.021	0.0069	0.8482	0.8444	FALSE	FALSE	FALSE	OjwQbR	19	31019780	0.0104	0.5045	31717	TRUE	reported	19	31019780	0.0024	1.8e-18	691103	TRUE	reported	zqVg3B	1	TRUE
bmi	tg_mat_marg	maternal	unadjusted	tg	rs11105839	A	T	A	T	-0.0109	-0.0027	0.3799	0.3867	FALSE	TRUE	FALSE	OjwQbR	12	91237920	0.0077	0.7231	31717	TRUE	reported	12	91237920	0.0017	1.1e-10	781573	TRUE	reported	zqVg3B	1	TRUE
bmi	tg_mat_marg	maternal	unadjusted	tg	rs11115176	T	C	T	C	0.0121	-0.0028	0.7601	0.7718	FALSE	FALSE	FALSE	OjwQbR	12	82465797	0.009	0.7551	31717	TRUE	reported	12	82465797	0.0019	2e-10	792384	TRUE	reported	zqVg3B	1	TRUE
bmi	tg_mat_marg	maternal	unadjusted	tg	rs11118308	A	G	A	G	0.0101	0.0051	0.5297	0.5589	FALSE	FALSE	FALSE	OjwQbR	1	219633869	0.0077	0.5088	31717	TRUE	reported	1	219633869	0.0016	4.8e-10	794625	TRUE	reported	zqVg3B	1	TRUE
bmi	tg_mat_marg	maternal	unadjusted	tg	rs11129661	T	C	T	C	0.0124	-0.0028	0.2112	0.218	FALSE	FALSE	FALSE	OjwQbR	3	35696026	0.009	0.7564	31717	TRUE	reported	3	35696026	0.0021	5.4e-09	689165	TRUE	reported	zqVg3B	1	TRUE
bmi	tg_mat_marg	maternal	unadjusted	tg	rs11150911	A	C	A	C	0.0133	-0.0038	0.2809	0.3004	FALSE	FALSE	FALSE	OjwQbR	18	73498528	0.0082	0.6406	31717	TRUE	reported	18	73498528	0.0018	4.7e-13	781716	TRUE	reported	zqVg3B	1	TRUE
bmi	tg_mat_marg	maternal	unadjusted	tg	rs11165643	T	C	T	C	0.0206	0.0128	0.5828	0.5681	FALSE	FALSE	FALSE	OjwQbR	1	96924097	0.0077	0.09587	31717	TRUE	reported	1	96924097	0.0017	1.4e-35	792657	TRUE	reported	zqVg3B	1	TRUE
bmi	tg_mat_marg	maternal	unadjusted	tg	rs11170468	A	C	A	C	0.0123	-0.0004	0.7674	0.7637	FALSE	FALSE	FALSE	OjwQbR	12	39430048	0.0089	0.9612	31717	TRUE	reported	12	39430048	0.0019	1.9e-10	795265	TRUE	reported	zqVg3B	1	TRUE
bmi	tg_mat_marg	maternal	unadjusted	tg	rs11173522	A	C	A	C	0.0128	-0.0012	0.2078	0.2034	FALSE	FALSE	FALSE	OjwQbR	12	60953472	0.0093	0.8975	31717	TRUE	reported	12	60953472	0.0021	1.1e-09	691593	TRUE	reported	zqVg3B	1	TRUE
bmi	tg_mat_marg	maternal	unadjusted	tg	rs11185111	A	G	A	G	-0.0129	-0.0105	0.3042	0.3126	FALSE	FALSE	FALSE	OjwQbR	1	107962328	0.0081	0.1962	31717	TRUE	reported	1	107962328	0.0019	7.7e-12	686508	TRUE	reported	zqVg3B	1	TRUE
bmi	tg_mat_marg	maternal	unadjusted	tg	rs11251352	A	G	A	G	-0.0109	-0.0059	0.4012	0.3894	FALSE	FALSE	FALSE	OjwQbR	10	2585792	0.0077	0.4441	31717	TRUE	reported	10	2585792	0.0018	7e-10	690804	TRUE	reported	zqVg3B	1	TRUE
bmi	tg_mat_marg	maternal	unadjusted	tg	rs11496125	T	C	T	C	0.0169	-0.0132	0.4212	0.4323	FALSE	FALSE	FALSE	OjwQbR	7	103417557	0.0076	0.08138	31717	TRUE	reported	7	103417557	0.0017	3e-22	684574	TRUE	reported	zqVg3B	1	TRUE
bmi	tg_mat_marg	maternal	unadjusted	tg	rs1150659	A	G	A	G	-0.0139	-0.0094	0.2254	0.2468	FALSE	FALSE	FALSE	OjwQbR	6	26100023	0.0087	0.2793	31717	TRUE	reported	6	26100023	0.0019	3.8e-13	790405	TRUE	reported	zqVg3B	1	TRUE
bmi	tg_mat_marg	maternal	unadjusted	tg	rs11538	A	G	A	G	-0.0135	0.0063	0.8195	0.821	FALSE	FALSE	FALSE	OjwQbR	22	18220831	0.0098	0.5222	31717	TRUE	reported	22	18220831	0.0023	3.3e-09	692349	TRUE	reported	zqVg3B	1	TRUE
bmi	tg_mat_marg	maternal	unadjusted	tg	rs11577094	T	C	T	C	0.0182	0.0151	0.08109	0.0839	FALSE	FALSE	FALSE	OjwQbR	1	38026600	0.0136	0.2675	31717	TRUE	reported	1	38026600	0.003	6.9e-10	779686	TRUE	reported	zqVg3B	1	TRUE
bmi	tg_mat_marg	maternal	unadjusted	tg	rs1158805	A	C	A	C	-0.0137	-0.0051	0.3766	0.4034	FALSE	FALSE	FALSE	OjwQbR	18	40736590	0.0077	0.5061	31717	TRUE	reported	18	40736590	0.0018	1.2e-14	691776	TRUE	reported	zqVg3B	1	TRUE
bmi	tg_mat_marg	maternal	unadjusted	tg	rs11609659	T	C	T	C	0.0154	0.0016	0.7629	0.7542	FALSE	FALSE	FALSE	OjwQbR	12	108296260	0.0088	0.8534	31717	TRUE	reported	12	108296260	0.002	2.2e-14	679177	TRUE	reported	zqVg3B	1	TRUE
bmi	tg_mat_marg	maternal	unadjusted	tg	rs11611246	T	G	T	G	0.024	0.0002	0.21	0.2006	FALSE	FALSE	FALSE	OjwQbR	12	939480	0.0095	0.9813	31717	TRUE	reported	12	939480	0.002	5e-32	779823	TRUE	reported	zqVg3B	1	TRUE
bmi	tg_mat_marg	maternal	unadjusted	tg	rs11614340	T	C	T	C	-0.0133	0.0133	0.6908	0.6579	FALSE	FALSE	FALSE	OjwQbR	12	133426483	0.008	0.09506	31717	TRUE	reported	12	133426483	0.0019	8.5e-13	692325	TRUE	reported	zqVg3B	1	TRUE
bmi	tg_mat_marg	maternal	unadjusted	tg	rs11615578	T	C	T	C	0.013	-0.0039	0.2474	0.2681	FALSE	FALSE	FALSE	OjwQbR	12	121714935	0.0086	0.6517	31717	TRUE	reported	12	121714935	0.002	8.1e-11	669422	TRUE	reported	zqVg3B	1	TRUE
bmi	tg_mat_marg	maternal	unadjusted	tg	rs11656076	A	G	A	G	-0.0142	-0.0012	0.2254	0.2176	FALSE	FALSE	FALSE	OjwQbR	17	31464270	0.0091	0.8962	31717	TRUE	reported	17	31464270	0.0021	5.6e-12	691283	TRUE	reported	zqVg3B	1	TRUE
bmi	tg_mat_marg	maternal	unadjusted	tg	rs11672660	T	C	T	C	-0.034	-0.0008	0.2049	0.2177	FALSE	FALSE	FALSE	OjwQbR	19	46180184	0.0091	0.9313	31717	TRUE	reported	19	46180184	0.0021	1.7e-60	768426	TRUE	reported	zqVg3B	1	TRUE
bmi	tg_mat_marg	maternal	unadjusted	tg	rs11713193	A	G	A	G	0.0239	-0.0023	0.5073	0.5114	FALSE	FALSE	FALSE	OjwQbR	3	49924424	0.0075	0.7629	31717	TRUE	reported	3	49924424	0.0017	2.4e-44	692159	TRUE	reported	zqVg3B	1	TRUE
bmi	tg_mat_marg	maternal	unadjusted	tg	rs11736228	A	T	A	T	0.0139	0	0.7413	0.7583	FALSE	TRUE	FALSE	OjwQbR	4	147376805	0.0088	0.9964	31717	TRUE	reported	4	147376805	0.002	4.1e-12	691580	TRUE	reported	zqVg3B	1	TRUE
bmi	tg_mat_marg	maternal	unadjusted	tg	rs11738695	A	C	A	C	0.0097	0.0041	0.586	0.6007	FALSE	FALSE	FALSE	OjwQbR	5	108699161	0.0077	0.5887	31717	TRUE	reported	5	108699161	0.0017	2e-08	691380	TRUE	reported	zqVg3B	1	TRUE
bmi	tg_mat_marg	maternal	unadjusted	tg	rs11739877	T	C	T	C	0.0117	-0.0015	0.6118	0.6018	FALSE	FALSE	FALSE	OjwQbR	5	105876806	0.0076	0.8494	31717	TRUE	reported	5	105876806	0.0018	6.6e-11	692540	TRUE	reported	zqVg3B	1	TRUE
bmi	tg_mat_marg	maternal	unadjusted	tg	rs11773362	T	C	T	C	-0.0111	-0.0053	0.3369	0.3488	FALSE	FALSE	FALSE	OjwQbR	7	147668180	0.0079	0.5032	31717	TRUE	reported	7	147668180	0.0018	1.5e-09	690588	TRUE	reported	zqVg3B	1	TRUE
bmi	tg_mat_marg	maternal	unadjusted	tg	rs11781699	T	C	T	C	-0.0132	0.018	0.8104	0.8173	FALSE	FALSE	FALSE	OjwQbR	8	118863061	0.0097	0.06399	31717	TRUE	reported	8	118863061	0.0021	3.1e-10	784642	TRUE	reported	zqVg3B	1	TRUE
bmi	tg_mat_marg	maternal	unadjusted	tg	rs11856579	A	G	A	G	-0.0141	0.0023	0.2654	0.2587	FALSE	FALSE	FALSE	OjwQbR	15	78012688	0.0086	0.7875	31717	TRUE	reported	15	78012688	0.002	8e-13	681050	TRUE	reported	zqVg3B	1	TRUE
bmi	tg_mat_marg	maternal	unadjusted	tg	rs1187352	T	C	T	C	-0.0119	-0.0023	0.3482	0.3462	FALSE	FALSE	FALSE	OjwQbR	9	87293457	0.0079	0.772	31717	TRUE	reported	9	87293457	0.0018	6e-11	688522	TRUE	reported	zqVg3B	1	TRUE
bmi	tg_mat_marg	maternal	unadjusted	tg	rs1188017	T	C	T	C	-0.0142	0.0032	0.1954	0.1803	FALSE	FALSE	FALSE	OjwQbR	11	63824364	0.0099	0.7503	31717	TRUE	reported	11	63824364	0.0021	1.2e-11	769677	TRUE	reported	zqVg3B	1	TRUE
bmi	tg_mat_marg	maternal	unadjusted	tg	rs11880870	A	G	A	G	0.0189	-0.0102	0.5199	0.5182	FALSE	FALSE	FALSE	OjwQbR	19	18830704	0.0075	0.1719	31717	TRUE	reported	19	18830704	0.0017	1e-28	717350	TRUE	reported	zqVg3B	1	TRUE
bmi	tg_mat_marg	maternal	unadjusted	tg	rs11889536	A	G	A	G	0.0189	0.0046	0.8507	0.8668	FALSE	FALSE	FALSE	OjwQbR	2	220163543	0.0113	0.6842	31717	TRUE	reported	2	220163543	0.0024	6.4e-15	688977	TRUE	reported	zqVg3B	1	TRUE
bmi	tg_mat_marg	maternal	unadjusted	tg	rs11904898	A	G	A	G	-0.0121	0.0034	0.2329	0.2418	FALSE	FALSE	FALSE	OjwQbR	20	47423179	0.0088	0.6957	31717	TRUE	reported	20	47423179	0.0021	3.7e-09	691008	TRUE	reported	zqVg3B	1	TRUE
bmi	tg_mat_marg	maternal	unadjusted	tg	rs11945861	A	G	A	G	-0.0148	0.0117	0.2369	0.2354	FALSE	FALSE	FALSE	OjwQbR	4	65700865	0.0089	0.1878	31717	TRUE	reported	4	65700865	0.002	5e-13	682451	TRUE	reported	zqVg3B	1	TRUE
bmi	tg_mat_marg	maternal	unadjusted	tg	rs11951673	T	C	T	C	-0.0123	-0.0007	0.3941	0.3948	FALSE	FALSE	FALSE	OjwQbR	5	95861012	0.0077	0.9243	31717	TRUE	reported	5	95861012	0.0017	1.1e-13	792278	TRUE	reported	zqVg3B	1	TRUE
bmi	tg_mat_marg	maternal	unadjusted	tg	rs12041258	T	C	T	C	0.0146	0.0052	0.7713	0.7463	FALSE	FALSE	FALSE	OjwQbR	1	195047936	0.0087	0.549	31717	TRUE	reported	1	195047936	0.002	9.5e-13	688602	TRUE	reported	zqVg3B	1	TRUE
bmi	tg_mat_marg	maternal	unadjusted	tg	rs12044597	A	G	A	G	-0.0143	-0.0009	0.4971	0.4948	FALSE	FALSE	FALSE	OjwQbR	1	1708801	0.0077	0.9022	31717	TRUE	reported	1	1708801	0.0016	1.7e-18	789125	TRUE	reported	zqVg3B	1	TRUE
bmi	tg_mat_marg	maternal	unadjusted	tg	rs12049202	T	C	T	C	0.024	0.0063	0.203	0.1887	FALSE	FALSE	FALSE	OjwQbR	1	77967523	0.0097	0.5129	31717	TRUE	reported	1	77967523	0.0022	1e-28	691566	TRUE	reported	zqVg3B	1	TRUE
bmi	tg_mat_marg	maternal	unadjusted	tg	rs12150665	T	C	T	C	0.0162	0.001	0.5942	0.5782	FALSE	FALSE	FALSE	OjwQbR	17	34914787	0.0077	0.8983	31717	TRUE	reported	17	34914787	0.0017	1.6e-22	795501	TRUE	reported	zqVg3B	1	TRUE
bmi	tg_mat_marg	maternal	unadjusted	tg	rs1218822	A	G	A	G	0.0168	-0.0012	0.6663	0.6515	FALSE	FALSE	FALSE	OjwQbR	13	28011963	0.0079	0.8791	31717	TRUE	reported	13	28011963	0.0017	1.9e-22	794711	TRUE	reported	zqVg3B	1	TRUE
bmi	tg_mat_marg	maternal	unadjusted	tg	rs12299814	A	C	A	C	-0.0157	-0.0097	0.2525	0.3007	FALSE	FALSE	FALSE	OjwQbR	12	90216146	0.0082	0.2387	31717	TRUE	reported	12	90216146	0.002	5.2e-15	687962	TRUE	reported	zqVg3B	1	TRUE
bmi	tg_mat_marg	maternal	unadjusted	tg	rs12328930	T	C	T	C	-0.0098	-0.0058	0.5765	0.5871	FALSE	FALSE	FALSE	OjwQbR	2	175079125	0.0077	0.4484	31717	TRUE	reported	2	175079125	0.0017	1.8e-08	690521	TRUE	reported	zqVg3B	1	TRUE
bmi	tg_mat_marg	maternal	unadjusted	tg	rs12334877	A	G	A	G	-0.0144	0.0158	0.198	0.2006	FALSE	FALSE	FALSE	OjwQbR	8	67194171	0.0094	0.09246	31717	TRUE	reported	8	67194171	0.0022	7.7e-11	683820	TRUE	reported	zqVg3B	1	TRUE
bmi	tg_mat_marg	maternal	unadjusted	tg	rs12369179	T	C	T	C	-0.0359	0.0022	0.08782	0.0894	FALSE	FALSE	FALSE	OjwQbR	12	122963550	0.0133	0.872	31717	TRUE	reported	12	122963550	0.0031	2.5e-31	674260	TRUE	reported	zqVg3B	1	TRUE
bmi	tg_mat_marg	maternal	unadjusted	tg	rs12416812	A	G	A	G	0.0111	0.004	0.5088	0.5063	FALSE	FALSE	FALSE	OjwQbR	11	888632	0.0075	0.5912	31717	TRUE	reported	11	888632	0.0016	6.1e-12	793338	TRUE	reported	zqVg3B	1	TRUE
bmi	tg_mat_marg	maternal	unadjusted	tg	rs1241986	A	G	A	G	-0.0139	-0.021	0.8479	0.8337	FALSE	FALSE	FALSE	OjwQbR	18	6873954	0.0102	0.03922	31717	TRUE	reported	18	6873954	0.0024	1.1e-08	687757	TRUE	reported	zqVg3B	1	TRUE
bmi	tg_mat_marg	maternal	unadjusted	tg	rs12429545	A	G	A	G	0.0316	0.0055	0.1248	0.1307	FALSE	FALSE	FALSE	OjwQbR	13	54102206	0.0113	0.6285	31717	TRUE	reported	13	54102206	0.0025	9.6e-38	778918	TRUE	reported	zqVg3B	1	TRUE
bmi	tg_mat_marg	maternal	unadjusted	tg	rs12448257	A	G	A	G	0.0184	0.0179	0.218	0.2076	FALSE	FALSE	FALSE	OjwQbR	16	3599655	0.0094	0.05739	31717	TRUE	reported	16	3599655	0.002	8.1e-20	779628	TRUE	reported	zqVg3B	1	TRUE
bmi	tg_mat_marg	maternal	unadjusted	tg	rs12495178	T	C	T	C	0.0184	-0.0058	0.6386	0.6442	FALSE	FALSE	FALSE	OjwQbR	3	85886077	0.0078	0.4583	31717	TRUE	reported	3	85886077	0.0017	7.6e-28	793651	TRUE	reported	zqVg3B	1	TRUE
bmi	tg_mat_marg	maternal	unadjusted	tg	rs12527426	A	G	A	G	0.0135	0.0038	0.2969	0.2934	FALSE	FALSE	FALSE	OjwQbR	6	153392002	0.0083	0.6428	31717	TRUE	reported	6	153392002	0.0019	1.4e-12	691540	TRUE	reported	zqVg3B	1	TRUE
bmi	tg_mat_marg	maternal	unadjusted	tg	rs12564992	A	G	A	G	-0.0196	0.0268	0.8856	0.8909	FALSE	FALSE	FALSE	OjwQbR	1	174478100	0.012	0.0249	31717	TRUE	reported	1	174478100	0.0026	5.3e-14	795119	TRUE	reported	zqVg3B	1	TRUE
bmi	tg_mat_marg	maternal	unadjusted	tg	rs12593036	A	G	A	G	0.0154	-0.0096	0.7007	0.6999	FALSE	FALSE	FALSE	OjwQbR	15	81058652	0.0082	0.2417	31717	TRUE	reported	15	81058652	0.0019	3.8e-16	686055	TRUE	reported	zqVg3B	1	TRUE
bmi	tg_mat_marg	maternal	unadjusted	tg	rs12602912	T	C	T	C	0.0176	0.0195	0.2048	0.2029	FALSE	FALSE	FALSE	OjwQbR	17	65870073	0.0093	0.03652	31717	TRUE	reported	17	65870073	0.0021	9.9e-18	777510	TRUE	reported	zqVg3B	1	TRUE
bmi	tg_mat_marg	maternal	unadjusted	tg	rs12629015	A	G	A	G	0.0135	0.0029	0.8148	0.8126	FALSE	FALSE	FALSE	OjwQbR	3	119618053	0.0096	0.7606	31717	TRUE	reported	3	119618053	0.0023	2.1e-09	691059	TRUE	reported	zqVg3B	1	TRUE
bmi	tg_mat_marg	maternal	unadjusted	tg	rs12652212	A	G	A	G	-0.0123	-0.0135	0.5786	0.581	FALSE	FALSE	FALSE	OjwQbR	5	88808594	0.0076	0.0781	31717	TRUE	reported	5	88808594	0.0017	9.7e-14	795075	TRUE	reported	zqVg3B	1	TRUE
bmi	tg_mat_marg	maternal	unadjusted	tg	rs1266874	A	G	A	G	-0.014	-0.0084	0.6442	0.6557	FALSE	FALSE	FALSE	OjwQbR	6	51779638	0.0079	0.2865	31717	TRUE	reported	6	51779638	0.0018	9.8e-15	691020	TRUE	reported	zqVg3B	1	TRUE
bmi	tg_mat_marg	maternal	unadjusted	tg	rs12675063	A	T	A	T	-0.0156	0.0039	0.8869	0.8904	FALSE	TRUE	FALSE	OjwQbR	8	132879047	0.0121	0.7484	31717	TRUE	reported	8	132879047	0.0026	1.3e-09	789771	TRUE	reported	zqVg3B	1	TRUE
bmi	tg_mat_marg	maternal	unadjusted	tg	rs1268065	A	G	A	G	-0.0102	-0.0026	0.4794	0.4662	FALSE	FALSE	FALSE	OjwQbR	6	126042783	0.0075	0.7264	31717	TRUE	reported	6	126042783	0.0017	1e-09	759626	TRUE	reported	zqVg3B	1	TRUE
bmi	tg_mat_marg	maternal	unadjusted	tg	rs12680842	A	G	A	G	0.0133	0.0128	0.6795	0.6465	FALSE	FALSE	FALSE	OjwQbR	8	95582606	0.0079	0.1042	31717	TRUE	reported	8	95582606	0.0018	4.4e-14	782549	TRUE	reported	zqVg3B	1	TRUE
bmi	tg_mat_marg	maternal	unadjusted	tg	rs12718572	T	C	T	C	-0.0117	-0.0043	0.4024	0.4015	FALSE	FALSE	FALSE	OjwQbR	7	50573325	0.0077	0.5793	31717	TRUE	reported	7	50573325	0.0018	3e-11	686523	TRUE	reported	zqVg3B	1	TRUE
bmi	tg_mat_marg	maternal	unadjusted	tg	rs12762034	T	C	T	C	-0.024	-0.017	0.92417	0.9229	FALSE	FALSE	FALSE	OjwQbR	10	33969931	0.0141	0.2276	31717	TRUE	reported	10	33969931	0.0032	7.3e-14	692191	TRUE	reported	zqVg3B	1	TRUE
bmi	tg_mat_marg	maternal	unadjusted	tg	rs12779328	T	C	T	C	0.0105	0.0041	0.2833	0.2649	FALSE	FALSE	FALSE	OjwQbR	10	12943973	0.0086	0.6363	31717	TRUE	reported	10	12943973	0.0019	4.5e-08	690736	TRUE	reported	zqVg3B	1	TRUE
bmi	tg_mat_marg	maternal	unadjusted	tg	rs12881629	A	G	A	G	-0.0212	0.0036	0.92054	0.9153	FALSE	FALSE	FALSE	OjwQbR	14	101146413	0.0137	0.795	31717	TRUE	reported	14	101146413	0.0033	1e-10	676744	TRUE	reported	zqVg3B	1	TRUE
bmi	tg_mat_marg	maternal	unadjusted	tg	rs12888545	A	G	A	G	-0.0136	-0.0219	0.7481	0.7398	FALSE	FALSE	FALSE	OjwQbR	14	88308044	0.0086	0.01058	31717	TRUE	reported	14	88308044	0.002	9.1e-12	688605	TRUE	reported	zqVg3B	1	TRUE
bmi	tg_mat_marg	maternal	unadjusted	tg	rs12905439	C	G	C	G	0.0118	0.0076	0.6607	0.6413	FALSE	TRUE	FALSE	OjwQbR	15	99521883	0.0079	0.3389	31717	TRUE	reported	15	99521883	0.0018	1.4e-10	675205	TRUE	reported	zqVg3B	1	TRUE
bmi	tg_mat_marg	maternal	unadjusted	tg	rs12922346	C	G	C	G	0.0136	0.009	0.2657	0.2713	FALSE	TRUE	FALSE	OjwQbR	16	82438337	0.0085	0.2901	31717	TRUE	reported	16	82438337	0.002	1e-11	679615	TRUE	reported	zqVg3B	1	TRUE
bmi	tg_mat_marg	maternal	unadjusted	tg	rs12933482	A	G	A	G	-0.0186	-0.006	0.8952	0.8882	FALSE	FALSE	FALSE	OjwQbR	16	72189604	0.012	0.6144	31717	TRUE	reported	16	72189604	0.0028	4.9e-11	691477	TRUE	reported	zqVg3B	1	TRUE
bmi	tg_mat_marg	maternal	unadjusted	tg	rs12936083	A	G	A	G	-0.0139	0.0064	0.6733	0.6736	FALSE	FALSE	FALSE	OjwQbR	17	4801887	0.0081	0.427	31717	TRUE	reported	17	4801887	0.0019	4.1e-13	633615	TRUE	reported	zqVg3B	1	TRUE
bmi	tg_mat_marg	maternal	unadjusted	tg	rs12939549	A	G	A	G	0.018	-0.0058	0.5665	0.5646	FALSE	FALSE	FALSE	OjwQbR	17	78611724	0.0076	0.4463	31717	TRUE	reported	17	78611724	0.0016	2.7e-28	793950	TRUE	reported	zqVg3B	1	TRUE
bmi	tg_mat_marg	maternal	unadjusted	tg	rs1296328	A	C	A	C	0.0179	-0.0052	0.4343	0.4473	FALSE	FALSE	FALSE	OjwQbR	4	137083193	0.0077	0.4974	31717	TRUE	reported	4	137083193	0.0018	4.9e-24	683488	TRUE	reported	zqVg3B	1	TRUE
bmi	tg_mat_marg	maternal	unadjusted	tg	rs12964689	A	G	A	G	0.0203	0.0016	0.5176	0.4931	FALSE	FALSE	FALSE	OjwQbR	18	21116998	0.0075	0.8295	31717	TRUE	reported	18	21116998	0.0017	5.1e-32	692097	TRUE	reported	zqVg3B	1	TRUE
bmi	tg_mat_marg	maternal	unadjusted	tg	rs12981256	A	G	A	G	0.0142	0.0054	0.5325	0.5417	FALSE	FALSE	FALSE	OjwQbR	19	1865901	0.0076	0.4756	31717	TRUE	reported	19	1865901	0.0018	1.1e-15	678327	TRUE	reported	zqVg3B	1	TRUE
bmi	tg_mat_marg	maternal	unadjusted	tg	rs12987009	A	T	A	T	-0.011	0.0072	0.5614	0.567	FALSE	TRUE	TRUE	OjwQbR	2	219658170	0.0076	0.3474	31717	TRUE	reported	2	219658170	0.0017	2.4e-10	686254	TRUE	reported	zqVg3B	1	TRUE
bmi	tg_mat_marg	maternal	unadjusted	tg	rs13021737	A	G	A	G	-0.0574	-0.0117	0.1681	0.1619	FALSE	FALSE	FALSE	OjwQbR	2	632348	0.0102	0.2517	31717	TRUE	reported	2	632348	0.0021	7.5e-157	789534	TRUE	reported	zqVg3B	1	TRUE
bmi	tg_mat_marg	maternal	unadjusted	tg	rs1304070	A	G	A	G	0.0126	0.0118	0.7615	0.748	FALSE	FALSE	FALSE	OjwQbR	13	65479449	0.0086	0.1724	31717	TRUE	reported	13	65479449	0.002	3.7e-10	691747	TRUE	reported	zqVg3B	1	TRUE
bmi	tg_mat_marg	maternal	unadjusted	tg	rs13047416	C	G	C	G	0.0154	0.0057	0.6231	0.6367	FALSE	TRUE	FALSE	OjwQbR	21	40309436	0.0078	0.4694	31717	TRUE	reported	21	40309436	0.0018	2.2e-17	683228	TRUE	reported	zqVg3B	1	TRUE
bmi	tg_mat_marg	maternal	unadjusted	tg	rs13069244	A	G	A	G	0.0187	0.0016	0.07747	0.0704	FALSE	FALSE	FALSE	OjwQbR	3	180441172	0.0148	0.9158	31717	TRUE	reported	3	180441172	0.0032	3e-09	791327	TRUE	reported	zqVg3B	1	TRUE
bmi	tg_mat_marg	maternal	unadjusted	tg	rs13107325	T	C	T	C	0.047	-0.0098	0.07373	0.0613	FALSE	FALSE	FALSE	OjwQbR	4	103188709	0.0158	0.5362	31717	TRUE	reported	4	103188709	0.0032	1.1e-47	792045	TRUE	reported	zqVg3B	1	TRUE
bmi	tg_mat_marg	maternal	unadjusted	tg	rs13110266	A	G	A	G	-0.0117	0.0046	0.4065	0.4028	FALSE	FALSE	FALSE	OjwQbR	4	162129844	0.0077	0.5471	31717	TRUE	reported	4	162129844	0.0017	1.9e-12	791087	TRUE	reported	zqVg3B	1	TRUE
bmi	tg_mat_marg	maternal	unadjusted	tg	rs13147390	T	C	T	C	-0.0103	-0.0024	0.6431	0.6492	FALSE	FALSE	FALSE	OjwQbR	4	80712000	0.0079	0.7569	31717	TRUE	reported	4	80712000	0.0018	1e-08	681032	TRUE	reported	zqVg3B	1	TRUE
bmi	tg_mat_marg	maternal	unadjusted	tg	rs13174863	A	G	A	G	-0.0192	-0.013	0.8452	0.8604	FALSE	FALSE	FALSE	OjwQbR	5	139080745	0.011	0.2351	31717	TRUE	reported	5	139080745	0.0023	2.9e-16	773762	TRUE	reported	zqVg3B	1	TRUE
bmi	tg_mat_marg	maternal	unadjusted	tg	rs13184896	T	G	T	G	-0.0133	0.0029	0.4346	0.4383	FALSE	FALSE	FALSE	OjwQbR	5	122734005	0.0077	0.7026	31717	TRUE	reported	5	122734005	0.0016	3.3e-16	794825	TRUE	reported	zqVg3B	1	TRUE
bmi	tg_mat_marg	maternal	unadjusted	tg	rs13191362	A	G	A	G	0.0236	-0.0039	0.8802	0.8656	FALSE	FALSE	FALSE	OjwQbR	6	163033350	0.0111	0.7258	31717	TRUE	reported	6	163033350	0.0025	5.9e-21	792699	TRUE	reported	zqVg3B	1	TRUE
bmi	tg_mat_marg	maternal	unadjusted	tg	rs1320903	A	G	A	G	0.0216	0.0014	0.3174	0.3119	FALSE	FALSE	FALSE	OjwQbR	3	131758077	0.0081	0.8637	31717	TRUE	reported	3	131758077	0.0018	9.2e-32	691519	TRUE	reported	zqVg3B	1	TRUE
bmi	tg_mat_marg	maternal	unadjusted	tg	rs13240600	A	G	A	G	0.0204	-0.0045	0.8448	0.8436	FALSE	FALSE	FALSE	OjwQbR	7	99064466	0.0104	0.6669	31717	TRUE	reported	7	99064466	0.0024	3.5e-17	692233	TRUE	reported	zqVg3B	1	TRUE
bmi	tg_mat_marg	maternal	unadjusted	tg	rs13250058	T	G	T	G	0.0112	0.0121	0.6771	0.6869	FALSE	FALSE	FALSE	OjwQbR	8	112270826	0.0082	0.1384	31717	TRUE	reported	8	112270826	0.0018	2.9e-10	787870	TRUE	reported	zqVg3B	1	TRUE
bmi	tg_mat_marg	maternal	unadjusted	tg	rs13263601	A	C	A	C	-0.0154	-0.0055	0.6522	0.654	FALSE	FALSE	FALSE	OjwQbR	8	14095900	0.0079	0.4839	31717	TRUE	reported	8	14095900	0.0018	2.2e-17	686196	TRUE	reported	zqVg3B	1	TRUE
bmi	tg_mat_marg	maternal	unadjusted	tg	rs1327259	A	G	A	G	0.0155	-0.0044	0.6128	0.619	FALSE	FALSE	FALSE	OjwQbR	6	51177811	0.0079	0.5752	31717	TRUE	reported	6	51177811	0.0018	1.7e-18	685922	TRUE	reported	zqVg3B	1	TRUE
bmi	tg_mat_marg	maternal	unadjusted	tg	rs13287131	T	C	T	C	-0.0123	-0.0025	0.7509	0.743	FALSE	FALSE	FALSE	OjwQbR	9	92119579	0.0087	0.7706	31717	TRUE	reported	9	92119579	0.002	6.8e-10	683808	TRUE	reported	zqVg3B	1	TRUE
bmi	tg_mat_marg	maternal	unadjusted	tg	rs13288178	A	G	A	G	0.014	0.0044	0.6406	0.631	FALSE	FALSE	FALSE	OjwQbR	9	37107799	0.0078	0.572	31717	TRUE	reported	9	37107799	0.0018	2.7e-15	691842	TRUE	reported	zqVg3B	1	TRUE
bmi	tg_mat_marg	maternal	unadjusted	tg	rs1330052	C	G	C	G	-0.0132	-0.0097	0.6496	0.6515	FALSE	TRUE	FALSE	OjwQbR	13	86536006	0.0079	0.2182	31717	TRUE	reported	13	86536006	0.0018	1.5e-13	691613	TRUE	reported	zqVg3B	1	TRUE
bmi	tg_mat_marg	maternal	unadjusted	tg	rs13329567	T	C	T	C	-0.0293	-0.0048	0.2308	0.2161	FALSE	FALSE	FALSE	OjwQbR	15	68104367	0.0091	0.5956	31717	TRUE	reported	15	68104367	0.002	1e-50	793953	TRUE	reported	zqVg3B	1	TRUE
bmi	tg_mat_marg	maternal	unadjusted	tg	rs1365466	T	C	T	C	-0.0137	0.0058	0.7406	0.7409	FALSE	FALSE	FALSE	OjwQbR	18	36182440	0.0086	0.5039	31717	TRUE	reported	18	36182440	0.0019	3.3e-13	791868	TRUE	reported	zqVg3B	1	TRUE
bmi	tg_mat_marg	maternal	unadjusted	tg	rs1371108	A	C	A	C	0.0119	-0.0035	0.3247	0.3352	FALSE	FALSE	FALSE	OjwQbR	2	81816251	0.0081	0.6626	31717	TRUE	reported	2	81816251	0.0018	9e-11	684620	TRUE	reported	zqVg3B	1	TRUE
bmi	tg_mat_marg	maternal	unadjusted	tg	rs1372177	C	G	C	G	-0.0098	0.0161	0.5194	0.5033	FALSE	TRUE	TRUE	OjwQbR	13	79571869	0.0075	0.03222	31717	TRUE	reported	13	79571869	0.0017	1.4e-08	685356	TRUE	reported	zqVg3B	1	TRUE
bmi	tg_mat_marg	maternal	unadjusted	tg	rs138289	A	T	A	T	0.0103	-0.0035	0.5171	0.5267	FALSE	TRUE	TRUE	OjwQbR	22	32182708	0.0076	0.6403	31717	TRUE	reported	22	32182708	0.0017	3.3e-09	687258	TRUE	reported	zqVg3B	1	TRUE
bmi	tg_mat_marg	maternal	unadjusted	tg	rs1399471	C	G	C	G	-0.0131	-0.0117	0.2608	0.2775	FALSE	TRUE	FALSE	OjwQbR	12	19312221	0.0084	0.1635	31717	TRUE	reported	12	19312221	0.002	2.7e-11	689884	TRUE	reported	zqVg3B	1	TRUE
bmi	tg_mat_marg	maternal	unadjusted	tg	rs1409818	T	C	T	C	0.0201	-0.0005	0.1156	0.1017	FALSE	FALSE	FALSE	OjwQbR	20	21381121	0.0125	0.9657	31717	TRUE	reported	20	21381121	0.0029	2.5e-12	690984	TRUE	reported	zqVg3B	1	TRUE
bmi	tg_mat_marg	maternal	unadjusted	tg	rs1412235	C	G	C	G	0.0246	0.0018	0.3175	0.3103	FALSE	TRUE	FALSE	OjwQbR	9	28410996	0.0081	0.8271	31717	TRUE	reported	9	28410996	0.0017	6e-45	790147	TRUE	reported	zqVg3B	1	TRUE
bmi	tg_mat_marg	maternal	unadjusted	tg	rs1421334	A	C	A	C	0.0125	0.0005	0.4569	0.447	FALSE	FALSE	FALSE	OjwQbR	8	30865733	0.0075	0.9498	31717	TRUE	reported	8	30865733	0.0018	1e-12	680665	TRUE	reported	zqVg3B	1	TRUE
bmi	tg_mat_marg	maternal	unadjusted	tg	rs1431659	A	G	A	G	0.0196	0.0055	0.2656	0.2689	FALSE	FALSE	FALSE	OjwQbR	8	73439070	0.0085	0.5142	31717	TRUE	reported	8	73439070	0.0019	6e-24	689739	TRUE	reported	zqVg3B	1	TRUE
bmi	tg_mat_marg	maternal	unadjusted	tg	rs1436344	C	G	C	G	0.0141	0.0246	0.5922	0.5735	FALSE	TRUE	TRUE	OjwQbR	3	104606144	0.0076	0.001236	31717	TRUE	reported	3	104606144	0.0017	4.1e-16	692017	TRUE	reported	zqVg3B	1	TRUE
bmi	tg_mat_marg	maternal	unadjusted	tg	rs1445652	A	G	A	G	0.0123	-0.0152	0.1855	0.1952	FALSE	FALSE	FALSE	OjwQbR	2	155668460	0.0096	0.1126	31717	TRUE	reported	2	155668460	0.0022	4.3e-08	682166	TRUE	reported	zqVg3B	1	TRUE
bmi	tg_mat_marg	maternal	unadjusted	tg	rs1452075	T	C	T	C	0.0141	-0.0047	0.7277	0.7275	FALSE	FALSE	FALSE	OjwQbR	3	62481063	0.0084	0.5762	31717	TRUE	reported	3	62481063	0.0018	1.3e-14	783729	TRUE	reported	zqVg3B	1	TRUE
bmi	tg_mat_marg	maternal	unadjusted	tg	rs1454687	C	G	C	G	0.0202	0.0102	0.4773	0.4683	FALSE	TRUE	TRUE	OjwQbR	3	94038085	0.0075	0.1777	31717	TRUE	reported	3	94038085	0.0017	5.2e-32	692324	TRUE	reported	zqVg3B	1	TRUE
bmi	tg_mat_marg	maternal	unadjusted	tg	rs1465900	A	C	A	C	0.0125	-0.0003	0.7812	0.7812	FALSE	FALSE	FALSE	OjwQbR	11	76473138	0.0091	0.9697	31717	TRUE	reported	11	76473138	0.002	4.8e-10	779748	TRUE	reported	zqVg3B	1	TRUE
bmi	tg_mat_marg	maternal	unadjusted	tg	rs1477887	A	G	A	G	-0.0138	-0.0025	0.4567	0.4711	FALSE	FALSE	FALSE	OjwQbR	4	18514827	0.0075	0.7347	31717	TRUE	reported	4	18514827	0.0017	2e-15	679023	TRUE	reported	zqVg3B	1	TRUE
bmi	tg_mat_marg	maternal	unadjusted	tg	rs1492767	T	C	T	C	0.0094	0.0027	0.4957	0.517	FALSE	FALSE	FALSE	OjwQbR	4	55221467	0.0075	0.7171	31717	TRUE	reported	4	55221467	0.0016	1e-08	794161	TRUE	reported	zqVg3B	1	TRUE
bmi	tg_mat_marg	maternal	unadjusted	tg	rs1503526	T	C	T	C	-0.014	0.002	0.5162	0.5033	FALSE	FALSE	FALSE	OjwQbR	5	63020706	0.0075	0.7918	31717	TRUE	reported	5	63020706	0.0017	5.5e-17	747347	TRUE	reported	zqVg3B	1	TRUE
bmi	tg_mat_marg	maternal	unadjusted	tg	rs1521527	C	G	C	G	-0.0121	0.0021	0.5324	0.5389	FALSE	TRUE	TRUE	OjwQbR	2	165427825	0.0075	0.7784	31717	TRUE	reported	2	165427825	0.0017	3.1e-12	678175	TRUE	reported	zqVg3B	1	TRUE
bmi	tg_mat_marg	maternal	unadjusted	tg	rs1522569	T	G	T	G	0.0164	-0.0039	0.8181	0.8373	FALSE	FALSE	FALSE	OjwQbR	4	171632637	0.0102	0.7046	31717	TRUE	reported	4	171632637	0.0022	2.9e-13	689573	TRUE	reported	zqVg3B	1	TRUE
bmi	tg_mat_marg	maternal	unadjusted	tg	rs1528435	T	C	T	C	0.0164	0.0117	0.6331	0.6347	FALSE	FALSE	FALSE	OjwQbR	2	181550962	0.0079	0.1374	31717	TRUE	reported	2	181550962	0.0017	9.1e-23	794198	TRUE	reported	zqVg3B	1	TRUE
bmi	tg_mat_marg	maternal	unadjusted	tg	rs1535660	T	C	T	C	0.0147	-0.0158	0.1446	0.1518	FALSE	FALSE	FALSE	OjwQbR	9	10371073	0.0104	0.1295	31717	TRUE	reported	9	10371073	0.0025	5.2e-09	690624	TRUE	reported	zqVg3B	1	TRUE
bmi	tg_mat_marg	maternal	unadjusted	tg	rs156201	C	G	C	G	0.0123	-0.0032	0.7606	0.7369	FALSE	TRUE	FALSE	OjwQbR	6	104847441	0.0085	0.7124	31717	TRUE	reported	6	104847441	0.002	5.8e-10	691835	TRUE	reported	zqVg3B	1	TRUE
bmi	tg_mat_marg	maternal	unadjusted	tg	rs1579557	T	C	T	C	0.0213	0.012	0.2998	0.2947	FALSE	FALSE	FALSE	OjwQbR	6	40371918	0.0083	0.1461	31717	TRUE	reported	6	40371918	0.0019	1.1e-29	692405	TRUE	reported	zqVg3B	1	TRUE
bmi	tg_mat_marg	maternal	unadjusted	tg	rs1583123	A	C	A	C	0.0108	0.003	0.6224	0.6277	FALSE	FALSE	FALSE	OjwQbR	18	58206046	0.0078	0.6998	31717	TRUE	reported	18	58206046	0.0018	1.3e-09	689615	TRUE	reported	zqVg3B	1	TRUE
bmi	tg_mat_marg	maternal	unadjusted	tg	rs1624134	C	G	C	G	0.0101	-0.0108	0.4068	0.4087	FALSE	TRUE	FALSE	OjwQbR	10	34834482	0.0077	0.1625	31717	TRUE	reported	10	34834482	0.0018	1.1e-08	690572	TRUE	reported	zqVg3B	1	TRUE
bmi	tg_mat_marg	maternal	unadjusted	tg	rs1656377	T	C	T	C	-0.0099	-0.0132	0.4115	0.425	FALSE	FALSE	FALSE	OjwQbR	3	158285280	0.0076	0.08347	31717	TRUE	reported	3	158285280	0.0017	1.6e-08	691955	TRUE	reported	zqVg3B	1	TRUE
bmi	tg_mat_marg	maternal	unadjusted	tg	rs16822990	A	G	A	G	0.0187	-0.0084	0.9199	0.9149	FALSE	FALSE	FALSE	OjwQbR	3	114319407	0.0135	0.5357	31717	TRUE	reported	3	114319407	0.0032	3.8e-09	681891	TRUE	reported	zqVg3B	1	TRUE
bmi	tg_mat_marg	maternal	unadjusted	tg	rs16849710	A	G	A	G	0.0116	-0.0056	0.485	0.4616	FALSE	FALSE	FALSE	OjwQbR	1	202106797	0.0075	0.4588	31717	TRUE	reported	1	202106797	0.0018	6e-11	666229	TRUE	reported	zqVg3B	1	TRUE
bmi	tg_mat_marg	maternal	unadjusted	tg	rs16851483	T	G	T	G	0.0369	0.0229	0.06928	0.0629	FALSE	FALSE	FALSE	OjwQbR	3	141275436	0.0156	0.1421	31717	TRUE	reported	3	141275436	0.0035	3.2e-26	692316	TRUE	reported	zqVg3B	1	TRUE
bmi	tg_mat_marg	maternal	unadjusted	tg	rs16871902	A	G	A	G	0.0125	0.0049	0.4877	0.4818	FALSE	FALSE	FALSE	OjwQbR	5	3488462	0.0076	0.5189	31717	TRUE	reported	5	3488462	0.0017	4.6e-13	690830	TRUE	reported	zqVg3B	1	TRUE
bmi	tg_mat_marg	maternal	unadjusted	tg	rs16889835	T	C	T	C	-0.0145	0.0153	0.1429	0.1404	FALSE	FALSE	FALSE	OjwQbR	6	24947772	0.0109	0.1601	31717	TRUE	reported	6	24947772	0.0025	4.3e-09	681849	TRUE	reported	zqVg3B	1	TRUE
bmi	tg_mat_marg	maternal	unadjusted	tg	rs16903285	T	C	T	C	-0.0331	-0.0145	0.8593	0.8817	FALSE	FALSE	FALSE	OjwQbR	5	87978252	0.0117	0.2169	31717	TRUE	reported	5	87978252	0.0026	7.6e-38	687944	TRUE	reported	zqVg3B	1	TRUE
bmi	tg_mat_marg	maternal	unadjusted	tg	rs16953563	A	G	A	G	-0.0134	0.0224	0.2516	0.2415	FALSE	FALSE	FALSE	OjwQbR	15	66686770	0.0088	0.01109	31717	TRUE	reported	15	66686770	0.002	1.5e-11	691761	TRUE	reported	zqVg3B	1	TRUE
bmi	tg_mat_marg	maternal	unadjusted	tg	rs17001561	A	G	A	G	0.0151	0	0.1573	0.1502	FALSE	FALSE	FALSE	OjwQbR	4	77096118	0.0106	0.9996	31717	TRUE	reported	4	77096118	0.0023	3.8e-11	794327	TRUE	reported	zqVg3B	1	TRUE
bmi	tg_mat_marg	maternal	unadjusted	tg	rs17014375	T	G	T	G	-0.0172	0.0074	0.8652	0.878	FALSE	FALSE	FALSE	OjwQbR	1	209543560	0.0115	0.5178	31717	TRUE	reported	1	209543560	0.0025	1.1e-11	690856	TRUE	reported	zqVg3B	1	TRUE
bmi	tg_mat_marg	maternal	unadjusted	tg	rs17056301	T	C	T	C	-0.0118	0.0116	0.7364	0.7432	FALSE	FALSE	FALSE	OjwQbR	5	158271680	0.0086	0.1812	31717	TRUE	reported	5	158271680	0.002	2.4e-09	688085	TRUE	reported	zqVg3B	1	TRUE
bmi	tg_mat_marg	maternal	unadjusted	tg	rs17066856	T	C	T	C	0.0385	0.0221	0.90429	0.8943	FALSE	FALSE	FALSE	OjwQbR	18	58049656	0.0124	0.07486	31717	TRUE	reported	18	58049656	0.0028	1.5e-42	791783	TRUE	reported	zqVg3B	1	TRUE
bmi	tg_mat_marg	maternal	unadjusted	tg	rs17113297	T	C	T	C	0.0166	0.0142	0.2082	0.2032	FALSE	FALSE	FALSE	OjwQbR	10	102395982	0.0095	0.1373	31717	TRUE	reported	10	102395982	0.0021	2.1e-15	686357	TRUE	reported	zqVg3B	1	TRUE
bmi	tg_mat_marg	maternal	unadjusted	tg	rs17119937	T	C	T	C	-0.0212	-0.0142	0.93095	0.9353	FALSE	FALSE	FALSE	OjwQbR	8	14502274	0.0156	0.3629	31717	TRUE	reported	8	14502274	0.0036	5.6e-09	668272	TRUE	reported	zqVg3B	1	TRUE
bmi	tg_mat_marg	maternal	unadjusted	tg	rs17203016	A	G	A	G	-0.015	0.0079	0.804	0.7928	FALSE	FALSE	FALSE	OjwQbR	2	208255518	0.0092	0.3895	31717	TRUE	reported	2	208255518	0.002	2.1e-13	786272	TRUE	reported	zqVg3B	1	TRUE
bmi	tg_mat_marg	maternal	unadjusted	tg	rs17238110	A	G	A	G	0.0353	-0.0278	0.8366	0.9774	FALSE	FALSE	FALSE	OjwQbR	15	62150364	0.0253	0.2712	31717	TRUE	reported	15	62150364	0.005	2e-12	775505	TRUE	reported	zqVg3B	1	TRUE
bmi	tg_mat_marg	maternal	unadjusted	tg	rs17311369	T	C	T	C	-0.0104	0.0069	0.3278	0.3148	FALSE	FALSE	FALSE	OjwQbR	15	47709199	0.0081	0.3932	31717	TRUE	reported	15	47709199	0.0019	3.1e-08	673102	TRUE	reported	zqVg3B	1	TRUE
bmi	tg_mat_marg	maternal	unadjusted	tg	rs17327461	T	C	T	C	0.0125	-0.0081	0.4498	0.4455	FALSE	FALSE	FALSE	OjwQbR	2	35512183	0.0075	0.2857	31717	TRUE	reported	2	35512183	0.0016	1.5e-14	792231	TRUE	reported	zqVg3B	1	TRUE
bmi	tg_mat_marg	maternal	unadjusted	tg	rs17405819	T	C	T	C	0.0215	-0.0167	0.699	0.7014	FALSE	FALSE	FALSE	OjwQbR	8	76806584	0.0082	0.04121	31717	TRUE	reported	8	76806584	0.0018	4.3e-33	795493	TRUE	reported	zqVg3B	1	TRUE
bmi	tg_mat_marg	maternal	unadjusted	tg	rs17424296	A	G	A	G	-0.0108	-0.0038	0.3659	0.3793	FALSE	FALSE	FALSE	OjwQbR	5	60838903	0.0078	0.6237	31717	TRUE	reported	5	60838903	0.0018	2.4e-09	684366	TRUE	reported	zqVg3B	1	TRUE
bmi	tg_mat_marg	maternal	unadjusted	tg	rs17425707	T	C	T	C	-0.0167	-0.0039	0.8997	0.9012	FALSE	FALSE	FALSE	OjwQbR	1	57874879	0.0128	0.7597	31717	TRUE	reported	1	57874879	0.0028	4.4e-09	688867	TRUE	reported	zqVg3B	1	TRUE
bmi	tg_mat_marg	maternal	unadjusted	tg	rs17446257	A	G	A	G	0.0153	-0.0043	0.1292	0.1254	FALSE	FALSE	FALSE	OjwQbR	13	40749213	0.0115	0.711	31717	TRUE	reported	13	40749213	0.0026	2.9e-09	690630	TRUE	reported	zqVg3B	1	TRUE
bmi	tg_mat_marg	maternal	unadjusted	tg	rs17499593	C	G	C	G	-0.0125	-0.0111	0.8103	0.8046	FALSE	TRUE	FALSE	OjwQbR	2	172649755	0.0095	0.2413	31717	TRUE	reported	2	172649755	0.0022	1.1e-08	691663	TRUE	reported	zqVg3B	1	TRUE
bmi	tg_mat_marg	maternal	unadjusted	tg	rs17513613	T	C	T	C	-0.0186	-0.0113	0.6764	0.6779	FALSE	FALSE	FALSE	OjwQbR	19	30286822	0.008	0.1587	31717	TRUE	reported	19	30286822	0.0018	3.6e-26	789575	TRUE	reported	zqVg3B	1	TRUE
bmi	tg_mat_marg	maternal	unadjusted	tg	rs175165	T	G	T	G	0.0103	0.0074	0.6059	0.5927	FALSE	FALSE	FALSE	OjwQbR	22	20116015	0.0077	0.3334	31717	TRUE	reported	22	20116015	0.0018	5.2e-09	690545	TRUE	reported	zqVg3B	1	TRUE
bmi	tg_mat_marg	maternal	unadjusted	tg	rs17535082	T	C	T	C	-0.0171	0.0085	0.0939	0.0919	FALSE	FALSE	FALSE	OjwQbR	14	35667554	0.013	0.5111	31717	TRUE	reported	14	35667554	0.003	7.8e-09	690550	TRUE	reported	zqVg3B	1	TRUE
bmi	tg_mat_marg	maternal	unadjusted	tg	rs17551974	A	C	A	C	-0.0141	-0.0026	0.1782	0.1995	FALSE	FALSE	FALSE	OjwQbR	2	142293146	0.0094	0.7827	31717	TRUE	reported	2	142293146	0.0022	1.9e-10	691115	TRUE	reported	zqVg3B	1	TRUE
bmi	tg_mat_marg	maternal	unadjusted	tg	rs1759975	A	G	A	G	0.0096	0.0002	0.6062	0.6067	FALSE	FALSE	FALSE	OjwQbR	13	78385158	0.0077	0.9756	31717	TRUE	reported	13	78385158	0.0017	1.9e-08	748415	TRUE	reported	zqVg3B	1	TRUE
bmi	tg_mat_marg	maternal	unadjusted	tg	rs17663412	A	C	A	C	0.0157	-0.0038	0.1139	0.1115	FALSE	FALSE	FALSE	OjwQbR	5	167595121	0.012	0.7538	31717	TRUE	reported	5	167595121	0.0027	6.1e-09	691018	TRUE	reported	zqVg3B	1	TRUE
bmi	tg_mat_marg	maternal	unadjusted	tg	rs17710386	T	C	T	C	-0.0126	-0.0001	0.6681	0.6742	FALSE	FALSE	FALSE	OjwQbR	18	63461201	0.0081	0.9867	31717	TRUE	reported	18	63461201	0.0018	1e-12	783810	TRUE	reported	zqVg3B	1	TRUE
bmi	tg_mat_marg	maternal	unadjusted	tg	rs17724992	A	G	A	G	0.0183	-0.0062	0.7404	0.7458	FALSE	FALSE	FALSE	OjwQbR	19	18454825	0.0086	0.4701	31717	TRUE	reported	19	18454825	0.0019	1e-22	785851	TRUE	reported	zqVg3B	1	TRUE
bmi	tg_mat_marg	maternal	unadjusted	tg	rs17767510	C	G	C	G	0.0129	-0.0008	0.1697	0.1837	FALSE	TRUE	FALSE	OjwQbR	4	68156598	0.0098	0.9331	31717	TRUE	reported	4	68156598	0.0023	1.9e-08	683125	TRUE	reported	zqVg3B	1	TRUE
bmi	tg_mat_marg	maternal	unadjusted	tg	rs17806379	T	C	T	C	-0.0258	-0.0037	0.1789	0.1868	FALSE	FALSE	FALSE	OjwQbR	20	51107290	0.0097	0.7043	31717	TRUE	reported	20	51107290	0.0022	1.5e-30	690043	TRUE	reported	zqVg3B	1	TRUE
bmi	tg_mat_marg	maternal	unadjusted	tg	rs1784460	A	T	A	T	0.0132	0.0082	0.4035	0.3943	FALSE	TRUE	FALSE	OjwQbR	11	118938371	0.0077	0.2835	31717	TRUE	reported	11	118938371	0.0018	9e-14	680042	TRUE	reported	zqVg3B	1	TRUE
bmi	tg_mat_marg	maternal	unadjusted	tg	rs1804528	A	G	A	G	0.0109	0.0032	0.3507	0.3752	FALSE	FALSE	FALSE	OjwQbR	4	146056320	0.0077	0.6804	31717	TRUE	reported	4	146056320	0.002	3e-08	518856	TRUE	reported	zqVg3B	1	TRUE
bmi	tg_mat_marg	maternal	unadjusted	tg	rs1814170	A	T	A	T	0.0203	-0.0291	0.8946	0.898	FALSE	TRUE	FALSE	OjwQbR	7	138794149	0.0124	0.01943	31717	TRUE	reported	7	138794149	0.0029	2.1e-12	686628	TRUE	reported	zqVg3B	1	TRUE
bmi	tg_mat_marg	maternal	unadjusted	tg	rs1830074	T	C	T	C	-0.0115	0.0047	0.712	0.7102	FALSE	FALSE	FALSE	OjwQbR	7	6718674	0.0083	0.5729	31717	TRUE	reported	7	6718674	0.0019	1.4e-09	689911	TRUE	reported	zqVg3B	1	TRUE
bmi	tg_mat_marg	maternal	unadjusted	tg	rs1863652	A	G	A	G	-0.0115	0.0041	0.3449	0.3541	FALSE	FALSE	FALSE	OjwQbR	4	95991417	0.0078	0.5965	31717	TRUE	reported	4	95991417	0.0018	1.4e-10	692539	TRUE	reported	zqVg3B	1	TRUE
bmi	tg_mat_marg	maternal	unadjusted	tg	rs1884389	T	C	T	C	-0.0103	-0.0034	0.4289	0.4475	FALSE	FALSE	FALSE	OjwQbR	20	1410582	0.0076	0.6582	31717	TRUE	reported	20	1410582	0.0017	4e-09	683669	TRUE	reported	zqVg3B	1	TRUE
bmi	tg_mat_marg	maternal	unadjusted	tg	rs1884897	A	G	A	G	-0.0194	0.0083	0.3692	0.36	FALSE	FALSE	FALSE	OjwQbR	20	6612832	0.0078	0.2914	31717	TRUE	reported	20	6612832	0.0017	1.3e-30	789534	TRUE	reported	zqVg3B	1	TRUE
bmi	tg_mat_marg	maternal	unadjusted	tg	rs1885728	A	G	A	G	0.0108	0.0017	0.6787	0.6974	FALSE	FALSE	FALSE	OjwQbR	6	5977833	0.0082	0.8367	31717	TRUE	reported	6	5977833	0.0019	1e-08	682316	TRUE	reported	zqVg3B	1	TRUE
bmi	tg_mat_marg	maternal	unadjusted	tg	rs1891216	T	G	T	G	-0.0107	-0.0036	0.6241	0.6118	FALSE	FALSE	FALSE	OjwQbR	1	7728391	0.0078	0.6459	31717	TRUE	reported	1	7728391	0.0018	2.4e-09	685079	TRUE	reported	zqVg3B	1	TRUE
bmi	tg_mat_marg	maternal	unadjusted	tg	rs1896767	A	G	A	G	-0.0109	0.0161	0.5376	0.5558	FALSE	FALSE	FALSE	OjwQbR	16	62838304	0.0075	0.03292	31717	TRUE	reported	16	62838304	0.0017	2.4e-10	686262	TRUE	reported	zqVg3B	1	TRUE
bmi	tg_mat_marg	maternal	unadjusted	tg	rs189843	C	G	C	G	-0.0098	-0.0147	0.5557	0.5603	FALSE	TRUE	TRUE	OjwQbR	5	164600151	0.0076	0.05367	31717	TRUE	reported	5	164600151	0.0017	1.7e-08	685314	TRUE	reported	zqVg3B	1	TRUE
bmi	tg_mat_marg	maternal	unadjusted	tg	rs1927790	T	C	T	C	-0.0148	0.0016	0.5891	0.5967	FALSE	FALSE	FALSE	OjwQbR	13	96922191	0.0077	0.8313	31717	TRUE	reported	13	96922191	0.0016	1.8e-19	794326	TRUE	reported	zqVg3B	1	TRUE
bmi	tg_mat_marg	maternal	unadjusted	tg	rs1928295	T	C	T	C	0.0141	0.0151	0.5539	0.5769	FALSE	FALSE	FALSE	OjwQbR	9	120378483	0.0076	0.04624	31717	TRUE	reported	9	120378483	0.0016	5.4e-18	793649	TRUE	reported	zqVg3B	1	TRUE
bmi	tg_mat_marg	maternal	unadjusted	tg	rs1937433	C	G	C	G	-0.0124	0.0071	0.4642	0.4613	FALSE	TRUE	TRUE	OjwQbR	1	66444183	0.0076	0.3479	31717	TRUE	reported	1	66444183	0.0017	8.5e-13	682765	TRUE	reported	zqVg3B	1	TRUE
bmi	tg_mat_marg	maternal	unadjusted	tg	rs1937684	A	T	A	T	0.0112	-0.0162	0.6592	0.6559	FALSE	TRUE	FALSE	OjwQbR	10	53680085	0.008	0.04299	31717	TRUE	reported	10	53680085	0.0018	8.7e-10	690063	TRUE	reported	zqVg3B	1	TRUE
bmi	tg_mat_marg	maternal	unadjusted	tg	rs1948080	T	G	T	G	0.0137	0.0058	0.6251	0.6234	FALSE	FALSE	FALSE	OjwQbR	9	11852043	0.0078	0.4535	31717	TRUE	reported	9	11852043	0.0018	1.1e-14	690633	TRUE	reported	zqVg3B	1	TRUE
bmi	tg_mat_marg	maternal	unadjusted	tg	rs1951455	T	C	T	C	-0.0145	-0.007	0.2747	0.2992	FALSE	FALSE	FALSE	OjwQbR	14	91512339	0.0082	0.3919	31717	TRUE	reported	14	91512339	0.0019	4.5e-14	690040	TRUE	reported	zqVg3B	1	TRUE
bmi	tg_mat_marg	maternal	unadjusted	tg	rs1982441	T	G	T	G	0.0175	0.0043	0.1381	0.1445	FALSE	FALSE	FALSE	OjwQbR	8	28021769	0.0106	0.6875	31717	TRUE	reported	8	28021769	0.0026	7e-12	687705	TRUE	reported	zqVg3B	1	TRUE
bmi	tg_mat_marg	maternal	unadjusted	tg	rs1982725	T	C	T	C	0.0097	0.0161	0.4778	0.474	FALSE	FALSE	FALSE	OjwQbR	19	30618771	0.0076	0.03307	31717	TRUE	reported	19	30618771	0.0017	3.3e-08	683155	TRUE	reported	zqVg3B	1	TRUE
bmi	tg_mat_marg	maternal	unadjusted	tg	rs1993709	A	G	A	G	-0.0331	-0.0098	0.1823	0.2016	FALSE	FALSE	FALSE	OjwQbR	1	72838529	0.0093	0.2911	31717	TRUE	reported	1	72838529	0.0021	1.9e-57	786001	TRUE	reported	zqVg3B	1	TRUE
bmi	tg_mat_marg	maternal	unadjusted	tg	rs1999494	A	G	A	G	0.0106	-0.0062	0.336	0.3178	FALSE	FALSE	FALSE	OjwQbR	13	81000505	0.0081	0.4465	31717	TRUE	reported	13	81000505	0.0019	1.7e-08	642433	TRUE	reported	zqVg3B	1	TRUE
bmi	tg_mat_marg	maternal	unadjusted	tg	rs2007231	T	C	T	C	-0.0104	-0.0029	0.6387	0.6174	FALSE	FALSE	FALSE	OjwQbR	1	115266306	0.0077	0.7094	31717	TRUE	reported	1	115266306	0.0018	5.2e-09	691969	TRUE	reported	zqVg3B	1	TRUE
bmi	tg_mat_marg	maternal	unadjusted	tg	rs200810	T	C	T	C	0.0136	-0.0059	0.6284	0.6324	FALSE	FALSE	FALSE	OjwQbR	6	97922184	0.0078	0.4542	31717	TRUE	reported	6	97922184	0.0017	5.5e-16	793699	TRUE	reported	zqVg3B	1	TRUE
bmi	tg_mat_marg	maternal	unadjusted	tg	rs2010281	A	G	A	G	-0.0161	-0.0081	0.3552	0.3579	FALSE	FALSE	FALSE	OjwQbR	14	103862322	0.0078	0.2995	31717	TRUE	reported	14	103862322	0.0017	6.7e-21	794009	TRUE	reported	zqVg3B	1	TRUE
bmi	tg_mat_marg	maternal	unadjusted	tg	rs2047648	A	T	A	T	-0.0118	0.0015	0.737	0.761	FALSE	TRUE	FALSE	OjwQbR	3	157033438	0.0089	0.8684	31717	TRUE	reported	3	157033438	0.002	2.4e-09	690946	TRUE	reported	zqVg3B	1	TRUE
bmi	tg_mat_marg	maternal	unadjusted	tg	rs2051559	T	C	T	C	-0.0176	-0.0023	0.8692	0.8594	FALSE	FALSE	FALSE	OjwQbR	4	3298800	0.0109	0.83	31717	TRUE	reported	4	3298800	0.0026	5e-12	689307	TRUE	reported	zqVg3B	1	TRUE
bmi	tg_mat_marg	maternal	unadjusted	tg	rs2065418	T	G	T	G	0.0166	0.0006	0.6377	0.6461	FALSE	FALSE	FALSE	OjwQbR	11	30422068	0.0078	0.937	31717	TRUE	reported	11	30422068	0.0018	3.6e-20	691707	TRUE	reported	zqVg3B	1	TRUE
bmi	tg_mat_marg	maternal	unadjusted	tg	rs208015	T	C	T	C	0.0356	0.0139	0.0784	0.0722	FALSE	FALSE	FALSE	OjwQbR	17	46252346	0.0146	0.3426	31717	TRUE	reported	17	46252346	0.0034	1.4e-25	691575	TRUE	reported	zqVg3B	1	TRUE
bmi	tg_mat_marg	maternal	unadjusted	tg	rs2124499	C	G	C	G	-0.0123	0.0008	0.3718	0.3816	FALSE	TRUE	FALSE	OjwQbR	3	123093541	0.0077	0.9133	31717	TRUE	reported	3	123093541	0.0017	3.4e-13	785955	TRUE	reported	zqVg3B	1	TRUE
bmi	tg_mat_marg	maternal	unadjusted	tg	rs2143253	A	G	A	G	-0.0188	0.0152	0.1189	0.1177	FALSE	FALSE	FALSE	OjwQbR	20	41987392	0.0117	0.1925	31717	TRUE	reported	20	41987392	0.0026	1.1e-12	684760	TRUE	reported	zqVg3B	1	TRUE
bmi	tg_mat_marg	maternal	unadjusted	tg	rs215634	A	G	A	G	0.0152	0.0074	0.3788	0.3665	FALSE	FALSE	FALSE	OjwQbR	7	32369148	0.0078	0.3401	31717	TRUE	reported	7	32369148	0.0018	2.6e-17	681296	TRUE	reported	zqVg3B	1	TRUE
bmi	tg_mat_marg	maternal	unadjusted	tg	rs2162524	T	C	T	C	-0.0155	-0.0101	0.6679	0.674	FALSE	FALSE	FALSE	OjwQbR	2	230817437	0.008	0.2047	31717	TRUE	reported	2	230817437	0.0018	4.1e-17	691302	TRUE	reported	zqVg3B	1	TRUE
bmi	tg_mat_marg	maternal	unadjusted	tg	rs2163188	C	G	C	G	0.0131	0.009	0.474	0.4761	FALSE	TRUE	TRUE	OjwQbR	10	65314711	0.0075	0.2321	31717	TRUE	reported	10	65314711	0.0017	2e-14	686502	TRUE	reported	zqVg3B	1	TRUE
bmi	tg_mat_marg	maternal	unadjusted	tg	rs2169642	A	C	A	C	-0.0122	0.0106	0.6313	0.6197	FALSE	FALSE	FALSE	OjwQbR	3	82737773	0.0078	0.1749	31717	TRUE	reported	3	82737773	0.0018	2.9e-11	676860	TRUE	reported	zqVg3B	1	TRUE
bmi	tg_mat_marg	maternal	unadjusted	tg	rs2174307	C	G	C	G	0.0121	0.0035	0.4067	0.4305	FALSE	TRUE	TRUE	OjwQbR	9	73791849	0.0076	0.6435	31717	TRUE	reported	9	73791849	0.0017	4.9e-12	686559	TRUE	reported	zqVg3B	1	TRUE
bmi	tg_mat_marg	maternal	unadjusted	tg	rs217671	A	G	A	G	-0.0144	-0.0029	0.7281	0.7438	FALSE	FALSE	FALSE	OjwQbR	14	62360464	0.0086	0.7403	31717	TRUE	reported	14	62360464	0.0019	1.3e-13	691456	TRUE	reported	zqVg3B	1	TRUE
bmi	tg_mat_marg	maternal	unadjusted	tg	rs2192158	A	G	A	G	0.0129	0.019	0.4601	0.4436	FALSE	FALSE	FALSE	OjwQbR	4	55505360	0.0076	0.01267	31717	TRUE	reported	4	55505360	0.0017	8.3e-14	690727	TRUE	reported	zqVg3B	1	TRUE
bmi	tg_mat_marg	maternal	unadjusted	tg	rs2196618	A	G	A	G	-0.0147	-0.0138	0.2754	0.2597	FALSE	FALSE	FALSE	OjwQbR	8	85089437	0.0087	0.1127	31717	TRUE	reported	8	85089437	0.002	1.3e-13	688851	TRUE	reported	zqVg3B	1	TRUE
bmi	tg_mat_marg	maternal	unadjusted	tg	rs2228213	A	G	A	G	-0.0139	-0.0126	0.3481	0.3408	FALSE	FALSE	FALSE	OjwQbR	6	12124855	0.0079	0.1123	31717	TRUE	reported	6	12124855	0.0017	4.6e-16	795595	TRUE	reported	zqVg3B	1	TRUE
bmi	tg_mat_marg	maternal	unadjusted	tg	rs2228552	T	G	T	G	0.0127	0.0043	0.6445	0.6595	FALSE	FALSE	FALSE	OjwQbR	1	32165495	0.008	0.5868	31717	TRUE	reported	1	32165495	0.0019	3.1e-11	560094	TRUE	reported	zqVg3B	1	TRUE
bmi	tg_mat_marg	maternal	unadjusted	tg	rs2235564	T	C	T	C	0.0131	0.008	0.3466	0.3371	FALSE	FALSE	FALSE	OjwQbR	1	6713114	0.008	0.3142	31717	TRUE	reported	1	6713114	0.0018	3.7e-13	691544	TRUE	reported	zqVg3B	1	TRUE
bmi	tg_mat_marg	maternal	unadjusted	tg	rs2237403	T	C	T	C	-0.0121	0.0002	0.3422	0.3556	FALSE	FALSE	FALSE	OjwQbR	7	39448936	0.0079	0.9767	31717	TRUE	reported	7	39448936	0.0018	3.3e-11	692017	TRUE	reported	zqVg3B	1	TRUE
bmi	tg_mat_marg	maternal	unadjusted	tg	rs2242189	T	C	T	C	0.0135	-0.0038	0.6342	0.6335	FALSE	FALSE	FALSE	OjwQbR	4	38691024	0.0078	0.6287	31717	TRUE	reported	4	38691024	0.0018	8.3e-14	676050	TRUE	reported	zqVg3B	1	TRUE
bmi	tg_mat_marg	maternal	unadjusted	tg	rs2246012	T	C	T	C	-0.0158	0.0039	0.8372	0.8212	FALSE	FALSE	FALSE	OjwQbR	6	131898208	0.0098	0.6928	31717	TRUE	reported	6	131898208	0.0022	3.1e-13	795598	TRUE	reported	zqVg3B	1	TRUE
bmi	tg_mat_marg	maternal	unadjusted	tg	rs2257791	A	G	A	G	-0.0142	0.0004	0.7515	0.7533	FALSE	FALSE	FALSE	OjwQbR	10	118643670	0.0087	0.9618	31717	TRUE	reported	10	118643670	0.002	1.8e-12	686831	TRUE	reported	zqVg3B	1	TRUE
bmi	tg_mat_marg	maternal	unadjusted	tg	rs2271189	A	G	A	G	-0.0144	-0.0141	0.4051	0.4182	FALSE	FALSE	FALSE	OjwQbR	12	56494991	0.0076	0.06376	31717	TRUE	reported	12	56494991	0.0018	5e-16	675192	TRUE	reported	zqVg3B	1	TRUE
bmi	tg_mat_marg	maternal	unadjusted	tg	rs2281819	A	T	A	T	-0.016	-0.0096	0.2302	0.2317	FALSE	TRUE	FALSE	OjwQbR	6	33771673	0.0089	0.2796	31717	TRUE	reported	6	33771673	0.002	5.1e-15	687785	TRUE	reported	zqVg3B	1	TRUE
bmi	tg_mat_marg	maternal	unadjusted	tg	rs2283093	T	C	T	C	0.0127	0.0026	0.2066	0.2194	FALSE	FALSE	FALSE	OjwQbR	7	126721231	0.009	0.7744	31717	TRUE	reported	7	126721231	0.0021	3.1e-09	691773	TRUE	reported	zqVg3B	1	TRUE
bmi	tg_mat_marg	maternal	unadjusted	tg	rs2284746	C	G	C	G	0.0104	-0.006	0.4762	0.4644	FALSE	TRUE	TRUE	OjwQbR	1	17306675	0.0076	0.4309	31717	TRUE	reported	1	17306675	0.0017	1.4e-09	692206	TRUE	reported	zqVg3B	1	TRUE
bmi	tg_mat_marg	maternal	unadjusted	tg	rs2285178	T	C	T	C	-0.0112	0.0006	0.6891	0.7034	FALSE	FALSE	FALSE	OjwQbR	22	38205989	0.0082	0.941	31717	TRUE	reported	22	38205989	0.0019	9.4e-09	638268	TRUE	reported	zqVg3B	1	TRUE
bmi	tg_mat_marg	maternal	unadjusted	tg	rs2307111	T	C	T	C	0.0265	-0.0117	0.6038	0.6093	FALSE	FALSE	FALSE	OjwQbR	5	75003678	0.0077	0.1307	31717	TRUE	reported	5	75003678	0.0016	1.6e-58	795430	TRUE	reported	zqVg3B	1	TRUE
bmi	tg_mat_marg	maternal	unadjusted	tg	rs2357760	A	G	A	G	0.0145	0.0048	0.6754	0.6778	FALSE	FALSE	FALSE	OjwQbR	6	120213880	0.008	0.5486	31717	TRUE	reported	6	120213880	0.0017	6.8e-17	791053	TRUE	reported	zqVg3B	1	TRUE
bmi	tg_mat_marg	maternal	unadjusted	tg	rs2365389	T	C	T	C	-0.0174	-0.0178	0.4143	0.4203	FALSE	FALSE	FALSE	OjwQbR	3	61236462	0.0076	0.01958	31717	TRUE	reported	3	61236462	0.0017	1.3e-25	783625	TRUE	reported	zqVg3B	1	TRUE
bmi	tg_mat_marg	maternal	unadjusted	tg	rs2367112	T	G	T	G	0.0119	0.0141	0.5081	0.4996	FALSE	FALSE	FALSE	OjwQbR	5	64168193	0.0075	0.06078	31717	TRUE	reported	5	64168193	0.0016	2.3e-13	794305	TRUE	reported	zqVg3B	1	TRUE
bmi	tg_mat_marg	maternal	unadjusted	tg	rs2423668	T	C	T	C	0.0105	0.0077	0.4495	0.4458	FALSE	FALSE	FALSE	OjwQbR	20	12430673	0.0076	0.3136	31717	TRUE	reported	20	12430673	0.0019	2.8e-08	527352	TRUE	reported	zqVg3B	1	TRUE
bmi	tg_mat_marg	maternal	unadjusted	tg	rs2425840	A	C	A	C	-0.0119	-0.0161	0.5941	0.6008	FALSE	FALSE	FALSE	OjwQbR	20	44904838	0.0077	0.03519	31717	TRUE	reported	20	44904838	0.0018	1.6e-11	681680	TRUE	reported	zqVg3B	1	TRUE
bmi	tg_mat_marg	maternal	unadjusted	tg	rs2429150	A	C	A	C	-0.0111	0.0008	0.5836	0.5748	FALSE	FALSE	FALSE	OjwQbR	12	2152655	0.0076	0.9159	31717	TRUE	reported	12	2152655	0.0018	2.7e-10	686276	TRUE	reported	zqVg3B	1	TRUE
bmi	tg_mat_marg	maternal	unadjusted	tg	rs2479958	A	G	A	G	0.0154	-0.0139	0.4925	0.5007	FALSE	FALSE	FALSE	OjwQbR	13	111984244	0.0077	0.07047	31717	TRUE	reported	13	111984244	0.0018	1.5e-17	664268	TRUE	reported	zqVg3B	1	TRUE
bmi	tg_mat_marg	maternal	unadjusted	tg	rs2481665	T	C	T	C	0.0161	0.0062	0.5592	0.5716	FALSE	FALSE	FALSE	OjwQbR	1	62594677	0.0076	0.411	31717	TRUE	reported	1	62594677	0.0016	7.2e-23	795247	TRUE	reported	zqVg3B	1	TRUE
bmi	tg_mat_marg	maternal	unadjusted	tg	rs2543132	C	G	C	G	0.0146	0.0113	0.8134	0.8332	FALSE	TRUE	FALSE	OjwQbR	8	15536311	0.0101	0.2634	31717	TRUE	reported	8	15536311	0.0022	5e-11	688326	TRUE	reported	zqVg3B	1	TRUE
bmi	tg_mat_marg	maternal	unadjusted	tg	rs2600226	T	C	T	C	-0.0116	-0.0071	0.6697	0.6616	FALSE	FALSE	FALSE	OjwQbR	3	12928762	0.008	0.3767	31717	TRUE	reported	3	12928762	0.0019	3.7e-10	685285	TRUE	reported	zqVg3B	1	TRUE
bmi	tg_mat_marg	maternal	unadjusted	tg	rs2605603	A	G	A	G	-0.0103	0.0091	0.4887	0.4855	FALSE	FALSE	FALSE	OjwQbR	11	93221105	0.0075	0.2228	31717	TRUE	reported	11	93221105	0.0016	2.5e-10	790857	TRUE	reported	zqVg3B	1	TRUE
bmi	tg_mat_marg	maternal	unadjusted	tg	rs2608703	A	C	A	C	0.0142	-0.0001	0.4546	0.473	FALSE	FALSE	FALSE	OjwQbR	12	41846769	0.0075	0.9843	31717	TRUE	reported	12	41846769	0.0017	1.9e-16	686700	TRUE	reported	zqVg3B	1	TRUE
bmi	tg_mat_marg	maternal	unadjusted	tg	rs2612576	A	T	A	T	-0.011	-0.0062	0.2851	0.2871	FALSE	TRUE	FALSE	OjwQbR	18	42967950	0.0083	0.4601	31717	TRUE	reported	18	42967950	0.0019	9.7e-09	688720	TRUE	reported	zqVg3B	1	TRUE
bmi	tg_mat_marg	maternal	unadjusted	tg	rs262130	T	C	T	C	0.0127	-0.0034	0.1969	0.1895	FALSE	FALSE	FALSE	OjwQbR	6	142853486	0.0095	0.717	31717	TRUE	reported	6	142853486	0.0023	1.8e-08	679542	TRUE	reported	zqVg3B	1	TRUE
bmi	tg_mat_marg	maternal	unadjusted	tg	rs2693826	A	G	A	G	-0.0137	-0.0075	0.4421	0.4363	FALSE	FALSE	FALSE	OjwQbR	2	6160943	0.0076	0.322	31717	TRUE	reported	2	6160943	0.0017	2e-15	690808	TRUE	reported	zqVg3B	1	TRUE
bmi	tg_mat_marg	maternal	unadjusted	tg	rs2694047	A	G	A	G	-0.0188	-0.0109	0.253	0.2701	FALSE	FALSE	FALSE	OjwQbR	8	116750548	0.0084	0.1961	31717	TRUE	reported	8	116750548	0.002	3.9e-21	690295	TRUE	reported	zqVg3B	1	TRUE
bmi	tg_mat_marg	maternal	unadjusted	tg	rs273504	A	G	A	G	-0.0153	-0.0101	0.5734	0.5731	FALSE	FALSE	FALSE	OjwQbR	19	18215247	0.0076	0.186	31717	TRUE	reported	19	18215247	0.0018	4.4e-18	690672	TRUE	reported	zqVg3B	1	TRUE
bmi	tg_mat_marg	maternal	unadjusted	tg	rs2744974	T	C	T	C	0.0249	0.0074	0.338	0.3196	FALSE	FALSE	FALSE	OjwQbR	6	34579431	0.0081	0.3638	31717	TRUE	reported	6	34579431	0.0018	1.4e-45	789647	TRUE	reported	zqVg3B	1	TRUE
bmi	tg_mat_marg	maternal	unadjusted	tg	rs2791653	A	G	A	G	0.0141	-0.0029	0.2423	0.2368	FALSE	FALSE	FALSE	OjwQbR	1	11129848	0.0088	0.7453	31717	TRUE	reported	1	11129848	0.0019	1.3e-13	795271	TRUE	reported	zqVg3B	1	TRUE
bmi	tg_mat_marg	maternal	unadjusted	tg	rs2820311	A	G	A	G	-0.0235	-0.0003	0.6631	0.6567	FALSE	FALSE	FALSE	OjwQbR	1	201841476	0.0079	0.9684	31717	TRUE	reported	1	201841476	0.0018	4.1e-38	691876	TRUE	reported	zqVg3B	1	TRUE
bmi	tg_mat_marg	maternal	unadjusted	tg	rs28350	A	G	A	G	0.0177	0.0017	0.193	0.185	FALSE	FALSE	FALSE	OjwQbR	3	42418446	0.0097	0.8604	31717	TRUE	reported	3	42418446	0.0022	3.5e-15	686689	TRUE	reported	zqVg3B	1	TRUE
bmi	tg_mat_marg	maternal	unadjusted	tg	rs2836964	T	C	T	C	0.011	-0.0026	0.6424	0.6692	FALSE	FALSE	FALSE	OjwQbR	21	40631006	0.008	0.7427	31717	TRUE	reported	21	40631006	0.0018	1.3e-09	692353	TRUE	reported	zqVg3B	1	TRUE
bmi	tg_mat_marg	maternal	unadjusted	tg	rs2861683	A	C	A	C	0.0144	-0.0061	0.593	0.6028	FALSE	FALSE	FALSE	OjwQbR	2	67836507	0.0077	0.4264	31717	TRUE	reported	2	67836507	0.0017	1.3e-16	691163	TRUE	reported	zqVg3B	1	TRUE
bmi	tg_mat_marg	maternal	unadjusted	tg	rs287104	A	G	A	G	0.0115	0.0016	0.6604	0.6859	FALSE	FALSE	FALSE	OjwQbR	19	34290995	0.0081	0.846	31717	TRUE	reported	19	34290995	0.0017	4.4e-11	787307	TRUE	reported	zqVg3B	1	TRUE
bmi	tg_mat_marg	maternal	unadjusted	tg	rs2875762	C	G	C	G	0.0139	0.0081	0.2473	0.2291	FALSE	TRUE	FALSE	OjwQbR	6	124925032	0.009	0.3672	31717	TRUE	reported	6	124925032	0.002	1.2e-11	685199	TRUE	reported	zqVg3B	1	TRUE
bmi	tg_mat_marg	maternal	unadjusted	tg	rs2885415	A	G	A	G	-0.0158	-0.0086	0.2531	0.2377	FALSE	FALSE	FALSE	OjwQbR	16	395396	0.0088	0.3293	31717	TRUE	reported	16	395396	0.002	1.4e-15	690204	TRUE	reported	zqVg3B	1	TRUE
bmi	tg_mat_marg	maternal	unadjusted	tg	rs2903971	T	G	T	G	0.0145	0.0033	0.8203	0.8311	FALSE	FALSE	FALSE	OjwQbR	3	116935744	0.01	0.7417	31717	TRUE	reported	3	116935744	0.0023	1.5e-10	690796	TRUE	reported	zqVg3B	1	TRUE
bmi	tg_mat_marg	maternal	unadjusted	tg	rs2907948	A	G	A	G	-0.0141	-0.0048	0.2427	0.2405	FALSE	FALSE	FALSE	OjwQbR	7	150638484	0.0087	0.5836	31717	TRUE	reported	7	150638484	0.0019	1.3e-13	794299	TRUE	reported	zqVg3B	1	TRUE
bmi	tg_mat_marg	maternal	unadjusted	tg	rs2931434	T	C	T	C	-0.0104	0.0017	0.3168	0.3206	FALSE	FALSE	FALSE	OjwQbR	5	73159098	0.0081	0.8332	31717	TRUE	reported	5	73159098	0.0018	1.4e-08	690664	TRUE	reported	zqVg3B	1	TRUE
bmi	tg_mat_marg	maternal	unadjusted	tg	rs294704	T	G	T	G	-0.0113	-0.0011	0.7239	0.7165	FALSE	FALSE	FALSE	OjwQbR	5	152519088	0.0084	0.8929	31717	TRUE	reported	5	152519088	0.0019	4e-09	690036	TRUE	reported	zqVg3B	1	TRUE
bmi	tg_mat_marg	maternal	unadjusted	tg	rs3007105	T	C	T	C	0.0142	0.0048	0.4697	0.4117	FALSE	FALSE	FALSE	OjwQbR	14	47367616	0.0077	0.5298	31717	TRUE	reported	14	47367616	0.0017	1.1e-17	785488	TRUE	reported	zqVg3B	1	TRUE
bmi	tg_mat_marg	maternal	unadjusted	tg	rs326889	T	C	T	C	-0.0129	-0.0074	0.3928	0.4018	FALSE	FALSE	FALSE	OjwQbR	4	112713436	0.0077	0.3379	31717	TRUE	reported	4	112713436	0.0018	2.4e-13	688030	TRUE	reported	zqVg3B	1	TRUE
bmi	tg_mat_marg	maternal	unadjusted	tg	rs331966	A	C	A	C	-0.0112	-0.0083	0.6208	0.6139	FALSE	FALSE	FALSE	OjwQbR	4	143675717	0.0077	0.2856	31717	TRUE	reported	4	143675717	0.0018	3.2e-10	687189	TRUE	reported	zqVg3B	1	TRUE
bmi	tg_mat_marg	maternal	unadjusted	tg	rs339991	A	G	A	G	-0.0124	-0.012	0.4369	0.4236	FALSE	FALSE	FALSE	OjwQbR	15	60913637	0.0076	0.1152	31717	TRUE	reported	15	60913637	0.0018	1.2e-12	686476	TRUE	reported	zqVg3B	1	TRUE
bmi	tg_mat_marg	maternal	unadjusted	tg	rs349088	A	C	A	C	-0.0128	-0.0188	0.4976	0.4857	FALSE	FALSE	FALSE	OjwQbR	11	84814393	0.0075	0.01238	31717	TRUE	reported	11	84814393	0.0017	1.8e-13	684401	TRUE	reported	zqVg3B	1	TRUE
bmi	tg_mat_marg	maternal	unadjusted	tg	rs355777	C	G	C	G	0.0153	-0.002	0.4106	0.4003	FALSE	TRUE	FALSE	OjwQbR	3	154034950	0.0076	0.7977	31717	TRUE	reported	3	154034950	0.0017	1.4e-18	689978	TRUE	reported	zqVg3B	1	TRUE
bmi	tg_mat_marg	maternal	unadjusted	tg	rs3731695	T	C	T	C	-0.0116	0.0081	0.4418	0.463	FALSE	FALSE	FALSE	OjwQbR	2	203820275	0.0075	0.2824	31717	TRUE	reported	2	203820275	0.0016	7.9e-13	793581	TRUE	reported	zqVg3B	1	TRUE
bmi	tg_mat_marg	maternal	unadjusted	tg	rs3732084	T	C	T	C	-0.0107	0.0031	0.3861	0.4068	FALSE	FALSE	FALSE	OjwQbR	2	207174316	0.0077	0.6917	31717	TRUE	reported	2	207174316	0.0018	1.1e-09	691763	TRUE	reported	zqVg3B	1	TRUE
bmi	tg_mat_marg	maternal	unadjusted	tg	rs3736485	A	G	A	G	0.0134	0.0116	0.4557	0.4434	FALSE	FALSE	FALSE	OjwQbR	15	51748610	0.0076	0.1249	31717	TRUE	reported	15	51748610	0.0016	2.5e-16	790404	TRUE	reported	zqVg3B	1	TRUE
bmi	tg_mat_marg	maternal	unadjusted	tg	rs3749897	T	C	T	C	0.0122	-0.0048	0.4172	0.408	FALSE	FALSE	FALSE	OjwQbR	6	42532102	0.0077	0.5299	31717	TRUE	reported	6	42532102	0.0018	8.4e-12	638224	TRUE	reported	zqVg3B	1	TRUE
bmi	tg_mat_marg	maternal	unadjusted	tg	rs3754963	A	T	A	T	0.0123	0.0061	0.7426	0.7251	FALSE	TRUE	FALSE	OjwQbR	2	166185707	0.0084	0.4675	31717	TRUE	reported	2	166185707	0.002	3.3e-10	691535	TRUE	reported	zqVg3B	1	TRUE
bmi	tg_mat_marg	maternal	unadjusted	tg	rs3764835	A	G	A	G	-0.0141	-0.0172	0.1528	0.1526	FALSE	FALSE	FALSE	OjwQbR	2	159519368	0.0106	0.1052	31717	TRUE	reported	2	159519368	0.0024	3.1e-09	689505	TRUE	reported	zqVg3B	1	TRUE
bmi	tg_mat_marg	maternal	unadjusted	tg	rs3800229	T	G	T	G	0.0175	0.0232	0.7123	0.7235	FALSE	FALSE	FALSE	OjwQbR	6	108996963	0.0084	0.005994	31717	TRUE	reported	6	108996963	0.0018	1.4e-22	792474	TRUE	reported	zqVg3B	1	TRUE
bmi	tg_mat_marg	maternal	unadjusted	tg	rs3803286	A	G	A	G	0.0181	0.0098	0.3431	0.3406	FALSE	FALSE	FALSE	OjwQbR	14	103246470	0.0079	0.2132	31717	TRUE	reported	14	103246470	0.0018	4.1e-23	691435	TRUE	reported	zqVg3B	1	TRUE
bmi	tg_mat_marg	maternal	unadjusted	tg	rs3806572	A	G	A	G	-0.0145	-0.012	0.2788	0.2668	FALSE	FALSE	FALSE	OjwQbR	2	55238677	0.0085	0.1592	31717	TRUE	reported	2	55238677	0.0019	1.6e-14	687646	TRUE	reported	zqVg3B	1	TRUE
bmi	tg_mat_marg	maternal	unadjusted	tg	rs3807645	A	G	A	G	-0.0166	0.0164	0.221	0.1999	FALSE	FALSE	FALSE	OjwQbR	7	77830091	0.0095	0.08246	31717	TRUE	reported	7	77830091	0.0021	2.4e-15	683086	TRUE	reported	zqVg3B	1	TRUE
bmi	tg_mat_marg	maternal	unadjusted	tg	rs3814883	T	C	T	C	0.0232	0.0107	0.4764	0.4759	FALSE	FALSE	FALSE	OjwQbR	16	29994922	0.0077	0.1631	31717	TRUE	reported	16	29994922	0.0017	1.1e-40	685519	TRUE	reported	zqVg3B	1	TRUE
bmi	tg_mat_marg	maternal	unadjusted	tg	rs3829849	T	C	T	C	0.0098	0.0098	0.3589	0.3663	FALSE	FALSE	FALSE	OjwQbR	9	129390800	0.0078	0.2082	31717	TRUE	reported	9	129390800	0.0017	5.9e-09	793851	TRUE	reported	zqVg3B	1	TRUE
bmi	tg_mat_marg	maternal	unadjusted	tg	rs38314	A	G	A	G	-0.012	-0.0081	0.4912	0.5106	FALSE	FALSE	FALSE	OjwQbR	7	70067315	0.0075	0.2825	31717	TRUE	reported	7	70067315	0.0017	4.7e-12	689782	TRUE	reported	zqVg3B	1	TRUE
bmi	tg_mat_marg	maternal	unadjusted	tg	rs3844598	A	G	A	G	-0.0095	-0.005	0.479	0.4673	FALSE	FALSE	FALSE	OjwQbR	5	140992235	0.0075	0.5062	31717	TRUE	reported	5	140992235	0.0017	3.8e-08	690704	TRUE	reported	zqVg3B	1	TRUE
bmi	tg_mat_marg	maternal	unadjusted	tg	rs3904244	A	T	A	T	0.0155	0.0051	0.1377	0.1405	FALSE	TRUE	FALSE	OjwQbR	10	27361527	0.0109	0.6398	31717	TRUE	reported	10	27361527	0.0025	4.3e-10	691180	TRUE	reported	zqVg3B	1	TRUE
bmi	tg_mat_marg	maternal	unadjusted	tg	rs391300	T	C	T	C	0.0119	-0.0028	0.3725	0.3711	FALSE	FALSE	FALSE	OjwQbR	17	2216258	0.0078	0.7166	31717	TRUE	reported	17	2216258	0.0017	3.1e-12	791120	TRUE	reported	zqVg3B	1	TRUE
bmi	tg_mat_marg	maternal	unadjusted	tg	rs3977755	T	C	T	C	-0.0135	0.003	0.2804	0.2648	FALSE	FALSE	FALSE	OjwQbR	10	104420210	0.0086	0.7272	31717	TRUE	reported	10	104420210	0.0019	5.9e-13	731529	TRUE	reported	zqVg3B	1	TRUE
bmi	tg_mat_marg	maternal	unadjusted	tg	rs40067	A	G	A	G	-0.0266	-0.0025	0.1713	0.1815	FALSE	FALSE	FALSE	OjwQbR	5	107439012	0.0098	0.7948	31717	TRUE	reported	5	107439012	0.0023	7.1e-30	681695	TRUE	reported	zqVg3B	1	TRUE
bmi	tg_mat_marg	maternal	unadjusted	tg	rs4012234	T	G	T	G	-0.0141	-0.0009	0.4076	0.3998	FALSE	FALSE	FALSE	OjwQbR	20	32553047	0.0077	0.912	31717	TRUE	reported	20	32553047	0.0018	9.9e-16	689653	TRUE	reported	zqVg3B	1	TRUE
bmi	tg_mat_marg	maternal	unadjusted	tg	rs4072917	A	G	A	G	0.0115	0.0083	0.4694	0.4732	FALSE	FALSE	FALSE	OjwQbR	8	143300279	0.0076	0.2778	31717	TRUE	reported	8	143300279	0.0018	6.9e-11	684720	TRUE	reported	zqVg3B	1	TRUE
bmi	tg_mat_marg	maternal	unadjusted	tg	rs4148155	A	G	A	G	0.0188	-0.0105	0.8873	0.8866	FALSE	FALSE	FALSE	OjwQbR	4	89054667	0.0119	0.3762	31717	TRUE	reported	4	89054667	0.0026	5e-13	794889	TRUE	reported	zqVg3B	1	TRUE
bmi	tg_mat_marg	maternal	unadjusted	tg	rs4237643	T	G	T	G	0.0223	-0.0041	0.3062	0.3045	FALSE	FALSE	FALSE	OjwQbR	11	43648368	0.0082	0.6173	31717	TRUE	reported	11	43648368	0.0019	4.3e-33	692491	TRUE	reported	zqVg3B	1	TRUE
bmi	tg_mat_marg	maternal	unadjusted	tg	rs427943	A	C	A	C	-0.017	0.0019	0.4331	0.4384	FALSE	FALSE	FALSE	OjwQbR	21	46570896	0.0076	0.8071	31717	TRUE	reported	21	46570896	0.0017	7.3e-23	712095	TRUE	reported	zqVg3B	1	TRUE
bmi	tg_mat_marg	maternal	unadjusted	tg	rs429343	A	G	A	G	0.015	0.0034	0.4187	0.4257	FALSE	FALSE	FALSE	OjwQbR	2	147903382	0.0076	0.6556	31717	TRUE	reported	2	147903382	0.0017	6.8e-18	689345	TRUE	reported	zqVg3B	1	TRUE
bmi	tg_mat_marg	maternal	unadjusted	tg	rs4307239	A	G	A	G	-0.0115	0.0029	0.5422	0.5391	FALSE	FALSE	FALSE	OjwQbR	7	24354300	0.0076	0.7063	31717	TRUE	reported	7	24354300	0.0017	3.9e-11	687289	TRUE	reported	zqVg3B	1	TRUE
bmi	tg_mat_marg	maternal	unadjusted	tg	rs4358081	A	C	A	C	-0.0097	0.0028	0.5369	0.5144	FALSE	FALSE	FALSE	OjwQbR	2	29100642	0.0075	0.7113	31717	TRUE	reported	2	29100642	0.0017	1.5e-08	690038	TRUE	reported	zqVg3B	1	TRUE
bmi	tg_mat_marg	maternal	unadjusted	tg	rs4430672	T	C	T	C	0.0127	0.0091	0.1996	0.2054	FALSE	FALSE	FALSE	OjwQbR	14	63094407	0.0093	0.3262	31717	TRUE	reported	14	63094407	0.0022	3.9e-09	691400	TRUE	reported	zqVg3B	1	TRUE
bmi	tg_mat_marg	maternal	unadjusted	tg	rs4500930	T	C	T	C	0.0156	0.0004	0.3461	0.3496	FALSE	FALSE	FALSE	OjwQbR	2	228985505	0.0079	0.9561	31717	TRUE	reported	2	228985505	0.0018	6.5e-18	680852	TRUE	reported	zqVg3B	1	TRUE
bmi	tg_mat_marg	maternal	unadjusted	tg	rs4516268	A	C	A	C	-0.0217	0.0119	0.1925	0.2124	FALSE	FALSE	FALSE	OjwQbR	17	1846831	0.0093	0.2041	31717	TRUE	reported	17	1846831	0.0021	5.2e-25	786617	TRUE	reported	zqVg3B	1	TRUE
bmi	tg_mat_marg	maternal	unadjusted	tg	rs4518345	A	G	A	G	-0.0117	-0.0104	0.2842	0.2969	FALSE	FALSE	FALSE	OjwQbR	5	27185904	0.0083	0.2062	31717	TRUE	reported	5	27185904	0.0019	1e-09	688609	TRUE	reported	zqVg3B	1	TRUE
bmi	tg_mat_marg	maternal	unadjusted	tg	rs4556997	A	C	A	C	0.0197	0.007	0.1349	0.1297	FALSE	FALSE	FALSE	OjwQbR	2	100814858	0.0112	0.5297	31717	TRUE	reported	2	100814858	0.0024	6.9e-17	792972	TRUE	reported	zqVg3B	1	TRUE
bmi	tg_mat_marg	maternal	unadjusted	tg	rs4589691	C	G	C	G	-0.0141	-0.0087	0.8421	0.8617	FALSE	TRUE	FALSE	OjwQbR	2	144051398	0.0111	0.4327	31717	TRUE	reported	2	144051398	0.0024	4.7e-09	688253	TRUE	reported	zqVg3B	1	TRUE
bmi	tg_mat_marg	maternal	unadjusted	tg	rs4639527	A	G	A	G	-0.0172	-0.0093	0.6988	0.6887	FALSE	FALSE	FALSE	OjwQbR	2	416815	0.0081	0.2519	31717	TRUE	reported	2	416815	0.0019	3.3e-20	691706	TRUE	reported	zqVg3B	1	TRUE
bmi	tg_mat_marg	maternal	unadjusted	tg	rs4653017	T	C	T	C	0.0122	-0.0047	0.6818	0.689	FALSE	FALSE	FALSE	OjwQbR	1	33776728	0.0081	0.5668	31717	TRUE	reported	1	33776728	0.0018	4.5e-11	686378	TRUE	reported	zqVg3B	1	TRUE
bmi	tg_mat_marg	maternal	unadjusted	tg	rs4660443	T	C	T	C	0.0164	0.0087	0.2218	0.2072	FALSE	FALSE	FALSE	OjwQbR	1	39591779	0.0093	0.3475	31717	TRUE	reported	1	39591779	0.0021	6.8e-15	687234	TRUE	reported	zqVg3B	1	TRUE
bmi	tg_mat_marg	maternal	unadjusted	tg	rs4671328	T	G	T	G	0.0219	-0.003	0.4467	0.4696	FALSE	FALSE	FALSE	OjwQbR	2	58935282	0.0075	0.6857	31717	TRUE	reported	2	58935282	0.0017	2.2e-36	679487	TRUE	reported	zqVg3B	1	TRUE
bmi	tg_mat_marg	maternal	unadjusted	tg	rs4722398	T	C	T	C	0.0158	-0.0067	0.1336	0.1301	FALSE	FALSE	FALSE	OjwQbR	7	3125220	0.0113	0.5526	31717	TRUE	reported	7	3125220	0.0025	3.6e-10	692509	TRUE	reported	zqVg3B	1	TRUE
bmi	tg_mat_marg	maternal	unadjusted	tg	rs4740619	T	C	T	C	0.0186	0.0069	0.5479	0.5536	FALSE	FALSE	FALSE	OjwQbR	9	15634326	0.0076	0.3617	31717	TRUE	reported	9	15634326	0.0016	2.3e-30	794491	TRUE	reported	zqVg3B	1	TRUE
bmi	tg_mat_marg	maternal	unadjusted	tg	rs4757144	A	G	A	G	0.0169	-0.0016	0.5878	0.574	FALSE	FALSE	FALSE	OjwQbR	11	13331226	0.0076	0.8286	31717	TRUE	reported	11	13331226	0.0018	5.6e-22	690082	TRUE	reported	zqVg3B	1	TRUE
bmi	tg_mat_marg	maternal	unadjusted	tg	rs4783830	A	G	A	G	-0.0105	-0.0117	0.3074	0.3182	FALSE	FALSE	FALSE	OjwQbR	16	54255346	0.0081	0.1461	31717	TRUE	reported	16	54255346	0.0019	2.4e-08	675527	TRUE	reported	zqVg3B	1	TRUE
bmi	tg_mat_marg	maternal	unadjusted	tg	rs4786903	A	G	A	G	-0.0125	-0.0084	0.2632	0.2871	FALSE	FALSE	FALSE	OjwQbR	16	6697104	0.0084	0.3139	31717	TRUE	reported	16	6697104	0.002	3.5e-10	680139	TRUE	reported	zqVg3B	1	TRUE
bmi	tg_mat_marg	maternal	unadjusted	tg	rs4800191	C	G	C	G	0.0103	-0.0013	0.6369	0.6361	FALSE	TRUE	FALSE	OjwQbR	18	22461398	0.0079	0.8732	31717	TRUE	reported	18	22461398	0.0017	2.5e-09	785353	TRUE	reported	zqVg3B	1	TRUE
bmi	tg_mat_marg	maternal	unadjusted	tg	rs4801117	A	C	A	C	0.0104	0.0098	0.3676	0.3848	FALSE	FALSE	FALSE	OjwQbR	18	52628923	0.0077	0.2059	31717	TRUE	reported	18	52628923	0.0018	4.6e-09	689905	TRUE	reported	zqVg3B	1	TRUE
bmi	tg_mat_marg	maternal	unadjusted	tg	rs4818225	A	G	A	G	-0.0117	-0.0063	0.3394	0.3495	FALSE	FALSE	FALSE	OjwQbR	21	42629895	0.008	0.4285	31717	TRUE	reported	21	42629895	0.0018	2.3e-10	688274	TRUE	reported	zqVg3B	1	TRUE
bmi	tg_mat_marg	maternal	unadjusted	tg	rs4820408	T	G	T	G	0.0151	-0.0039	0.408	0.3841	FALSE	FALSE	FALSE	OjwQbR	22	40604945	0.0077	0.6135	31717	TRUE	reported	22	40604945	0.0017	2.1e-19	794185	TRUE	reported	zqVg3B	1	TRUE
bmi	tg_mat_marg	maternal	unadjusted	tg	rs4851029	T	G	T	G	-0.0121	-0.0058	0.4753	0.4877	FALSE	FALSE	FALSE	OjwQbR	2	104159785	0.0075	0.438	31717	TRUE	reported	2	104159785	0.0017	1.7e-12	689752	TRUE	reported	zqVg3B	1	TRUE
bmi	tg_mat_marg	maternal	unadjusted	tg	rs4858193	T	C	T	C	0.0129	-0.0042	0.7221	0.6976	FALSE	FALSE	FALSE	OjwQbR	3	20441050	0.0082	0.6117	31717	TRUE	reported	3	20441050	0.0019	1.6e-11	686850	TRUE	reported	zqVg3B	1	TRUE
bmi	tg_mat_marg	maternal	unadjusted	tg	rs4864201	T	C	T	C	0.0141	-0.0009	0.3531	0.3359	FALSE	FALSE	FALSE	OjwQbR	4	130731284	0.0079	0.9089	31717	TRUE	reported	4	130731284	0.0017	1.5e-16	795263	TRUE	reported	zqVg3B	1	TRUE
bmi	tg_mat_marg	maternal	unadjusted	tg	rs4880341	T	C	T	C	-0.0118	-0.008	0.5606	0.5784	FALSE	FALSE	FALSE	OjwQbR	10	133992689	0.0076	0.2943	31717	TRUE	reported	10	133992689	0.0017	1.1e-11	689012	TRUE	reported	zqVg3B	1	TRUE
bmi	tg_mat_marg	maternal	unadjusted	tg	rs4906908	T	G	T	G	-0.0103	-0.0015	0.4747	0.4672	FALSE	FALSE	FALSE	OjwQbR	15	27040082	0.0076	0.8427	31717	TRUE	reported	15	27040082	0.0017	2.5e-09	691345	TRUE	reported	zqVg3B	1	TRUE
bmi	tg_mat_marg	maternal	unadjusted	tg	rs491711	A	C	A	C	0.0115	0.0043	0.684	0.6895	FALSE	FALSE	FALSE	OjwQbR	11	28742220	0.0081	0.5997	31717	TRUE	reported	11	28742220	0.0019	1.1e-09	685113	TRUE	reported	zqVg3B	1	TRUE
bmi	tg_mat_marg	maternal	unadjusted	tg	rs4929923	T	C	T	C	-0.0181	-0.0051	0.3624	0.3592	FALSE	FALSE	FALSE	OjwQbR	11	8639200	0.0078	0.5175	31717	TRUE	reported	11	8639200	0.0017	7.2e-27	794933	TRUE	reported	zqVg3B	1	TRUE
bmi	tg_mat_marg	maternal	unadjusted	tg	rs4936175	T	C	T	C	-0.0122	-0.0099	0.5555	0.5745	FALSE	FALSE	FALSE	OjwQbR	11	132641959	0.0076	0.1901	31717	TRUE	reported	11	132641959	0.0017	1.4e-12	692569	TRUE	reported	zqVg3B	1	TRUE
bmi	tg_mat_marg	maternal	unadjusted	tg	rs4952843	A	G	A	G	0.0131	-0.0009	0.6193	0.6016	FALSE	FALSE	FALSE	OjwQbR	2	46957845	0.0077	0.9042	31717	TRUE	reported	2	46957845	0.0018	6.8e-14	692482	TRUE	reported	zqVg3B	1	TRUE
bmi	tg_mat_marg	maternal	unadjusted	tg	rs4954638	A	C	A	C	0.0118	-0.0015	0.7508	0.7845	FALSE	FALSE	FALSE	OjwQbR	2	137435455	0.0092	0.8745	31717	TRUE	reported	2	137435455	0.002	2.9e-09	689971	TRUE	reported	zqVg3B	1	TRUE
bmi	tg_mat_marg	maternal	unadjusted	tg	rs4968656	A	G	A	G	-0.0116	-0.0083	0.6784	0.6917	FALSE	FALSE	FALSE	OjwQbR	17	61616959	0.0081	0.3076	31717	TRUE	reported	17	61616959	0.0019	8.2e-10	675153	TRUE	reported	zqVg3B	1	TRUE
bmi	tg_mat_marg	maternal	unadjusted	tg	rs4981693	A	G	A	G	0.0206	0.0007	0.771	0.7504	FALSE	FALSE	FALSE	OjwQbR	14	29680331	0.0087	0.935	31717	TRUE	reported	14	29680331	0.002	6.9e-24	689120	TRUE	reported	zqVg3B	1	TRUE
bmi	tg_mat_marg	maternal	unadjusted	tg	rs4986044	T	C	T	C	-0.0164	-0.0164	0.4687	0.4423	FALSE	FALSE	FALSE	OjwQbR	17	21261560	0.0076	0.03004	31717	TRUE	reported	17	21261560	0.0016	3.3e-23	787219	TRUE	reported	zqVg3B	1	TRUE
bmi	tg_mat_marg	maternal	unadjusted	tg	rs538579	C	G	C	G	0.0137	0.007	0.3228	0.3224	FALSE	TRUE	FALSE	OjwQbR	3	62711674	0.008	0.3845	31717	TRUE	reported	3	62711674	0.0019	1.3e-13	688452	TRUE	reported	zqVg3B	1	TRUE
bmi	tg_mat_marg	maternal	unadjusted	tg	rs543874	A	G	A	G	-0.0475	-0.0102	0.8048	0.7738	FALSE	FALSE	FALSE	OjwQbR	1	177889480	0.009	0.2563	31717	TRUE	reported	1	177889480	0.002	1.2e-122	795504	TRUE	reported	zqVg3B	1	TRUE
bmi	tg_mat_marg	maternal	unadjusted	tg	rs559231	T	G	T	G	0.0135	0.0122	0.3956	0.3882	FALSE	FALSE	FALSE	OjwQbR	18	39644247	0.0078	0.1174	31717	TRUE	reported	18	39644247	0.0018	2.4e-14	685154	TRUE	reported	zqVg3B	1	TRUE
bmi	tg_mat_marg	maternal	unadjusted	tg	rs577525	T	C	T	C	-0.0166	-0.0031	0.4324	0.4245	FALSE	FALSE	FALSE	OjwQbR	10	99769388	0.0076	0.682	31717	TRUE	reported	10	99769388	0.0017	9.7e-22	690616	TRUE	reported	zqVg3B	1	TRUE
bmi	tg_mat_marg	maternal	unadjusted	tg	rs592483	T	C	T	C	-0.0147	0.0017	0.5716	0.5574	FALSE	FALSE	FALSE	OjwQbR	11	69445173	0.0077	0.8279	31717	TRUE	reported	11	69445173	0.0017	2e-18	781871	TRUE	reported	zqVg3B	1	TRUE
bmi	tg_mat_marg	maternal	unadjusted	tg	rs6011457	A	T	A	T	-0.0116	0.0117	0.4975	0.5061	FALSE	TRUE	TRUE	OjwQbR	20	61530915	0.0075	0.1198	31717	TRUE	reported	20	61530915	0.0017	2.7e-11	690692	TRUE	reported	zqVg3B	1	TRUE
bmi	tg_mat_marg	maternal	unadjusted	tg	rs6050446	A	G	A	G	-0.0343	-0.0192	0.02999	0.0286	FALSE	FALSE	FALSE	OjwQbR	20	25195509	0.0228	0.399	31717	TRUE	reported	20	25195509	0.0047	4.4e-13	766287	TRUE	reported	zqVg3B	1	TRUE
bmi	tg_mat_marg	maternal	unadjusted	tg	rs621042	A	C	A	C	-0.0107	0.009	0.451	0.4711	FALSE	FALSE	FALSE	OjwQbR	12	18789007	0.0075	0.2309	31717	TRUE	reported	12	18789007	0.0017	6.3e-10	689121	TRUE	reported	zqVg3B	1	TRUE
bmi	tg_mat_marg	maternal	unadjusted	tg	rs6235	C	G	C	G	-0.0175	-0.0104	0.7298	0.7276	FALSE	TRUE	FALSE	OjwQbR	5	95728898	0.0085	0.2178	31717	TRUE	reported	5	95728898	0.0019	1.5e-19	691708	TRUE	reported	zqVg3B	1	TRUE
bmi	tg_mat_marg	maternal	unadjusted	tg	rs6265	T	C	T	C	-0.0412	0.0092	0.1951	0.1885	FALSE	FALSE	FALSE	OjwQbR	11	27679916	0.0096	0.3364	31717	TRUE	reported	11	27679916	0.0021	1e-86	795458	TRUE	reported	zqVg3B	1	TRUE
bmi	tg_mat_marg	maternal	unadjusted	tg	rs629443	T	G	T	G	0.0116	-0.0065	0.2501	0.2509	FALSE	FALSE	FALSE	OjwQbR	13	76386075	0.0087	0.4557	31717	TRUE	reported	13	76386075	0.0019	1.4e-09	790044	TRUE	reported	zqVg3B	1	TRUE
bmi	tg_mat_marg	maternal	unadjusted	tg	rs6448587	A	C	A	C	0.0167	-0.0214	0.8109	0.8212	FALSE	FALSE	FALSE	OjwQbR	4	28561990	0.0098	0.02933	31717	TRUE	reported	4	28561990	0.0023	2.3e-13	691097	TRUE	reported	zqVg3B	1	TRUE
bmi	tg_mat_marg	maternal	unadjusted	tg	rs645040	T	G	T	G	0.0171	0.0074	0.7762	0.7741	FALSE	FALSE	FALSE	OjwQbR	3	135926622	0.009	0.4084	31717	TRUE	reported	3	135926622	0.002	2.5e-18	795579	TRUE	reported	zqVg3B	1	TRUE
bmi	tg_mat_marg	maternal	unadjusted	tg	rs6461115	A	G	A	G	0.0144	0.0076	0.7715	0.7827	FALSE	FALSE	FALSE	OjwQbR	7	2103668	0.0091	0.4081	31717	TRUE	reported	7	2103668	0.0019	1.2e-13	791735	TRUE	reported	zqVg3B	1	TRUE
bmi	tg_mat_marg	maternal	unadjusted	tg	rs6471941	A	G	A	G	0.0156	0.0029	0.1684	0.1777	FALSE	FALSE	FALSE	OjwQbR	8	62117973	0.0099	0.7738	31717	TRUE	reported	8	62117973	0.0021	3.1e-13	793986	TRUE	reported	zqVg3B	1	TRUE
bmi	tg_mat_marg	maternal	unadjusted	tg	rs6500208	A	G	A	G	0.014	-0.0092	0.2006	0.2111	FALSE	FALSE	FALSE	OjwQbR	16	49011249	0.0092	0.3188	31717	TRUE	reported	16	49011249	0.002	4.1e-12	781931	TRUE	reported	zqVg3B	1	TRUE
bmi	tg_mat_marg	maternal	unadjusted	tg	rs6512302	C	G	C	G	0.0142	0.0098	0.7511	0.7291	FALSE	TRUE	FALSE	OjwQbR	20	62691550	0.0085	0.2503	31717	TRUE	reported	20	62691550	0.002	2.1e-12	686053	TRUE	reported	zqVg3B	1	TRUE
bmi	tg_mat_marg	maternal	unadjusted	tg	rs6545714	A	G	A	G	-0.0191	-0.0093	0.6139	0.6144	FALSE	FALSE	FALSE	OjwQbR	2	59307725	0.0077	0.2257	31717	TRUE	reported	2	59307725	0.0017	9.1e-31	793368	TRUE	reported	zqVg3B	1	TRUE
bmi	tg_mat_marg	maternal	unadjusted	tg	rs6551278	T	C	T	C	-0.0181	-0.0143	0.1471	0.1433	FALSE	FALSE	FALSE	OjwQbR	3	88199298	0.0107	0.181	31717	TRUE	reported	3	88199298	0.0022	7.2e-16	794975	TRUE	reported	zqVg3B	1	TRUE
bmi	tg_mat_marg	maternal	unadjusted	tg	rs6556301	T	G	T	G	-0.0111	0.006	0.3596	0.3681	FALSE	FALSE	FALSE	OjwQbR	5	176527577	0.0078	0.4388	31717	TRUE	reported	5	176527577	0.0018	4.1e-10	734744	TRUE	reported	zqVg3B	1	TRUE
bmi	tg_mat_marg	maternal	unadjusted	tg	rs657452	A	G	A	G	0.0188	0.0051	0.3784	0.3718	FALSE	FALSE	FALSE	OjwQbR	1	49589847	0.0078	0.5153	31717	TRUE	reported	1	49589847	0.0017	7.2e-29	767846	TRUE	reported	zqVg3B	1	TRUE
bmi	tg_mat_marg	maternal	unadjusted	tg	rs6587552	A	G	A	G	0.0173	0.0011	0.2409	0.242	FALSE	FALSE	FALSE	OjwQbR	1	151018861	0.0088	0.9018	31717	TRUE	reported	1	151018861	0.002	1.6e-17	689723	TRUE	reported	zqVg3B	1	TRUE
bmi	tg_mat_marg	maternal	unadjusted	tg	rs6591407	A	C	A	C	-0.0118	0.0048	0.1861	0.1853	FALSE	FALSE	FALSE	OjwQbR	11	56914157	0.0097	0.6167	31717	TRUE	reported	11	56914157	0.0021	1.9e-08	794246	TRUE	reported	zqVg3B	1	TRUE
bmi	tg_mat_marg	maternal	unadjusted	tg	rs6593688	A	G	A	G	-0.0137	-0.0098	0.6267	0.6345	FALSE	FALSE	FALSE	OjwQbR	1	96322205	0.0078	0.2082	31717	TRUE	reported	1	96322205	0.0018	8.6e-15	691779	TRUE	reported	zqVg3B	1	TRUE
bmi	tg_mat_marg	maternal	unadjusted	tg	rs6595205	C	G	C	G	0.0114	-0.0008	0.4695	0.4829	FALSE	TRUE	TRUE	OjwQbR	5	119372533	0.0075	0.9112	31717	TRUE	reported	5	119372533	0.0016	2e-12	794525	TRUE	reported	zqVg3B	1	TRUE
bmi	tg_mat_marg	maternal	unadjusted	tg	rs663129	A	G	A	G	0.0545	0.0093	0.2301	0.2466	FALSE	FALSE	FALSE	OjwQbR	18	57838401	0.0087	0.2896	31717	TRUE	reported	18	57838401	0.0019	1.6e-178	788948	TRUE	reported	zqVg3B	1	TRUE
bmi	tg_mat_marg	maternal	unadjusted	tg	rs6673081	T	C	T	C	0.01	0.0009	0.4466	0.454	FALSE	FALSE	FALSE	OjwQbR	1	154989595	0.0076	0.9033	31717	TRUE	reported	1	154989595	0.0018	1.8e-08	677818	TRUE	reported	zqVg3B	1	TRUE
bmi	tg_mat_marg	maternal	unadjusted	tg	rs6692586	A	G	A	G	0.0192	0.0044	0.168	0.1628	FALSE	FALSE	FALSE	OjwQbR	1	23299906	0.0102	0.6671	31717	TRUE	reported	1	23299906	0.0023	1.1e-16	690921	TRUE	reported	zqVg3B	1	TRUE
bmi	tg_mat_marg	maternal	unadjusted	tg	rs6712	C	G	C	G	0.0138	-0.0151	0.1368	0.1359	FALSE	TRUE	FALSE	OjwQbR	22	50637922	0.0111	0.1729	31717	TRUE	reported	22	50637922	0.0025	4.4e-08	688469	TRUE	reported	zqVg3B	1	TRUE
bmi	tg_mat_marg	maternal	unadjusted	tg	rs6734537	T	C	T	C	-0.0133	0.0037	0.8029	0.8012	FALSE	FALSE	FALSE	OjwQbR	2	207925963	0.0094	0.6899	31717	TRUE	reported	2	207925963	0.0022	1e-09	687293	TRUE	reported	zqVg3B	1	TRUE
bmi	tg_mat_marg	maternal	unadjusted	tg	rs6764533	A	G	A	G	0.0116	0.0072	0.359	0.3592	FALSE	FALSE	FALSE	OjwQbR	3	196088464	0.0078	0.3577	31717	TRUE	reported	3	196088464	0.0018	1.4e-10	690832	TRUE	reported	zqVg3B	1	TRUE
bmi	tg_mat_marg	maternal	unadjusted	tg	rs676749	A	T	A	T	-0.0104	-0.0067	0.502	0.5156	FALSE	TRUE	TRUE	OjwQbR	20	3026069	0.0075	0.375	31717	TRUE	reported	20	3026069	0.0017	1.7e-09	691753	TRUE	reported	zqVg3B	1	TRUE
bmi	tg_mat_marg	maternal	unadjusted	tg	rs6781254	T	C	T	C	0.0112	-0.0032	0.3034	0.3112	FALSE	FALSE	FALSE	OjwQbR	3	80649139	0.0081	0.6976	31717	TRUE	reported	3	80649139	0.0018	4.9e-10	777021	TRUE	reported	zqVg3B	1	TRUE
bmi	tg_mat_marg	maternal	unadjusted	tg	rs6792696	A	G	A	G	0.0104	-0.0006	0.3476	0.365	FALSE	FALSE	FALSE	OjwQbR	3	81874009	0.0079	0.937	31717	TRUE	reported	3	81874009	0.0017	6.6e-10	791777	TRUE	reported	zqVg3B	1	TRUE
bmi	tg_mat_marg	maternal	unadjusted	tg	rs6804842	A	G	A	G	-0.0156	0.0008	0.428	0.421	FALSE	FALSE	FALSE	OjwQbR	3	25106437	0.0076	0.9208	31717	TRUE	reported	3	25106437	0.0017	3.6e-21	789179	TRUE	reported	zqVg3B	1	TRUE
bmi	tg_mat_marg	maternal	unadjusted	tg	rs6812882	T	C	T	C	-0.0113	0.0004	0.7288	0.7162	FALSE	FALSE	FALSE	OjwQbR	4	52772984	0.0083	0.9598	31717	TRUE	reported	4	52772984	0.0019	2.5e-09	690675	TRUE	reported	zqVg3B	1	TRUE
bmi	tg_mat_marg	maternal	unadjusted	tg	rs6841761	T	G	T	G	-0.0131	-0.0238	0.5252	0.5454	FALSE	FALSE	FALSE	OjwQbR	4	25423538	0.0076	0.0018	31717	TRUE	reported	4	25423538	0.0016	6.4e-16	793477	TRUE	reported	zqVg3B	1	TRUE
bmi	tg_mat_marg	maternal	unadjusted	tg	rs6985109	A	G	A	G	-0.0177	0.006	0.5338	0.5386	FALSE	FALSE	FALSE	OjwQbR	8	10761585	0.0075	0.427	31717	TRUE	reported	8	10761585	0.0017	1.5e-26	793993	TRUE	reported	zqVg3B	1	TRUE
bmi	tg_mat_marg	maternal	unadjusted	tg	rs7024334	T	G	T	G	0.0138	0.0214	0.2258	0.2206	FALSE	FALSE	FALSE	OjwQbR	9	109072075	0.0091	0.01836	31717	TRUE	reported	9	109072075	0.002	3.1e-12	782431	TRUE	reported	zqVg3B	1	TRUE
bmi	tg_mat_marg	maternal	unadjusted	tg	rs7025938	C	G	C	G	-0.0166	0.0046	0.6813	0.6872	FALSE	TRUE	FALSE	OjwQbR	9	103088321	0.0081	0.5649	31717	TRUE	reported	9	103088321	0.0019	3.7e-19	691581	TRUE	reported	zqVg3B	1	TRUE
bmi	tg_mat_marg	maternal	unadjusted	tg	rs7084454	A	G	A	G	0.0193	-0.0062	0.335	0.3326	FALSE	FALSE	FALSE	OjwQbR	10	21821274	0.008	0.4349	31717	TRUE	reported	10	21821274	0.0019	4e-25	678564	TRUE	reported	zqVg3B	1	TRUE
bmi	tg_mat_marg	maternal	unadjusted	tg	rs7102454	T	C	T	C	-0.0158	0.0055	0.6565	0.6563	FALSE	FALSE	FALSE	OjwQbR	11	65594820	0.0079	0.4841	31717	TRUE	reported	11	65594820	0.0018	2.4e-18	691134	TRUE	reported	zqVg3B	1	TRUE
bmi	tg_mat_marg	maternal	unadjusted	tg	rs7117238	A	G	A	G	-0.0131	-0.0098	0.168	0.1484	FALSE	FALSE	FALSE	OjwQbR	11	78040259	0.0106	0.3564	31717	TRUE	reported	11	78040259	0.0022	2.5e-09	788879	TRUE	reported	zqVg3B	1	TRUE
bmi	tg_mat_marg	maternal	unadjusted	tg	rs7124681	A	C	A	C	0.0263	0.0054	0.4133	0.4083	FALSE	FALSE	FALSE	OjwQbR	11	47529947	0.0076	0.4765	31717	TRUE	reported	11	47529947	0.0016	3.2e-58	795474	TRUE	reported	zqVg3B	1	TRUE
bmi	tg_mat_marg	maternal	unadjusted	tg	rs7138803	A	G	A	G	0.03	0.0007	0.3772	0.3778	FALSE	FALSE	FALSE	OjwQbR	12	50247468	0.0077	0.93	31717	TRUE	reported	12	50247468	0.0017	2.3e-71	795588	TRUE	reported	zqVg3B	1	TRUE
bmi	tg_mat_marg	maternal	unadjusted	tg	rs7144011	T	G	T	G	0.0282	-0.0132	0.2136	0.2045	FALSE	FALSE	FALSE	OjwQbR	14	79940383	0.0094	0.1599	31717	TRUE	reported	14	79940383	0.002	5.2e-47	794117	TRUE	reported	zqVg3B	1	TRUE
bmi	tg_mat_marg	maternal	unadjusted	tg	rs7172627	A	G	A	G	-0.0117	0.0083	0.5281	0.5294	FALSE	FALSE	FALSE	OjwQbR	15	31877690	0.0075	0.2716	31717	TRUE	reported	15	31877690	0.0017	1.1e-11	690458	TRUE	reported	zqVg3B	1	TRUE
bmi	tg_mat_marg	maternal	unadjusted	tg	rs7173441	A	T	A	T	0.0119	0.024	0.402	0.397	FALSE	TRUE	FALSE	OjwQbR	15	46548624	0.0077	0.001702	31717	TRUE	reported	15	46548624	0.0018	1.2e-11	688952	TRUE	reported	zqVg3B	1	TRUE
bmi	tg_mat_marg	maternal	unadjusted	tg	rs7181498	T	C	T	C	0.0163	-0.0052	0.3691	0.3507	FALSE	FALSE	FALSE	OjwQbR	15	95271404	0.0079	0.5083	31717	TRUE	reported	15	95271404	0.0018	1e-19	690980	TRUE	reported	zqVg3B	1	TRUE
bmi	tg_mat_marg	maternal	unadjusted	tg	rs7196720	T	C	T	C	0.0129	0.0045	0.4932	0.4678	FALSE	FALSE	FALSE	OjwQbR	16	24534662	0.0075	0.5491	31717	TRUE	reported	16	24534662	0.0017	7.3e-14	689863	TRUE	reported	zqVg3B	1	TRUE
bmi	tg_mat_marg	maternal	unadjusted	tg	rs7206608	C	G	C	G	-0.0132	-0.0122	0.6854	0.6641	FALSE	TRUE	FALSE	OjwQbR	16	82872628	0.008	0.1257	31717	TRUE	reported	16	82872628	0.0019	1.3e-12	689058	TRUE	reported	zqVg3B	1	TRUE
bmi	tg_mat_marg	maternal	unadjusted	tg	rs7222349	A	G	A	G	0.0115	-0.0025	0.3441	0.3319	FALSE	FALSE	FALSE	OjwQbR	17	42304644	0.008	0.7573	31717	TRUE	reported	17	42304644	0.0018	3.3e-10	692215	TRUE	reported	zqVg3B	1	TRUE
bmi	tg_mat_marg	maternal	unadjusted	tg	rs7249149	A	G	A	G	0.0124	-0.0039	0.7256	0.7124	FALSE	FALSE	FALSE	OjwQbR	19	51774538	0.0083	0.6393	31717	TRUE	reported	19	51774538	0.0019	9.3e-11	690735	TRUE	reported	zqVg3B	1	TRUE
bmi	tg_mat_marg	maternal	unadjusted	tg	rs7313220	A	G	A	G	0.0122	0.0191	0.4861	0.5004	FALSE	FALSE	FALSE	OjwQbR	12	17196832	0.0076	0.01164	31717	TRUE	reported	12	17196832	0.0017	1.4e-12	689327	TRUE	reported	zqVg3B	1	TRUE
bmi	tg_mat_marg	maternal	unadjusted	tg	rs7313924	C	G	C	G	0.0101	0.0157	0.7138	0.7046	FALSE	TRUE	FALSE	OjwQbR	12	89899912	0.0082	0.05638	31717	TRUE	reported	12	89899912	0.0018	3.5e-08	785448	TRUE	reported	zqVg3B	1	TRUE
bmi	tg_mat_marg	maternal	unadjusted	tg	rs7318817	T	C	T	C	-0.0155	0.0039	0.6071	0.6362	FALSE	FALSE	FALSE	OjwQbR	13	28617708	0.0078	0.6209	31717	TRUE	reported	13	28617708	0.0018	2.7e-18	691917	TRUE	reported	zqVg3B	1	TRUE
bmi	tg_mat_marg	maternal	unadjusted	tg	rs7334078	T	C	T	C	0.0121	0.0163	0.7118	0.7252	FALSE	FALSE	FALSE	OjwQbR	13	99120484	0.0084	0.05297	31717	TRUE	reported	13	99120484	0.0019	2.2e-10	688374	TRUE	reported	zqVg3B	1	TRUE
bmi	tg_mat_marg	maternal	unadjusted	tg	rs7488867	T	C	T	C	-0.0204	0.0012	0.2639	0.2497	FALSE	FALSE	FALSE	OjwQbR	12	103699685	0.0087	0.8922	31717	TRUE	reported	12	103699685	0.002	8.4e-24	635746	TRUE	reported	zqVg3B	1	TRUE
bmi	tg_mat_marg	maternal	unadjusted	tg	rs7498665	A	G	A	G	-0.0271	-0.0102	0.5962	0.5894	FALSE	FALSE	FALSE	OjwQbR	16	28883241	0.0077	0.1839	31717	TRUE	reported	16	28883241	0.0017	5.6e-60	790299	TRUE	reported	zqVg3B	1	TRUE
bmi	tg_mat_marg	maternal	unadjusted	tg	rs7503597	T	G	T	G	0.0134	0.0058	0.2934	0.3311	FALSE	FALSE	FALSE	OjwQbR	17	79049273	0.0081	0.4771	31717	TRUE	reported	17	79049273	0.0019	2.8e-12	680766	TRUE	reported	zqVg3B	1	TRUE
bmi	tg_mat_marg	maternal	unadjusted	tg	rs7512146	T	G	T	G	-0.0094	-0.0013	0.5084	0.5049	FALSE	FALSE	FALSE	OjwQbR	1	34283008	0.0076	0.8665	31717	TRUE	reported	1	34283008	0.0017	3.9e-08	688657	TRUE	reported	zqVg3B	1	TRUE
bmi	tg_mat_marg	maternal	unadjusted	tg	rs7535528	A	G	A	G	-0.0152	-0.0105	0.3741	0.3642	FALSE	FALSE	FALSE	OjwQbR	1	2444414	0.0079	0.183	31717	TRUE	reported	1	2444414	0.0018	1.4e-16	632868	TRUE	reported	zqVg3B	1	TRUE
bmi	tg_mat_marg	maternal	unadjusted	tg	rs754635	C	G	C	G	-0.0198	-0.0143	0.1127	0.1265	FALSE	TRUE	FALSE	OjwQbR	3	42305131	0.0113	0.205	31717	TRUE	reported	3	42305131	0.0027	2.2e-13	690346	TRUE	reported	zqVg3B	1	TRUE
bmi	tg_mat_marg	maternal	unadjusted	tg	rs7550711	T	C	T	C	0.0649	-0.0075	0.03058	0.0253	FALSE	FALSE	FALSE	OjwQbR	1	110082886	0.0241	0.7542	31717	TRUE	reported	1	110082886	0.005	3.2e-38	769184	TRUE	reported	zqVg3B	1	TRUE
bmi	tg_mat_marg	maternal	unadjusted	tg	rs7551507	T	C	T	C	-0.0184	-0.0071	0.5633	0.5751	FALSE	FALSE	FALSE	OjwQbR	1	74995225	0.0076	0.3506	31717	TRUE	reported	1	74995225	0.0016	9.3e-30	794579	TRUE	reported	zqVg3B	1	TRUE
bmi	tg_mat_marg	maternal	unadjusted	tg	rs7557796	T	C	T	C	0.016	0.0059	0.3476	0.3378	FALSE	FALSE	FALSE	OjwQbR	2	86766153	0.0079	0.4581	31717	TRUE	reported	2	86766153	0.0018	2.3e-19	692414	TRUE	reported	zqVg3B	1	TRUE
bmi	tg_mat_marg	maternal	unadjusted	tg	rs7568228	C	G	C	G	-0.0102	-0.0036	0.5309	0.5096	FALSE	TRUE	TRUE	OjwQbR	2	236848488	0.0076	0.6363	31717	TRUE	reported	2	236848488	0.0017	2.9e-09	685412	TRUE	reported	zqVg3B	1	TRUE
bmi	tg_mat_marg	maternal	unadjusted	tg	rs7599312	A	G	A	G	-0.0186	-0.0026	0.2652	0.2818	FALSE	FALSE	FALSE	OjwQbR	2	213413231	0.0084	0.7546	31717	TRUE	reported	2	213413231	0.0019	6.9e-24	780823	TRUE	reported	zqVg3B	1	TRUE
bmi	tg_mat_marg	maternal	unadjusted	tg	rs7615297	C	G	C	G	0.0149	0.0219	0.8535	0.8558	FALSE	TRUE	FALSE	OjwQbR	3	156299313	0.0107	0.04037	31717	TRUE	reported	3	156299313	0.0024	5.7e-10	689710	TRUE	reported	zqVg3B	1	TRUE
bmi	tg_mat_marg	maternal	unadjusted	tg	rs7626079	T	C	T	C	0.011	-0.0126	0.3434	0.348	FALSE	FALSE	FALSE	OjwQbR	3	66427259	0.0079	0.1107	31717	TRUE	reported	3	66427259	0.0018	1.6e-09	692571	TRUE	reported	zqVg3B	1	TRUE
bmi	tg_mat_marg	maternal	unadjusted	tg	rs7637852	A	G	A	G	0.0139	0.007	0.3049	0.301	FALSE	FALSE	FALSE	OjwQbR	3	44041777	0.0082	0.3968	31717	TRUE	reported	3	44041777	0.0019	1.7e-13	691815	TRUE	reported	zqVg3B	1	TRUE
bmi	tg_mat_marg	maternal	unadjusted	tg	rs7640424	T	C	T	C	-0.0136	-0.0127	0.2969	0.3042	FALSE	FALSE	FALSE	OjwQbR	3	107820063	0.0082	0.1223	31717	TRUE	reported	3	107820063	0.0018	2.3e-14	790612	TRUE	reported	zqVg3B	1	TRUE
bmi	tg_mat_marg	maternal	unadjusted	tg	rs765875	T	C	T	C	-0.0121	0.0112	0.4808	0.4913	FALSE	FALSE	FALSE	OjwQbR	6	143185683	0.0075	0.135	31717	TRUE	reported	6	143185683	0.0017	3e-12	690961	TRUE	reported	zqVg3B	1	TRUE
bmi	tg_mat_marg	maternal	unadjusted	tg	rs7683836	A	G	A	G	-0.0114	0.0055	0.5405	0.5581	FALSE	FALSE	FALSE	OjwQbR	4	180167906	0.0076	0.4707	31717	TRUE	reported	4	180167906	0.0017	6.3e-11	686968	TRUE	reported	zqVg3B	1	TRUE
bmi	tg_mat_marg	maternal	unadjusted	tg	rs7685048	T	C	T	C	-0.0101	0.0014	0.4654	0.4813	FALSE	FALSE	FALSE	OjwQbR	4	95027784	0.0075	0.8517	31717	TRUE	reported	4	95027784	0.0017	4.1e-09	692398	TRUE	reported	zqVg3B	1	TRUE
bmi	tg_mat_marg	maternal	unadjusted	tg	rs768840	A	G	A	G	0.0114	0.0025	0.4183	0.4193	FALSE	FALSE	FALSE	OjwQbR	14	73143457	0.0076	0.7436	31717	TRUE	reported	14	73143457	0.0018	2e-10	677485	TRUE	reported	zqVg3B	1	TRUE
bmi	tg_mat_marg	maternal	unadjusted	tg	rs769449	A	G	A	G	-0.0254	0.0376	0.1161	0.1287	FALSE	FALSE	FALSE	OjwQbR	19	45410002	0.0112	0.0008042	31717	TRUE	reported	19	45410002	0.0027	2.3e-20	566857	TRUE	reported	zqVg3B	1	TRUE
bmi	tg_mat_marg	maternal	unadjusted	tg	rs7694732	A	G	A	G	0.0099	-0.02	0.5622	0.5718	FALSE	FALSE	FALSE	OjwQbR	4	115124089	0.0076	0.008611	31717	TRUE	reported	4	115124089	0.0017	8.7e-09	690622	TRUE	reported	zqVg3B	1	TRUE
bmi	tg_mat_marg	maternal	unadjusted	tg	rs7703576	T	C	T	C	-0.0103	-0.0081	0.7115	0.6997	FALSE	FALSE	FALSE	OjwQbR	5	144543996	0.0083	0.3239	31717	TRUE	reported	5	144543996	0.0019	4.8e-08	690818	TRUE	reported	zqVg3B	1	TRUE
bmi	tg_mat_marg	maternal	unadjusted	tg	rs7704281	A	G	A	G	0.0271	0.0085	0.04531	0.051	FALSE	FALSE	FALSE	OjwQbR	5	50591460	0.0172	0.6219	31717	TRUE	reported	5	50591460	0.0041	6.5e-11	788585	TRUE	reported	zqVg3B	1	TRUE
bmi	tg_mat_marg	maternal	unadjusted	tg	rs7715256	T	G	T	G	-0.0166	-0.0113	0.5781	0.5751	FALSE	FALSE	FALSE	OjwQbR	5	153537893	0.0076	0.137	31717	TRUE	reported	5	153537893	0.0016	2.2e-24	795302	TRUE	reported	zqVg3B	1	TRUE
bmi	tg_mat_marg	maternal	unadjusted	tg	rs7724675	A	G	A	G	-0.0119	0.007	0.2238	0.2157	FALSE	FALSE	FALSE	OjwQbR	5	130440010	0.0091	0.441	31717	TRUE	reported	5	130440010	0.0021	9.5e-09	691968	TRUE	reported	zqVg3B	1	TRUE
bmi	tg_mat_marg	maternal	unadjusted	tg	rs7730004	T	C	T	C	0.0148	0.0137	0.6693	0.6646	FALSE	FALSE	FALSE	OjwQbR	5	43191033	0.0079	0.08496	31717	TRUE	reported	5	43191033	0.0018	9.1e-16	690164	TRUE	reported	zqVg3B	1	TRUE
bmi	tg_mat_marg	maternal	unadjusted	tg	rs7730898	A	G	A	G	0.0168	0.0057	0.729	0.7276	FALSE	FALSE	FALSE	OjwQbR	5	170459675	0.0085	0.5019	31717	TRUE	reported	5	170459675	0.0018	4.5e-20	792975	TRUE	reported	zqVg3B	1	TRUE
bmi	tg_mat_marg	maternal	unadjusted	tg	rs774246	A	G	A	G	-0.0153	-0.0241	0.8556	0.8602	FALSE	FALSE	FALSE	OjwQbR	7	26990816	0.0108	0.0263	31717	TRUE	reported	7	26990816	0.0025	5.4e-10	690818	TRUE	reported	zqVg3B	1	TRUE
bmi	tg_mat_marg	maternal	unadjusted	tg	rs775724	A	G	A	G	0.0106	-0.005	0.4122	0.4083	FALSE	FALSE	FALSE	OjwQbR	3	77642438	0.0076	0.5128	31717	TRUE	reported	3	77642438	0.0018	1.7e-09	681873	TRUE	reported	zqVg3B	1	TRUE
bmi	tg_mat_marg	maternal	unadjusted	tg	rs7761673	A	T	A	T	-0.0126	-0.0005	0.2058	0.1985	FALSE	TRUE	FALSE	OjwQbR	6	70357368	0.0095	0.9561	31717	TRUE	reported	6	70357368	0.0021	1.9e-09	691716	TRUE	reported	zqVg3B	1	TRUE
bmi	tg_mat_marg	maternal	unadjusted	tg	rs7780752	T	C	T	C	-0.0139	-0.0059	0.64	0.6528	FALSE	FALSE	FALSE	OjwQbR	7	93241640	0.0079	0.4539	31717	TRUE	reported	7	93241640	0.0018	1e-14	690830	TRUE	reported	zqVg3B	1	TRUE
bmi	tg_mat_marg	maternal	unadjusted	tg	rs7788008	A	G	A	G	-0.0157	-0.0119	0.4445	0.433	FALSE	FALSE	FALSE	OjwQbR	7	112972483	0.0076	0.1167	31717	TRUE	reported	7	112972483	0.0017	1.1e-19	690410	TRUE	reported	zqVg3B	1	TRUE
bmi	tg_mat_marg	maternal	unadjusted	tg	rs7819514	A	G	A	G	-0.0107	-0.0079	0.3216	0.3306	FALSE	FALSE	FALSE	OjwQbR	8	93204442	0.008	0.3262	31717	TRUE	reported	8	93204442	0.0018	5.7e-09	684955	TRUE	reported	zqVg3B	1	TRUE
bmi	tg_mat_marg	maternal	unadjusted	tg	rs7826312	T	C	T	C	-0.0104	0.0224	0.4121	0.4241	FALSE	FALSE	FALSE	OjwQbR	8	32400115	0.0076	0.003264	31717	TRUE	reported	8	32400115	0.0017	4.9e-10	785343	TRUE	reported	zqVg3B	1	TRUE
bmi	tg_mat_marg	maternal	unadjusted	tg	rs7844647	T	C	T	C	0.0123	-0.012	0.7319	0.7283	FALSE	FALSE	FALSE	OjwQbR	8	34503776	0.0085	0.1556	31717	TRUE	reported	8	34503776	0.0018	2.8e-11	793703	TRUE	reported	zqVg3B	1	TRUE
bmi	tg_mat_marg	maternal	unadjusted	tg	rs7869771	A	C	A	C	0.014	-0.0004	0.7353	0.7413	FALSE	FALSE	FALSE	OjwQbR	9	94180627	0.0086	0.9657	31717	TRUE	reported	9	94180627	0.0019	4.9e-13	679436	TRUE	reported	zqVg3B	1	TRUE
bmi	tg_mat_marg	maternal	unadjusted	tg	rs7871866	C	G	C	G	0.0187	-0.0088	0.1531	0.1645	FALSE	TRUE	FALSE	OjwQbR	9	131027982	0.0103	0.3934	31717	TRUE	reported	9	131027982	0.0024	2.3e-14	683494	TRUE	reported	zqVg3B	1	TRUE
bmi	tg_mat_marg	maternal	unadjusted	tg	rs7899106	A	G	A	G	-0.0331	0.0146	0.95223	0.9532	FALSE	FALSE	FALSE	OjwQbR	10	87410904	0.0177	0.4101	31717	TRUE	reported	10	87410904	0.0037	1e-18	793689	TRUE	reported	zqVg3B	1	TRUE
bmi	tg_mat_marg	maternal	unadjusted	tg	rs7925214	T	C	T	C	0.0147	-0.0066	0.5133	0.5273	FALSE	FALSE	FALSE	OjwQbR	11	130794253	0.0076	0.3844	31717	TRUE	reported	11	130794253	0.0018	4.4e-17	677603	TRUE	reported	zqVg3B	1	TRUE
bmi	tg_mat_marg	maternal	unadjusted	tg	rs7933205	A	G	A	G	-0.0116	-0.0149	0.2115	0.2196	FALSE	FALSE	FALSE	OjwQbR	11	97831073	0.0091	0.1018	31717	TRUE	reported	11	97831073	0.0021	3.2e-08	692432	TRUE	reported	zqVg3B	1	TRUE
bmi	tg_mat_marg	maternal	unadjusted	tg	rs7941030	T	C	T	C	-0.0112	0.007	0.6141	0.598	FALSE	FALSE	FALSE	OjwQbR	11	122522375	0.0076	0.3625	31717	TRUE	reported	11	122522375	0.0017	2e-11	795457	TRUE	reported	zqVg3B	1	TRUE
bmi	tg_mat_marg	maternal	unadjusted	tg	rs7983065	T	C	T	C	-0.0148	-0.0121	0.4503	0.4638	FALSE	FALSE	FALSE	OjwQbR	13	33380786	0.0075	0.1046	31717	TRUE	reported	13	33380786	0.0017	8.9e-18	690924	TRUE	reported	zqVg3B	1	TRUE
bmi	tg_mat_marg	maternal	unadjusted	tg	rs8027205	C	G	C	G	0.0108	0.0018	0.6033	0.6159	FALSE	TRUE	FALSE	OjwQbR	15	98280959	0.0077	0.8134	31717	TRUE	reported	15	98280959	0.0018	1.4e-09	685725	TRUE	reported	zqVg3B	1	TRUE
bmi	tg_mat_marg	maternal	unadjusted	tg	rs8036040	A	C	A	C	0.0109	-0.0071	0.4932	0.4834	FALSE	FALSE	FALSE	OjwQbR	15	36402716	0.0075	0.3455	31717	TRUE	reported	15	36402716	0.0017	2.7e-10	691068	TRUE	reported	zqVg3B	1	TRUE
bmi	tg_mat_marg	maternal	unadjusted	tg	rs8047395	A	G	A	G	0.0642	0.003	0.5061	0.5025	FALSE	FALSE	FALSE	OjwQbR	16	53798523	0.0076	0.6881	31717	TRUE	reported	16	53798523	0.0017	1e-200	788856	TRUE	reported	zqVg3B	1	TRUE
bmi	tg_mat_marg	maternal	unadjusted	tg	rs8065336	T	C	T	C	-0.012	-0.0008	0.3099	0.2888	FALSE	FALSE	FALSE	OjwQbR	17	35064187	0.0082	0.9197	31717	TRUE	reported	17	35064187	0.0019	1.9e-10	688722	TRUE	reported	zqVg3B	1	TRUE
bmi	tg_mat_marg	maternal	unadjusted	tg	rs806600	A	G	A	G	0.0095	-0.0005	0.525	0.5548	FALSE	FALSE	FALSE	OjwQbR	5	172914939	0.0076	0.9443	31717	TRUE	reported	5	172914939	0.0017	3.3e-08	691791	TRUE	reported	zqVg3B	1	TRUE
bmi	tg_mat_marg	maternal	unadjusted	tg	rs8097672	A	T	A	T	-0.02	-0.0056	0.8472	0.8461	FALSE	TRUE	FALSE	OjwQbR	18	1839601	0.0105	0.5935	31717	TRUE	reported	18	1839601	0.0025	8.4e-16	686063	TRUE	reported	zqVg3B	1	TRUE
bmi	tg_mat_marg	maternal	unadjusted	tg	rs8123881	A	G	A	G	-0.0196	-0.0025	0.8701	0.8416	FALSE	FALSE	FALSE	OjwQbR	20	15819495	0.0104	0.8067	31717	TRUE	reported	20	15819495	0.0024	4.4e-16	793018	TRUE	reported	zqVg3B	1	TRUE
bmi	tg_mat_marg	maternal	unadjusted	tg	rs818524	T	C	T	C	-0.0106	0.0079	0.3061	0.3011	FALSE	FALSE	FALSE	OjwQbR	1	85201228	0.0083	0.3396	31717	TRUE	reported	1	85201228	0.0019	3.4e-08	670078	TRUE	reported	zqVg3B	1	TRUE
bmi	tg_mat_marg	maternal	unadjusted	tg	rs8192675	T	C	T	C	-0.0152	0.0124	0.7112	0.6945	FALSE	FALSE	FALSE	OjwQbR	3	170724883	0.0082	0.1274	31717	TRUE	reported	3	170724883	0.0018	1.4e-17	795515	TRUE	reported	zqVg3B	1	TRUE
bmi	tg_mat_marg	maternal	unadjusted	tg	rs825688	T	C	T	C	-0.0095	-0.003	0.456	0.4502	FALSE	FALSE	FALSE	OjwQbR	16	73595718	0.0076	0.6913	31717	TRUE	reported	16	73595718	0.0017	4.7e-08	686144	TRUE	reported	zqVg3B	1	TRUE
bmi	tg_mat_marg	maternal	unadjusted	tg	rs845084	A	G	A	G	0.014	0.0185	0.2678	0.2668	FALSE	FALSE	FALSE	OjwQbR	10	125220036	0.0086	0.0311	31717	TRUE	reported	10	125220036	0.002	1.3e-12	685413	TRUE	reported	zqVg3B	1	TRUE
bmi	tg_mat_marg	maternal	unadjusted	tg	rs852056	T	C	T	C	0.0128	-0.0052	0.2416	0.2317	FALSE	FALSE	FALSE	OjwQbR	20	17102860	0.0089	0.5537	31717	TRUE	reported	20	17102860	0.002	1.8e-10	691874	TRUE	reported	zqVg3B	1	TRUE
bmi	tg_mat_marg	maternal	unadjusted	tg	rs865809	A	G	A	G	0.0127	-0.0078	0.2322	0.2313	FALSE	FALSE	FALSE	OjwQbR	3	183997735	0.009	0.3885	31717	TRUE	reported	3	183997735	0.002	5.4e-10	689186	TRUE	reported	zqVg3B	1	TRUE
bmi	tg_mat_marg	maternal	unadjusted	tg	rs872281	T	C	T	C	-0.0151	-0.0036	0.1728	0.1958	FALSE	FALSE	FALSE	OjwQbR	14	40834177	0.0096	0.7099	31717	TRUE	reported	14	40834177	0.0023	4.7e-11	685310	TRUE	reported	zqVg3B	1	TRUE
bmi	tg_mat_marg	maternal	unadjusted	tg	rs876605	A	G	A	G	0.0108	0.001	0.2648	0.272	FALSE	FALSE	FALSE	OjwQbR	5	77801359	0.0085	0.9027	31717	TRUE	reported	5	77801359	0.002	3.4e-08	692586	TRUE	reported	zqVg3B	1	TRUE
bmi	tg_mat_marg	maternal	unadjusted	tg	rs889398	T	C	T	C	-0.0196	-0.0161	0.4247	0.4255	FALSE	FALSE	FALSE	OjwQbR	16	69556715	0.0077	0.03627	31717	TRUE	reported	16	69556715	0.0016	1.3e-32	789694	TRUE	reported	zqVg3B	1	TRUE
bmi	tg_mat_marg	maternal	unadjusted	tg	rs895330	C	G	C	G	0.0201	0.0042	0.8076	0.7851	FALSE	TRUE	FALSE	OjwQbR	19	4060707	0.0093	0.6495	31717	TRUE	reported	19	4060707	0.0023	5.5e-19	684271	TRUE	reported	zqVg3B	1	TRUE
bmi	tg_mat_marg	maternal	unadjusted	tg	rs901630	T	C	T	C	-0.0146	-0.013	0.3973	0.3874	FALSE	FALSE	FALSE	OjwQbR	6	98539519	0.0077	0.08997	31717	TRUE	reported	6	98539519	0.0017	1.9e-18	794597	TRUE	reported	zqVg3B	1	TRUE
bmi	tg_mat_marg	maternal	unadjusted	tg	rs902695	A	G	A	G	-0.0103	-0.0125	0.4798	0.4477	FALSE	FALSE	FALSE	OjwQbR	2	113955074	0.0076	0.09884	31717	TRUE	reported	2	113955074	0.0017	2.2e-09	678635	TRUE	reported	zqVg3B	1	TRUE
bmi	tg_mat_marg	maternal	unadjusted	tg	rs9288754	T	C	T	C	-0.0096	-0.0045	0.4116	0.4392	FALSE	FALSE	FALSE	OjwQbR	3	194825090	0.0076	0.5578	31717	TRUE	reported	3	194825090	0.0017	4.1e-08	689170	TRUE	reported	zqVg3B	1	TRUE
bmi	tg_mat_marg	maternal	unadjusted	tg	rs9294260	A	G	A	G	0.0147	0.0123	0.4731	0.4823	FALSE	FALSE	FALSE	OjwQbR	6	83433228	0.0076	0.1048	31717	TRUE	reported	6	83433228	0.0016	1.8e-19	783533	TRUE	reported	zqVg3B	1	TRUE
bmi	tg_mat_marg	maternal	unadjusted	tg	rs9300422	A	G	A	G	0.0103	0.0052	0.3097	0.3032	FALSE	FALSE	FALSE	OjwQbR	13	98223320	0.0082	0.5277	31717	TRUE	reported	13	98223320	0.0018	4e-09	795011	TRUE	reported	zqVg3B	1	TRUE
bmi	tg_mat_marg	maternal	unadjusted	tg	rs930295	A	C	A	C	0.0211	0.0001	0.1583	0.1693	FALSE	FALSE	FALSE	OjwQbR	2	50233352	0.01	0.9942	31717	TRUE	reported	2	50233352	0.0023	1e-19	690522	TRUE	reported	zqVg3B	1	TRUE
bmi	tg_mat_marg	maternal	unadjusted	tg	rs9304665	A	T	A	T	0.0229	0.0147	0.7633	0.764	FALSE	TRUE	FALSE	OjwQbR	19	47602577	0.0089	0.1015	31717	TRUE	reported	19	47602577	0.002	2.9e-29	689470	TRUE	reported	zqVg3B	1	TRUE
bmi	tg_mat_marg	maternal	unadjusted	tg	rs934224	T	C	T	C	0.0107	0.0005	0.7399	0.752	FALSE	FALSE	FALSE	OjwQbR	2	16613889	0.0087	0.9571	31717	TRUE	reported	2	16613889	0.002	4.7e-08	692568	TRUE	reported	zqVg3B	1	TRUE
bmi	tg_mat_marg	maternal	unadjusted	tg	rs9362662	A	G	A	G	0.0112	0.0057	0.4799	0.477	FALSE	FALSE	FALSE	OjwQbR	6	90296588	0.0076	0.4572	31717	TRUE	reported	6	90296588	0.0017	1.2e-10	683953	TRUE	reported	zqVg3B	1	TRUE
bmi	tg_mat_marg	maternal	unadjusted	tg	rs9367368	T	C	T	C	0.0121	0.0011	0.6967	0.6786	FALSE	FALSE	FALSE	OjwQbR	6	13189275	0.008	0.8921	31717	TRUE	reported	6	13189275	0.0018	1e-11	786723	TRUE	reported	zqVg3B	1	TRUE
bmi	tg_mat_marg	maternal	unadjusted	tg	rs9375702	T	C	T	C	-0.0115	0.005	0.705	0.6877	FALSE	FALSE	FALSE	OjwQbR	6	130384187	0.0082	0.5408	31717	TRUE	reported	6	130384187	0.0019	7.9e-10	690564	TRUE	reported	zqVg3B	1	TRUE
bmi	tg_mat_marg	maternal	unadjusted	tg	rs9382285	A	G	A	G	-0.023	0.0014	0.95387	0.9562	FALSE	FALSE	FALSE	OjwQbR	6	53958294	0.0185	0.9388	31717	TRUE	reported	6	53958294	0.0042	3.9e-08	689207	TRUE	reported	zqVg3B	1	TRUE
bmi	tg_mat_marg	maternal	unadjusted	tg	rs9408882	A	G	A	G	-0.0093	0.0102	0.4594	0.4745	FALSE	FALSE	FALSE	OjwQbR	9	118664402	0.0076	0.1762	31717	TRUE	reported	9	118664402	0.0016	1.3e-08	794283	TRUE	reported	zqVg3B	1	TRUE
bmi	tg_mat_marg	maternal	unadjusted	tg	rs9458814	T	C	T	C	-0.0115	-0.0083	0.7668	0.7627	FALSE	FALSE	FALSE	OjwQbR	6	163771305	0.0088	0.3445	31717	TRUE	reported	6	163771305	0.002	1.8e-08	689369	TRUE	reported	zqVg3B	1	TRUE
bmi	tg_mat_marg	maternal	unadjusted	tg	rs946824	T	C	T	C	0.0206	0.0033	0.141	0.12	FALSE	FALSE	FALSE	OjwQbR	1	243684019	0.0118	0.7817	31717	TRUE	reported	1	243684019	0.0026	1.1e-15	689849	TRUE	reported	zqVg3B	1	TRUE
bmi	tg_mat_marg	maternal	unadjusted	tg	rs947612	A	G	A	G	-0.0116	0.0039	0.7516	0.7503	FALSE	FALSE	FALSE	OjwQbR	6	73738661	0.0087	0.6493	31717	TRUE	reported	6	73738661	0.002	5.6e-09	692596	TRUE	reported	zqVg3B	1	TRUE
bmi	tg_mat_marg	maternal	unadjusted	tg	rs9478496	T	C	T	C	-0.0152	-0.0078	0.8347	0.8346	FALSE	FALSE	FALSE	OjwQbR	6	154333183	0.0102	0.4436	31717	TRUE	reported	6	154333183	0.0023	5.5e-11	688891	TRUE	reported	zqVg3B	1	TRUE
bmi	tg_mat_marg	maternal	unadjusted	tg	rs9522285	A	G	A	G	0.0127	0.0049	0.4143	0.4381	FALSE	FALSE	FALSE	OjwQbR	13	112230701	0.0076	0.518	31717	TRUE	reported	13	112230701	0.0017	2.5e-13	690681	TRUE	reported	zqVg3B	1	TRUE
bmi	tg_mat_marg	maternal	unadjusted	tg	rs9527895	T	C	T	C	-0.0165	0.0062	0.8371	0.8474	FALSE	FALSE	FALSE	OjwQbR	13	59367767	0.0105	0.5572	31717	TRUE	reported	13	59367767	0.0023	5.4e-13	689933	TRUE	reported	zqVg3B	1	TRUE
bmi	tg_mat_marg	maternal	unadjusted	tg	rs9569777	T	G	T	G	-0.0192	-0.0125	0.1711	0.1823	FALSE	FALSE	FALSE	OjwQbR	13	58484786	0.0097	0.1982	31717	TRUE	reported	13	58484786	0.0022	4.6e-19	794498	TRUE	reported	zqVg3B	1	TRUE
bmi	tg_mat_marg	maternal	unadjusted	tg	rs9599161	T	C	T	C	0.01	0.0159	0.5875	0.5944	FALSE	FALSE	FALSE	OjwQbR	13	67434016	0.0076	0.03753	31717	TRUE	reported	13	67434016	0.0017	1.7e-09	789321	TRUE	reported	zqVg3B	1	TRUE
bmi	tg_mat_marg	maternal	unadjusted	tg	rs9615905	T	C	T	C	0.011	0.0206	0.45	0.4435	FALSE	FALSE	FALSE	OjwQbR	22	48875699	0.0076	0.006601	31717	TRUE	reported	22	48875699	0.0017	2.7e-10	690274	TRUE	reported	zqVg3B	1	TRUE
bmi	tg_mat_marg	maternal	unadjusted	tg	rs962273	T	C	T	C	-0.0137	-0.0101	0.2943	0.2753	FALSE	FALSE	FALSE	OjwQbR	17	46978353	0.0085	0.2338	31717	TRUE	reported	17	46978353	0.0019	2.6e-13	692594	TRUE	reported	zqVg3B	1	TRUE
bmi	tg_mat_marg	maternal	unadjusted	tg	rs962796	T	C	T	C	0.0148	-0.0042	0.2052	0.2161	FALSE	FALSE	FALSE	OjwQbR	13	54385284	0.0091	0.6459	31717	TRUE	reported	13	54385284	0.0022	5.9e-12	692479	TRUE	reported	zqVg3B	1	TRUE
bmi	tg_mat_marg	maternal	unadjusted	tg	rs9688431	T	C	T	C	0.0231	0.0115	0.93966	0.9349	FALSE	FALSE	FALSE	OjwQbR	6	73922654	0.0151	0.447	31717	TRUE	reported	6	73922654	0.0035	2.4e-11	789356	TRUE	reported	zqVg3B	1	TRUE
bmi	tg_mat_marg	maternal	unadjusted	tg	rs977747	T	G	T	G	0.0169	0.0018	0.4051	0.4057	FALSE	FALSE	FALSE	OjwQbR	1	47684677	0.0077	0.8147	31717	TRUE	reported	1	47684677	0.0017	1.3e-24	793546	TRUE	reported	zqVg3B	1	TRUE
bmi	tg_mat_marg	maternal	unadjusted	tg	rs9783858	T	C	T	C	0.0091	-0.0165	0.5191	0.5033	FALSE	FALSE	FALSE	OjwQbR	18	42534584	0.0076	0.03099	31717	TRUE	reported	18	42534584	0.0017	3.3e-08	770874	TRUE	reported	zqVg3B	1	TRUE
bmi	tg_mat_marg	maternal	unadjusted	tg	rs9806742	A	G	A	G	0.0208	-0.0027	0.8826	0.8814	FALSE	FALSE	FALSE	OjwQbR	15	73051219	0.0117	0.82	31717	TRUE	reported	15	73051219	0.0026	1.4e-15	692509	TRUE	reported	zqVg3B	1	TRUE
bmi	tg_mat_marg	maternal	unadjusted	tg	rs9816226	A	T	A	T	-0.0323	-0.0068	0.1801	0.1787	FALSE	TRUE	FALSE	OjwQbR	3	185834499	0.0099	0.4951	31717	TRUE	reported	3	185834499	0.0021	1.6e-52	778333	TRUE	reported	zqVg3B	1	TRUE
bmi	tg_mat_marg	maternal	unadjusted	tg	rs9827823	T	C	T	C	0.0193	0.0012	0.8511	0.8694	FALSE	FALSE	FALSE	OjwQbR	3	84221774	0.0112	0.9169	31717	TRUE	reported	3	84221774	0.0024	1.2e-15	691925	TRUE	reported	zqVg3B	1	TRUE
bmi	tg_mat_marg	maternal	unadjusted	tg	rs9845966	T	G	T	G	0.0105	-0.0103	0.4521	0.4564	FALSE	FALSE	FALSE	OjwQbR	3	13433158	0.0076	0.1723	31717	TRUE	reported	3	13433158	0.0017	2.5e-10	778076	TRUE	reported	zqVg3B	1	TRUE
bmi	tg_mat_marg	maternal	unadjusted	tg	rs987237	A	G	A	G	-0.0409	-0.0013	0.8197	0.8188	FALSE	FALSE	FALSE	OjwQbR	6	50803050	0.0097	0.8971	31717	TRUE	reported	6	50803050	0.0021	9.3e-84	795612	TRUE	reported	zqVg3B	1	TRUE
bmi	tg_mat_marg	maternal	unadjusted	tg	rs9926784	T	C	T	C	0.0258	0.0069	0.8178	0.82	FALSE	FALSE	FALSE	OjwQbR	16	19941968	0.0099	0.4836	31717	TRUE	reported	16	19941968	0.0021	9.9e-35	789617	TRUE	reported	zqVg3B	1	TRUE
bmi	tg_mat_marg	maternal	unadjusted	tg	rs9927848	A	C	A	C	-0.0122	0.0031	0.7326	0.7335	FALSE	FALSE	FALSE	OjwQbR	16	23833071	0.0085	0.7116	31717	TRUE	reported	16	23833071	0.002	6.4e-10	687060	TRUE	reported	zqVg3B	1	TRUE
bmi	tg_mat_marg	maternal	unadjusted	tg	rs9951619	T	G	T	G	-0.0156	0.0099	0.2357	0.2207	FALSE	FALSE	FALSE	OjwQbR	18	56882326	0.0091	0.2755	31717	TRUE	reported	18	56882326	0.002	1.4e-15	772643	TRUE	reported	zqVg3B	1	TRUE
bmi	tg_mat_marg	maternal	unadjusted	tg	rs998732	A	G	A	G	0.0171	0.0077	0.8422	0.8422	FALSE	FALSE	FALSE	OjwQbR	19	19378671	0.0103	0.4523	31717	TRUE	reported	19	19378671	0.0022	2e-14	793852	TRUE	reported	zqVg3B	1	TRUE
bmi	tg_mat_marg	maternal	unadjusted	tg	rs9989141	T	C	T	C	0.0162	-0.0006	0.6387	0.6433	FALSE	FALSE	FALSE	OjwQbR	14	94006257	0.0078	0.9348	31717	TRUE	reported	14	94006257	0.0017	3.6e-21	752768	TRUE	reported	zqVg3B	1	TRUE
bmi	tg_mat_marg	maternal	unadjusted	tg	rs999889	A	G	A	G	-0.0108	-0.0063	0.2818	0.266	FALSE	FALSE	FALSE	OjwQbR	10	84279949	0.0085	0.4608	31717	TRUE	reported	10	84279949	0.0019	1.4e-08	690572	TRUE	reported	zqVg3B	1	TRUE
bmi	lncrp_off_cond	offspring	adjusted	lncrp	rs10132280	A	C	A	C	-0.0223	0.0139333	0.3017	0.2914	FALSE	FALSE	FALSE	PjTHLB	14	25928179	0.00722809	0.0538968	472711	TRUE	reported	14	25928179	0.0018	5.6e-35	786578	TRUE	reported	zqVg3B	1	TRUE
bmi	lncrp_off_cond	offspring	adjusted	lncrp	rs10169594	T	C	T	C	-0.0121	-0.0137333	0.6404	0.6395	FALSE	FALSE	FALSE	PjTHLB	2	41637688	0.0067676	0.0424301	472711	TRUE	reported	2	41637688	0.0018	2e-11	685712	TRUE	reported	zqVg3B	1	TRUE
bmi	lncrp_off_cond	offspring	adjusted	lncrp	rs10182181	A	G	A	G	-0.0325	-0.00833333	0.5247	0.5028	FALSE	FALSE	FALSE	PjTHLB	2	25150296	0.00642678	0.194749	472711	TRUE	reported	2	25150296	0.0016	6.7e-90	792111	TRUE	reported	zqVg3B	1	TRUE
bmi	lncrp_off_cond	offspring	adjusted	lncrp	rs10192119	T	G	T	G	-0.0166	-0.00773333	0.8327	0.8488	FALSE	FALSE	FALSE	PjTHLB	2	164581241	0.00903511	0.392042	472711	TRUE	reported	2	164581241	0.0022	3e-14	795369	TRUE	reported	zqVg3B	1	TRUE
bmi	lncrp_off_cond	offspring	adjusted	lncrp	rs10197031	T	C	T	C	-0.0166	-0.00566667	0.7166	0.6896	FALSE	FALSE	FALSE	PjTHLB	2	105454590	0.00698941	0.417509	472711	TRUE	reported	2	105454590	0.0019	1.9e-18	691479	TRUE	reported	zqVg3B	1	TRUE
bmi	lncrp_off_cond	offspring	adjusted	lncrp	rs10247983	A	G	A	G	0.0201	0.00706667	0.9213	0.9258	FALSE	FALSE	FALSE	PjTHLB	7	114590228	0.0123081	0.565867	472711	TRUE	reported	7	114590228	0.0033	1.7e-09	672411	TRUE	reported	zqVg3B	1	TRUE
bmi	lncrp_off_cond	offspring	adjusted	lncrp	rs10248136	T	C	T	C	-0.0097	-0.0138	0.5142	0.5162	FALSE	FALSE	FALSE	PjTHLB	7	39077397	0.00648631	0.0333737	472711	TRUE	reported	7	39077397	0.0017	2e-08	686892	TRUE	reported	zqVg3B	1	TRUE
bmi	lncrp_off_cond	offspring	adjusted	lncrp	rs10269783	A	G	A	G	0.0133	-0.00366667	0.3896	0.3855	FALSE	FALSE	FALSE	PjTHLB	7	49616203	0.00666572	0.582266	472711	TRUE	reported	7	49616203	0.0017	1.4e-15	790551	TRUE	reported	zqVg3B	1	TRUE
bmi	lncrp_off_cond	offspring	adjusted	lncrp	rs10478110	A	C	A	C	-0.01	-0.0224	0.5652	0.5682	FALSE	FALSE	FALSE	PjTHLB	5	112445734	0.00654598	0.000621743	472711	TRUE	reported	5	112445734	0.0017	9.6e-09	680441	TRUE	reported	zqVg3B	1	TRUE
bmi	lncrp_off_cond	offspring	adjusted	lncrp	rs1048932	A	C	A	C	-0.016	-0.0110667	0.4162	0.423	FALSE	FALSE	FALSE	PjTHLB	11	115044850	0.00648631	0.0879787	472711	TRUE	reported	11	115044850	0.0017	3.8e-22	795167	TRUE	reported	zqVg3B	1	TRUE
bmi	lncrp_off_cond	offspring	adjusted	lncrp	rs10492229	T	C	T	C	0.0142	-0.00186667	0.2268	0.2364	FALSE	FALSE	FALSE	PjTHLB	12	110602173	0.0076115	0.806268	472711	TRUE	reported	12	110602173	0.0019	7.7e-14	794845	TRUE	reported	zqVg3B	1	TRUE
bmi	lncrp_off_cond	offspring	adjusted	lncrp	rs10510419	T	G	T	G	-0.0177	-0.0116667	0.1416	0.1396	FALSE	FALSE	FALSE	PjTHLB	3	12426936	0.00931632	0.210467	472711	TRUE	reported	3	12426936	0.0023	2.2e-14	789318	TRUE	reported	zqVg3B	1	TRUE
bmi	lncrp_off_cond	offspring	adjusted	lncrp	rs10518694	A	C	A	C	0.0146	0.01	0.1424	0.1232	FALSE	FALSE	FALSE	PjTHLB	15	53072673	0.00979818	0.307445	472711	TRUE	reported	15	53072673	0.0025	3.3e-09	690554	TRUE	reported	zqVg3B	1	TRUE
bmi	lncrp_off_cond	offspring	adjusted	lncrp	rs1064213	A	G	A	G	0.012	0.0182667	0.492	0.4804	FALSE	FALSE	FALSE	PjTHLB	2	198950240	0.00648631	0.00485972	472711	TRUE	reported	2	198950240	0.0017	2.4e-12	692576	TRUE	reported	zqVg3B	1	TRUE
bmi	lncrp_off_cond	offspring	adjusted	lncrp	rs10733051	A	G	A	G	0.0097	0.0136667	0.5198	0.5034	FALSE	FALSE	FALSE	PjTHLB	1	167280354	0.00654598	0.0368163	472711	TRUE	reported	1	167280354	0.0016	2.9e-09	781928	TRUE	reported	zqVg3B	1	TRUE
bmi	lncrp_off_cond	offspring	adjusted	lncrp	rs10741329	A	G	A	G	0.011	6.66667e-05	0.681	0.6913	FALSE	FALSE	FALSE	PjTHLB	11	89997796	0.0069469	0.992343	472711	TRUE	reported	11	89997796	0.0019	4e-09	689543	TRUE	reported	zqVg3B	1	TRUE
bmi	lncrp_off_cond	offspring	adjusted	lncrp	rs10742752	T	C	T	C	-0.0124	-0.0117333	0.3841	0.3847	FALSE	FALSE	FALSE	PjTHLB	11	45438374	0.00660578	0.0756965	472711	TRUE	reported	11	45438374	0.0017	1.1e-13	792704	TRUE	reported	zqVg3B	1	TRUE
bmi	lncrp_off_cond	offspring	adjusted	lncrp	rs10747488	A	C	A	C	-0.0123	-0.0088	0.7601	0.7575	FALSE	FALSE	FALSE	PjTHLB	1	98299475	0.00767106	0.251312	472711	TRUE	reported	1	98299475	0.002	1.2e-09	689295	TRUE	reported	zqVg3B	1	TRUE
bmi	lncrp_off_cond	offspring	adjusted	lncrp	rs1075901	T	C	T	C	-0.0121	-0.0122667	0.4361	0.452	FALSE	FALSE	FALSE	PjTHLB	17	15943910	0.00648631	0.0586026	472711	TRUE	reported	17	15943910	0.0016	1.2e-13	794789	TRUE	reported	zqVg3B	1	TRUE
bmi	lncrp_off_cond	offspring	adjusted	lncrp	rs10768994	T	C	T	C	0.0114	0.00366667	0.5663	0.5706	FALSE	FALSE	FALSE	PjTHLB	11	43936945	0.00654598	0.575384	472711	TRUE	reported	11	43936945	0.0017	6.4e-12	791685	TRUE	reported	zqVg3B	1	TRUE
bmi	lncrp_off_cond	offspring	adjusted	lncrp	rs10795422	A	G	A	G	-0.0139	0.00186667	0.3095	0.3039	FALSE	FALSE	FALSE	PjTHLB	10	16759312	0.00700691	0.789928	472711	TRUE	reported	10	16759312	0.0019	9.3e-14	692108	TRUE	reported	zqVg3B	1	TRUE
bmi	lncrp_off_cond	offspring	adjusted	lncrp	rs10811871	A	G	A	G	0.0108	0.00346667	0.6171	0.6191	FALSE	FALSE	FALSE	PjTHLB	9	23200766	0.00660578	0.599727	472711	TRUE	reported	9	23200766	0.0018	1.6e-09	686376	TRUE	reported	zqVg3B	1	TRUE
bmi	lncrp_off_cond	offspring	adjusted	lncrp	rs10824218	A	T	A	T	0.0122	0.0108667	0.5522	0.5623	FALSE	TRUE	TRUE	PjTHLB	10	76421216	0.00654598	0.096904	472711	TRUE	reported	10	76421216	0.0018	7.2e-12	669278	TRUE	reported	zqVg3B	1	TRUE
bmi	lncrp_off_cond	offspring	adjusted	lncrp	rs10824345	T	C	T	C	0.0105	0.0111333	0.5056	0.5369	FALSE	FALSE	FALSE	PjTHLB	10	77630565	0.00654598	0.0889825	472711	TRUE	reported	10	77630565	0.0017	9.2e-10	689577	TRUE	reported	zqVg3B	1	TRUE
bmi	lncrp_off_cond	offspring	adjusted	lncrp	rs10827649	A	G	A	G	-0.0094	-0.00226667	0.5723	0.5611	FALSE	FALSE	FALSE	PjTHLB	10	19909770	0.00648631	0.726749	472711	TRUE	reported	10	19909770	0.0016	9.1e-09	790591	TRUE	reported	zqVg3B	1	TRUE
bmi	lncrp_off_cond	offspring	adjusted	lncrp	rs10832778	C	G	C	G	-0.0125	-0.0104	0.3778	0.4263	FALSE	TRUE	TRUE	PjTHLB	11	17394073	0.00654598	0.112114	472711	TRUE	reported	11	17394073	0.0017	1.3e-13	783042	TRUE	reported	zqVg3B	1	TRUE
bmi	lncrp_off_cond	offspring	adjusted	lncrp	rs10842166	T	C	T	C	0.0109	0.00226667	0.7423	0.7397	FALSE	FALSE	FALSE	PjTHLB	12	23570176	0.00738978	0.759049	472711	TRUE	reported	12	23570176	0.002	4e-08	689273	TRUE	reported	zqVg3B	1	TRUE
bmi	lncrp_off_cond	offspring	adjusted	lncrp	rs10842240	C	G	C	G	0.0218	0.00946667	0.1158	0.1047	FALSE	TRUE	FALSE	PjTHLB	12	24060075	0.0105806	0.370937	472711	TRUE	reported	12	24060075	0.0027	3.1e-16	691476	TRUE	reported	zqVg3B	1	TRUE
bmi	lncrp_off_cond	offspring	adjusted	lncrp	rs10867256	T	C	T	C	-0.0118	-0.0102667	0.553	0.5797	FALSE	FALSE	FALSE	PjTHLB	9	81367391	0.00648631	0.113462	472711	TRUE	reported	9	81367391	0.0017	8.7e-12	689493	TRUE	reported	zqVg3B	1	TRUE
bmi	lncrp_off_cond	offspring	adjusted	lncrp	rs10878946	T	C	T	C	-0.0141	-0.0171333	0.714	0.7191	FALSE	FALSE	FALSE	PjTHLB	12	69642315	0.00722809	0.0177697	472711	TRUE	reported	12	69642315	0.0019	3.6e-13	685707	TRUE	reported	zqVg3B	1	TRUE
bmi	lncrp_off_cond	offspring	adjusted	lncrp	rs10887578	C	G	C	G	0.0128	-0.0016	0.4896	0.5389	FALSE	TRUE	TRUE	PjTHLB	10	88096047	0.00648631	0.805161	472711	TRUE	reported	10	88096047	0.0017	1.6e-13	679172	TRUE	reported	zqVg3B	1	TRUE
bmi	lncrp_off_cond	offspring	adjusted	lncrp	rs10915840	A	G	A	G	-0.0118	-0.00166667	0.283	0.2421	FALSE	FALSE	FALSE	PjTHLB	1	225668524	0.00750929	0.824355	472711	TRUE	reported	1	225668524	0.0019	1.3e-09	684857	TRUE	reported	zqVg3B	1	TRUE
bmi	lncrp_off_cond	offspring	adjusted	lncrp	rs10920678	A	G	A	G	0.0155	0.00926667	0.4291	0.4349	FALSE	FALSE	FALSE	PjTHLB	1	190239907	0.00648631	0.153105	472711	TRUE	reported	1	190239907	0.0016	1.5e-21	788624	TRUE	reported	zqVg3B	1	TRUE
bmi	lncrp_off_cond	offspring	adjusted	lncrp	rs10938397	A	G	A	G	-0.0324	-0.0098	0.5683	0.595	FALSE	FALSE	FALSE	PjTHLB	4	45182527	0.00654598	0.134367	472711	TRUE	reported	4	45182527	0.0016	3.4e-86	793518	TRUE	reported	zqVg3B	1	TRUE
bmi	lncrp_off_cond	offspring	adjusted	lncrp	rs10942267	A	G	A	G	0.0156	0.000133333	0.6912	0.726	FALSE	FALSE	FALSE	PjTHLB	5	80841914	0.00718766	0.9852	472711	TRUE	reported	5	80841914	0.0019	3.9e-17	689084	TRUE	reported	zqVg3B	1	TRUE
bmi	lncrp_off_cond	offspring	adjusted	lncrp	rs10953740	A	G	A	G	0.0153	0.0088	0.4466	0.4803	FALSE	FALSE	FALSE	PjTHLB	7	113460282	0.00648631	0.174875	472711	TRUE	reported	7	113460282	0.0017	1e-18	684419	TRUE	reported	zqVg3B	1	TRUE
bmi	lncrp_off_cond	offspring	adjusted	lncrp	rs10962550	C	G	C	G	0.0182	0.0109333	0.1801	0.1727	FALSE	TRUE	FALSE	PjTHLB	9	16720329	0.00853277	0.200076	472711	TRUE	reported	9	16720329	0.0022	6.2e-16	690579	TRUE	reported	zqVg3B	1	TRUE
bmi	lncrp_off_cond	offspring	adjusted	lncrp	rs10968114	A	C	A	C	0.0113	0.00506667	0.5319	0.5569	FALSE	FALSE	FALSE	PjTHLB	9	27800007	0.00654598	0.438924	472711	TRUE	reported	9	27800007	0.0017	6.1e-11	686025	TRUE	reported	zqVg3B	1	TRUE
bmi	lncrp_off_cond	offspring	adjusted	lncrp	rs10971709	T	C	T	C	0.0132	0.0048	0.2062	0.2209	FALSE	FALSE	FALSE	PjTHLB	9	33804813	0.0078334	0.540034	472711	TRUE	reported	9	33804813	0.0021	6.2e-10	688312	TRUE	reported	zqVg3B	1	TRUE
bmi	lncrp_off_cond	offspring	adjusted	lncrp	rs10975933	C	G	C	G	0.0122	-0.00333333	0.6556	0.6623	FALSE	TRUE	FALSE	PjTHLB	9	6954557	0.00682724	0.62538	472711	TRUE	reported	9	6954557	0.0018	2.7e-11	683622	TRUE	reported	zqVg3B	1	TRUE
bmi	lncrp_off_cond	offspring	adjusted	lncrp	rs10984756	C	G	C	G	-0.0174	-0.0058	0.8952	0.8916	FALSE	TRUE	FALSE	PjTHLB	9	122651784	0.0106031	0.584373	472711	TRUE	reported	9	122651784	0.0029	1.1e-09	689917	TRUE	reported	zqVg3B	1	TRUE
bmi	lncrp_off_cond	offspring	adjusted	lncrp	rs11030618	T	C	T	C	0.011	-6.66667e-05	0.5679	0.574	FALSE	FALSE	FALSE	PjTHLB	11	29243293	0.00654598	0.991874	472711	TRUE	reported	11	29243293	0.0017	2.4e-10	690005	TRUE	reported	zqVg3B	1	TRUE
bmi	lncrp_off_cond	offspring	adjusted	lncrp	rs11066188	A	G	A	G	-0.012	0.000933333	0.4181	0.41	FALSE	FALSE	FALSE	PjTHLB	12	112610714	0.00660578	0.887641	472711	TRUE	reported	12	112610714	0.0017	8.1e-13	792755	TRUE	reported	zqVg3B	1	TRUE
bmi	lncrp_off_cond	offspring	adjusted	lncrp	rs11084553	A	G	A	G	0.021	0.0024	0.8482	0.8421	FALSE	FALSE	FALSE	PjTHLB	19	31019780	0.00885581	0.786384	472711	TRUE	reported	19	31019780	0.0024	1.8e-18	691103	TRUE	reported	zqVg3B	1	TRUE
bmi	lncrp_off_cond	offspring	adjusted	lncrp	rs11105839	A	T	A	T	-0.0109	-0.00813333	0.3799	0.3886	FALSE	TRUE	FALSE	PjTHLB	12	91237920	0.00664872	0.221219	472711	TRUE	reported	12	91237920	0.0017	1.1e-10	781573	TRUE	reported	zqVg3B	1	TRUE
bmi	lncrp_off_cond	offspring	adjusted	lncrp	rs11115176	T	C	T	C	0.0121	0.00586667	0.7601	0.7722	FALSE	FALSE	FALSE	PjTHLB	12	82465797	0.00773073	0.447927	472711	TRUE	reported	12	82465797	0.0019	2e-10	792384	TRUE	reported	zqVg3B	1	TRUE
bmi	lncrp_off_cond	offspring	adjusted	lncrp	rs11118308	A	G	A	G	0.0101	0.00366667	0.5297	0.5676	FALSE	FALSE	FALSE	PjTHLB	1	219633869	0.00654598	0.575384	472711	TRUE	reported	1	219633869	0.0016	4.8e-10	794625	TRUE	reported	zqVg3B	1	TRUE
bmi	lncrp_off_cond	offspring	adjusted	lncrp	rs11129661	T	C	T	C	0.0124	0.00753333	0.2112	0.2216	FALSE	FALSE	FALSE	PjTHLB	3	35696026	0.0077741	0.33253	472711	TRUE	reported	3	35696026	0.0021	5.4e-09	689165	TRUE	reported	zqVg3B	1	TRUE
bmi	lncrp_off_cond	offspring	adjusted	lncrp	rs11150911	A	C	A	C	0.0133	-0.000466667	0.2809	0.3022	FALSE	FALSE	FALSE	PjTHLB	18	73498528	0.00704889	0.947215	472711	TRUE	reported	18	73498528	0.0018	4.7e-13	781716	TRUE	reported	zqVg3B	1	TRUE
bmi	lncrp_off_cond	offspring	adjusted	lncrp	rs11165643	T	C	T	C	0.0206	0.00453333	0.5828	0.5635	FALSE	FALSE	FALSE	PjTHLB	1	96924097	0.00654598	0.4886	472711	TRUE	reported	1	96924097	0.0017	1.4e-35	792657	TRUE	reported	zqVg3B	1	TRUE
bmi	lncrp_off_cond	offspring	adjusted	lncrp	rs11170468	A	C	A	C	0.0123	0.0118667	0.7674	0.7624	FALSE	FALSE	FALSE	PjTHLB	12	39430048	0.00755207	0.11611	472711	TRUE	reported	12	39430048	0.0019	1.9e-10	795265	TRUE	reported	zqVg3B	1	TRUE
bmi	lncrp_off_cond	offspring	adjusted	lncrp	rs11173522	A	C	A	C	0.0128	0.011	0.2078	0.2014	FALSE	FALSE	FALSE	PjTHLB	12	60953472	0.00801199	0.16977	472711	TRUE	reported	12	60953472	0.0021	1.1e-09	691593	TRUE	reported	zqVg3B	1	TRUE
bmi	lncrp_off_cond	offspring	adjusted	lncrp	rs11185111	A	G	A	G	-0.0129	0.00666667	0.3042	0.3189	FALSE	FALSE	FALSE	PjTHLB	1	107962328	0.00698941	0.340173	472711	TRUE	reported	1	107962328	0.0019	7.7e-12	686508	TRUE	reported	zqVg3B	1	TRUE
bmi	lncrp_off_cond	offspring	adjusted	lncrp	rs11251352	A	G	A	G	-0.0109	-0.0016	0.4012	0.3873	FALSE	FALSE	FALSE	PjTHLB	10	2585792	0.00660578	0.808616	472711	TRUE	reported	10	2585792	0.0018	7e-10	690804	TRUE	reported	zqVg3B	1	TRUE
bmi	lncrp_off_cond	offspring	adjusted	lncrp	rs11496125	T	C	T	C	0.0169	-0.0002	0.4212	0.4348	FALSE	FALSE	FALSE	PjTHLB	7	103417557	0.00654598	0.975626	472711	TRUE	reported	7	103417557	0.0017	3e-22	684574	TRUE	reported	zqVg3B	1	TRUE
bmi	lncrp_off_cond	offspring	adjusted	lncrp	rs1150659	A	G	A	G	-0.0139	0.0102667	0.2254	0.2535	FALSE	FALSE	FALSE	PjTHLB	6	26100023	0.00744948	0.16815	472711	TRUE	reported	6	26100023	0.0019	3.8e-13	790405	TRUE	reported	zqVg3B	1	TRUE
bmi	lncrp_off_cond	offspring	adjusted	lncrp	rs11538	A	G	A	G	-0.0135	-0.0178667	0.8195	0.8221	FALSE	FALSE	FALSE	PjTHLB	22	18220831	0.00839607	0.0333387	472711	TRUE	reported	22	18220831	0.0023	3.3e-09	692349	TRUE	reported	zqVg3B	1	TRUE
bmi	lncrp_off_cond	offspring	adjusted	lncrp	rs11577094	T	C	T	C	0.0182	0.00353333	0.08109	0.0842	FALSE	FALSE	FALSE	PjTHLB	1	38026600	0.011626	0.761191	472711	TRUE	reported	1	38026600	0.003	6.9e-10	779686	TRUE	reported	zqVg3B	1	TRUE
bmi	lncrp_off_cond	offspring	adjusted	lncrp	rs1158805	A	C	A	C	-0.0137	-0.0186667	0.3766	0.4167	FALSE	FALSE	FALSE	PjTHLB	18	40736590	0.00654598	0.00434967	472711	TRUE	reported	18	40736590	0.0018	1.2e-14	691776	TRUE	reported	zqVg3B	1	TRUE
bmi	lncrp_off_cond	offspring	adjusted	lncrp	rs11609659	T	C	T	C	0.0154	0.0146	0.7629	0.7543	FALSE	FALSE	FALSE	PjTHLB	12	108296260	0.00750929	0.0518645	472711	TRUE	reported	12	108296260	0.002	2.2e-14	679177	TRUE	reported	zqVg3B	1	TRUE
bmi	lncrp_off_cond	offspring	adjusted	lncrp	rs11611246	T	G	T	G	0.024	-0.00933333	0.21	0.1963	FALSE	FALSE	FALSE	PjTHLB	12	939480	0.0081316	0.251057	472711	TRUE	reported	12	939480	0.002	5e-32	779823	TRUE	reported	zqVg3B	1	TRUE
bmi	lncrp_off_cond	offspring	adjusted	lncrp	rs11614340	T	C	T	C	-0.0133	-0.00773333	0.6908	0.6488	FALSE	FALSE	FALSE	PjTHLB	12	133426483	0.00682724	0.257333	472711	TRUE	reported	12	133426483	0.0019	8.5e-13	692325	TRUE	reported	zqVg3B	1	TRUE
bmi	lncrp_off_cond	offspring	adjusted	lncrp	rs11615578	T	C	T	C	0.013	0.0462667	0.2474	0.2686	FALSE	FALSE	FALSE	PjTHLB	12	121714935	0.0073302	2.75825e-10	472711	TRUE	reported	12	121714935	0.002	8.1e-11	669422	TRUE	reported	zqVg3B	1	TRUE
bmi	lncrp_off_cond	offspring	adjusted	lncrp	rs11656076	A	G	A	G	-0.0142	-0.00266667	0.2254	0.2075	FALSE	FALSE	FALSE	PjTHLB	17	31464270	0.00791041	0.736035	472711	TRUE	reported	17	31464270	0.0021	5.6e-12	691283	TRUE	reported	zqVg3B	1	TRUE
bmi	lncrp_off_cond	offspring	adjusted	lncrp	rs11672660	T	C	T	C	-0.034	0.00646667	0.2049	0.2281	FALSE	FALSE	FALSE	PjTHLB	19	46180184	0.00771492	0.401917	472711	TRUE	reported	19	46180184	0.0021	1.7e-60	768426	TRUE	reported	zqVg3B	1	TRUE
bmi	lncrp_off_cond	offspring	adjusted	lncrp	rs11713193	A	G	A	G	0.0239	0.0316667	0.5073	0.5028	FALSE	FALSE	FALSE	PjTHLB	3	49924424	0.00642678	8.33729e-07	472711	TRUE	reported	3	49924424	0.0017	2.4e-44	692159	TRUE	reported	zqVg3B	1	TRUE
bmi	lncrp_off_cond	offspring	adjusted	lncrp	rs11736228	A	T	A	T	0.0139	0.00906667	0.7413	0.7622	FALSE	TRUE	FALSE	PjTHLB	4	147376805	0.00750929	0.227281	472711	TRUE	reported	4	147376805	0.002	4.1e-12	691580	TRUE	reported	zqVg3B	1	TRUE
bmi	lncrp_off_cond	offspring	adjusted	lncrp	rs11738695	A	C	A	C	0.0097	0.00946667	0.586	0.5979	FALSE	FALSE	FALSE	PjTHLB	5	108699161	0.00654598	0.148127	472711	TRUE	reported	5	108699161	0.0017	2e-08	691380	TRUE	reported	zqVg3B	1	TRUE
bmi	lncrp_off_cond	offspring	adjusted	lncrp	rs11739877	T	C	T	C	0.0117	0.0054	0.6118	0.5929	FALSE	FALSE	FALSE	PjTHLB	5	105876806	0.00654598	0.409409	472711	TRUE	reported	5	105876806	0.0018	6.6e-11	692540	TRUE	reported	zqVg3B	1	TRUE
bmi	lncrp_off_cond	offspring	adjusted	lncrp	rs11773362	T	C	T	C	-0.0111	-0.00806667	0.3369	0.3534	FALSE	FALSE	FALSE	PjTHLB	7	147668180	0.0067676	0.233279	472711	TRUE	reported	7	147668180	0.0018	1.5e-09	690588	TRUE	reported	zqVg3B	1	TRUE
bmi	lncrp_off_cond	offspring	adjusted	lncrp	rs11781699	T	C	T	C	-0.0132	0.0042	0.8104	0.8196	FALSE	FALSE	FALSE	PjTHLB	8	118863061	0.00841281	0.617611	472711	TRUE	reported	8	118863061	0.0021	3.1e-10	784642	TRUE	reported	zqVg3B	1	TRUE
bmi	lncrp_off_cond	offspring	adjusted	lncrp	rs11856579	A	G	A	G	-0.0141	-0.0234	0.2654	0.2576	FALSE	FALSE	FALSE	PjTHLB	15	78012688	0.00738978	0.00154266	472711	TRUE	reported	15	78012688	0.002	8e-13	681050	TRUE	reported	zqVg3B	1	TRUE
bmi	lncrp_off_cond	offspring	adjusted	lncrp	rs1187352	T	C	T	C	-0.0119	-0.00593333	0.3482	0.3441	FALSE	FALSE	FALSE	PjTHLB	9	87293457	0.00682724	0.38481	472711	TRUE	reported	9	87293457	0.0018	6e-11	688522	TRUE	reported	zqVg3B	1	TRUE
bmi	lncrp_off_cond	offspring	adjusted	lncrp	rs1188017	T	C	T	C	-0.0142	0.00906667	0.1954	0.1745	FALSE	FALSE	FALSE	PjTHLB	11	63824364	0.00853277	0.287977	472711	TRUE	reported	11	63824364	0.0021	1.2e-11	769677	TRUE	reported	zqVg3B	1	TRUE
bmi	lncrp_off_cond	offspring	adjusted	lncrp	rs11880870	A	G	A	G	0.0189	-0.0024	0.5199	0.5187	FALSE	FALSE	FALSE	PjTHLB	19	18830704	0.00642678	0.708823	472711	TRUE	reported	19	18830704	0.0017	1e-28	717350	TRUE	reported	zqVg3B	1	TRUE
bmi	lncrp_off_cond	offspring	adjusted	lncrp	rs11889536	A	G	A	G	0.0189	-0.0088	0.8507	0.8747	FALSE	FALSE	FALSE	PjTHLB	2	220163543	0.00979818	0.369119	472711	TRUE	reported	2	220163543	0.0024	6.4e-15	688977	TRUE	reported	zqVg3B	1	TRUE
bmi	lncrp_off_cond	offspring	adjusted	lncrp	rs11904898	A	G	A	G	-0.0121	-0.00253333	0.2329	0.2468	FALSE	FALSE	FALSE	PjTHLB	20	47423179	0.00744948	0.733805	472711	TRUE	reported	20	47423179	0.0021	3.7e-09	691008	TRUE	reported	zqVg3B	1	TRUE
bmi	lncrp_off_cond	offspring	adjusted	lncrp	rs11945861	A	G	A	G	-0.0148	-0.00753333	0.2369	0.2334	FALSE	FALSE	FALSE	PjTHLB	4	65700865	0.00767106	0.326077	472711	TRUE	reported	4	65700865	0.002	5e-13	682451	TRUE	reported	zqVg3B	1	TRUE
bmi	lncrp_off_cond	offspring	adjusted	lncrp	rs11951673	T	C	T	C	-0.0123	0.00226667	0.3941	0.3908	FALSE	FALSE	FALSE	PjTHLB	5	95861012	0.00660578	0.731498	472711	TRUE	reported	5	95861012	0.0017	1.1e-13	792278	TRUE	reported	zqVg3B	1	TRUE
bmi	lncrp_off_cond	offspring	adjusted	lncrp	rs12041258	T	C	T	C	0.0146	0.0098	0.7713	0.7386	FALSE	FALSE	FALSE	PjTHLB	1	195047936	0.0073745	0.18388	472711	TRUE	reported	1	195047936	0.002	9.5e-13	688602	TRUE	reported	zqVg3B	1	TRUE
bmi	lncrp_off_cond	offspring	adjusted	lncrp	rs12044597	A	G	A	G	-0.0143	-0.000133333	0.4971	0.5027	FALSE	FALSE	FALSE	PjTHLB	1	1708801	0.00648631	0.9836	472711	TRUE	reported	1	1708801	0.0016	1.7e-18	789125	TRUE	reported	zqVg3B	1	TRUE
bmi	lncrp_off_cond	offspring	adjusted	lncrp	rs12049202	T	C	T	C	0.024	0.0154	0.203	0.1842	FALSE	FALSE	FALSE	PjTHLB	1	77967523	0.0083118	0.0639129	472711	TRUE	reported	1	77967523	0.0022	1e-28	691566	TRUE	reported	zqVg3B	1	TRUE
bmi	lncrp_off_cond	offspring	adjusted	lncrp	rs12150665	T	C	T	C	0.0162	0.00813333	0.5942	0.5759	FALSE	FALSE	FALSE	PjTHLB	17	34914787	0.00654598	0.214055	472711	TRUE	reported	17	34914787	0.0017	1.6e-22	795501	TRUE	reported	zqVg3B	1	TRUE
bmi	lncrp_off_cond	offspring	adjusted	lncrp	rs1218822	A	G	A	G	0.0168	-0.000466667	0.6663	0.643	FALSE	FALSE	FALSE	PjTHLB	13	28011963	0.0067676	0.945025	472711	TRUE	reported	13	28011963	0.0017	1.9e-22	794711	TRUE	reported	zqVg3B	1	TRUE
bmi	lncrp_off_cond	offspring	adjusted	lncrp	rs12299814	A	C	A	C	-0.0157	-0.0147333	0.2525	0.3211	FALSE	FALSE	FALSE	PjTHLB	12	90216146	0.00697541	0.0346708	472711	TRUE	reported	12	90216146	0.002	5.2e-15	687962	TRUE	reported	zqVg3B	1	TRUE
bmi	lncrp_off_cond	offspring	adjusted	lncrp	rs12328930	T	C	T	C	-0.0098	-0.00966667	0.5765	0.5843	FALSE	FALSE	FALSE	PjTHLB	2	175079125	0.00654598	0.139747	472711	TRUE	reported	2	175079125	0.0017	1.8e-08	690521	TRUE	reported	zqVg3B	1	TRUE
bmi	lncrp_off_cond	offspring	adjusted	lncrp	rs12334877	A	G	A	G	-0.0144	0.0006	0.198	0.201	FALSE	FALSE	FALSE	PjTHLB	8	67194171	0.00811473	0.941058	472711	TRUE	reported	8	67194171	0.0022	7.7e-11	683820	TRUE	reported	zqVg3B	1	TRUE
bmi	lncrp_off_cond	offspring	adjusted	lncrp	rs12369179	T	C	T	C	-0.0359	-0.00226667	0.08782	0.0899	FALSE	FALSE	FALSE	PjTHLB	12	122963550	0.0114045	0.842457	472711	TRUE	reported	12	122963550	0.0031	2.5e-31	674260	TRUE	reported	zqVg3B	1	TRUE
bmi	lncrp_off_cond	offspring	adjusted	lncrp	rs12416812	A	G	A	G	0.0111	0.0185333	0.5088	0.5115	FALSE	FALSE	FALSE	PjTHLB	11	888632	0.00642678	0.00392948	472711	TRUE	reported	11	888632	0.0016	6.1e-12	793338	TRUE	reported	zqVg3B	1	TRUE
bmi	lncrp_off_cond	offspring	adjusted	lncrp	rs1241986	A	G	A	G	-0.0139	0.00806667	0.8479	0.8304	FALSE	FALSE	FALSE	PjTHLB	18	6873954	0.0086774	0.352569	472711	TRUE	reported	18	6873954	0.0024	1.1e-08	687757	TRUE	reported	zqVg3B	1	TRUE
bmi	lncrp_off_cond	offspring	adjusted	lncrp	rs12429545	A	G	A	G	0.0316	-0.00906667	0.1248	0.1342	FALSE	FALSE	FALSE	PjTHLB	13	54102206	0.00958075	0.343974	472711	TRUE	reported	13	54102206	0.0025	9.6e-38	778918	TRUE	reported	zqVg3B	1	TRUE
bmi	lncrp_off_cond	offspring	adjusted	lncrp	rs12448257	A	G	A	G	0.0184	0.00966667	0.218	0.2035	FALSE	FALSE	FALSE	PjTHLB	16	3599655	0.00807174	0.231075	472711	TRUE	reported	16	3599655	0.002	8.1e-20	779628	TRUE	reported	zqVg3B	1	TRUE
bmi	lncrp_off_cond	offspring	adjusted	lncrp	rs12495178	T	C	T	C	0.0184	0.00633333	0.6386	0.6429	FALSE	FALSE	FALSE	PjTHLB	3	85886077	0.0067676	0.34936	472711	TRUE	reported	3	85886077	0.0017	7.6e-28	793651	TRUE	reported	zqVg3B	1	TRUE
bmi	lncrp_off_cond	offspring	adjusted	lncrp	rs12527426	A	G	A	G	0.0135	0.015	0.2969	0.2972	FALSE	FALSE	FALSE	PjTHLB	6	153392002	0.0071085	0.0348455	472711	TRUE	reported	6	153392002	0.0019	1.4e-12	691540	TRUE	reported	zqVg3B	1	TRUE
bmi	lncrp_off_cond	offspring	adjusted	lncrp	rs12564992	A	G	A	G	-0.0196	0.00426667	0.8856	0.8915	FALSE	FALSE	FALSE	PjTHLB	1	174478100	0.0103218	0.679341	472711	TRUE	reported	1	174478100	0.0026	5.3e-14	795119	TRUE	reported	zqVg3B	1	TRUE
bmi	lncrp_off_cond	offspring	adjusted	lncrp	rs12593036	A	G	A	G	0.0154	0.00693333	0.7007	0.6971	FALSE	FALSE	FALSE	PjTHLB	15	81058652	0.00704889	0.325309	472711	TRUE	reported	15	81058652	0.0019	3.8e-16	686055	TRUE	reported	zqVg3B	1	TRUE
bmi	lncrp_off_cond	offspring	adjusted	lncrp	rs12602912	T	C	T	C	0.0176	0.0166667	0.2048	0.2013	FALSE	FALSE	FALSE	PjTHLB	17	65870073	0.00807174	0.0389403	472711	TRUE	reported	17	65870073	0.0021	9.9e-18	777510	TRUE	reported	zqVg3B	1	TRUE
bmi	lncrp_off_cond	offspring	adjusted	lncrp	rs1260326	T	C	T	C	-0.0105	0.081	0.4027	0.3361	FALSE	FALSE	FALSE	PjTHLB	2	27730940	0.00678597	7.64615e-33	472711	TRUE	reported	2	27730940	0.0017	3.9e-10	784462	TRUE	reported	zqVg3B	1	TRUE
bmi	lncrp_off_cond	offspring	adjusted	lncrp	rs12629015	A	G	A	G	0.0135	-0.0116667	0.8148	0.8078	FALSE	FALSE	FALSE	PjTHLB	3	119618053	0.0082186	0.15574	472711	TRUE	reported	3	119618053	0.0023	2.1e-09	691059	TRUE	reported	zqVg3B	1	TRUE
bmi	lncrp_off_cond	offspring	adjusted	lncrp	rs12652212	A	G	A	G	-0.0123	-0.000266667	0.5786	0.5823	FALSE	FALSE	FALSE	PjTHLB	5	88808594	0.00654598	0.967505	472711	TRUE	reported	5	88808594	0.0017	9.7e-14	795075	TRUE	reported	zqVg3B	1	TRUE
bmi	lncrp_off_cond	offspring	adjusted	lncrp	rs1266874	A	G	A	G	-0.014	0.005	0.6442	0.6551	FALSE	FALSE	FALSE	PjTHLB	6	51779638	0.0067676	0.46002	472711	TRUE	reported	6	51779638	0.0018	9.8e-15	691020	TRUE	reported	zqVg3B	1	TRUE
bmi	lncrp_off_cond	offspring	adjusted	lncrp	rs12675063	A	T	A	T	-0.0156	-0.0064	0.8869	0.8935	FALSE	TRUE	FALSE	PjTHLB	8	132879047	0.0103999	0.538295	472711	TRUE	reported	8	132879047	0.0026	1.3e-09	789771	TRUE	reported	zqVg3B	1	TRUE
bmi	lncrp_off_cond	offspring	adjusted	lncrp	rs1268065	A	G	A	G	-0.0102	0.00573333	0.4794	0.4687	FALSE	FALSE	FALSE	PjTHLB	6	126042783	0.00648631	0.376743	472711	TRUE	reported	6	126042783	0.0017	1e-09	759626	TRUE	reported	zqVg3B	1	TRUE
bmi	lncrp_off_cond	offspring	adjusted	lncrp	rs12680842	A	G	A	G	0.0133	0.000533333	0.6795	0.6392	FALSE	FALSE	FALSE	PjTHLB	8	95582606	0.0067676	0.937186	472711	TRUE	reported	8	95582606	0.0018	4.4e-14	782549	TRUE	reported	zqVg3B	1	TRUE
bmi	lncrp_off_cond	offspring	adjusted	lncrp	rs12718572	T	C	T	C	-0.0117	-0.00706667	0.4024	0.4018	FALSE	FALSE	FALSE	PjTHLB	7	50573325	0.00660578	0.284723	472711	TRUE	reported	7	50573325	0.0018	3e-11	686523	TRUE	reported	zqVg3B	1	TRUE
bmi	lncrp_off_cond	offspring	adjusted	lncrp	rs12762034	T	C	T	C	-0.024	-0.00826667	0.92417	0.9246	FALSE	FALSE	FALSE	PjTHLB	10	33969931	0.0121885	0.497622	472711	TRUE	reported	10	33969931	0.0032	7.3e-14	692191	TRUE	reported	zqVg3B	1	TRUE
bmi	lncrp_off_cond	offspring	adjusted	lncrp	rs12779328	T	C	T	C	0.0105	0.000533333	0.2833	0.255	FALSE	FALSE	FALSE	PjTHLB	10	12943973	0.00740835	0.942609	472711	TRUE	reported	10	12943973	0.0019	4.5e-08	690736	TRUE	reported	zqVg3B	1	TRUE
bmi	lncrp_off_cond	offspring	adjusted	lncrp	rs12881629	A	G	A	G	-0.0212	0.00593333	0.92054	0.9184	FALSE	FALSE	FALSE	PjTHLB	14	101146413	0.011967	0.62003	472711	TRUE	reported	14	101146413	0.0033	1e-10	676744	TRUE	reported	zqVg3B	1	TRUE
bmi	lncrp_off_cond	offspring	adjusted	lncrp	rs12888545	A	G	A	G	-0.0136	-0.00586667	0.7481	0.7358	FALSE	FALSE	FALSE	PjTHLB	14	88308044	0.0073302	0.423512	472711	TRUE	reported	14	88308044	0.002	9.1e-12	688605	TRUE	reported	zqVg3B	1	TRUE
bmi	lncrp_off_cond	offspring	adjusted	lncrp	rs12905439	C	G	C	G	0.0118	0.00246667	0.6607	0.6383	FALSE	TRUE	FALSE	PjTHLB	15	99521883	0.0067676	0.715498	472711	TRUE	reported	15	99521883	0.0018	1.4e-10	675205	TRUE	reported	zqVg3B	1	TRUE
bmi	lncrp_off_cond	offspring	adjusted	lncrp	rs12922346	C	G	C	G	0.0136	0.0034	0.2657	0.2713	FALSE	TRUE	FALSE	PjTHLB	16	82438337	0.0073302	0.642766	472711	TRUE	reported	16	82438337	0.002	1e-11	679615	TRUE	reported	zqVg3B	1	TRUE
bmi	lncrp_off_cond	offspring	adjusted	lncrp	rs12933482	A	G	A	G	-0.0186	-0.0066	0.8952	0.8863	FALSE	FALSE	FALSE	PjTHLB	16	72189604	0.0102623	0.520138	472711	TRUE	reported	16	72189604	0.0028	4.9e-11	691477	TRUE	reported	zqVg3B	1	TRUE
bmi	lncrp_off_cond	offspring	adjusted	lncrp	rs12936083	A	G	A	G	-0.0139	-0.0117333	0.6733	0.6711	FALSE	FALSE	FALSE	PjTHLB	17	4801887	0.006887	0.0884387	472711	TRUE	reported	17	4801887	0.0019	4.1e-13	633615	TRUE	reported	zqVg3B	1	TRUE
bmi	lncrp_off_cond	offspring	adjusted	lncrp	rs12939549	A	G	A	G	0.018	0.0072	0.5665	0.5667	FALSE	FALSE	FALSE	PjTHLB	17	78611724	0.00654598	0.271371	472711	TRUE	reported	17	78611724	0.0016	2.7e-28	793950	TRUE	reported	zqVg3B	1	TRUE
bmi	lncrp_off_cond	offspring	adjusted	lncrp	rs1296328	A	C	A	C	0.0179	0.0237333	0.4343	0.4531	FALSE	FALSE	FALSE	PjTHLB	4	137083193	0.00654598	0.000288252	472711	TRUE	reported	4	137083193	0.0018	4.9e-24	683488	TRUE	reported	zqVg3B	1	TRUE
bmi	lncrp_off_cond	offspring	adjusted	lncrp	rs12964689	A	G	A	G	0.0203	0.0144667	0.5176	0.489	FALSE	FALSE	FALSE	PjTHLB	18	21116998	0.00642678	0.0243856	472711	TRUE	reported	18	21116998	0.0017	5.1e-32	692097	TRUE	reported	zqVg3B	1	TRUE
bmi	lncrp_off_cond	offspring	adjusted	lncrp	rs12981256	A	G	A	G	0.0142	-0.0014	0.5325	0.539	FALSE	FALSE	FALSE	PjTHLB	19	1865901	0.00648631	0.829113	472711	TRUE	reported	19	1865901	0.0018	1.1e-15	678327	TRUE	reported	zqVg3B	1	TRUE
bmi	lncrp_off_cond	offspring	adjusted	lncrp	rs12987009	A	T	A	T	-0.011	-0.00386667	0.5614	0.5684	FALSE	TRUE	TRUE	PjTHLB	2	219658170	0.00654598	0.554726	472711	TRUE	reported	2	219658170	0.0017	2.4e-10	686254	TRUE	reported	zqVg3B	1	TRUE
bmi	lncrp_off_cond	offspring	adjusted	lncrp	rs13021737	A	G	A	G	-0.0574	-0.0296667	0.1681	0.1603	FALSE	FALSE	FALSE	PjTHLB	2	632348	0.00875392	0.000701586	472711	TRUE	reported	2	632348	0.0021	7.5e-157	789534	TRUE	reported	zqVg3B	1	TRUE
bmi	lncrp_off_cond	offspring	adjusted	lncrp	rs1304070	A	G	A	G	0.0126	0.0132667	0.7615	0.7384	FALSE	FALSE	FALSE	PjTHLB	13	65479449	0.0073302	0.0703167	472711	TRUE	reported	13	65479449	0.002	3.7e-10	691747	TRUE	reported	zqVg3B	1	TRUE
bmi	lncrp_off_cond	offspring	adjusted	lncrp	rs13047416	C	G	C	G	0.0154	-0.00393333	0.6231	0.6408	FALSE	TRUE	FALSE	PjTHLB	21	40309436	0.00666572	0.555134	472711	TRUE	reported	21	40309436	0.0018	2.2e-17	683228	TRUE	reported	zqVg3B	1	TRUE
bmi	lncrp_off_cond	offspring	adjusted	lncrp	rs13069244	A	G	A	G	0.0187	-0.0108	0.07747	0.0689	FALSE	FALSE	FALSE	PjTHLB	3	180441172	0.0127691	0.39767	472711	TRUE	reported	3	180441172	0.0032	3e-09	791327	TRUE	reported	zqVg3B	1	TRUE
bmi	lncrp_off_cond	offspring	adjusted	lncrp	rs13107325	T	C	T	C	0.047	0.0192667	0.07373	0.0583	FALSE	FALSE	FALSE	PjTHLB	4	103188709	0.0136767	0.158918	472711	TRUE	reported	4	103188709	0.0032	1.1e-47	792045	TRUE	reported	zqVg3B	1	TRUE
bmi	lncrp_off_cond	offspring	adjusted	lncrp	rs13110266	A	G	A	G	-0.0117	-0.00573333	0.4065	0.3902	FALSE	FALSE	FALSE	PjTHLB	4	162129844	0.00660578	0.385435	472711	TRUE	reported	4	162129844	0.0017	1.9e-12	791087	TRUE	reported	zqVg3B	1	TRUE
bmi	lncrp_off_cond	offspring	adjusted	lncrp	rs13147390	T	C	T	C	-0.0103	-0.0139333	0.6431	0.6577	FALSE	FALSE	FALSE	PjTHLB	4	80712000	0.00682724	0.0412662	472711	TRUE	reported	4	80712000	0.0018	1e-08	681032	TRUE	reported	zqVg3B	1	TRUE
bmi	lncrp_off_cond	offspring	adjusted	lncrp	rs13174863	A	G	A	G	-0.0192	0.0002	0.8452	0.8646	FALSE	FALSE	FALSE	PjTHLB	5	139080745	0.00949637	0.983197	472711	TRUE	reported	5	139080745	0.0023	2.9e-16	773762	TRUE	reported	zqVg3B	1	TRUE
bmi	lncrp_off_cond	offspring	adjusted	lncrp	rs13184896	T	G	T	G	-0.0133	-0.0131333	0.4346	0.4393	FALSE	FALSE	FALSE	PjTHLB	5	122734005	0.00654598	0.0448221	472711	TRUE	reported	5	122734005	0.0016	3.3e-16	794825	TRUE	reported	zqVg3B	1	TRUE
bmi	lncrp_off_cond	offspring	adjusted	lncrp	rs13191362	A	G	A	G	0.0236	0.00713333	0.8802	0.8648	FALSE	FALSE	FALSE	PjTHLB	6	163033350	0.00952143	0.453744	472711	TRUE	reported	6	163033350	0.0025	5.9e-21	792699	TRUE	reported	zqVg3B	1	TRUE
bmi	lncrp_off_cond	offspring	adjusted	lncrp	rs1320903	A	G	A	G	0.0216	0.00473333	0.3174	0.3086	FALSE	FALSE	FALSE	PjTHLB	3	131758077	0.0069469	0.495644	472711	TRUE	reported	3	131758077	0.0018	9.2e-32	691519	TRUE	reported	zqVg3B	1	TRUE
bmi	lncrp_off_cond	offspring	adjusted	lncrp	rs13240600	A	G	A	G	0.0204	0.0204667	0.8448	0.8404	FALSE	FALSE	FALSE	PjTHLB	7	99064466	0.00885581	0.0208272	472711	TRUE	reported	7	99064466	0.0024	3.5e-17	692233	TRUE	reported	zqVg3B	1	TRUE
bmi	lncrp_off_cond	offspring	adjusted	lncrp	rs13250058	T	G	T	G	0.0112	0.0052	0.6771	0.6874	FALSE	FALSE	FALSE	PjTHLB	8	112270826	0.0069469	0.454137	472711	TRUE	reported	8	112270826	0.0018	2.9e-10	787870	TRUE	reported	zqVg3B	1	TRUE
bmi	lncrp_off_cond	offspring	adjusted	lncrp	rs13263601	A	C	A	C	-0.0154	-0.00426667	0.6522	0.6607	FALSE	FALSE	FALSE	PjTHLB	8	14095900	0.00682724	0.532005	472711	TRUE	reported	8	14095900	0.0018	2.2e-17	686196	TRUE	reported	zqVg3B	1	TRUE
bmi	lncrp_off_cond	offspring	adjusted	lncrp	rs1327259	A	G	A	G	0.0155	0.00213333	0.6128	0.6252	FALSE	FALSE	FALSE	PjTHLB	6	51177811	0.00672578	0.751101	472711	TRUE	reported	6	51177811	0.0018	1.7e-18	685922	TRUE	reported	zqVg3B	1	TRUE
bmi	lncrp_off_cond	offspring	adjusted	lncrp	rs13287131	T	C	T	C	-0.0123	-0.0082	0.7509	0.741	FALSE	FALSE	FALSE	PjTHLB	9	92119579	0.00738978	0.267154	472711	TRUE	reported	9	92119579	0.002	6.8e-10	683808	TRUE	reported	zqVg3B	1	TRUE
bmi	lncrp_off_cond	offspring	adjusted	lncrp	rs13288178	A	G	A	G	0.014	0.00206667	0.6406	0.6352	FALSE	FALSE	FALSE	PjTHLB	9	37107799	0.00666572	0.756527	472711	TRUE	reported	9	37107799	0.0018	2.7e-15	691842	TRUE	reported	zqVg3B	1	TRUE
bmi	lncrp_off_cond	offspring	adjusted	lncrp	rs1330052	C	G	C	G	-0.0132	-0.0267333	0.6496	0.6539	FALSE	TRUE	FALSE	PjTHLB	13	86536006	0.0067676	7.80877e-05	472711	TRUE	reported	13	86536006	0.0018	1.5e-13	691613	TRUE	reported	zqVg3B	1	TRUE
bmi	lncrp_off_cond	offspring	adjusted	lncrp	rs13329567	T	C	T	C	-0.0293	-0.0062	0.2308	0.2176	FALSE	FALSE	FALSE	PjTHLB	15	68104367	0.00779051	0.426125	472711	TRUE	reported	15	68104367	0.002	1e-50	793953	TRUE	reported	zqVg3B	1	TRUE
bmi	lncrp_off_cond	offspring	adjusted	lncrp	rs1365466	T	C	T	C	-0.0137	-0.0108	0.7406	0.7392	FALSE	FALSE	FALSE	PjTHLB	18	36182440	0.00738978	0.143884	472711	TRUE	reported	18	36182440	0.0019	3.3e-13	791868	TRUE	reported	zqVg3B	1	TRUE
bmi	lncrp_off_cond	offspring	adjusted	lncrp	rs1371108	A	C	A	C	0.0119	0.00786667	0.3247	0.3432	FALSE	FALSE	FALSE	PjTHLB	2	81816251	0.006887	0.253351	472711	TRUE	reported	2	81816251	0.0018	9e-11	684620	TRUE	reported	zqVg3B	1	TRUE
bmi	lncrp_off_cond	offspring	adjusted	lncrp	rs1372177	C	G	C	G	-0.0098	-0.00373333	0.5194	0.492	FALSE	TRUE	TRUE	PjTHLB	13	79571869	0.00648631	0.564905	472711	TRUE	reported	13	79571869	0.0017	1.4e-08	685356	TRUE	reported	zqVg3B	1	TRUE
bmi	lncrp_off_cond	offspring	adjusted	lncrp	rs138289	A	T	A	T	0.0103	0.00866667	0.5171	0.5305	FALSE	TRUE	TRUE	PjTHLB	22	32182708	0.00648631	0.181501	472711	TRUE	reported	22	32182708	0.0017	3.3e-09	687258	TRUE	reported	zqVg3B	1	TRUE
bmi	lncrp_off_cond	offspring	adjusted	lncrp	rs1399471	C	G	C	G	-0.0131	-0.0157333	0.2608	0.2819	FALSE	TRUE	FALSE	PjTHLB	12	19312221	0.00721141	0.0291296	472711	TRUE	reported	12	19312221	0.002	2.7e-11	689884	TRUE	reported	zqVg3B	1	TRUE
bmi	lncrp_off_cond	offspring	adjusted	lncrp	rs1409818	T	C	T	C	0.0201	0.00986667	0.1156	0.0997	FALSE	FALSE	FALSE	PjTHLB	20	21381121	0.0107823	0.360148	472711	TRUE	reported	20	21381121	0.0029	2.5e-12	690984	TRUE	reported	zqVg3B	1	TRUE
bmi	lncrp_off_cond	offspring	adjusted	lncrp	rs1412235	C	G	C	G	0.0246	0.0216	0.3175	0.3038	FALSE	TRUE	FALSE	PjTHLB	9	28410996	0.00700691	0.00205152	472711	TRUE	reported	9	28410996	0.0017	6e-45	790147	TRUE	reported	zqVg3B	1	TRUE
bmi	lncrp_off_cond	offspring	adjusted	lncrp	rs1421334	A	C	A	C	0.0125	0.019	0.4569	0.4462	FALSE	FALSE	FALSE	PjTHLB	8	30865733	0.00648631	0.00339785	472711	TRUE	reported	8	30865733	0.0018	1e-12	680665	TRUE	reported	zqVg3B	1	TRUE
bmi	lncrp_off_cond	offspring	adjusted	lncrp	rs1431659	A	G	A	G	0.0196	0.0173333	0.2656	0.2727	FALSE	FALSE	FALSE	PjTHLB	8	73439070	0.00727074	0.0171263	472711	TRUE	reported	8	73439070	0.0019	6e-24	689739	TRUE	reported	zqVg3B	1	TRUE
bmi	lncrp_off_cond	offspring	adjusted	lncrp	rs1436344	C	G	C	G	0.0141	0.00126667	0.5922	0.5688	FALSE	TRUE	TRUE	PjTHLB	3	104606144	0.00648631	0.845171	472711	TRUE	reported	3	104606144	0.0017	4.1e-16	692017	TRUE	reported	zqVg3B	1	TRUE
bmi	lncrp_off_cond	offspring	adjusted	lncrp	rs1445652	A	G	A	G	0.0123	0.0172	0.1855	0.2038	FALSE	FALSE	FALSE	PjTHLB	2	155668460	0.00811473	0.0340396	472711	TRUE	reported	2	155668460	0.0022	4.3e-08	682166	TRUE	reported	zqVg3B	1	TRUE
bmi	lncrp_off_cond	offspring	adjusted	lncrp	rs1452075	T	C	T	C	0.0141	-0.0014	0.7277	0.7249	FALSE	FALSE	FALSE	PjTHLB	3	62481063	0.00727074	0.847309	472711	TRUE	reported	3	62481063	0.0018	1.3e-14	783729	TRUE	reported	zqVg3B	1	TRUE
bmi	lncrp_off_cond	offspring	adjusted	lncrp	rs1454687	C	G	C	G	0.0202	0.0152	0.4773	0.4665	FALSE	TRUE	TRUE	PjTHLB	3	94038085	0.00648631	0.019109	472711	TRUE	reported	3	94038085	0.0017	5.2e-32	692324	TRUE	reported	zqVg3B	1	TRUE
bmi	lncrp_off_cond	offspring	adjusted	lncrp	rs1465900	A	C	A	C	0.0125	-0.00933333	0.7812	0.7777	FALSE	FALSE	FALSE	PjTHLB	11	76473138	0.0078334	0.233465	472711	TRUE	reported	11	76473138	0.002	4.8e-10	779748	TRUE	reported	zqVg3B	1	TRUE
bmi	lncrp_off_cond	offspring	adjusted	lncrp	rs1477887	A	G	A	G	-0.0138	-0.0128667	0.4567	0.4712	FALSE	FALSE	FALSE	PjTHLB	4	18514827	0.00642678	0.0452804	472711	TRUE	reported	4	18514827	0.0017	2e-15	679023	TRUE	reported	zqVg3B	1	TRUE
bmi	lncrp_off_cond	offspring	adjusted	lncrp	rs1492767	T	C	T	C	0.0094	0.0202667	0.4957	0.5157	FALSE	FALSE	FALSE	PjTHLB	4	55221467	0.00648631	0.0017809	472711	TRUE	reported	4	55221467	0.0016	1e-08	794161	TRUE	reported	zqVg3B	1	TRUE
bmi	lncrp_off_cond	offspring	adjusted	lncrp	rs1503526	T	C	T	C	-0.014	-0.0128	0.5162	0.5009	FALSE	FALSE	FALSE	PjTHLB	5	63020706	0.00642678	0.0464076	472711	TRUE	reported	5	63020706	0.0017	5.5e-17	747347	TRUE	reported	zqVg3B	1	TRUE
bmi	lncrp_off_cond	offspring	adjusted	lncrp	rs1521527	C	G	C	G	-0.0121	-0.0125333	0.5324	0.5447	FALSE	TRUE	TRUE	PjTHLB	2	165427825	0.00648631	0.0533256	472711	TRUE	reported	2	165427825	0.0017	3.1e-12	678175	TRUE	reported	zqVg3B	1	TRUE
bmi	lncrp_off_cond	offspring	adjusted	lncrp	rs1522569	T	G	T	G	0.0164	0.00653333	0.8181	0.8427	FALSE	FALSE	FALSE	PjTHLB	4	171632637	0.00883434	0.45958	472711	TRUE	reported	4	171632637	0.0022	2.9e-13	689573	TRUE	reported	zqVg3B	1	TRUE
bmi	lncrp_off_cond	offspring	adjusted	lncrp	rs1528435	T	C	T	C	0.0164	-0.000733333	0.6331	0.6377	FALSE	FALSE	FALSE	PjTHLB	2	181550962	0.00672578	0.913176	472711	TRUE	reported	2	181550962	0.0017	9.1e-23	794198	TRUE	reported	zqVg3B	1	TRUE
bmi	lncrp_off_cond	offspring	adjusted	lncrp	rs1535660	T	C	T	C	0.0147	0.001	0.1446	0.1496	FALSE	FALSE	FALSE	PjTHLB	9	10371073	0.00901809	0.911705	472711	TRUE	reported	9	10371073	0.0025	5.2e-09	690624	TRUE	reported	zqVg3B	1	TRUE
bmi	lncrp_off_cond	offspring	adjusted	lncrp	rs156201	C	G	C	G	0.0123	0.00526667	0.7606	0.729	FALSE	TRUE	FALSE	PjTHLB	6	104847441	0.00727074	0.468842	472711	TRUE	reported	6	104847441	0.002	5.8e-10	691835	TRUE	reported	zqVg3B	1	TRUE
bmi	lncrp_off_cond	offspring	adjusted	lncrp	rs1579557	T	C	T	C	0.0213	0.00766667	0.2998	0.296	FALSE	FALSE	FALSE	PjTHLB	6	40371918	0.00704889	0.276754	472711	TRUE	reported	6	40371918	0.0019	1.1e-29	692405	TRUE	reported	zqVg3B	1	TRUE
bmi	lncrp_off_cond	offspring	adjusted	lncrp	rs1583123	A	C	A	C	0.0108	0.0124667	0.6224	0.6277	FALSE	FALSE	FALSE	PjTHLB	18	58206046	0.00666572	0.0614469	472711	TRUE	reported	18	58206046	0.0018	1.3e-09	689615	TRUE	reported	zqVg3B	1	TRUE
bmi	lncrp_off_cond	offspring	adjusted	lncrp	rs1624134	C	G	C	G	0.0101	0.0111333	0.4068	0.4124	FALSE	TRUE	FALSE	PjTHLB	10	34834482	0.00654598	0.0889825	472711	TRUE	reported	10	34834482	0.0018	1.1e-08	690572	TRUE	reported	zqVg3B	1	TRUE
bmi	lncrp_off_cond	offspring	adjusted	lncrp	rs1656377	T	C	T	C	-0.0099	-0.0046	0.4115	0.4277	FALSE	FALSE	FALSE	PjTHLB	3	158285280	0.00654598	0.482229	472711	TRUE	reported	3	158285280	0.0017	1.6e-08	691955	TRUE	reported	zqVg3B	1	TRUE
bmi	lncrp_off_cond	offspring	adjusted	lncrp	rs16822990	A	G	A	G	0.0187	0.00746667	0.9199	0.9124	FALSE	FALSE	FALSE	PjTHLB	3	114319407	0.0114909	0.515827	472711	TRUE	reported	3	114319407	0.0032	3.8e-09	681891	TRUE	reported	zqVg3B	1	TRUE
bmi	lncrp_off_cond	offspring	adjusted	lncrp	rs16849710	A	G	A	G	0.0116	0.0149333	0.485	0.453	FALSE	FALSE	FALSE	PjTHLB	1	202106797	0.00648631	0.0213191	472711	TRUE	reported	1	202106797	0.0018	6e-11	666229	TRUE	reported	zqVg3B	1	TRUE
bmi	lncrp_off_cond	offspring	adjusted	lncrp	rs16851483	T	G	T	G	0.0369	0.0046	0.06928	0.0615	FALSE	FALSE	FALSE	PjTHLB	3	141275436	0.0135117	0.733521	472711	TRUE	reported	3	141275436	0.0035	3.2e-26	692316	TRUE	reported	zqVg3B	1	TRUE
bmi	lncrp_off_cond	offspring	adjusted	lncrp	rs16871902	A	G	A	G	0.0125	0.00293333	0.4877	0.483	FALSE	FALSE	FALSE	PjTHLB	5	3488462	0.00648631	0.6511	472711	TRUE	reported	5	3488462	0.0017	4.6e-13	690830	TRUE	reported	zqVg3B	1	TRUE
bmi	lncrp_off_cond	offspring	adjusted	lncrp	rs16889835	T	C	T	C	-0.0145	-0.014	0.1429	0.137	FALSE	FALSE	FALSE	PjTHLB	6	24947772	0.00937624	0.135402	472711	TRUE	reported	6	24947772	0.0025	4.3e-09	681849	TRUE	reported	zqVg3B	1	TRUE
bmi	lncrp_off_cond	offspring	adjusted	lncrp	rs16903285	T	C	T	C	-0.0331	0.00606667	0.8593	0.8889	FALSE	FALSE	FALSE	PjTHLB	5	87978252	0.0102392	0.553521	472711	TRUE	reported	5	87978252	0.0026	7.6e-38	687944	TRUE	reported	zqVg3B	1	TRUE
bmi	lncrp_off_cond	offspring	adjusted	lncrp	rs16953563	A	G	A	G	-0.0134	-0.0174	0.2516	0.2326	FALSE	FALSE	FALSE	PjTHLB	15	66686770	0.00762927	0.0225668	472711	TRUE	reported	15	66686770	0.002	1.5e-11	691761	TRUE	reported	zqVg3B	1	TRUE
bmi	lncrp_off_cond	offspring	adjusted	lncrp	rs17001561	A	G	A	G	0.0151	0.00626667	0.1573	0.1471	FALSE	FALSE	FALSE	PjTHLB	4	77096118	0.00913709	0.492808	472711	TRUE	reported	4	77096118	0.0023	3.8e-11	794327	TRUE	reported	zqVg3B	1	TRUE
bmi	lncrp_off_cond	offspring	adjusted	lncrp	rs17014375	T	G	T	G	-0.0172	-0.0272667	0.8652	0.8793	FALSE	FALSE	FALSE	PjTHLB	1	209543560	0.00983765	0.00557703	472711	TRUE	reported	1	209543560	0.0025	1.1e-11	690856	TRUE	reported	zqVg3B	1	TRUE
bmi	lncrp_off_cond	offspring	adjusted	lncrp	rs17056301	T	C	T	C	-0.0118	-0.0038	0.7364	0.7488	FALSE	FALSE	FALSE	PjTHLB	5	158271680	0.00744948	0.609979	472711	TRUE	reported	5	158271680	0.002	2.4e-09	688085	TRUE	reported	zqVg3B	1	TRUE
bmi	lncrp_off_cond	offspring	adjusted	lncrp	rs17066856	T	C	T	C	0.0385	0.00406667	0.90429	0.8892	FALSE	FALSE	FALSE	PjTHLB	18	58049656	0.0104695	0.697699	472711	TRUE	reported	18	58049656	0.0028	1.5e-42	791783	TRUE	reported	zqVg3B	1	TRUE
bmi	lncrp_off_cond	offspring	adjusted	lncrp	rs17113297	T	C	T	C	0.0166	0.0072	0.2082	0.1962	FALSE	FALSE	FALSE	PjTHLB	10	102395982	0.00825163	0.382906	472711	TRUE	reported	10	102395982	0.0021	2.1e-15	686357	TRUE	reported	zqVg3B	1	TRUE
bmi	lncrp_off_cond	offspring	adjusted	lncrp	rs17119937	T	C	T	C	-0.0212	-0.0159333	0.93095	0.9365	FALSE	FALSE	FALSE	PjTHLB	8	14502274	0.0133915	0.23412	472711	TRUE	reported	8	14502274	0.0036	5.6e-09	668272	TRUE	reported	zqVg3B	1	TRUE
bmi	lncrp_off_cond	offspring	adjusted	lncrp	rs17203016	A	G	A	G	-0.015	-0.00193333	0.804	0.7912	FALSE	FALSE	FALSE	PjTHLB	2	208255518	0.00789281	0.806496	472711	TRUE	reported	2	208255518	0.002	2.1e-13	786272	TRUE	reported	zqVg3B	1	TRUE
bmi	lncrp_off_cond	offspring	adjusted	lncrp	rs17238110	A	G	A	G	0.0353	-0.00613333	0.8366	0.9774	FALSE	FALSE	FALSE	PjTHLB	15	62150364	0.0217262	0.777712	472711	TRUE	reported	15	62150364	0.005	2e-12	775505	TRUE	reported	zqVg3B	1	TRUE
bmi	lncrp_off_cond	offspring	adjusted	lncrp	rs17311369	T	C	T	C	-0.0104	0.00373333	0.3278	0.3112	FALSE	FALSE	FALSE	PjTHLB	15	47709199	0.0069469	0.590984	472711	TRUE	reported	15	47709199	0.0019	3.1e-08	673102	TRUE	reported	zqVg3B	1	TRUE
bmi	lncrp_off_cond	offspring	adjusted	lncrp	rs17327461	T	C	T	C	0.0125	-0.00246667	0.4498	0.4456	FALSE	FALSE	FALSE	PjTHLB	2	35512183	0.00648631	0.703732	472711	TRUE	reported	2	35512183	0.0016	1.5e-14	792231	TRUE	reported	zqVg3B	1	TRUE
bmi	lncrp_off_cond	offspring	adjusted	lncrp	rs17405819	T	C	T	C	0.0215	0.0038	0.699	0.7008	FALSE	FALSE	FALSE	PjTHLB	8	76806584	0.00704889	0.589824	472711	TRUE	reported	8	76806584	0.0018	4.3e-33	795493	TRUE	reported	zqVg3B	1	TRUE
bmi	lncrp_off_cond	offspring	adjusted	lncrp	rs17424296	A	G	A	G	-0.0108	0.00373333	0.3659	0.3794	FALSE	FALSE	FALSE	PjTHLB	5	60838903	0.00670809	0.577841	472711	TRUE	reported	5	60838903	0.0018	2.4e-09	684366	TRUE	reported	zqVg3B	1	TRUE
bmi	lncrp_off_cond	offspring	adjusted	lncrp	rs17425707	T	C	T	C	-0.0167	-0.0212	0.8997	0.9029	FALSE	FALSE	FALSE	PjTHLB	1	57874879	0.0109621	0.0531214	472711	TRUE	reported	1	57874879	0.0028	4.4e-09	688867	TRUE	reported	zqVg3B	1	TRUE
bmi	lncrp_off_cond	offspring	adjusted	lncrp	rs17446257	A	G	A	G	0.0153	0.00813333	0.1292	0.1291	FALSE	FALSE	FALSE	PjTHLB	13	40749213	0.00977749	0.405498	472711	TRUE	reported	13	40749213	0.0026	2.9e-09	690630	TRUE	reported	zqVg3B	1	TRUE
bmi	lncrp_off_cond	offspring	adjusted	lncrp	rs17499593	C	G	C	G	-0.0125	-0.0116	0.8103	0.8093	FALSE	TRUE	FALSE	PjTHLB	2	172649755	0.00819157	0.156749	472711	TRUE	reported	2	172649755	0.0022	1.1e-08	691663	TRUE	reported	zqVg3B	1	TRUE
bmi	lncrp_off_cond	offspring	adjusted	lncrp	rs17513613	T	C	T	C	-0.0186	-0.004	0.6764	0.681	FALSE	FALSE	FALSE	PjTHLB	19	30286822	0.006887	0.561373	472711	TRUE	reported	19	30286822	0.0018	3.6e-26	789575	TRUE	reported	zqVg3B	1	TRUE
bmi	lncrp_off_cond	offspring	adjusted	lncrp	rs175165	T	G	T	G	0.0103	0.0135333	0.6059	0.5954	FALSE	FALSE	FALSE	PjTHLB	22	20116015	0.00654598	0.038694	472711	TRUE	reported	22	20116015	0.0018	5.2e-09	690545	TRUE	reported	zqVg3B	1	TRUE
bmi	lncrp_off_cond	offspring	adjusted	lncrp	rs17535082	T	C	T	C	-0.0171	-0.0106	0.0939	0.0888	FALSE	FALSE	FALSE	PjTHLB	14	35667554	0.0113033	0.34836	472711	TRUE	reported	14	35667554	0.003	7.8e-09	690550	TRUE	reported	zqVg3B	1	TRUE
bmi	lncrp_off_cond	offspring	adjusted	lncrp	rs17551974	A	C	A	C	-0.0141	-0.00186667	0.1782	0.2062	FALSE	FALSE	FALSE	PjTHLB	2	142293146	0.00799628	0.815418	472711	TRUE	reported	2	142293146	0.0022	1.9e-10	691115	TRUE	reported	zqVg3B	1	TRUE
bmi	lncrp_off_cond	offspring	adjusted	lncrp	rs1759975	A	G	A	G	0.0096	-0.0108667	0.6062	0.609	FALSE	FALSE	FALSE	PjTHLB	13	78385158	0.00660578	0.0999651	472711	TRUE	reported	13	78385158	0.0017	1.9e-08	748415	TRUE	reported	zqVg3B	1	TRUE
bmi	lncrp_off_cond	offspring	adjusted	lncrp	rs17663412	A	C	A	C	0.0157	0.0120667	0.1139	0.1105	FALSE	FALSE	FALSE	PjTHLB	5	167595121	0.0103398	0.243204	472711	TRUE	reported	5	167595121	0.0027	6.1e-09	691018	TRUE	reported	zqVg3B	1	TRUE
bmi	lncrp_off_cond	offspring	adjusted	lncrp	rs17710386	T	C	T	C	-0.0126	0.00186667	0.6681	0.6715	FALSE	FALSE	FALSE	PjTHLB	18	63461201	0.0069469	0.788157	472711	TRUE	reported	18	63461201	0.0018	1e-12	783810	TRUE	reported	zqVg3B	1	TRUE
bmi	lncrp_off_cond	offspring	adjusted	lncrp	rs17724992	A	G	A	G	0.0183	0.0012	0.7404	0.7468	FALSE	FALSE	FALSE	PjTHLB	19	18454825	0.00738978	0.871001	472711	TRUE	reported	19	18454825	0.0019	1e-22	785851	TRUE	reported	zqVg3B	1	TRUE
bmi	lncrp_off_cond	offspring	adjusted	lncrp	rs17767510	C	G	C	G	0.0129	0.0028	0.1697	0.1854	FALSE	TRUE	FALSE	PjTHLB	4	68156598	0.00841281	0.739266	472711	TRUE	reported	4	68156598	0.0023	1.9e-08	683125	TRUE	reported	zqVg3B	1	TRUE
bmi	lncrp_off_cond	offspring	adjusted	lncrp	rs17806379	T	C	T	C	-0.0258	-0.0274667	0.1789	0.1898	FALSE	FALSE	FALSE	PjTHLB	20	51107290	0.00823364	0.000850208	472711	TRUE	reported	20	51107290	0.0022	1.5e-30	690043	TRUE	reported	zqVg3B	1	TRUE
bmi	lncrp_off_cond	offspring	adjusted	lncrp	rs1784460	A	T	A	T	0.0132	0.0118667	0.4035	0.397	FALSE	TRUE	FALSE	PjTHLB	11	118938371	0.00660578	0.0724301	472711	TRUE	reported	11	118938371	0.0018	9e-14	680042	TRUE	reported	zqVg3B	1	TRUE
bmi	lncrp_off_cond	offspring	adjusted	lncrp	rs1804528	A	G	A	G	0.0109	0.0004	0.3507	0.3841	FALSE	FALSE	FALSE	PjTHLB	4	146056320	0.00664872	0.952027	472711	TRUE	reported	4	146056320	0.002	3e-08	518856	TRUE	reported	zqVg3B	1	TRUE
bmi	lncrp_off_cond	offspring	adjusted	lncrp	rs1814170	A	T	A	T	0.0203	-0.0082	0.8946	0.8959	FALSE	TRUE	FALSE	PjTHLB	7	138794149	0.0106031	0.439311	472711	TRUE	reported	7	138794149	0.0029	2.1e-12	686628	TRUE	reported	zqVg3B	1	TRUE
bmi	lncrp_off_cond	offspring	adjusted	lncrp	rs1830074	T	C	T	C	-0.0115	-0.0156	0.712	0.7129	FALSE	FALSE	FALSE	PjTHLB	7	6718674	0.00716824	0.0295352	472711	TRUE	reported	7	6718674	0.0019	1.4e-09	689911	TRUE	reported	zqVg3B	1	TRUE
bmi	lncrp_off_cond	offspring	adjusted	lncrp	rs1863652	A	G	A	G	-0.0115	-0.014	0.3449	0.3566	FALSE	FALSE	FALSE	PjTHLB	4	95991417	0.00670809	0.0368853	472711	TRUE	reported	4	95991417	0.0018	1.4e-10	692539	TRUE	reported	zqVg3B	1	TRUE
bmi	lncrp_off_cond	offspring	adjusted	lncrp	rs1884389	T	C	T	C	-0.0103	-0.0105333	0.4289	0.4488	FALSE	FALSE	FALSE	PjTHLB	20	1410582	0.00648631	0.10439	472711	TRUE	reported	20	1410582	0.0017	4e-09	683669	TRUE	reported	zqVg3B	1	TRUE
bmi	lncrp_off_cond	offspring	adjusted	lncrp	rs1884897	A	G	A	G	-0.0194	0.000733333	0.3692	0.3529	FALSE	FALSE	FALSE	PjTHLB	20	6612832	0.0067676	0.913711	472711	TRUE	reported	20	6612832	0.0017	1.3e-30	789534	TRUE	reported	zqVg3B	1	TRUE
bmi	lncrp_off_cond	offspring	adjusted	lncrp	rs1885728	A	G	A	G	0.0108	0.009	0.6787	0.7005	FALSE	FALSE	FALSE	PjTHLB	6	5977833	0.00704889	0.201674	472711	TRUE	reported	6	5977833	0.0019	1e-08	682316	TRUE	reported	zqVg3B	1	TRUE
bmi	lncrp_off_cond	offspring	adjusted	lncrp	rs1891216	T	G	T	G	-0.0107	-0.0129333	0.6241	0.6079	FALSE	FALSE	FALSE	PjTHLB	1	7728391	0.00666572	0.0523462	472711	TRUE	reported	1	7728391	0.0018	2.4e-09	685079	TRUE	reported	zqVg3B	1	TRUE
bmi	lncrp_off_cond	offspring	adjusted	lncrp	rs1896767	A	G	A	G	-0.0109	-0.001	0.5376	0.5616	FALSE	FALSE	FALSE	PjTHLB	16	62838304	0.00648631	0.877475	472711	TRUE	reported	16	62838304	0.0017	2.4e-10	686262	TRUE	reported	zqVg3B	1	TRUE
bmi	lncrp_off_cond	offspring	adjusted	lncrp	rs189843	C	G	C	G	-0.0098	-0.00606667	0.5557	0.5598	FALSE	TRUE	TRUE	PjTHLB	5	164600151	0.00654598	0.354042	472711	TRUE	reported	5	164600151	0.0017	1.7e-08	685314	TRUE	reported	zqVg3B	1	TRUE
bmi	lncrp_off_cond	offspring	adjusted	lncrp	rs1927790	T	C	T	C	-0.0148	-0.0178667	0.5891	0.5955	FALSE	FALSE	FALSE	PjTHLB	13	96922191	0.00660578	0.00683661	472711	TRUE	reported	13	96922191	0.0016	1.8e-19	794326	TRUE	reported	zqVg3B	1	TRUE
bmi	lncrp_off_cond	offspring	adjusted	lncrp	rs1928295	T	C	T	C	0.0141	0.00673333	0.5539	0.5753	FALSE	FALSE	FALSE	PjTHLB	9	120378483	0.00648631	0.299231	472711	TRUE	reported	9	120378483	0.0016	5.4e-18	793649	TRUE	reported	zqVg3B	1	TRUE
bmi	lncrp_off_cond	offspring	adjusted	lncrp	rs1937433	C	G	C	G	-0.0124	0.0311333	0.4642	0.4632	FALSE	TRUE	TRUE	PjTHLB	1	66444183	0.00648631	1.58782e-06	472711	TRUE	reported	1	66444183	0.0017	8.5e-13	682765	TRUE	reported	zqVg3B	1	TRUE
bmi	lncrp_off_cond	offspring	adjusted	lncrp	rs1937684	A	T	A	T	0.0112	0.00726667	0.6592	0.6553	FALSE	TRUE	FALSE	PjTHLB	10	53680085	0.00682724	0.287164	472711	TRUE	reported	10	53680085	0.0018	8.7e-10	690063	TRUE	reported	zqVg3B	1	TRUE
bmi	lncrp_off_cond	offspring	adjusted	lncrp	rs1948080	T	G	T	G	0.0137	0.000666667	0.6251	0.6259	FALSE	FALSE	FALSE	PjTHLB	9	11852043	0.00666572	0.920333	472711	TRUE	reported	9	11852043	0.0018	1.1e-14	690633	TRUE	reported	zqVg3B	1	TRUE
bmi	lncrp_off_cond	offspring	adjusted	lncrp	rs1951455	T	C	T	C	-0.0145	0.00113333	0.2747	0.3067	FALSE	FALSE	FALSE	PjTHLB	14	91512339	0.00698941	0.871188	472711	TRUE	reported	14	91512339	0.0019	4.5e-14	690040	TRUE	reported	zqVg3B	1	TRUE
bmi	lncrp_off_cond	offspring	adjusted	lncrp	rs1982441	T	G	T	G	0.0175	0.0161333	0.1381	0.1468	FALSE	FALSE	FALSE	PjTHLB	8	28021769	0.00912172	0.0769487	472711	TRUE	reported	8	28021769	0.0026	7e-12	687705	TRUE	reported	zqVg3B	1	TRUE
bmi	lncrp_off_cond	offspring	adjusted	lncrp	rs1982725	T	C	T	C	0.0097	0.00246667	0.4778	0.48	FALSE	FALSE	FALSE	PjTHLB	19	30618771	0.00648631	0.703732	472711	TRUE	reported	19	30618771	0.0017	3.3e-08	683155	TRUE	reported	zqVg3B	1	TRUE
bmi	lncrp_off_cond	offspring	adjusted	lncrp	rs1993709	A	G	A	G	-0.0331	-0.00706667	0.1823	0.2003	FALSE	FALSE	FALSE	PjTHLB	1	72838529	0.00801199	0.37777	472711	TRUE	reported	1	72838529	0.0021	1.9e-57	786001	TRUE	reported	zqVg3B	1	TRUE
bmi	lncrp_off_cond	offspring	adjusted	lncrp	rs1999494	A	G	A	G	0.0106	0.00273333	0.336	0.3119	FALSE	FALSE	FALSE	PjTHLB	13	81000505	0.00700691	0.696469	472711	TRUE	reported	13	81000505	0.0019	1.7e-08	642433	TRUE	reported	zqVg3B	1	TRUE
bmi	lncrp_off_cond	offspring	adjusted	lncrp	rs2007231	T	C	T	C	-0.0104	-0.00713333	0.6387	0.611	FALSE	FALSE	FALSE	PjTHLB	1	115266306	0.00658949	0.279016	472711	TRUE	reported	1	115266306	0.0018	5.2e-09	691969	TRUE	reported	zqVg3B	1	TRUE
bmi	lncrp_off_cond	offspring	adjusted	lncrp	rs200810	T	C	T	C	0.0136	0	0.6284	0.6305	FALSE	FALSE	FALSE	PjTHLB	6	97922184	0.00666572	1	472711	TRUE	reported	6	97922184	0.0017	5.5e-16	793699	TRUE	reported	zqVg3B	1	TRUE
bmi	lncrp_off_cond	offspring	adjusted	lncrp	rs2010281	A	G	A	G	-0.0161	-0.00786667	0.3552	0.3637	FALSE	FALSE	FALSE	PjTHLB	14	103862322	0.00670809	0.240911	472711	TRUE	reported	14	103862322	0.0017	6.7e-21	794009	TRUE	reported	zqVg3B	1	TRUE
bmi	lncrp_off_cond	offspring	adjusted	lncrp	rs2047648	A	T	A	T	-0.0118	-0.0225333	0.737	0.7754	FALSE	TRUE	FALSE	PjTHLB	3	157033438	0.00768942	0.00338491	472711	TRUE	reported	3	157033438	0.002	2.4e-09	690946	TRUE	reported	zqVg3B	1	TRUE
bmi	lncrp_off_cond	offspring	adjusted	lncrp	rs2051559	T	C	T	C	-0.0176	-0.0200667	0.8692	0.858	FALSE	FALSE	FALSE	PjTHLB	4	3298800	0.00935885	0.0320218	472711	TRUE	reported	4	3298800	0.0026	5e-12	689307	TRUE	reported	zqVg3B	1	TRUE
bmi	lncrp_off_cond	offspring	adjusted	lncrp	rs2065418	T	G	T	G	0.0166	0.00453333	0.6377	0.6498	FALSE	FALSE	FALSE	PjTHLB	11	30422068	0.00670809	0.499167	472711	TRUE	reported	11	30422068	0.0018	3.6e-20	691707	TRUE	reported	zqVg3B	1	TRUE
bmi	lncrp_off_cond	offspring	adjusted	lncrp	rs208015	T	C	T	C	0.0356	0.0219333	0.0784	0.0715	FALSE	FALSE	FALSE	PjTHLB	17	46252346	0.0125722	0.0810572	472711	TRUE	reported	17	46252346	0.0034	1.4e-25	691575	TRUE	reported	zqVg3B	1	TRUE
bmi	lncrp_off_cond	offspring	adjusted	lncrp	rs2124499	C	G	C	G	-0.0123	-0.0148667	0.3718	0.3884	FALSE	TRUE	FALSE	PjTHLB	3	123093541	0.00660578	0.0244139	472711	TRUE	reported	3	123093541	0.0017	3.4e-13	785955	TRUE	reported	zqVg3B	1	TRUE
bmi	lncrp_off_cond	offspring	adjusted	lncrp	rs2143253	A	G	A	G	-0.0188	-0.0123333	0.1189	0.1175	FALSE	FALSE	FALSE	PjTHLB	20	41987392	0.00999858	0.217386	472711	TRUE	reported	20	41987392	0.0026	1.1e-12	684760	TRUE	reported	zqVg3B	1	TRUE
bmi	lncrp_off_cond	offspring	adjusted	lncrp	rs215634	A	G	A	G	0.0152	-0.00166667	0.3788	0.364	FALSE	FALSE	FALSE	PjTHLB	7	32369148	0.00672578	0.804287	472711	TRUE	reported	7	32369148	0.0018	2.6e-17	681296	TRUE	reported	zqVg3B	1	TRUE
bmi	lncrp_off_cond	offspring	adjusted	lncrp	rs2162524	T	C	T	C	-0.0155	-0.0042	0.6679	0.6738	FALSE	FALSE	FALSE	PjTHLB	2	230817437	0.006887	0.541965	472711	TRUE	reported	2	230817437	0.0018	4.1e-17	691302	TRUE	reported	zqVg3B	1	TRUE
bmi	lncrp_off_cond	offspring	adjusted	lncrp	rs2163188	C	G	C	G	0.0131	0.00353333	0.474	0.469	FALSE	TRUE	TRUE	PjTHLB	10	65314711	0.00648631	0.585934	472711	TRUE	reported	10	65314711	0.0017	2e-14	686502	TRUE	reported	zqVg3B	1	TRUE
bmi	lncrp_off_cond	offspring	adjusted	lncrp	rs2169642	A	C	A	C	-0.0122	-0.00406667	0.6313	0.6155	FALSE	FALSE	FALSE	PjTHLB	3	82737773	0.00670809	0.54436	472711	TRUE	reported	3	82737773	0.0018	2.9e-11	676860	TRUE	reported	zqVg3B	1	TRUE
bmi	lncrp_off_cond	offspring	adjusted	lncrp	rs2174307	C	G	C	G	0.0121	0.00786667	0.4067	0.4394	FALSE	TRUE	TRUE	PjTHLB	9	73791849	0.00648631	0.225202	472711	TRUE	reported	9	73791849	0.0017	4.9e-12	686559	TRUE	reported	zqVg3B	1	TRUE
bmi	lncrp_off_cond	offspring	adjusted	lncrp	rs217671	A	G	A	G	-0.0144	-0.007	0.7281	0.752	FALSE	FALSE	FALSE	PjTHLB	14	62360464	0.00746866	0.34863	472711	TRUE	reported	14	62360464	0.0019	1.3e-13	691456	TRUE	reported	zqVg3B	1	TRUE
bmi	lncrp_off_cond	offspring	adjusted	lncrp	rs2192158	A	G	A	G	0.0129	0.0113333	0.4601	0.4419	FALSE	FALSE	FALSE	PjTHLB	4	55505360	0.00648631	0.0805905	472711	TRUE	reported	4	55505360	0.0017	8.3e-14	690727	TRUE	reported	zqVg3B	1	TRUE
bmi	lncrp_off_cond	offspring	adjusted	lncrp	rs2196618	A	G	A	G	-0.0147	-0.003	0.2754	0.2566	FALSE	FALSE	FALSE	PjTHLB	8	85089437	0.00744948	0.68716	472711	TRUE	reported	8	85089437	0.002	1.3e-13	688851	TRUE	reported	zqVg3B	1	TRUE
bmi	lncrp_off_cond	offspring	adjusted	lncrp	rs2228213	A	G	A	G	-0.0139	-0.00653333	0.3481	0.3363	FALSE	FALSE	FALSE	PjTHLB	6	12124855	0.00682724	0.338592	472711	TRUE	reported	6	12124855	0.0017	4.6e-16	795595	TRUE	reported	zqVg3B	1	TRUE
bmi	lncrp_off_cond	offspring	adjusted	lncrp	rs2228552	T	G	T	G	0.0127	0.00506667	0.6445	0.6633	FALSE	FALSE	FALSE	PjTHLB	1	32165495	0.00682724	0.458011	472711	TRUE	reported	1	32165495	0.0019	3.1e-11	560094	TRUE	reported	zqVg3B	1	TRUE
bmi	lncrp_off_cond	offspring	adjusted	lncrp	rs2235564	T	C	T	C	0.0131	0.0076	0.3466	0.34	FALSE	FALSE	FALSE	PjTHLB	1	6713114	0.0067676	0.261438	472711	TRUE	reported	1	6713114	0.0018	3.7e-13	691544	TRUE	reported	zqVg3B	1	TRUE
bmi	lncrp_off_cond	offspring	adjusted	lncrp	rs2237403	T	C	T	C	-0.0121	-0.00573333	0.3422	0.362	FALSE	FALSE	FALSE	PjTHLB	7	39448936	0.0067676	0.396898	472711	TRUE	reported	7	39448936	0.0018	3.3e-11	692017	TRUE	reported	zqVg3B	1	TRUE
bmi	lncrp_off_cond	offspring	adjusted	lncrp	rs2242189	T	C	T	C	0.0135	0.00833333	0.6342	0.6384	FALSE	FALSE	FALSE	PjTHLB	4	38691024	0.0067676	0.218189	472711	TRUE	reported	4	38691024	0.0018	8.3e-14	676050	TRUE	reported	zqVg3B	1	TRUE
bmi	lncrp_off_cond	offspring	adjusted	lncrp	rs2246012	T	C	T	C	-0.0158	-0.00813333	0.8372	0.8177	FALSE	FALSE	FALSE	PjTHLB	6	131898208	0.00839607	0.332691	472711	TRUE	reported	6	131898208	0.0022	3.1e-13	795598	TRUE	reported	zqVg3B	1	TRUE
bmi	lncrp_off_cond	offspring	adjusted	lncrp	rs2257791	A	G	A	G	-0.0142	-0.0082	0.7515	0.7548	FALSE	FALSE	FALSE	PjTHLB	10	118643670	0.00756923	0.27866	472711	TRUE	reported	10	118643670	0.002	1.8e-12	686831	TRUE	reported	zqVg3B	1	TRUE
bmi	lncrp_off_cond	offspring	adjusted	lncrp	rs2271189	A	G	A	G	-0.0144	-0.00593333	0.4051	0.4243	FALSE	FALSE	FALSE	PjTHLB	12	56494991	0.00648631	0.360324	472711	TRUE	reported	12	56494991	0.0018	5e-16	675192	TRUE	reported	zqVg3B	1	TRUE
bmi	lncrp_off_cond	offspring	adjusted	lncrp	rs2281819	A	T	A	T	-0.016	-0.0144667	0.2302	0.2336	FALSE	TRUE	FALSE	PjTHLB	6	33771673	0.00767106	0.0593116	472711	TRUE	reported	6	33771673	0.002	5.1e-15	687785	TRUE	reported	zqVg3B	1	TRUE
bmi	lncrp_off_cond	offspring	adjusted	lncrp	rs2283093	T	C	T	C	0.0127	0.0028	0.2066	0.2278	FALSE	FALSE	FALSE	PjTHLB	7	126721231	0.00771492	0.716655	472711	TRUE	reported	7	126721231	0.0021	3.1e-09	691773	TRUE	reported	zqVg3B	1	TRUE
bmi	lncrp_off_cond	offspring	adjusted	lncrp	rs2284746	C	G	C	G	0.0104	0.00246667	0.4762	0.464	FALSE	TRUE	TRUE	PjTHLB	1	17306675	0.00648631	0.703732	472711	TRUE	reported	1	17306675	0.0017	1.4e-09	692206	TRUE	reported	zqVg3B	1	TRUE
bmi	lncrp_off_cond	offspring	adjusted	lncrp	rs2285178	T	C	T	C	-0.0112	-0.006	0.6891	0.7037	FALSE	FALSE	FALSE	PjTHLB	22	38205989	0.00704889	0.39466	472711	TRUE	reported	22	38205989	0.0019	9.4e-09	638268	TRUE	reported	zqVg3B	1	TRUE
bmi	lncrp_off_cond	offspring	adjusted	lncrp	rs2307111	T	C	T	C	0.0265	0.0113333	0.6038	0.6099	FALSE	FALSE	FALSE	PjTHLB	5	75003678	0.00660578	0.0862228	472711	TRUE	reported	5	75003678	0.0016	1.6e-58	795430	TRUE	reported	zqVg3B	1	TRUE
bmi	lncrp_off_cond	offspring	adjusted	lncrp	rs2357760	A	G	A	G	0.0145	-0.0012	0.6754	0.6749	FALSE	FALSE	FALSE	PjTHLB	6	120213880	0.00682724	0.860477	472711	TRUE	reported	6	120213880	0.0017	6.8e-17	791053	TRUE	reported	zqVg3B	1	TRUE
bmi	lncrp_off_cond	offspring	adjusted	lncrp	rs2365389	T	C	T	C	-0.0174	-0.00506667	0.4143	0.4257	FALSE	FALSE	FALSE	PjTHLB	3	61236462	0.00648631	0.434725	472711	TRUE	reported	3	61236462	0.0017	1.3e-25	783625	TRUE	reported	zqVg3B	1	TRUE
bmi	lncrp_off_cond	offspring	adjusted	lncrp	rs2367112	T	G	T	G	0.0119	0.0159333	0.5081	0.4998	FALSE	FALSE	FALSE	PjTHLB	5	64168193	0.00648631	0.0140315	472711	TRUE	reported	5	64168193	0.0016	2.3e-13	794305	TRUE	reported	zqVg3B	1	TRUE
bmi	lncrp_off_cond	offspring	adjusted	lncrp	rs2423668	T	C	T	C	0.0105	0.0062	0.4495	0.444	FALSE	FALSE	FALSE	PjTHLB	20	12430673	0.00654598	0.343564	472711	TRUE	reported	20	12430673	0.0019	2.8e-08	527352	TRUE	reported	zqVg3B	1	TRUE
bmi	lncrp_off_cond	offspring	adjusted	lncrp	rs2425840	A	C	A	C	-0.0119	-0.00293333	0.5941	0.5999	FALSE	FALSE	FALSE	PjTHLB	20	44904838	0.00660578	0.657003	472711	TRUE	reported	20	44904838	0.0018	1.6e-11	681680	TRUE	reported	zqVg3B	1	TRUE
[truncated: 7,193,529 more chars]
